# Blood epigenome-wide association studies of suicide attempt in adults with bipolar disorder

**DOI:** 10.1101/2023.07.20.23292968

**Authors:** Salahudeen Mirza, Camila N. de Carvalho Lima, Alexandra Del Favero-Campbell, Alexandre Rubinstein, Natasha Topolski, Brenda Cabrera-Mendoza, Emese H.C. Kovács, Hilary P. Blumberg, Jenny Gringer Richards, Aislinn J. Williams, John A. Wemmie, Vincent A. Magnotta, Jess G. Fiedorowicz, Marie E. Gaine, Consuelo Walss-Bass, Joao Quevedo, Jair C. Soares, Gabriel R. Fries

## Abstract

Suicide attempt (SA) risk is elevated in individuals with bipolar disorder (BD), and DNA methylation patterns may serve as possible biomarkers of SA. We conducted epigenome-wide association studies (EWAS) of blood DNA methylation associated with BD and SA. DNA methylation was measured at > 700,000 positions in a discovery cohort of n = 84 adults with BD with a history of SA (BD/SA), n = 79 adults with BD without history of SA (BD/non-SA), and n = 76 non-psychiatric controls (CON). EWAS revealed six differentially methylated positions (DMPs) and seven differentially methylated regions (DMRs) between BD/SA and BD/non-SA, with multiple immune-related genes implicated. There were no epigenome-wide significant differences when BD/SA and BD/non-SA were each compared to CON, and patterns suggested that epigenetics differentiating BD/SA from BD/non-SA do not differentiate BD/non-SA from CON. Weighted gene co-methylation network analysis and trait enrichment analysis of the BD/SA vs. BD/non-SA contrast further corroborated immune system involvement, while gene ontology analysis implicated calcium signalling. In an independent replication cohort of n = 48 BD/SA and n = 47 BD/non-SA, fold-changes at the discovery cohort’s significant sites showed moderate correlation across cohorts and agreement on direction. In both cohorts, classification accuracy for SA history among individuals with BD was highest when methylation at the significant CpG sites as well as information from clinical interviews were combined, with an AUC of 88.8% (CI = 83.8-93.8%) and 82.1% (CI = 73.6-90.5%) for the combined epigenetic-clinical predictor in the discovery and replication cohorts, respectively. Our results provide novel insight to the role of immune system functioning in SA and BD and also suggest that integrating information from multiple levels of analysis holds promise to improve risk assessment for SA in adults with BD.

## Supplementary Tables S1-S22 for "Blood epigenome-wide association studies of suicide attempt in adults with bipolar disorder" (part 1 of 3)

### Sheet: S1_Supplementary_DMPs_BDSABDNSA
Supplementary Table S1. DMPs at nominal p < 0.001 in the discovery cohort BD/SA vs. BD/non-SA EWAS.
chr	pos	strand	Name	AddressA	AddressB	ProbeSeqA	ProbeSeqB	Type	NextBase	Color	Probe_rs	Probe_maf	Islands_Name	Relation_to_Island	Forward_Sequence	SourceSeq	UCSC_RefGene_Name	UCSC_RefGene_Accession	UCSC_RefGene_Group	Phantom4_Enhancers	Phantom5_Enhancers	DMR	X450k_Enhancer	HMM_Island	Regulatory_Feature_Name	Regulatory_Feature_Group	GencodeBasicV12_NAME	GencodeBasicV12_Accession	GencodeBasicV12_Group	GencodeCompV12_NAME	GencodeCompV12_Accession	GencodeCompV12_Group	DNase_Hypersensitivity_NAME	DNase_Hypersensitivity_Evidence_Count	OpenChromatin_NAME	OpenChromatin_Evidence_Count	TFBS_NAME	TFBS_Evidence_Count	Methyl27_Loci	Methyl450_Loci	Random_Loci	logFC	AveExpr	t	P.Value	adj.P.Val	B
chr4	74583424	+	cg20244265	38705112		AAACAAATCTCAAATCAACTTCCAATAAATAAAAAACAACAATAAACCAC		II			NA	NA		OpenSea	CCTTAGCAACTTCCTGGAAAATTACAAACATTTATACTTTCAAATAAGTAGAATGTTTGG[CG]TGGCTCATTGCTGCTCTTTACCCATTGGAAGCTGATTTGAGATTTGTTTTGATTTAGGCC	AACAAATCTCAAATCAGCTTCCAATGGGTAAAGAGCAGCAATGAGCCACG					chr4:74583240-74583240																					-0.330273	-0.129617	-5.59583	9.85865e-08	0.0292713	6.5551
chr17	41920477	-	cg25876840	8772142		AATTCTAAAATTCAACATTAAATTCTACCCACTATCCTATTTCCAAAACC		II			NA	NA		OpenSea	CAGTTTTACCTGATTCTGGGGTTCAGCATTAGGTTCTGCCCACTGTCCTGTTTCCAAAAC[CG]TGTTACTATGCCTGCATCAAGCTTATCCACCCGCGGCCCACGGGCTGCATGCAGCCAGGA	CGGTTTTGGAAACAGGACAGTGGGCAGAACCTAATGCTGAACCCCAGAAT						DMR											chr17:41920400-41920550	3						TRUE		0.269312	-1.01834	5.56231	1.15704e-07	0.0292713	6.42474
chr17	41920415	+	cg11476866	92648224		AAAACAATAAACAAAACCTAATACTAAACCCCAAAATCAAATAAAACTAC		II			NA	NA		OpenSea	TACACCACACCTCACCCTGAGTATTACGAGGATGGCCCAGCTCCACTGAGGAAAGAAGGA[CG]CAGTTTTACCTGATTCTGGGGTTCAGCATTAGGTTCTGCCCACTGTCCTGTTTCCAAAAC	CGCAGTTTTACCTGATTCTGGGGTTCAGCATTAGGTTCTGCCCACTGTCC																	chr17:41920400-41920550	3								0.323218	0.453343	5.55103	1.22094e-07	0.0292713	6.38096
chr7	2559473	-	cg15653194	86753990	34647532	AAACAACAAACTTCAAATCAATACAAAACAAACACACAAAAAAAAACACA	AAACGACGAACTTCGAATCGATACAAAACAAACGCACGAAAAAAAACGCG	I	C	Grn	NA	NA	chr7:2558371-2559967	Island	ACTGCGCCGCCGGAGCGACGGGCTTCGGGTCGGTGCAAGGCAGGCGCACGGGGAAGGGCG[CG]CCGCGCGGCCGCCACCCCACCATGCTCAAGCGCTGCGGCCGGCGCCTGCTGCTGGCGCTG	GAGCGACGGGCTTCGGGTCGGTGCAAGGCAGGCGCACGGGGAAGGGCGCG	LFNG;LFNG;LFNG;LFNG	NM_001166355;NM_002304;NM_001040168;NM_001040167	Body;Body;TSS200;TSS200					7:2524854-2526480	7:2558408-2560312	Promoter_Associated	LFNG;LFNG	ENST00000222725.5;ENST00000359574.3	TSS200;TSS200	LFNG;LFNG	ENST00000222725.5;ENST00000359574.3	TSS200;TSS200	chr7:2559245-2559490	3						TRUE		-0.626863	-4.172	-5.4114	2.3617e-07	0.0399152	5.84376
chr2	219773416	-	cg00306112	94767321		TCAACAAATTCCTTCACTCTTTTAAACCTCAATTTCCCCAATTATATAAC		II			NA	NA	chr2:219773546-219774103	N_Shore	TTCTGTGACCCTCAGCAGGTTCCTTCACTCTTTTGAGCCTCAGTTTCCCCAATTGTATAA[CG]AGGGTAAAAAACCACGCCTTTCTCTCAGGGTTATTGTGGGTATTCATTGAGAAGACGTGT	CAGCAGGTTCCTTCACTCTTTTGAGCCTCAGTTTCCCCAATTGTATAACG							TRUE	2:219481540-219482431	2:219773391-219774547	Promoter_Associated	AC073128.10	ENST00000419511.1	3'UTR	AC073128.10	ENST00000419511.1	3'UTR			chr2:219773314-219774748	6	chr2:219773102-219774718	6		TRUE		0.234489	-0.620208	5.34111	3.279e-07	0.0399152	5.57658
chr7	137439258	-	cg20242392	38665952		TTCCCACCAACCTATCTACAATCATTCACCAACCAAATACAACAAAAAAC		II			NA	NA		OpenSea	CAGCTCAGGGTTTCCCACCAACCTGTCTGCAATCATTCACCAGCCAGATGCAGCAAGGGA[CG]TTTGTTTTACCCTTTTCATTCGGAGCTGTCACTGTGCGACCTCTGCCACCCCCTCATCTC	CGTCCCTTGCTGCATCTGGCTGGTGAATGATTGCAGACAGGTTGGTGGGA	DGKI	NM_004717	Body				TRUE				DGKI	ENST00000453654.1	5'UTR	DGKI;DGKI;DGKI	ENST00000470895.1;ENST00000453654.1;ENST00000483619.1	3'UTR;5'UTR;3'UTR					chr7:137438661-137439730	6		TRUE		0.315939	-2.43229	5.3378	3.32982e-07	0.0399152	5.56406
chr1	170253617	+	cg13065624	96671544		CTCTCTTTAAAAATAACCAAAAACTCACTCATTACTAATAACTACAACAC		II			NA	NA		OpenSea	CATGTGGGCACCTTCTTTCCCAGTTAATGAAAATATTCATGTCCTCTCTTTAAAAGACCA[CG]TGTTGCAGTTACTAGCAATGAGTGAGTCTTTGGCCATCCTCAAAGAGAGCCACAGTGTCT	TCTCTTTGAGGATGGCCAAAGACTCACTCATTGCTAGTAACTGCAACACG	LOC284688	NR_026957	TSS1500								RP11-297H3.4	ENST00000451439.1	TSS1500	RP11-297H3.4	ENST00000451439.1	TSS1500								TRUE		-0.285941	2.26931	-5.15076	7.86647e-07	0.0788101	4.86428
chr2	219763330	+	cg05454076	72750831		TAATAAACAACTAACTAAATCRCTAAACTAAATTTTAAACACACAAAAAC		II			NA	NA	chr2:219762987-219763537	Island	ATCCGACTTCACGGGCCCATTGCTTTCCGCCGGCCGCGGCCTTGCTGGCCCTCTTTCCTC[CG]TCCCTGTGTGCTTAAAACCCAGCTCAGCGACCTAGCTAGCTGTCCACCAACCTCCCATTT	GGTGGACAGCTAGCTAGGTCGCTGAGCTGGGTTTTAAGCACACAGGGACG							TRUE	2:219469936-219471694	2:219762845-219763428	Unclassified				WNT10A	ENST00000489887.1	5'UTR	chr2:219763265-219763595	3						TRUE		0.208181	-2.1239	5.12689	8.76603e-07	0.0788101	4.77617
chr6	53026514	+	cg08649048	91729116		TATCCATAAAATTACACAAATACTTACCCTACCCATTTTATCAAATTATC		II			NA	NA		OpenSea	TACACCAGCATAGCATACAATTAAGAAATATCTTCATCTAAATTACCACATTTGATTTTA[CG]ACAACCTGACAAAATGGGCAGGGCAAGTATTTGTGCAATCTTATGGACAAAGAAGCTGAG	CGACAACCTGACAAAATGGGCAGGGCAAGTATTTGTGCAATCTTATGGAC																	chr6:53026440-53026730	3								-0.260364	0.0253115	-5.07259	1.12016e-06	0.0895173	4.57668
chr4	175634933	-	cg27145165	28702833		CATTTCTTAAACRTCTATTCTTATTTATATTTTATTTCCTCTCTACATTC		II			rs17298280	0.104582		OpenSea	CTAAATGTAGGCATTTCTTAAGCGTCTGTTCTTGTTTGTGTTTTATTTCCTCTCTACATT[CG]CCTCTTCAGCTATTTCATCTGATTCTTGAACCACTCTGTATATGGCTTTTAATAGTTGAT	ATTTCTTAAGCGTCTGTTCTTGTTTGTGTTTTATTTCCTCTCTACATTCG	GLRA3;GLRA3	NM_001042543;NM_006529	Body;Body											GLRA3	ENST00000483010.1	TSS200										-0.219376	2.10756	-5.04161	1.28736e-06	0.0925912	4.4635
chr3	171964796	-	cg05077488	88686582		ATCCTCAATCCTAAATTAAATAATCTTAAAACACACTTACRACTTCTAAC		II			NA	NA		OpenSea	ATTTCATCCATATCCTCAGTCCTAGATTAAGTAATCTTAGGGCACACTTACGGCTTCTGA[CG]TTAATGCCACCTTTGTTTCCTAAAGCCCTGATGATGATGGAACTGTGCATGTTAAAGCAG	CGTCAGAAGCCGTAAGTGTGCCCTAAGATTACTTAATCTAGGACTGAGGA	FNDC3B;FNDC3B	NM_022763;NM_001135095	Body;Body				TRUE							FNDC3B	ENST00000469491.1	5'UTR					chr3:171963710-171968620	6				-0.22778	-0.0585547	-4.98703	1.64268e-06	0.0960933	4.26525
chr3	124393413	+	cg18042859	2717452		ACTTAATACTCCCRTCACTACTTTCTACTACTATAACTTTAATAAAAAAC		II			NA	NA		OpenSea	ACCAGCCTGCCAGCGACCATTCCCCCGCCGCCGAGGGCTGGGTCCCAGGCAGCATCCTGG[CG]CCCCTCACCAAAGCCACAGCAGCAGAAAGTAGTGACGGGAGCATCAAGTAAGTGCCTCGT	CGCCCCTCACCAAAGCCACAGCAGCAGAAAGTAGTGACGGGAGCATCAAG	KALRN;KALRN	NM_001024660;NM_007064	Body;Body											KALRN	ENST00000484542.1	TSS200										-0.165039	3.4443	-4.96651	1.79947e-06	0.0960933	4.19111
chr1	155290246	+	cg23190823	19748201		CTTCCTCATATTACAAAAACACTACTAACAAATCCAACTCCTCATATAAC		II			NA	NA	chr1:155290606-155291001	N_Shore	TCAACCTCTTCCAGGAAAATTACGGGCAGAAGGAGGCTGAGAAAGTGGCCCGGGTGAAGG[CG]CTATATGAGGAGCTGGATCTGCCAGCAGTGTTCTTGCAATATGAGGAAGACAGTTACAGC	TTCCTCATATTGCAAGAACACTGCTGGCAGATCCAGCTCCTCATATAGCG	FDPS;RUSC1;RUSC1;FDPS;FDPS;FDPS;FDPS	NM_001242825;NM_001105204;NM_001105203;NM_001135821;NM_002004;NM_001242824;NM_001135822	Body;TSS1500;TSS1500;Body;Body;Body;Body			RDMR					RUSC1-AS1;RUSC1;RUSC1;RUSC1-AS1;RUSC1-AS1;RUSC1-AS1	ENST00000443642.1;ENST00000368354.3;ENST00000368352.5;ENST00000450199.1;ENST00000446880.1;ENST00000543656.1	3'UTR;TSS1500;TSS1500;3'UTR;3'UTR;3'UTR	RUSC1-AS1;FDPS;FDPS;RUSC1;RUSC1;FDPS;RUSC1-AS1;RUSC1-AS1;RUSC1-AS1	ENST00000443642.1;ENST00000492244.1;ENST00000490140.1;ENST00000368354.3;ENST00000368352.5;ENST00000489324.1;ENST00000450199.1;ENST00000446880.1;ENST00000543656.1	3'UTR;5'UTR;5'UTR;TSS1500;TSS1500;5'UTR;3'UTR;3'UTR;3'UTR			chr1:155288454-155295722	6	chr1:155285911-155296726	6				0.156864	-0.0649143	4.95451	1.89781e-06	0.0960933	4.14784
chr3	27333024	-	cg23143093	42618524		CACTAATAAATTCAACTTAAATACCAATTCTTCATAAACACTAATATCAC		II			NA	NA		OpenSea	TCAGGACTTACCACTAATAAATTCAGCTTGGATACCAATTCTTCATAAGCACTGATATCA[CG]TACATAATGCCCTATGTCAATGAAGATCTCAAACAAGTCTGTGGGGAAAAGTCTACAGAG	CGTGATATCAGTGCTTATGAAGAATTGGTATCCAAGCTGAATTTATTAGT	NEK10	NM_199347	Body								NEK10	ENST00000357467.2	TSS200	NEK10;NEK10;NEK10;NEK10	ENST00000435584.1;ENST00000357467.2;ENST00000424275.1;ENST00000574215.1	TSS1500;TSS200;1stExon;TSS200							TRUE	TRUE		-0.184055	3.09912	-4.95266	1.91342e-06	0.0960933	4.14118
chr8	23664938	+	cg07058706	56638589		CTCTAAAACTTTACAAACATTAAAACTCAAATTTCTTACACACTAACACC		II			NA	NA		OpenSea	GTAATTGCGAATTATTGTAATTACTTCCAATCAAACAAAACAAAGGGGGAATAATTAAGA[CG]GTGCCAGTGTGTAAGAAATTTGAGTTTTAATGTCTGCAAAGCTCCAGAGTAAGCAGAAAG	CGGTGCCAGTGTGTAAGAAATTTGAGTTTTAATGTCTGCAAAGCTCCAGA											SNORA67	ENST00000384300.1	TSS1500	SNORA67	ENST00000384300.1	TSS1500										-0.213615	2.8412	-4.94221	2.00408e-06	0.0960933	4.10353
chr21	43391301	+	cg02088355	99743273		AAAACTTTTTATAAACAAAAACTACTTTAACCTAAACRCCTCTACACTAC		II			NA	NA		OpenSea	TAGAGGCCATGGAGACAAACAAGACAGAGGAGATGAGCTGCAGCCGCCTCTAGCTGGAAA[CG]CAGTGCAGAGGCGCCCAGGCCAAAGCAGCTTCTGTTCACAAAAAGTCTCCCCGAGGCCCT	CGCAGTGCAGAGGCGCCCAGGCCAAAGCAGCTTCTGTTCACAAAAAGTCT														TMPRSS3	ENST00000553129.1	3'UTR	chr21:43391105-43391595	3								0.228502	0.616885	4.91377	2.27221e-06	0.10214	4.00144
chr6	131266970	-	cg27148007	64645989		CCTAACTTTATATCCATAACTTCAACTAAACCTTATTATTTTTTTCCCCC		II			NA	NA		OpenSea	AACATAGATCGCCTGACTTTATATCCATGGCTTCAACTAAACCTTATTGTTTTTTTCCCC[CG]CTTAGAGGAAAGAGCTCTGCTGTTTTAACACACTGAGTATGTAAATGACCTTAGCAGCAA	CGGGGGAAAAAAACAATAAGGTTTAGTTGAAGCCATGGATATAAAGTCAG	EPB41L2;EPB41L2;EPB41L2;EPB41L2;EPB41L2	NM_001431;NM_001135554;NM_001135555;NM_001199388;NM_001252660	Body;Body;Body;Body;Body								EPB41L2;EPB41L2	ENST00000530148.1;ENST00000257986.4	3'UTR;5'UTR	EPB41L2;EPB41L2;EPB41L2;EPB41L2	ENST00000530148.1;ENST00000257986.4;ENST00000528179.1;ENST00000526333.1	3'UTR;5'UTR;3'UTR;3'UTR	chr6:131266540-131267050	3								-0.167154	3.32314	-4.87206	2.72923e-06	0.10769	3.85245
chr4	54457737	+	cg11366178	66727116		ACTCTTTCAATCCCTAAAATCTCAACAATACTTTATCTATCRAAACTTCC		II			NA	NA		OpenSea	AGGTGCCTGGAGGAAGGAGGACGGCATTGGTCGCTCCAGACCAGGAAATGGGTGACATCA[CG]GAAGCCCCGACAGATAAAGCATTGCTGAGACCTTAGGGATTGAAAGAGTCAGGAGGCCCC	CGGAAGCCCCGACAGATAAAGCATTGCTGAGACCTTAGGGATTGAAAGAG	LNX1	NM_001126328	TSS200	low-CpG:54152409-54152522			TRUE				LNX1;LNX1-AS2;LNX1;LNX1	ENST00000263925.7;ENST00000509974.1;ENST00000263925.7;ENST00000504605.1	1stExon;TSS1500;5'UTR;3'UTR	LNX1;LNX1-AS2;LNX1-AS2;LNX1;LNX1;LNX1;LNX1;LNX1;LNX1;LNX1	ENST00000263925.7;ENST00000509974.1;ENST00000502410.1;ENST00000263925.7;ENST00000512247.1;ENST00000504299.1;ENST00000507168.1;ENST00000510143.1;ENST00000504605.1;ENST00000513421.1	1stExon;TSS1500;TSS1500;5'UTR;5'UTR;5'UTR;5'UTR;5'UTR;3'UTR;5'UTR	chr4:54457580-54458115	3						TRUE		0.255488	-1.80313	4.87041	2.74913e-06	0.10769	3.84655
chr2	168932113	+	cg11328284	66754965		CTTCCTAATTTCTCTACCTTTACTCAATCAACAAAATATTACTTACATAC		II			NA	NA		OpenSea	CACTTTATTAGTTGCCATATACAAAAGGCCATGTGGTAGGCATCAAATTGCCTAAGGAAG[CG]CATGCAAGCAACATCCTGCTGACTGAGCAAAGGCAGAGAAATCAGGAAGCCTAATGACGC	CGCATGCAAGCAACATCCTGCTGACTGAGCAAAGGCAGAGAAATCAGGAA	STK39	NM_013233	Body								STK39	ENST00000487143.1	3'UTR	STK39	ENST00000487143.1	3'UTR	chr2:168932040-168932255	3								-0.269063	0.206966	-4.86259	2.84486e-06	0.10769	3.81872
chr9	79307243	-	cg05186787	66650843		TAAAACTATACTAAATTTCATTTAAAAATATACRATACCCTTTCACCCAC		II			NA	NA		OpenSea	GGGGGCACAGCTGGGGCTGTGCTGAGTTTCATTTGGGAATATACGATACCCTTTCACCCA[CG]TTGTGGAGTCAAAAATGCTCTTTAATTTTTATGTCAGTTGAGGAAAACTGCTGCTACTCC	CGTGGGTGAAAGGGTATCGTATATTCCCAAATGAAACTCAGCACAGCCCC	PRUNE2;PRUNE2;PRUNE2;PRUNE2;PRUNE2;PRUNE2;PRUNE2;PRUNE2;PRUNE2;PRUNE2	NM_001308049;NM_001308050;NM_001308049;NM_001308051;NM_001308050;NM_001308051;NR_131751;NM_015225;NM_001308047;NM_001308048	5'UTR;1stExon;1stExon;1stExon;5'UTR;5'UTR;Body;Body;Body;Body				TRUE				PRUNE2;PRUNE2;PRUNE2;PRUNE2;PRUNE2	ENST00000376717.2;ENST00000223609.6;ENST00000443509.2;ENST00000466266.1;ENST00000441554.2	TSS200;TSS200;TSS200;TSS200;5'UTR	PRUNE2;PRUNE2;PRUNE2;PRUNE2;PRUNE2;PRUNE2;PRUNE2	ENST00000488346.1;ENST00000376717.2;ENST00000223609.6;ENST00000443509.2;ENST00000466266.1;ENST00000480674.1;ENST00000441554.2	TSS200;TSS200;TSS200;TSS200;TSS200;3'UTR;5'UTR					chr9:79306626-79307888	5				0.475722	-0.983386	4.83896	3.15421e-06	0.111266	3.73483
chr11	36383466	+	cg08026078	31621828		AAAAAAACCCTCAAAAATCACTTTATCCAACTATACCTCATACTAAAATC		II			NA	NA		OpenSea	CTGTTAAAGAGAGATCGCGAGCCTCTCTTCCCTCGAGGGGCTTGGGAGAGGTGATACAGA[CG]ATTCCAGCATGAGGCACAGTTGGATAAAGTGACCTCTGAGGGTCCTTTCAGTTTGGAGGA	AAAGGACCCTCAGAGGTCACTTTATCCAACTGTGCCTCATGCTGGAATCG	PRR5L	NM_001160167	5'UTR								PRR5L	ENST00000530639.1	5'UTR	PRR5L;PRR5L;PRR5L;PRR5L;PRR5L	ENST00000526728.1;ENST00000530639.1;ENST00000527172.1;ENST00000532121.1;ENST00000529034.1	TSS200;5'UTR;5'UTR;5'UTR;5'UTR	chr11:36383385-36383535	3								0.252499	-1.88674	4.83219	3.24874e-06	0.111266	3.71083
chr6	137635324	+	cg00888507	12639246		AAAAACTTTACAAATATTTACTCCCTTAATTCTCCTAAAAACCCTATAAC		II			NA	NA		OpenSea	GATAAACTCCCCGTGCCTCGGTTTCCTTTTCTGTAAGATTGGGAGTAATAATGGTGTGCA[CG]TCACAGGGTTCTTAGGAGAACTAAGGGAGTAAATATTTGTAAAGCCCTTAGAACAGTGCC	AGGGCTTTACAAATATTTACTCCCTTAGTTCTCCTAAGAACCCTGTGACG									6:137634987-137636168	Unclassified							chr6:137635320-137635755	3								-0.176023	2.4922	-4.80768	3.61437e-06	0.115057	3.62417
chr20	37512948	+	cg23629264	1698954		CCRCCTACAAAACTACTACCTTACATAATTCCAAAACAATATACAAATAC		II			NA	NA		OpenSea	TCCAGGGCACTGTATTCACACAGACTATGATGAGAACAGTGCAAGGTACTGTTATGCAAG[CG]TATTTGCATATTGCCTTGGAATTATGCAAGGCAGTAGCTCTGTAGGCGGAACCACACCAT	CGCCTACAGAGCTACTGCCTTGCATAATTCCAAGGCAATATGCAAATACG	PPP1R16B;PPP1R16B	NM_015568;NM_001172735	Body;Body								PPP1R16B	ENST00000468265.1	5'UTR	PPP1R16B;PPP1R16B	ENST00000468265.1;ENST00000463749.1	5'UTR;5'UTR	chr20:37512860-37513210	3								0.172311	1.12712	4.80358	3.67935e-06	0.115057	3.60969
chr2	901626	-	cg07397939	67672949		ATATCTAACRCAAATAACCTCTACATATCACTAACATTACAACAAAAACC		II			rs12993793	0.257624		OpenSea	TTACCTGGGGTGTGTCTGGCGCAGGTGACCTCTGCATGTCACTGGCATTGCAGCAGAAGC[CG]GCAGAGGACCCAGGCCAGCAGAGCTCCTTCCCTCTTAGCTGTTGGCCAGGAACCCCCTCT	TGTCTGGCGCAGGTGACCTCTGCATGTCACTGGCATTGCAGCAGAAGCCG	LOC101060385	NR_110179	TSS1500								AC113607.2;AC113607.2	ENST00000449405.1;ENST00000445279.1	TSS1500;TSS1500	AC113607.2;AC113607.2	ENST00000449405.1;ENST00000445279.1	TSS1500;TSS1500	chr2:901505-901675	3								-0.185854	3.05986	-4.79077	3.88945e-06	0.116559	3.56457
chr2	152214027	+	cg01942558	84749237		TAATTTTTTTCAACTATAAAATCAACAAATACTCTCCAATAACATTTTCC		II			NA	NA		OpenSea	CCAATGCAAATGAGTCAGAGGATTTGCTTCAGACACTGAGATAATTGTGTAACTCTACAG[CG]GAAAATGCCATTGGAGAGTACTTGCTGACCTCACAGTTGAAAAAAACTATTTAAAAGATG	AGTTTTTTTCAACTGTGAGGTCAGCAAGTACTCTCCAATGGCATTTTCCG	TNFAIP6	NM_007115	TSS200				TRUE				TNFAIP6	ENST00000243347.3	TSS200	TNFAIP6	ENST00000243347.3	TSS200	chr2:152213905-152214175	3						TRUE		-0.235046	-0.250676	-4.76001	4.44273e-06	0.127814	3.45652
chr5	1128038	+	cg15282634	11768149		AAAATCTAAACCACTCTTAAAACACTTTCCTAAAATATAAACATCTCCTC		II			NA	NA		OpenSea	ATTTTGCACATCTCCTGTTATCAAATTAGCACTTGTCATCAAGGAAGGGAAGATAAAGCA[CG]AGGAGATGCCCACACCCCAGGAAAGTGTCCCAAGAGTGGCTCAGATTCTCCAGGGCTGCG	CGAGGAGATGCCCACACCCCAGGAAAGTGTCCCAAGAGTGGCTCAGATTC																			chr5:1127474-1132996	6						0.19884	-0.763513	4.73493	4.94952e-06	0.134708	3.36879
chr2	37604081	-	cg26986629	36686132		TCTTATATCATAACTATATTCCTCAACCRAAATTTAATTAACRTACRCAC		II			NA	NA		OpenSea	TGAAAGGACTGTCTTGTGTCATGGCTGTATTCCTCAGCCGGAATTTGGTTGGCGTACGCA[CG]CAATGTGAAGTCATCTTATTGTGCTCATATTTCAAAGGCAACACATGGAACAGTGCCCAC	CTTGTGTCATGGCTGTATTCCTCAGCCGGAATTTGGTTGGCGTACGCACG					chr2:37603882-37603882		TRUE										chr2:37603905-37604615	3						TRUE		-0.201111	2.66932	-4.72539	5.15668e-06	0.134708	3.33549
chr20	21685401	+	cg26463200	80628109		CAACTCTAAATCTAAAAAACAAATTCCTTTCTCCCTAACRATAAAATCTC		II			NA	NA	chr20:21686199-21687689	N_Shore	TTCCTGAAGCTGCAGGTGCTGGGAGAAAGACGAGGCCAGGCCACCTGGGATAGAGTGGTG[CG]AGATTCCACCGCCAGGGAGAAAGGAACTTGTCCTTCAGACCTAGAGCTGGAGCTATGCAT	AGCTCTAGGTCTGAAGGACAAGTTCCTTTCTCCCTGGCGGTGGAATCTCG	PAX1	NM_006192	TSS1500			CDMR			20:21685290-21685597	Unclassified	PAX1;PAX1;PAX1	ENST00000398485.2;ENST00000460221.1;ENST00000444366.2	TSS1500;TSS1500;TSS1500	PAX1;PAX1;PAX1	ENST00000398485.2;ENST00000460221.1;ENST00000444366.2	TSS1500;TSS1500;TSS1500	chr20:21685360-21685575	3						TRUE		0.268075	-3.5895	4.71905	5.2989e-06	0.134708	3.31339
chr11	72925008	-	cg05999592	34600861		AAACTATTATAAACAATCAAACTCCTAACAAAAAATTTAACCTACCACCC		II			NA	NA	chr11:72928982-72929885	N_Shelf	TCTGTGAAAAAGAGCTGTTGTAAGCAATCAAACTCCTGGCAAGGAGTTTGGCCTGCCACC[CG]GTGCTGAGACCCAGATAACAAATCATGAACTTGGAGACTCTTACCTCATCCTCATGCTGT	CGGGTGGCAGGCCAAACTCCTTGCCAGGAGTTTGATTGCTTACAACAGCT																			chr11:72924501-72925158	5						0.155918	0.519178	4.71091	5.48717e-06	0.134708	3.28504
chr20	43209782	-	cg13590419	95688476		ATACTAACCTAATTAAAAATTAAAACTTCATTTCTAATTCTATCCCTTTC		II			NA	NA		OpenSea	GTGTGGCATGTGTGCTGACCTAGTTAGGAGTTGAGGCTTCATTTCTAATTCTGTCCCTTT[CG]TTTTGAGCTGTGTGACCTTGGGCATGTCACCTAACTTCTCTGTATATGTCTTCTTATCCA	CGAAAGGGACAGAATTAGAAATGAAGCCTCAACTCCTAACTAGGTCAGCA	PKIG;PKIG;PKIG;PKIG;PKIG	NM_001281445;NM_007066;NM_181804;NM_181805;NM_001281444	TSS1500;5'UTR;5'UTR;5'UTR;5'UTR								PKIG;PKIG;PKIG;PKIG;PKIG;PKIG	ENST00000372886.1;ENST00000372891.3;ENST00000372889.1;ENST00000372887.1;ENST00000372882.3;ENST00000477390.1	TSS1500;5'UTR;5'UTR;5'UTR;5'UTR;5'UTR	PKIG;PKIG;PKIG;PKIG;PKIG;PKIG	ENST00000372886.1;ENST00000372894.3;ENST00000372889.1;ENST00000372887.1;ENST00000372882.3;ENST00000477390.1	TSS1500;5'UTR;5'UTR;5'UTR;5'UTR;5'UTR	chr20:43209320-43209830	3								-0.183408	1.93893	-4.70537	5.61885e-06	0.134708	3.26578
chr6	138056102	-	cg21248089	54772250		TCTCACRTTATTACCAAACTCCCTCTTTTTTCTATCTAATATAAAATCAC		II			NA	NA		OpenSea	TCAGAAGCTTTTCTCACGTTATTGCCAAACTCCCTCTTTTTTCTGTCTGATGTAAGGTCA[CG]CTGTTGCACAATTGGGAACACTGGGGTAATAACGGGAGACAGAAAGGACAGGGAACTGTG	CTCACGTTATTGCCAAACTCCCTCTTTTTTCTGTCTGATGTAAGGTCACG	LOC100507406;LOC100507406	NR_121619;NR_121618	Body;Body		chr6:138055973-138055973						RP11-356I2.1	ENST00000419220.1	3'UTR	RP11-356I2.1	ENST00000419220.1	3'UTR	chr6:138056000-138056415	3								-0.244727	-0.671836	-4.67184	6.48396e-06	0.144078	3.14952
chr12	130145084	-	cg00431564	8751972		CACRTCCAATATTATCTATAACATAACTCACAAATATATCCCCTTTATAC		II			NA	NA		OpenSea	GCGTGGACTGTCACGTCCAATGTTGTCTGTGACATAACTCACAGATGTGTCCCCTTTATG[CG]CAGTCTGTCTTTTGTTGGTTTCTGTGCTGACCCCAAACTCTGGTTCACTTAAATGTGTCC	ACGTCCAATGTTGTCTGTGACATAACTCACAGATGTGTCCCCTTTATGCG	TMEM132D	NM_133448	Body																chr12:130144335-130145300	5	chr12:130143993-130146014	6				-0.173237	3.5318	-4.66262	6.74378e-06	0.144078	3.11762
chr5	141348256	+	cg24777028	78787288		ACTCCACTATAAAAACACRCATTCATCRCTCATATTATAACTATAACACC		II			rs252134	0.296094	chr5:141348531-141349104	N_Shore	AATTTACGTAGAGCATTTATCACACTGCTTGAAGCATCCTAACTACTCGATAAATGCGGT[CG]GTGTTACAGTTATAACATGAGCGATGAATGCGTGCTTCCACAGTGGAGTGCCAGAAAGAC	CGGTGTTACAGTTATAACATGAGCGATGAATGCGTGCTTCCACAGTGGAG	RNF14;RNF14;RNF14;RNF14;RNF14	NM_183400;NM_183398;NM_004290;NM_183401;NM_183399	TSS1500;TSS1500;TSS1500;TSS1500;5'UTR						5:141348133-141349252	Promoter_Associated	RNF14;RNF14;RNF14;RNF14;RNF14;RNF14;RNF14;RNF14;PCDH12	ENST00000356143.1;ENST00000394520.2;ENST00000347642.3;ENST00000540015.1;ENST00000502341.1;ENST00000394514.2;ENST00000394515.3;ENST00000394519.1;ENST00000512221.1	5'UTR;TSS1500;TSS1500;TSS1500;TSS1500;TSS1500;TSS1500;TSS1500;3'UTR	RNF14;RNF14;RNF14;RNF14;RNF14;RNF14;RNF14;RNF14;RNF14;RNF14;RNF14;RNF14;RNF14;RNF14;RNF14;RNF14;PCDH12;RNF14;RNF14	ENST00000513019.1;ENST00000356143.1;ENST00000394520.2;ENST00000347642.3;ENST00000540015.1;ENST00000514620.1;ENST00000502341.1;ENST00000506938.1;ENST00000394514.2;ENST00000512565.1;ENST00000394515.3;ENST00000515613.1;ENST00000507163.1;ENST00000394519.1;ENST00000506004.1;ENST00000507291.1;ENST00000512221.1;ENST00000511961.1;ENST00000506822.1	5'UTR;5'UTR;TSS1500;TSS1500;TSS1500;TSS1500;TSS1500;TSS1500;TSS1500;TSS1500;TSS1500;TSS1500;TSS1500;TSS1500;TSS1500;TSS1500;3'UTR;5'UTR;5'UTR	chr5:141348185-141348490	3						TRUE		0.362856	-2.16999	4.65782	6.88277e-06	0.144078	3.10107
chr4	681086	+	cg23681017	42807520	31656253	CAATCAACTCATAAAAATTAACCTTAAATAACACAACCTCCTACCTCCCA	CAATCGACTCATAAAAATTAACCTTAAATAACACGACCTCCTACCTCCCG	I	A	Red	NA	NA	chr4:681313-681514	N_Shore	AGGTGAGACTGGCTCATCCCTGAGGGAGGCCAAAGTGGAGCGGGTCACCGGGGCTCACTC[CG]GGAGGCAGGAGGCCGTGTCACTCAAGGTCAACTTCCATGAGTCGACTGAGCTCCAGGCCA	CGGGAGGCAGGAGGCCGTGTCACTCAAGGTCAACTTCCATGAGTCGACTG	MFSD7	NM_032219	Body				TRUE	4:670995-671453			MFSD7;MFSD7;MFSD7	ENST00000513740.1;ENST00000503156.1;ENST00000503156.1	3'UTR;5'UTR;1stExon	MFSD7;MFSD7;MFSD7;MFSD7	ENST00000513740.1;ENST00000503156.1;ENST00000507165.1;ENST00000503156.1	3'UTR;5'UTR;5'UTR;1stExon	chr4:681020-681275	3						TRUE		-0.126162	0.205722	-4.65357	7.00838e-06	0.144078	3.08639
chr19	41920066	+	cg00984985	58619170		ACTAAAATATACACTTCAATAAAAACCACAAAACCAAACCACRAACAAAC		II			NA	NA		OpenSea	GGAGTGCCGCCGCCCTGGACAACACGGACCTGGTGTTTGGCCAGTACCGGGAGGCAGGTA[CG]TCTGTCCGTGGTTTGGCCCTGTGGTCCCCATTGAAGTGTACACTTTAGTTTTTCTGAGTG	CGTCTGTCCGTGGTTTGGCCCTGTGGTCCCCATTGAAGTGTACACTTTAG	BCKDHA;BCKDHA;BCKDHA;BCKDHA	NM_001164783;NM_000709;NM_001164783;NM_000709	ExonBnd;ExonBnd;Body;Body								BCKDHA;CTC-435M10.3	ENST00000535632.1;ENST00000540732.1	TSS1500;ExonBnd	BCKDHA;CTC-435M10.3;BCKDHA	ENST00000535632.1;ENST00000540732.1;ENST00000538423.1	TSS1500;ExonBnd;5'UTR										0.111205	0.431276	4.65347	7.01129e-06	0.144078	3.08605
chr19	33877270	-	cg02113493	54800937		ACRCTACATAATTCTACCACCTTCAAAAATCTAATTTAAAAACAATAACC		II			NA	NA	chr19:33878782-33878985	N_Shore	CTGCAGCTCAAGCGCTACATGATTCTACCACCTTCAGAAATCTAGTTTGGAGGCAGTGAC[CG]TATCAGAAAGACTTGTGTTAAATCAGTCCGCCCTTTAACTTGCGCAAAGGCATGGCGCGG	CGGTCACTGCCTCCAAACTAGATTTCTGAAGGTGGTAGAATCATGTAGCG																										0.155609	0.689039	4.64275	7.33765e-06	0.146596	3.04912
chr6	32819911	-	cg01673307	6698859		TAATAAAAAAATTTCAAAAAAAACCTATCTAATTCTATTAAAAAAACTCC		II			rs2071481	0.118152	chr6:32820849-32822370	N_Shore	TACATGGCGTATAATGAAAGAGTTTCAGGAGAAACCTGTCTGGTTCTGTTGGAAAAACTC[CG]TCTCCTGGCGCAGGACAGCCCCAAACACCTCTCCCTGCAAGTGGCTGTGCACGTGGCCCA	CGGAGTTTTTCCAACAGAACCAGACAGGTTTCTCCTGAAACTCTTTCATT	TAP1	NM_000593	Body								PSMB9	ENST00000395330.1	5'UTR	PSMB9;PSMB9	ENST00000395330.1;ENST00000414474.1	5'UTR;5'UTR					chr6:32819765-32823923	6		TRUE		-0.173042	2.03946	-4.61523	8.24462e-06	0.160264	2.95454
chr9	138675481	+	cg13954127	95623404		TCCTAATAATCCTCTCCTCCCCCRATATTTTATAAATAATACCRAAAAAC		II			NA	NA	chr9:138678108-138678467	N_Shelf	CGGGGAGGCCAAGGACAGCAGGGAGCCCGATGCTTGCTCCTCCTCAGCCCAGACTCCACA[CG]CCCTCCGGCACCACTTACAAAACACCGGGGGAGGAGAGGATTATCAGGAGGATTTGGAAT	CGCCCTCCGGCACCACTTACAAAACACCGGGGGAGGAGAGGATTATCAGG	KCNT1	NM_020822	Body					9:137815137-137815754						KCNT1;KCNT1	ENST00000460750.1;ENST00000490363.1	3'UTR;5'UTR	chr9:138675265-138675835	3						TRUE		-0.230624	2.60271	-4.60027	8.78184e-06	0.162985	2.90333
chr17	72951240	+	cg12349832	34687954		CAATATCACAAACATCCRACTACCTACTATCACTTCAAACCTTACCACTC		II			NA	NA		OpenSea	TACAGATGAGGGAACTGAGGATCAGAGAGGTCAAGTGACGTGCCCTGGTCACAGGGCTAA[CG]AGTGGCAAGGCTTGAAGTGACAGCAGGCAGCCGGATGTCTGTGACACTGGGCAGACGGGC	CGAGTGGCAAGGCTTGAAGTGACAGCAGGCAGCCGGATGTCTGTGACACT	C17orf28	NM_030630	Body								C17orf28	ENST00000534480.1	3'UTR	C17orf28;C17orf28	ENST00000532395.1;ENST00000534480.1	TSS200;3'UTR	chr17:72951160-72951375	3						TRUE		0.117819	-0.49675	4.59617	8.93513e-06	0.162985	2.88929
chr1	41274816	-	cg21902874	55655188		AACAACATTTAACACTATTATCTACTCCCRCTTTAAAACATATTCTTCAC		II			NA	NA		OpenSea	CTTGACCTCTTGGCAGCATTTGACACTGTTGTCTACTCCCGCTTTGAAACATGTTCTTCA[CG]TGGCCTCTCTGACACTTCTCTCTTCTGCTTTCCCTCCCAGCTCTCTGGCTATCCCTCCCA	GCAGCATTTGACACTGTTGTCTACTCCCGCTTTGAAACATGTTCTTCACG	KCNQ4;KCNQ4	NM_172163;NM_004700	Body;Body														chr1:41274700-41274995	3								0.104986	-0.716832	4.59276	9.0644e-06	0.162985	2.87763
chr3	68053949	+	cg02997497	5690936		ACTCTCACTACTTACTCCTTTACCAAAAAATTATCTCAATATTATTAAAC		II			NA	NA	chr3:68056899-68057167	N_Shelf	GAAACATATCCAGGCATATCTAGAGAACTGTGCAAGGCTGAATGCTTTATTTGGGGAAGA[CG]CTTAATAACATTGAGACAACCCCTTGGTAAAGGAGCAAGCAGTGAGAGTGACATGCAGGA	CGCTTAATAACATTGAGACAACCCCTTGGTAAAGGAGCAAGCAGTGAGAG	FAM19A1	NM_213609	5'UTR								FAM19A1;FAM19A1	ENST00000478136.1;ENST00000496687.1	5'UTR;TSS1500	FAM19A1;FAM19A1	ENST00000478136.1;ENST00000496687.1	5'UTR;TSS1500								TRUE		-0.245879	2.40898	-4.58543	9.34832e-06	0.16399	2.85261
chr2	121116095	+	cg14302909	93603466		ATATTAACATAAACATAAACACAAAACAACACACACTAAAAATAACCAAC		II			NA	NA		OpenSea	TGTGGTCACCAATAGGCAGTTTTTCAGCCCACTCCCCCACACCGCCCCCTGCTCCCCCGA[CG]CTGGTCATCCTCAGTGTGTGTTGTTCTGTGTTTATGTCCATGTCAATACACACTTATTCA	CGCTGGTCATCCTCAGTGTGTGTTGTTCTGTGTTTATGTCCATGTCAATA																			chr2:121116069-121117042	5						-0.223218	2.31191	-4.56525	1.01755e-05	0.171041	2.78384
chr13	91826885	-	cg17832917	77689907		ACAACCCTTTCAACAACCTCTCAAATTATTACRCTACTTTAAAATTTAAC		II			NA	NA	chr13:91827249-91827719	N_Shore	AGGCTTTCCACACAGCCCTTTCAGCAGCCTCTCAAATTATTACGCTGCTTTAGGATTTGA[CG]GTGACCATGGACAACGCAACGTCAGGTGGGCTTTTACAGACTATAGACTGGCGATCTTAA	CAGCCCTTTCAGCAGCCTCTCAAATTATTACGCTGCTTTAGGATTTGACG							TRUE	13:90624868-90624940																TRUE		-0.169277	3.73805	-4.55353	1.06875e-05	0.171041	2.74402
chr17	13298724	-	cg08564349	78796901		AATTTCATACTAAAACCAAACTTTCTCACCCTAAAACTAATATTCTTTCC		II			NA	NA		OpenSea	ACATATAACTAAGTTTCATGCTGGAGCCAGGCTTTCTCACCCTGAGGCTAGTGTTCTTTC[CG]TTAAAGCTTAACATGTTTCAATGATATTCACAGGACTTAAGTGCCCTTAACATCTAGCAA	CGGAAAGAACACTAGCCTCAGGGTGAGAAAGCCTGGCTCCAGCATGAAAC																	chr17:13298665-13299015	3								-0.181268	3.38972	-4.55016	1.08395e-05	0.171041	2.73257
chr1	57851498	-	cg03124710	20690919		CTCATTAAAATATCCCCAAAATAACAAAATACCATAAAATCTACCAAATC		II			NA	NA		OpenSea	TGGTAGTGTTACTCATTAAAATGTCCCCAGAATGGCAAGGTACCATGGAGTCTACCAAAT[CG]TGCTGCACTTTATCATTGATCTCATTTTGCTTACAAAGGAATGATTGTTCATTGATCACT	TCATTAAAATGTCCCCAGAATGGCAAGGTACCATGGAGTCTACCAAATCG	DAB1	NM_021080	5'UTR								RP6-102O10.1;DAB1;DAB1;DAB1;DAB1	ENST00000422038.1;ENST00000371233.1;ENST00000371236.1;ENST00000371234.4;ENST00000485760.1	TSS1500;5'UTR;5'UTR;5'UTR;3'UTR	RP6-102O10.1;DAB1;DAB1;DAB1;DAB1	ENST00000422038.1;ENST00000371233.1;ENST00000371236.1;ENST00000371234.4;ENST00000485760.1	TSS1500;5'UTR;5'UTR;5'UTR;3'UTR										-0.237338	1.79939	-4.54607	1.10267e-05	0.171041	2.71868
chr11	62275906	+	cg26150489	80662330		CAAAACRTTCTAATCCACAAAATACTTTATCTCTTAAAATCTCACACTAC		II			rs12281651	0.028865		OpenSea	GTTTGTAAGATAGGGTCAGCAAATGCCAGAGCTGCCTGCTTGCCTGGGCGGAGCTGAGAA[CG]CAGTGTGAGATCTCAAGAGATAAAGCACTCTGTGGACTAGAACGCCCTGTCCAAAGAGAA	CGCAGTGTGAGATCTCAAGAGATAAAGCACTCTGTGGACTAGAACGCCCT	AHNAK	NM_024060	Body				TRUE		11:62275578-62276408	Unclassified_Cell_type_specific	AHNAK	ENST00000525875.1	3'UTR	AHNAK	ENST00000525875.1	3'UTR	chr11:62275765-62276350	3								0.224385	-0.455413	4.54476	1.10871e-05	0.171041	2.71425
chr18	2907347	+	cg13765206	39723103		TACCCTTCTAACTTCCAAAATCCTTCCTACTAAAAATCAATAAACTACCC		II			NA	NA	chr18:2905950-2907348	Island	TGCAGTCGTCTGTACTTAGACATACTGAGTGGCCCCGCCGGTTGGAGTACGAGTGCCACA[CG]GGCAGCTCATTGATTCCCAGCAGGAAGGATCTTGGAAGCCAGAAGGGTATTGGGAGCTTG	CGGGCAGCTCATTGATTCCCAGCAGGAAGGATCTTGGAAGCCAGAAGGGT	EMILIN2	NM_032048	Body						18:2905940-2907846	Promoter_Associated							chr18:2906660-2908035	3						TRUE		0.148142	-2.18387	4.54157	1.12363e-05	0.171041	2.70341
chr16	67927013	-	cg17770458	23732944		ATCAAATTACTTTAAACRACAAATAAACCCACCCCTTCAAAAAAATACCC		II			NA	NA	chr16:67926918-67927696	Island	CGCAGGCAGCGGTCAAGTTACTTTGAGCGACAAATAGACCCACCCCTTCAGGAGAGTGCC[CG]TCCCCGCCCCGAAGAGGTTGATTGGCAGGCCACGCTCGGAGATCCGCCAGCCGCGTAGCC	CGGGCACTCTCCTGAAGGGGTGGGTCTATTTGTCGCTCAAAGTAACTTGA	PSKH1	NM_006742	TSS200					16:66484444-66485184	16:67926423-67928106	Promoter_Associated	PSKH1;PSKH1	ENST00000291041.4;ENST00000575198.1	TSS200;TSS200	PSKH1;PSKH1	ENST00000570631.1;ENST00000575198.1	TSS200;TSS200	chr16:67926880-67927155	3								-0.250343	-2.4053	-4.53779	1.14149e-05	0.171041	2.69062
chr8	71000680	+	cg20280337	56790110		AAACTAATTTCTAACAAATTTCACCATTATAACATCACAACAACTTATCC		II			rs11994103	0.0844		OpenSea	TGTTACCAACTCCATACTCCGTGGGCTGAGATCCATGGCTCAGTCATGGCTACTGAACGG[CG]GACAAGTTGCTGTGATGCCATAATGGTGAAACTTGCTAGAAATCAGTCCTGTAGGGTGCT	GACTGATTTCTAGCAAGTTTCACCATTATGGCATCACAGCAACTTGTCCG									8:71000667-71002196	Unclassified							chr8:71000600-71001090	3								0.12888	-0.126386	4.52612	1.19847e-05	0.175914	2.65113
chr16	87525515	-	cg22025478	30612135	99793389	ACCCTCATTAAACTACAACCCATAATTATAAATAATAAAATCAATATACA	ACCCTCGTTAAACTACAACCCGTAATTATAAATAATAAAATCGATATACG	I	T	Red	NA	NA		OpenSea	ATCGCCCGTGCGGCCCTCGTTAAGCTGCAGCCCGTAGTTGTGGATGATGGAGTCGATGTG[CG]TGAGCGTGCGGTAGAGCACGCCCGCCGCCTCGCGCTGCTCCGAGCCCAGCAGCGCCAGCG	CGCACATCGACTCCATCATCCACAACTACGGGCTGCAGCTTAACGAGGGC	ZCCHC14	NM_015144	TSS200					16:86081685-86084809			RP11-482M8.1;ZCCHC14;RP11-482M8.1;ZCCHC14	ENST00000562466.1;ENST00000268616.4;ENST00000565824.1;ENST00000268616.4	TSS1500;1stExon;TSS1500;5'UTR	RP11-482M8.1;ZCCHC14;RP11-482M8.1;ZCCHC14;ZCCHC14	ENST00000562466.1;ENST00000268616.4;ENST00000565824.1;ENST00000268616.4;ENST00000568020.1	TSS1500;1stExon;TSS1500;5'UTR;TSS200	chr16:87525280-87526515	3								0.435762	-0.528545	4.52007	1.2291e-05	0.176801	2.63067
chr20	45396694	-	cg04430871	39671220		CTACATAAACTCCACCAACAAACTCCCATAAATAAATATACTCTAATTAC		II			rs4810555	0.411651		OpenSea	AAGAGGCTCACCTGCATGGGCTCCACCAACAGGCTCCCATGGGTGGGTGTGCTCTGGTTG[CG]TTTGGCCGATAGTGACCTTTAGCAGGATGGGAGGAGATACGATGCAAAGTAGAAATTTAT	CGCAACCAGAGCACACCCACCCATGGGAGCCTGTTGGTGGAGCCCATGCA																			chr20:45395447-45396940	6	chr20:45395482-45396770	6				-0.181524	3.65437	-4.50815	1.29158e-05	0.179501	2.59047
chr3	5137549	-	cg14896157	43764909		ATCTATTCCAATACTTATATTCCATAACTTATTTTTAACCCCAAAACAAC		II			NA	NA	chr3:5137548-5137977	Island	AAATCTGAAAGATCTATTCCAGTGCTTGTATTCCATAGCTTATTTTTGGCCCCAGAGCAG[CG]TGAAGAACCCGATGTTATCAACAGCGTTTTATTTGGACGCTCTGAATCCGTTTTCCCCTA	CGCTGCTCTGGGGCCAAAAATAAGCTATGGAATACAAGCACTGGAATAGA							TRUE										chr3:5137440-5137955	3						TRUE		0.253516	-1.92324	4.50604	1.30297e-05	0.179501	2.58335
chr1	222770108	-	cg09856246	37716116		CCTCAACAAAATAAACTTCATTCRTTATTTTTCACCTTTAACRTAACACC		II			NA	NA		OpenSea	CATTTCTTAAACCTCAACAAAATGAACTTCATTCGTTGTTTTTCACCTTTGACGTGACAC[CG]TGCCAAGATTTCTAGCCCTGTATGGAGGAGACGTTGGTCCCAACAATTAGCAGCTCCTTG	CGGTGTCACGTCAAAGGTGAAAAACAACGAATGAAGTTCATTTTGTTGAG																										-0.140755	3.05747	-4.495	1.36411e-05	0.179501	2.54618
chr17	81055722	-	cg13054523	95701136	6627963	CCAAAAAAACCATCAAATTACAACACAACCTACATTATCCTCACTAAACA	CCAAAAAAACCGTCGAATTACAACGCAACCTACATTATCCTCGCTAAACG	I	C	Grn	NA	NA	chr17:81057525-81057881	N_Shore	CCCGGAGAGCAACCAGAAAGGCCGTCGGATTGCAACGCAGCCTGCATTGTCCTCGCTGAA[CG]CCTGGTCCTGTCCCACCTGCACCGGACAGCAACTGCTTCCCCTCCAGGGCGGCCCCCATC	CCAGAAAGGCCGTCGGATTGCAACGCAGCCTGCATTGTCCTCGCTGAACG							TRUE												chr17:81026496-81066020	6				TRUE		0.443879	3.60157	4.49402	1.36969e-05	0.179501	2.54287
chr11	78132162	+	cg15046793	20772270		TATCCTAAAAAACACCAACTAAAATAATTCAACTAATCACACTAACCTTC		II			rs73502992	0.037443	chr11:78127965-78129400	S_Shelf	TCTGCTTTTTCTCCCCTTCAATTTAGTTGACAGGTTAATTTCAGAACTGAGTGCTGCTTA[CG]AAGGTCAGTGTGACCAGCTGAACCACCTCAGCTGGTGTCTTTCAGGACACTCATCTCTCA	CGAAGGTCAGTGTGACCAGCTGAACCACCTCAGCTGGTGTCTTTCAGGAC					chr11:78131805-78131805				11:78131227-78132176	Unclassified	RP11-452H21.1	ENST00000534168.1	5'UTR	RP11-452H21.1	ENST00000534168.1	5'UTR	chr11:78131820-78132190	3								0.108603	-0.596202	4.4935	1.37265e-05	0.179501	2.54112
chr3	46743199	+	cg12404216	37695199		CTAAATCTCTCTCACAACCTAACAAAACTTAAAACAAAACTACATCRCCC		II			NA	NA	chr3:46742764-46743086	S_Shore	CGCCTTTTTGATCCGGAGCTTGTTTGATCCCTTACTCTTGCCCTGAGAGATCCAGTCTCC[CG]GGCGATGCAGCCCTGCCCCAAGCCCTGCCAGGCTGTGAGAGAGACTCAGCCCCACTCTTA	CGGGCGATGCAGCCCTGCCCCAAGCCCTGCCAGGCTGTGAGAGAGACTCA	TMIE	NM_147196	Body				TRUE		3:46742436-46743509	Unclassified_Cell_type_specific							chr3:46742665-46743295	3						TRUE		0.132344	-1.30781	4.47629	1.47409e-05	0.180968	2.48334
chr6	129879011	-	cg14789775	20742882		AATACRTATAAATTACTTTACCATAACTCTATACAACACAATCTCTACTC		II			NA	NA		OpenSea	TATCCAGATGGGATACGTATGGGTTGCTTTACCATAGCTCTATACAGCACAGTCTCTGCT[CG]TTTTTAGCATCTTTTTAAATAAGCCTAGATGCTCAGTTTTCTTTTTGTCCACAACAGGTC	CGAGCAGAGACTGTGCTGTATAGAGCTATGGTAAAGCAACCCATACGTAT											RP11-73O6.4	ENST00000563385.1	5'UTR	RP11-73O6.4	ENST00000563385.1	5'UTR										-0.186988	2.33447	-4.47368	1.4901e-05	0.180968	2.47458
chr12	31799116	+	cg20755748	90601465		TCACATCTATAATTAACCATTATCAATAATAATAAAATTCTAACAACCRC		II			NA	NA		OpenSea	CTGAACTGGTTGCTGTGGAGATTAAAAACTTTGTACACAGCACATTGCACACAGGCGATA[CG]CGGTTGTTAGAATCTCATTACCATTGACAATGGCTAATTATAGATGTGAACATCTAAATG	CGCGGTTGTTAGAATCTCATTACCATTGACAATGGCTAATTATAGATGTG	C12orf72	NM_001135864	TSS1500								METTL20	ENST00000412352.2	TSS1500	METTL20	ENST00000412352.2	TSS1500	chr12:31798940-31799175	3						TRUE		0.159481	-0.0785696	4.46833	1.52344e-05	0.180968	2.45665
chr17	13472205	+	cg03741118	96652943		ACCACAAATCTAAACTCTATATTTACATATAACCTAAATTTATACTTCCC		II			NA	NA		OpenSea	TTCAATGGTCCTGAGACCAGTTCTTCTGTTGATTTCTCAGCTTGTGGTTCTCACACTTCA[CG]GGAAGCATAAACTCAGGCCACATGCAAACATAGAGCTCAGACCTGTGGTTTTAATTCCTT	CGGGAAGCATAAACTCAGGCCACATGCAAACATAGAGCTCAGACCTGTGG	HS3ST3A1	NM_006042	Body														chr17:13471940-13472570	3								-0.178764	2.86384	-4.46831	1.52358e-05	0.180968	2.45657
chr12	31799118	+	cg19560014	33668144		ATTCACATCTATAATTAACCATTATCAATAATAATAAAATTCTAACAACC		II			NA	NA		OpenSea	GAACTGGTTGCTGTGGAGATTAAAAACTTTGTACACAGCACATTGCACACAGGCGATACG[CG]GTTGTTAGAATCTCATTACCATTGACAATGGCTAATTATAGATGTGAACATCTAAATGTG	TTCACATCTATAATTAGCCATTGTCAATGGTAATGAGATTCTAACAACCG	C12orf72	NM_001135864	TSS1500								METTL20	ENST00000412352.2	TSS1500	METTL20	ENST00000412352.2	TSS1500	chr12:31798940-31799175	3						TRUE		0.249466	0.196498	4.46679	1.53316e-05	0.180968	2.45149
chr12	92962845	-	cg15239248	79724564		TAACAACACACTTCTTAACACTATAATAAACAATACTATTTTAAATCCCC		II			NA	NA		OpenSea	GACAGGAAATATAACAGCACACTTCTTGACACTGTGATAAACAATACTGTTTTGAGTCCC[CG]TGTAAACACTATTCATTGATTTACAAAGTTACAGACAAAGATGATGGAATTACAATTAGA	CGGGGACTCAAAACAGTATTGTTTATCACAGTGTCAAGAAGTGTGCTGTT																			chr12:92962541-92963378	6						-0.201468	1.41467	-4.46653	1.53484e-05	0.180968	2.45061
chr10	99735010	-	cg23504719	44634230		ACATTTAACACAAAATACTCTTAACTCAATCCCAAATCRCAAAAAAACCC		II			NA	NA		OpenSea	TTTATATGTCGGCATTTAACACAAAATGCTCTTGGCTCAATCCCAGGTCGCAGAGGGACC[CG]GGGCCCGGCTGACTGATGCGGCTGTCCTCAGCCCCCTCACGGAGCACGGGTGCTGCGGGA	CATTTAACACAAAATGCTCTTGGCTCAATCCCAGGTCGCAGAGGGACCCG	CRTAC1	NM_018058	Body				TRUE	10:99724988-99725193									chr10:99734965-99735435	3						TRUE		0.316626	-0.546485	4.45548	1.60645e-05	0.186356	2.41366
chr10	97806190	+	cg17293125	48742982		AACAAATAACTATCCRACTAAATCACCAATTAATAACCTAAAATTACCAC		II			NA	NA	chr10:97802871-97804262	S_Shore	GAGACCACTGTTTGTAATACACTGAAGGAAACTTAAAATGGACTTTTCTCCTAGAAAAGA[CG]TGGTAATTCCAGGCTATTAATTGGTGATTCAGTCGGATAGTCATCTGTTTTTCTTCAACA	CGTGGTAATTCCAGGCTATTAATTGGTGATTCAGTCGGATAGTCATCTGT	CCNJ;CCNJ;CCNJ;ENTPD1-AS1	NM_001134376;NM_001134375;NM_019084;NR_038444	Body;Body;Body;Body								RP11-429G19.2	ENST00000416301.1	3'UTR	RP11-429G19.2;RP11-429G19.2;RP11-429G19.2;RP11-429G19.2;RP11-429G19.2;RP11-429G19.2	ENST00000427846.1;ENST00000451364.1;ENST00000452728.1;ENST00000454638.1;ENST00000458228.1;ENST00000416301.1	3'UTR;3'UTR;3'UTR;3'UTR;3'UTR;3'UTR										-0.160611	2.9281	-4.43391	1.75567e-05	0.197931	2.34169
chr2	28906740	+	cg02954577	97662850		TTCAACTTTATACATCCCRCACCATACTTTATACATAATAAACCCRCAAC		II			NA	NA		OpenSea	AGAACTCAGTGATTCTGGAAGTAGAAGAGAGACTTTGTTTGGGTTTGAGGTCGCCAAAAA[CG]TTGCGGGCCTACTATGTACAAAGCATGGTGCGGGATGTACAAAGCTGAAAAACATGCAAT	CGTTGCGGGCCTACTATGTACAAAGCATGGTGCGGGATGTACAAAGCTGA											RN5S89	ENST00000410300.1	TSS200	RN5S89	ENST00000410300.1	TSS200					chr2:28905445-28908230	6				-0.180619	2.5994	-4.43314	1.76126e-05	0.197931	2.33912
chr20	60912809	-	cg23631370	28601100		AACCTTCAACAAAACAATAACAAACTACAAACAAAAATAACTATAAACAC		II			NA	NA	chr20:60911975-60912249	S_Shore	TGCGTGCAGGGAGCCTTCAGCAGAGCAGTGGCAGGCTGCAGACAAGGATAGCTGTGGGCA[CG]CAGTGGAGACTGCACCTGCCTCCCCACCACTTCCTCCCTAGGCACTCACGGACACAGCTG	GCCTTCAGCAGAGCAGTGGCAGGCTGCAGACAAGGATAGCTGTGGGCACG	LAMA5	NM_005560	Body					20:60345455-60346950						LAMA5	ENST00000474128.1	TSS200	chr20:60912580-60912995	3								0.155625	-1.4526	4.42651	1.80992e-05	0.20027	2.31704
chr8	61779045	+	cg22822599	19673910		TCCAAAAAAACCCTTCACATTCAACAACTACCTTATTATTACTACRCCTC		II			NA	NA		OpenSea	TGCATACACACACATCCATACACTCTGACAATCTCCACGCTAGTGTGAACGCCTCTGTCC[CG]AGGCGCAGCAATAATAAGGCAGCTGTTGAATGTGAAGGGTCCCTTTGGAAAATTAACCTA	CCAAAGGGACCCTTCACATTCAACAGCTGCCTTATTATTGCTGCGCCTCG	CHD7	NM_017780	3'UTR								CHD7;CHD7	ENST00000423902.1;ENST00000307121.4	3'UTR;3'UTR	CHD7;CHD7	ENST00000423902.1;ENST00000307121.4	3'UTR;3'UTR								TRUE		-0.219577	2.66687	-4.40637	1.96564e-05	0.214205	2.2502
chr19	1937109	-	cg14137282	19785880		TAAATTCCACAACCCAACATCTATAATAAACTACACCTATATATTAACAC		II			NA	NA	chr19:1940303-1941940	N_Shelf	TGCCCGACCGCTGAGTTCCACAGCCCAGCATCTGTGATGGGCTGCACCTGTGTATTAGCA[CG]TTACTGATAAGGCCCAGCTGCTTTAACAAATCGGCCCGCCTGGCGTAGCGGCTCCGGCAC	CGTGCTAATACACAGGTGCAGCCCATCACAGATGCTGGGCTGTGGAACTC																	chr19:1936965-1937115	3								0.146014	1.89615	4.39368	2.07036e-05	0.215623	2.20816
chr17	70471607	+	cg23542477	99674523		AAACCTAATACTTATATCTCTAAAACTAATATAATAAACCAACCTTTCCC		II			NA	NA		OpenSea	GGAAATTCCAAGTTTTCACTTTTGCCTCTTGAAGTTGCAAGGCAACTTACCTTGCAACAT[CG]GGAAAGGCTGGTTCATTATACTAGCCTTAGAGATATAAGTACTAGGTCCTAAACTGGACC	CGGGAAAGGCTGGTTCATTATACTAGCCTTAGAGATATAAGTACTAGGTC	LINC00673	NR_036488	Body				TRUE				AC007639.1	ENST00000457958.1	3'UTR	AC007639.1;AC007639.1	ENST00000453722.1;ENST00000457958.1	3'UTR;3'UTR	chr17:70471280-70471650	3								-0.213771	3.26031	-4.38878	2.11222e-05	0.215623	2.19196
chr20	5876568	+	cg25349738	4771492		ATTAACAAAAACCCTCAAAACTTCCACTAAAAATAATTTTTAACTAACTC		II			NA	NA		OpenSea	GTCTTTAATGTTACTCATCATCCTATGAAATAATAAGCTTCTCTGACATATATTTACTTA[CG]AGCCAGTTAAAAATCATCTCCAGTGGAAGCCTTGAGGGCCTCTGCCAACCTTTGAAATAT	CGAGCCAGTTAAAAATCATCTCCAGTGGAAGCCTTGAGGGCCTCTGCCAA																	chr20:5876380-5876635	3								-0.262862	-0.386612	-4.38662	2.13091e-05	0.215623	2.18483
chr8	142115176	-	cg10680133	7668181		CTCCCTTACAAACCCTACTATATTAAAAACAATCCCTATAAAAATTACTC		II			NA	NA		OpenSea	TGGGGCAGCGGCTCCCTTGCAGGCCCTGCTGTGTTGAGGACAGTCCCTGTGGAGGTTGCT[CG]TGTTCCCAATTCCCTGCGAGGTTGGCCTCTTTCTGCCCATTATTCAGGTGAGGCTGCGGA	CGAGCAACCTCCACAGGGACTGTCCTCAACACAGCAGGGCCTGCAAGGGA																			chr8:142114556-142115408	6	chr8:142114202-142115404	6				0.112001	-0.70774	4.38464	2.1482e-05	0.215623	2.17828
chr3	52216318	-	cg18094261	92774283		TATCRAAATCACTATAAACAACTAAATAAACTAAATTCATCTATACTACC		II			NA	NA		OpenSea	CCTTGCAAGCTTATCGGGGTCACTGTGGGCAGCTGGGTGAGCTAAGTTCATCTGTGCTGC[CG]TGACCTCTGTGCAGATGCATCAAGAACACAGAGTGCTCCGGGGTTAGGATGAGGGCAGCG	CGGCAGCACAGATGAACTTAGCTCACCCAGCTGCCCACAGTGACCCCGAT					chr3:52216122-52216122		TRUE										chr3:52216045-52216675	3						TRUE		0.10544	-0.625711	4.38014	2.18799e-05	0.215623	2.16342
chr7	94537716	-	cg00730266	33789863		TTTTTTCTTTTCTATTTTTTTAAATATAACCAAAAAACTCRTCTCTCTCC		II			NA	NA	chr7:94536849-94537477	S_Shore	ACCCTGTAATTTTTTTTCTTTTCTATTTTTTTAAATGTGGCCAGGGAGCTCGTCTCTCTC[CG]TGTCACAGTGGGATCCGCCTGGCAGCCGCCGGGAGCTGCAGCCAATGTGTTAGGACTTCA	CGGAGAGAGACGAGCTCCCTGGCCACATTTAAAAAAATAGAAAAGAAAAA	PPP1R9A;PPP1R9A;PPP1R9A;PPP1R9A;PPP1R9A	NM_001166161;NM_001166160;NM_001166163;NM_001166162;NM_017650	TSS1500;5'UTR;TSS1500;TSS1500;5'UTR			DMR		7:94375652-94375917			PPP1R9A;PPP1R9A;PPP1R9A;PPP1R9A;PPP1R9A	ENST00000433360.1;ENST00000424654.1;ENST00000433881.1;ENST00000433881.1;ENST00000456331.2	5'UTR;5'UTR;1stExon;5'UTR;TSS1500	PPP1R9A;PPP1R9A;PPP1R9A;PPP1R9A;PPP1R9A;PPP1R9A;PPP1R9A	ENST00000413325.1;ENST00000433360.1;ENST00000424654.1;ENST00000422324.1;ENST00000433881.1;ENST00000433881.1;ENST00000289495.5	5'UTR;5'UTR;5'UTR;5'UTR;1stExon;5'UTR;TSS1500	chr7:94536420-94538555	3						TRUE		-0.163829	-2.01241	-4.3733	2.24985e-05	0.215623	2.14085
chr13	43136825	+	cg01477959	23796171		TCAATCTTCTTAAATATAAAACAAATCCCAAACTCTTTATTACCTAAAAC		II			NA	NA		OpenSea	TAGAGAATCTGTGAGAGGAGCTTTGAGATAAGCAGTGGGCGAGGTTGATATTTGTTGTGA[CG]TTTCAGGTAACAAAGAGCCTGGGATTTGTCTCACATCTAAGAAGACTGAAAGCAAATGGT	CAGTCTTCTTAGATGTGAGACAAATCCCAGGCTCTTTGTTACCTGAAACG	TNFSF11	NM_033012	TSS200								TNFSF11	ENST00000358545.2	TSS200	TNFSF11	ENST00000358545.2	TSS200								TRUE		-0.158642	3.14015	-4.36579	2.3197e-05	0.215623	2.1161
chr17	2728929	+	cg23132302	40809912		TTTCCTATATTAACTCATTTCATCCTCAAACATCCCTATAAAACAAAAAC		II			NA	NA		OpenSea	TGGGCAACCGTCTGAACCTCTCTGAGCTTGTTTTCCCATCCGGAAAGTGAAGATAAGGAG[CG]TCCCTGTCTCACAGGGATGTTTGAGGATGAAATGAGCTAACATAGGAAAAGCACTTAGCA	TTCCTATGTTAGCTCATTTCATCCTCAAACATCCCTGTGAGACAGGGACG	RAP1GAP2;RAP1GAP2	NM_001100398;NM_015085	Body;Body														chr17:2728885-2729155	3								0.15115	0.717866	4.36471	2.32988e-05	0.215623	2.11256
chr2	161755116	-	cg19405799	96719849		CTTTCAACAATCTTTACATAACTACACCACAAAAAAAAATCCCTTTCCAC		II			NA	NA		OpenSea	TCCACCCTTAGCTTTCAGCAGTCTTTGCATGACTGCACCACAGAAGAGGGTCCCTTTCCA[CG]TTCTTGCCTCTCCCCCATAGACTGTTGCTGCTCATTACTCGATACTAGGCTTACAGTGTG	CGTGGAAAGGGACCCTCTTCTGTGGTGCAGTCATGCAAAGACTGCTGAAA							TRUE																	TRUE		-0.165426	2.29609	-4.36024	2.37266e-05	0.215623	2.09783
chr11	11022624	-	cg21991092	32605171		TATTTACTTCAAACTACTAAAAACTACTAACAAAAAACCCTAAACTACCC		II			NA	NA		OpenSea	GGATGAAGGGCTATTTACTTCAAGCTGCTGGGAGCTGCTGGCAGGAAGCCCTGAGCTGCC[CG]TCTCCTATGGTAACTCAGCTGAGGAGAGCTGCCTTGTCTAAGGTCACACCCTCCTTTATG	CGGGCAGCTCAGGGCTTCCTGCCAGCAGCTCCCAGCAGCTTGAAGTAAAT																	chr11:11022505-11022930	3								0.209896	1.34585	4.3573	2.40117e-05	0.215623	2.08816
chr11	64151658	-	cg04935656	92688850		TCTCTATACCTTAATAACCTTATCCACRAAATAAAACAATAATATTAACC		II			NA	NA		OpenSea	ATTACCGACCCTCTCTGTGCCTTAGTAACCTTATCCACGAAATGAGGCAATAATGTTGGC[CG]CCTCGTGGCATTGCAAAGATAAGGTCAAGTAATGCATGCCAAGCACTTGGAACACCTCCT	CGGCCAACATTATTGCCTCATTTCGTGGATAAGGTTACTAAGGCACAGAG																	chr11:64151580-64151790	3								0.217512	1.30104	4.35272	2.4462e-05	0.215623	2.07312
chr3	39680881	-	cg20041670	45803930		AATATAACCTTTCTCTATAATAAATAAAAATATATTCATCAACTAATCTC		II			NA	NA		OpenSea	TTTTTCAGCTTAATGTGACCTTTCTCTGTAATGAATAAAAATATATTCATCAACTGATCT[CG]GTGAATTTTCTTTCTGATAACAAATGCCATGACTCTATGAAGAGACTTCCTCATTATCTT	ATGTGACCTTTCTCTGTAATGAATAAAAATATATTCATCAACTGATCTCG					chr3:39680809-39680809		TRUE												chr3:39680755-39681318	6	chr3:39679074-39682068	6				-0.550499	-2.52474	-4.35219	2.45144e-05	0.215623	2.07139
chr15	97863101	-	cg22657448	91725234		ATTAAATAACAATTTCCATCTATAATTATTCTCTTCTCTTACCCTTTCCC		II			NA	NA		OpenSea	GTGCTACAAAAATTGGATGGCAGTTTCCATCTGTGGTTGTTCTCTTCTCTTGCCCTTTCC[CG]CAAAATGGCCTCTGGTTATAATTTGATAGTTTTTGTCACTGCGTGTAATAACGAAGAGAG	CGGGAAAGGGCAAGAGAAGAGAACAACCACAGATGGAAACTGCCATCCAA											RP11-315L6.1;CTD-2147F2.1	ENST00000559394.1;ENST00000560314.1	TSS1500;5'UTR	RP11-315L6.1;CTD-2147F2.1	ENST00000559394.1;ENST00000560314.1	TSS1500;5'UTR										-0.153681	3.39412	-4.35059	2.4674e-05	0.215623	2.06614
chr11	79125963	+	cg14790883	35636935		AAACCAAACCRCTTTCCACAAATAAAACRATAACAAAATCAACTAAAACC		II			NA	NA		OpenSea	CTAAAACTCGGGCAGAAAACCTCATTCATTCAGAATCCATTAATTCTGATCATTTAGACA[CG]GCCTCAGCTGACCTTGCCACCGTTCTATCTGTGGAAAGCGGCCTGGCTTAGGGGAGAGGC	CGGCCTCAGCTGACCTTGCCACCGTTCTATCTGTGGAAAGCGGCCTGGCT	TENM4	NM_001098816	5'UTR								ODZ4	ENST00000278550.7	5'UTR	ODZ4;ODZ4;ODZ4	ENST00000278550.7;ENST00000528688.1;ENST00000531583.1	5'UTR;3'UTR;3'UTR	chr11:79125740-79125990	3								-0.163991	2.23009	-4.34725	2.50112e-05	0.215623	2.05515
chr7	150748069	+	cg10289177	95668200		ATACCRAAAAAATAACTTTAAAAACAACCTCAACTCCCTAAACCCTACCC		II			NA	NA	chr7:150747976-150748519	Island	GAAGTGCGGCTGCCGAATGGTGTACATGCCAGGTGAGGGGCTGGGGTTTTCGTCCCATGG[CG]GGCAGGGCCCAGGGAGCTGAGGCTGCTTCTAAAGCCATCTCCCCGGTACCCGCAGGCGAC	CGGGCAGGGCCCAGGGAGCTGAGGCTGCTTCTAAAGCCATCTCCCCGGTA	ACCN3;ACCN3;ACCN3	NM_004769;NM_020322;NM_020321	Body;Body;Body					7:150378928-150379452	7:150747755-150748567	Unclassified_Cell_type_specific				ASIC3;ASIC3	ENST00000490540.1;ENST00000498105.1	TSS1500;TSS1500	chr7:150747965-150748150	3						TRUE		0.134291	0.1408	4.34652	2.50855e-05	0.215623	2.05275
chr7	100100850	-	cg25241447	12683164		AAAACACCAAAAATAATATCACCACCATTTAAAAAAATTTCCACTAACCC		II			NA	NA		OpenSea	GCCACAGGGTGGAAGCACCAGAGATGGTGTCACCACCATTTAAAAAAATTTCCACTGACC[CG]CCGGGCGCGGTGGCTCATGCCTGTAATCTCAGCACTTTAGGAGGCCAAGGGGGGCAGATC	AAGCACCAGAGATGGTGTCACCACCATTTAAAAAAATTTCCACTGACCCG																	chr7:100100665-100100930	3								0.113367	0.570215	4.34454	2.52874e-05	0.215623	2.04627
chr2	152152581	-	cg00551617	1796443	76640172	CAAAAAAAATCAAAACTACACACAATACTTACAAAACAACACAAATTACA	CGAAAAAAATCGAAACTACGCGCGATACTTACAAAACAACGCGAATTACG	I	A	Red	rs34433746	0.448858		OpenSea	GAGGGAGAGGCGCGGGGGGAATCGGGGCTGCGCGCGGTGCTTGCAGGACAGCGCGAGTTA[CG]GGTGGGCGTGGGCTTGGCGGGCCCCGCACTGAGAGCGGCGGGCGGCCCCGGGCAGTGAGG	CGGGGGGAATCGGGGCTGCGCGCGGTGCTTGCAGGACAGCGCGAGTTACG								2:151860691-151861104																TRUE		0.575889	1.58011	4.34158	2.55924e-05	0.215623	2.03656
chr2	70319121	+	cg25420477	8737110		ACCACAAATCATACTCTTAACTATAATCAACTACTAAACATCTTCCAAAC		II			NA	NA	chr2:70313200-70315490	S_Shelf	GATTTGATTGAGCAGCTACTGTGGGCAAAGTACTCTGAACTACATCGTGCTGTTGTGGTG[CG]CTTGGAAGATGTCTAGTAGCTGATTATAGTTAAGAGTATGATCTGTGGTAAAGGGAGGAA	CCACAGATCATACTCTTAACTATAATCAGCTACTAGACATCTTCCAAGCG									2:70319105-70319204	Unclassified	AC016700.2	ENST00000455541.1	5'UTR	AC016700.2	ENST00000455541.1	5'UTR	chr2:70318840-70319270	3						TRUE		0.166873	0.880851	4.33986	2.57718e-05	0.215623	2.03091
chr8	93331853	+	cg18536819	16752154		TAACAATACAATAAACACAAAAAACAAACATTATCTACTCCCTACRCCAC		II			NA	NA		OpenSea	ATTCCCTTCAAAGAAAAGAGTGTGATGTGCAAGGCAATGAGAAAACTCGAGGTCCTGGTG[CG]TGGCGCAGGGAGCAGATAATGCCTGTCTCTTGTGCTCATTGTATTGTTAGAAGCTGCTGA	AACAATACAATGAGCACAAGAGACAGGCATTATCTGCTCCCTGCGCCACG							TRUE																	TRUE		-0.152138	3.12626	-4.33428	2.63607e-05	0.215623	2.01263
chr17	41832466	-	cg16182479	82619422		TCCTCTAAAATAAAACCAACAAAAATAAACRACCCCAAAAACRAAACTAC		II			NA	NA	chr17:41832717-41833195	N_Shore	CCATTTCTGCCTCCTCTGAAGTGGGACCAGCAAAGGTAGGCGGCCCCAGAGGCGGGGCTG[CG]TGGCTCAGTGTCTGTGACTCTCAATTCCCTCCCCTGCCCCGTGGGACCCCTCAGCTGGCG	CGCAGCCCCGCCTCTGGGGCCGCCTACCTTTGCTGGTCCCACTTCAGAGG	SOST	NM_025237	3'UTR				TRUE				SOST	ENST00000301691.1	3'UTR	SOST	ENST00000301691.1	3'UTR	chr17:41832445-41832595	3						TRUE		0.0979533	-0.264671	4.33087	2.67259e-05	0.215623	2.0015
chr12	46778801	+	cg16788865	12675264		CTTTAAACATCCCTCCACAATAAAATTCAAAAAAACCACTTTAATAAAAC		II			NA	NA	chr12:46776731-46777856	S_Shore	TATTAATAAATTTAATTGTGTTGAAATATTAAGTTTACATTTTGGTGGGATTTTCCCCCT[CG]TTTTATTAAAGTGGCCTTCCTGAATTTTATTGTGGAGGGATGTTTAAAGTTAGTTTGGGT	TTTAAACATCCCTCCACAATAAAATTCAGGAAGGCCACTTTAATAAAACG						RDMR					RP11-474P2.4;RP11-96H19.1	ENST00000552634.1;ENST00000551503.1	3'UTR;5'UTR	RP11-96H19.1;RP11-474P2.4;RP11-96H19.1	ENST00000551021.1;ENST00000552634.1;ENST00000551503.1	5'UTR;3'UTR;5'UTR	chr12:46778780-46779155	3						TRUE		-0.200953	-1.00416	-4.33005	2.68148e-05	0.215623	1.99881
chr11	72003887	+	cg01457573	64708254		CTCAAAAACCCAAATACAAATAATTCTACAATTTAATCTATAACCTCCTC		II			rs146071204	0.0137		OpenSea	AGTAGCGGAAACAGGCAAGCCTCTATGGGTCCCTTCCCCTTAGAATTTTAGGGTAGGGAA[CG]AGGAGGCTACAGACTAAATTGCAGAACTATCTGCACCTGGGCCTCTGAGCTCTTCCTCCA	CGAGGAGGCTACAGACTAAATTGCAGAACTATCTGCACCTGGGCCTCTGA	CLPB;CLPB;CLPB;CLPB	NM_001258393;NM_001258392;NM_030813;NM_001258394	3'UTR;3'UTR;3'UTR;3'UTR								CLPB;CLPB	ENST00000294053.3;ENST00000538039.1	3'UTR;3'UTR	CLPB;CLPB	ENST00000294053.3;ENST00000538039.1	3'UTR;3'UTR			chr11:72003148-72004299	3						0.102759	0.360489	4.32994	2.68266e-05	0.215623	1.99845
chr1	208497546	-	cg12729305	29623989		AAAAAAACTCTATCTCTTCCAATTTAATTTAAATTAAAACCATCCATCCC		II			NA	NA		OpenSea	CCTGCCGGCCGAGGGAAACTCTGTCTCTTCCAATTTGGTTTGAATTGAGACCATCCATCC[CG]GTCGAACTGCATTCCAGGCTTTTTTCTTGCTGATGTCAAAAGGCTGAATGTGGACTTCAG	CGGGATGGATGGTCTCAATTCAAACCAAATTGGAAGAGACAGAGTTTCCC							TRUE																	TRUE		-0.154655	3.43046	-4.32783	2.70566e-05	0.215623	1.99155
chr10	13139217	-	cg03412153	99672241		AAACCACATCAACAAATCAACTAAAAACATACTATTATTTCAATTTTTTC		II			NA	NA	chr10:13141778-13142493	N_Shelf	TACCCACCACAAAACCACATCAACAAATCAGCTAAGAGCATGCTATTATTTCAGTTTTTT[CG]CTGCATTTAGATTCCATCTACCCATGGAAGTGTGCAGGAAGATGGAGTCACCAAACGGGA	AACCACATCAACAAATCAGCTAAGAGCATGCTATTATTTCAGTTTTTTCG									10:13139084-13139307	Unclassified_Cell_type_specific	CCDC3	ENST00000378839.1	5'UTR	CCDC3	ENST00000378839.1	5'UTR	chr10:13138780-13139250	3						TRUE		0.123337	0.781422	4.32588	2.72708e-05	0.215623	1.98516
chr16	78922451	+	cg06952529	43703594		CTCATTAAAATAACAACTATCTCCATCCTCAAAACTAACAAACAAAAACC		II			rs958361	0.455621		OpenSea	AGCTCTAGGCAGAAAGCCTTTCTCAGGATCCCAGCTTCCCTGTCTTCCAGAACTCAAAGA[CG]GCTTTTGTTTGTTAGTTTTGAGGATGGAGACAGCTGTCATTCTAATGAGGACTTAAATGT	CGGCTTTTGTTTGTTAGTTTTGAGGATGGAGACAGCTGTCATTCTAATGA	WWOX;WWOX	NM_016373;NM_001291997	Body;Body											WWOX	ENST00000569332.1	3'UTR					chr16:78922360-78922725	3				-0.174901	2.54143	-4.3234	2.75461e-05	0.215623	1.97704
chr18	24209551	+	cg00251102	41683242		TCRTCCATTTTTCTCCTCATCTTTAAAATTACAATATAAATATCCCTTTC		II			NA	NA		OpenSea	TCAAGGTTTCCCGAGAGCACAGAGCAGAGCAGCTGAGCCTAGTTTGGGCAATGGACCCTG[CG]AAAGGGACATTTACATTGCAACCTCAAAGATGAGGAGAAAAATGGACGAGGCAAAGTGTT	CGTCCATTTTTCTCCTCATCTTTGAGGTTGCAATGTAAATGTCCCTTTCG	KCTD1;KCTD1	NM_001258222;NM_198991	Body;5'UTR								KCTD1	ENST00000317932.6	TSS1500	KCTD1	ENST00000317932.6	TSS1500										-0.151577	3.53767	-4.32201	2.77011e-05	0.215623	1.9725
chr1	150944634	-	cg02459569	75705876		AAAACAAACACCTAAACAATACAACTTCCTCATCCCCAAAATAAAATAAC		II			NA	NA	chr1:150946496-150947950	N_Shore	GAGCATGGTCAAGGACAGACACCTGGGCAGTGCAACTTCCTCATCCCCAAGATGAGATAG[CG]CCTGTCCTCTTCCACTCCAAGCAGGGAGAGTGGAAGACTTGGGAAATGCAGATTAATGGG	GGACAGACACCTGGGCAGTGCAACTTCCTCATCCCCAAGATGAGATAGCG	LASS2;LASS2	NM_022075;NM_181746	5'UTR;5'UTR				TRUE		1:150944608-150944848	Promoter_Associated	RP11-316M1.3;CERS2;CERS2;CERS2	ENST00000412838.1;ENST00000345896.3;ENST00000271688.6;ENST00000368954.5	TSS1500;5'UTR;5'UTR;5'UTR	RP11-316M1.3;CERS2;CERS2;CERS2;CERS2;CERS2;CERS2;CERS2	ENST00000412838.1;ENST00000345896.3;ENST00000457392.1;ENST00000421609.1;ENST00000361419.5;ENST00000271688.6;ENST00000368954.5;ENST00000368949.4	TSS1500;5'UTR;5'UTR;5'UTR;5'UTR;5'UTR;5'UTR;TSS1500	chr1:150944205-150944655	3						TRUE		0.105038	0.131189	4.3204	2.78811e-05	0.215623	1.96726
chr8	1616209	-	cg24188870	8610856		TCCTAAAAAAACRCACRTTACCTAACTATATCTCTACTACTAAATTTATC		II			NA	NA	chr8:1616521-1616876	N_Shore	CCTGCGCACTGTCCTGAGGGGACGCACGTTGCCTAGCTGTGTCTCTGCTGCTGGATTTGT[CG]GTATTTTTAAATGATGCCACGCCTGCGTGCTGTCCTGCAGGGACGCACCTTGCTTAGCTG	CCTGAGGGGACGCACGTTGCCTAGCTGTGTCTCTGCTGCTGGATTTGTCG	DLGAP2	NM_004745	Body					8:1603314-1603662																TRUE		-0.222751	3.35593	-4.31163	2.88864e-05	0.219525	1.9386
chr3	99126391	-	cg23118377	64647533		ACCAACTTACATTCTTAACACAAATACTATATATTTTACTTTCRCCTTAC		II			rs2700638	0.040695		OpenSea	GTTGCTGGAGGGCCAGCTTACATTCTTAACACAGATGCTATATATTTTGCTTTCGCCTTG[CG]TATACTGTCAGCATAAACTGAAGGAAGCATGTATATATGTTATCTCAATTCTTAAGTGTT	CGCAAGGCGAAAGCAAAATATATAGCATCTGTGTTAAGAATGTAAGCTGG																	chr3:99126180-99126415	3								-0.324877	2.38203	-4.30376	2.98171e-05	0.219525	1.91295
chr3	149015937	-	cg06430695	45616927		CCCCACCTTCAATAAATAAATATTTACCAACTCAAATAACAATAAAAAAC		II			rs79999020	0.031107		OpenSea	TTAAAACCAACCCCCACCTTCAGTGGATGAATATTTGCCAACTCAAATGACAGTAAAAAA[CG]GTGCAGTGGCTCACGCCTGTAATCCCAGCACTTTGGGAGGCTGAGACAGGCAGATGGCTT	CCCACCTTCAGTGGATGAATATTTGCCAACTCAAATGACAGTAAAAAACG											RP11-206M11.7	ENST00000489011.1	5'UTR	RP11-206M11.7	ENST00000489011.1	5'UTR	chr3:149015920-149016410	3								-0.282594	-0.845045	-4.30185	3.00466e-05	0.219525	1.90675
chr14	55070261	-	cg22723842	27763874		CCAATTCTATTCTAAATCCAATATACATAACTCTAACTCCCACCATACCC		II			NA	NA		OpenSea	GCTGATGCTGCCCAGTTCTGTTCTGAGTCCAGTGTGCATAGCTCTGGCTCCCACCATGCC[CG]TTAGCCTGTGAAATTGATTTTTTTAAATGGTTGTACAGGCATTTGGCCTATAGCCAAAGA	CGGGCATGGTGGGAGCCAGAGCTATGCACACTGGACTCAGAACAGAACTG	SAMD4A;SAMD4A	NM_001161576;NM_015589	Body;Body								SAMD4A	ENST00000555112.1	5'UTR	SAMD4A	ENST00000555112.1	5'UTR	chr14:55070060-55070475	3								-0.159885	2.68825	-4.30075	3.01804e-05	0.219525	1.90315
chr7	16700959	+	cg21660861	53752225		ACACTAATCCTTCCAATTACCCAACCCACCTTAAATAAATTAACACCTTC		II			NA	NA		OpenSea	TTTCTTTCCAAAATGGAGAGAACTAAAGAAGAGTCCCAGGTAAGACTGATCAGTCTACAT[CG]AAGGTGCTAATCCACTTAAGGTGGGCTGGGTAACTGGAAGGATTAGTGCACAGTTGCTAT	CGAAGGTGCTAATCCACTTAAGGTGGGCTGGGTAACTGGAAGGATTAGTG	BZW2;BZW2;BZW2	NR_027624;NM_001159767;NM_014038	Body;5'UTR;5'UTR				TRUE				BZW2;BZW2;BZW2;BZW2	ENST00000258761.3;ENST00000433922.2;ENST00000452975.2;ENST00000405202.1	5'UTR;5'UTR;5'UTR;5'UTR	BZW2;BZW2;BZW2;BZW2;BZW2;BZW2;BZW2;BZW2;BZW2;BZW2	ENST00000430000.1;ENST00000446596.1;ENST00000438834.1;ENST00000415365.1;ENST00000433922.2;ENST00000432311.1;ENST00000436868.1;ENST00000452975.2;ENST00000405202.1;ENST00000480517.1	TSS1500;5'UTR;5'UTR;5'UTR;5'UTR;5'UTR;5'UTR;5'UTR;5'UTR;5'UTR			chr7:16700339-16701343	6	chr7:16699608-16701803	6		TRUE		-0.156419	3.23696	-4.29796	3.05209e-05	0.219525	1.89408
chr17	46604774	+	cg06893273	80654370	29688159	CTTTCCACCTAAACTCAAAATAAAAACCCTAAATCTCCAAACACTAAACA	CTTTCCGCCTAAACTCAAAATAAAAACCCTAAATCTCCGAACACTAAACG	I	A	Red	rs8065730	0.019201	chr17:46604362-46604881	Island	CCCTCCCCCGCCCGGCACACTGCCCCCCACTAGGCCCCTTCGCGGCCACCTCCTTCCTGC[CG]TCCAGTGCCCGGAGACCCAGGGCTTTCACCTTGAGCCCAGGCGGAAAGGCCTTGCGGAGG	CTTTCCGCCTGGGCTCAAGGTGAAAGCCCTGGGTCTCCGGGCACTGGACG								17:43959328-43959851									chr17:46604285-46604835	3						TRUE		0.249652	-0.0412055	4.29761	3.05636e-05	0.219525	1.89295
chr17	19174605	+	cg05016698	41786902		CAACRTCCTTCCTCTATCTATCACTAAACTAACTCCTTATCACTCAAATC		II			NA	NA		OpenSea	TTCCAGATGACAGCTGGTGACGTTGATAGAGAGTGCCTGATGGGTTCTGAGGAGGCCATG[CG]ATCTGAGTGACAAGGAGCCAGTCTAGTGACAGATAGAGGAAGGACGCTGGGTGGGGGAAA	AGCGTCCTTCCTCTATCTGTCACTAGACTGGCTCCTTGTCACTCAGATCG	EPN2-IT1;EPN2;EPN2;EPN2	NR_046824;NM_014964;NM_148921;NM_001102664	TSS200;5'UTR;5'UTR;5'UTR				TRUE		17:19173724-19174724	Unclassified	EPN2-IT1;EPN2;EPN2;EPN2;EPN2	ENST00000441293.1;ENST00000347697.2;ENST00000314728.4;ENST00000395618.3;ENST00000575595.1	TSS200;5'UTR;5'UTR;5'UTR;5'UTR	EPN2-IT1;EPN2;EPN2;EPN2;EPN2;EPN2	ENST00000441293.1;ENST00000347697.2;ENST00000314728.4;ENST00000395618.3;ENST00000395628.2;ENST00000494192.2	TSS200;5'UTR;5'UTR;5'UTR;5'UTR;5'UTR	chr17:19174440-19174710	3								0.113661	0.924833	4.29372	3.10461e-05	0.219525	1.88028
chr2	230385182	-	cg11518826	68808953		AAACCAATTTTAATTTCCATCRTAAACCAACCTAATTCCAAACTACATCC		II			NA	NA		OpenSea	AAGGACCCCCCAGGCCAATTTTGATTTCCATCGTGAGCCAGCCTAATTCCAAACTACATC[CG]GGTTATTCATAGTTAAATGTCCAAACATCTGCTAGGTCAAAACTCTGGCTAATGAGTTGA	GGCCAATTTTGATTTCCATCGTGAGCCAGCCTAATTCCAAACTACATCCG	DNER	NM_139072	Body				TRUE																	TRUE		-0.166725	2.76228	-4.29272	3.11708e-05	0.219525	1.87704
chr11	134262988	+	cg10021935	88606254		CCAAAAATAAATACCTCRAACAATATCTAAACTTATTTATAACCTACCAC		II			NA	NA		OpenSea	CTCGCTCCAGTGCAGGTGACGTGTGAACGCAAAATGTTCCCAAAGGCCTGCATGCGTGTG[CG]TGGTAGGTTACAAACAAGCTCAGACACTGTCCGAGGTACTCATCCCTGGAGGACGAGAAA	CAGGGATGAGTACCTCGGACAGTGTCTGAGCTTGTTTGTAACCTACCACG	B3GAT1;B3GAT1	NM_018644;NM_054025	5'UTR;5'UTR					11:133768192-133768254			B3GAT1;B3GAT1;B3GAT1	ENST00000524765.1;ENST00000531510.1;ENST00000392580.1	TSS1500;3'UTR;5'UTR	B3GAT1;B3GAT1;B3GAT1	ENST00000524765.1;ENST00000531510.1;ENST00000392580.1	TSS1500;3'UTR;5'UTR			chr11:134262896-134270461	6	chr11:134262839-134263868	6		TRUE		-0.150602	3.51941	-4.28933	3.15979e-05	0.219525	1.86603
chr12	52300015	-	cg27112470	29759921		AACTCAACCAACCAACATCTTTACTATAAACTAAAATAAACATCATTTCC		II			NA	NA	chr12:52300801-52301583	N_Shore	CCTCTGAGTCAGGCTCAGCCAGCCAGCATCTTTGCTATGAGCTGAGATAAGCATCATTTC[CG]TCTATTCTCACAACCACCCTATGAGGCTGGCACGGTTTACTATGCCTATTTAGCAGATGG	CGGAAATGATGCTTATCTCAGCTCATAGCAAAGATGCTGGCTGGCTGAGC	ACVRL1	NM_000020	TSS1500		chr12:52299885-52299885						ACVRL1	ENST00000388922.4	TSS1500	ACVRL1;ACVRL1	ENST00000551576.1;ENST00000388922.4	TSS1500;TSS1500	chr12:52299845-52301955	3								0.141098	0.47327	4.28576	3.20551e-05	0.219525	1.85441
chr14	23479657	-	cg14386691	80709221		TTTTTCTCAATAAAACAAAACCCAATCACCAACATAACAATCCAATAAAC		II			NA	NA	chr14:23479310-23479532	S_Shore	TTTCCCATCTTTTTTTCTCAGTGAAACAAGGCCCAGTCACCAGCATAACAATCCAGTGAG[CG]ACCTCCGGACACTTTGTTAAATTGAGTGAACTAGTCAGTAACATTCTAGACTGCAATTAA	CGCTCACTGGATTGTTATGCTGGTGACTGGGCCTTGTTTCACTGAGAAAA	C14orf93;C14orf93;C14orf93	NM_021944;NM_001130708;NM_001130706	TSS1500;TSS1500;TSS1500						14:23479082-23479964	Promoter_Associated	C14orf93;C14orf93;C14orf93;C14orf93;C14orf93;C14orf93	ENST00000397377.1;ENST00000397379.3;ENST00000341470.4;ENST00000557513.1;ENST00000299088.6;ENST00000397382.4	TSS1500;TSS1500;TSS1500;TSS1500;TSS1500;TSS1500	C14orf93;C14orf93;C14orf93;C14orf93;C14orf93;C14orf93;C14orf93;C14orf93	ENST00000556812.1;ENST00000397377.1;ENST00000397379.3;ENST00000341470.4;ENST00000554536.1;ENST00000397376.2;ENST00000299088.6;ENST00000397382.4	TSS1500;TSS1500;TSS1500;TSS1500;TSS1500;TSS1500;TSS1500;TSS1500	chr14:23479545-23479995	3					TRUE	TRUE		0.217719	-2.34062	4.28282	3.24359e-05	0.219525	1.84486
chr12	109485156	+	cg19756320	68780923		ACAACATATCAAAACTATTTATTATAACTCTTATTTTTTCCCATTAATCC		II			NA	NA		OpenSea	GGGGAGAAGGGTGAATCAGTGCTAAGAATGTGCTGCCAACATAATTGAGACCATGGTCAG[CG]GATCAATGGGAAAAAACAAGAGCTACAACAAACAGTTCTGACATGCTGTGTGAGGTGGAA	CAGCATGTCAGAACTGTTTGTTGTAGCTCTTGTTTTTTCCCATTGATCCG	USP30	NM_001301175	5'UTR								USP30	ENST00000392784.2	5'UTR	USP30	ENST00000392784.2	5'UTR	chr12:109485000-109485215	3								-0.176782	3.61326	-4.28134	3.26279e-05	0.219525	1.84009
chr11	32091407	-	cg09755924	31808569		AACCTTAACTCCAAAAACAAATCTAAATTCTCTCTCTTAAACAAAATCCC		II			NA	NA		OpenSea	TGGAATGGGCAGACCTTGGCTCCAGAGACAAATCTAGATTCTCTCTCTTAGGCAGGATCC[CG]TCAGTTGACAGAAAAAGAGAACTGAGAACTGGTCTTGGTTAAAAAAAAAAAAAAGAAAAG	CGGGATCCTGCCTAAGAGAGAGAATCTAGATTTGTCTCTGGAGCCAAGGT											RP1-17K7.1	ENST00000533832.1	5'UTR	RP1-17K7.1;RCN1	ENST00000533832.1;ENST00000530348.1	5'UTR;5'UTR	chr11:32091265-32091470	3								0.131662	-0.789651	4.27832	3.30264e-05	0.219525	1.83027
chr15	91202808	+	cg10973967	8683365		ACTAATCTCTATCTAAAAATAATTTATTTAATTATTACTTTTCTCCCTTC		II			NA	NA		OpenSea	TAGCTTAAAAGCAGCTAAAGAGCAGTCTGTTGCTTGTAATTAAGGACTCCTACCAGTACA[CG]AAGGGAGAAAAGCAATAATCAAATAAATTACTTTCAGATAGAGATCAGTGCTAGGAGGAG	CTGATCTCTATCTGAAAGTAATTTATTTGATTATTGCTTTTCTCCCTTCG	LINC01585;CRTC3-AS1	NR_120371;NR_120372	TSS1500;Body				TRUE				RP11-387D10.3;RP11-387D10.2	ENST00000500496.2;ENST00000559531.1	TSS1500;3'UTR	RP11-387D10.3;RP11-387D10.3;RP11-387D10.2	ENST00000500496.2;ENST00000559473.1;ENST00000559531.1	TSS1500;TSS1500;3'UTR	chr15:91202485-91203070	3								0.163477	1.05186	4.27617	3.33128e-05	0.219525	1.82329
chr10	30598335	-	cg18759809	70600852		TAACTTAAAATTAACAATTCTTCCCCATCTTACTCAACCTTAACTTCTAC		II			NA	NA		OpenSea	CTCAACCTCCTTAACTTGAAATTGGCAGTTCTTCCCCATCTTGCTCAACCTTAACTTCTG[CG]TATCACATTAAAAACTACATCCTAGCCAATCTGGACCCCTAGTTCTCCAAACATATGACA	CGCAGAAGTTAAGGTTGAGCAAGATGGGGAAGAACTGCCAATTTCAAGTT																					chr10:30598323-30598708	5				0.140733	0.929284	4.27553	3.33978e-05	0.219525	1.82123
chr4	54457645	-	cg06634862	64784941	13731246	AAACAACTCTCATTCCTTATAAATAAACCAAACAACTCCTTAAACCACCA	AAACAACTCTCATTCCTTATAAATAAACCGAACAACTCCTTAAACCGCCG	I	A	Red	rs111915634	0.0101		OpenSea	GCAGCAGCAGGCAGGCAGCTCTCATTCCTTGTGGGTGAACCGAGCAGCTCCTTGGGCCGC[CG]GAGTTGTGACCAGCCTCAACTTCGGTGAACAGGTGCCTGGAGGAAGGAGGACGGCATTGG	CGGCGGCCCAAGGAGCTGCTCGGTTCACCCACAAGGAATGAGAGCTGCCT	LNX1;LNX1	NM_001126328;NM_001126328	5'UTR;1stExon				TRUE				LNX1;LNX1-AS2;LNX1;LNX1	ENST00000263925.7;ENST00000509974.1;ENST00000263925.7;ENST00000504605.1	1stExon;TSS1500;5'UTR;3'UTR	LNX1;LNX1-AS2;LNX1;LNX1;LNX1;LNX1;LNX1;LNX1;LNX1	ENST00000263925.7;ENST00000509974.1;ENST00000263925.7;ENST00000512247.1;ENST00000504299.1;ENST00000507168.1;ENST00000510143.1;ENST00000504605.1;ENST00000513421.1	1stExon;TSS1500;5'UTR;5'UTR;5'UTR;5'UTR;5'UTR;3'UTR;5'UTR	chr4:54457580-54458115	3						TRUE		0.239032	-0.776225	4.27517	3.34464e-05	0.219525	1.82005
chr14	79359526	-	cg14527639	46795169		TTTCTCTTCCCCTAAATCAACCTATATATTTCAATCTATCCACACCCTAC		II			NA	NA		OpenSea	CTTGCGTCATCTTTCTCTTCCCCTGGGTCAGCCTGTATATTTCAATCTATCCACACCCTG[CG]CAAGCTCATTCATTCATGGGCTTTCTCTCTGCAATTTTCATTGTGCCTCCCTTTGTTGGC	CGCAGGGTGTGGATAGATTGAAATATACAGGCTGACCCAGGGGAAGAGAA	NRXN3	NM_004796	Body				TRUE							NRXN3	ENST00000556496.1	5'UTR								TRUE		-0.150148	3.56315	-4.27421	3.35744e-05	0.219525	1.81697
chr18	67963223	+	cg14885150	83628238		TATTTTAAATACTATTCCTACCTTCTATATCTTTCTCCAATCAAACACAC		II			NA	NA		OpenSea	GGAGTTTGGATTCGTGTCTTCCTGGAGGATGTTACAGTTGAGCTGGCTCTTGCAGGGTGA[CG]TGTGTTTGATTGGAGAAAGATACAGAAGGCAGGAACAGTATCTAAAACAGGACGAATCAC	GTTTTAGATACTGTTCCTGCCTTCTGTATCTTTCTCCAATCAAACACACG	SOCS6	NM_004232	5'UTR				TRUE				SOCS6	ENST00000397942.2	5'UTR	SOCS6	ENST00000397942.2	5'UTR	chr18:67963020-67963490	3								0.137766	1.07861	4.27004	3.41405e-05	0.219766	1.80344
chr16	89571614	+	cg15705079	10670564		CAAACAAAATACTCTACAAACTTCAATTACCTCATCTATCAAACAATAAC		II			NA	NA	chr16:89573954-89575368	N_Shelf	GCCTAGATCTTAAAATCAAAAAAAGTCCCAAAGATCAACTTCTGTCTCTGGAATGTTAAA[CG]TTACTGTTTGATAGATGAGGCAACTGAAGTTTGTAGAGCACCTTGCCTGAAGCTTCAGCC	CGTTACTGTTTGATAGATGAGGCAACTGAAGTTTGTAGAGCACCTTGCCT											RP11-104N10.1	ENST00000565623.1	TSS1500	SPG7;RP11-104N10.1	ENST00000563783.1;ENST00000565623.1	5'UTR;TSS1500	chr16:89571580-89571815	3								0.144965	-0.674221	4.26944	3.42224e-05	0.219766	1.80151
chr15	60763665	-	cg24158019	82645358		TCTTAACAATACTACTTCACAACTATCACTCTAAATATAAAAACATATCC		II			NA	NA		OpenSea	TGTGTCTTCACTCTTAACAGTACTGCTTCACAGCTGTCACTCTGAATATGAGAACATGTC[CG]TCCTTGTGCCACAAACTGGCAAATTTAATTAAGCTGCTGCAGCAACAAGATGCTGACTCA	CGGACATGTTCTCATATTCAGAGTGACAGCTGTGAAGCAGTACTGTTAAG	ICE2;ICE2;ICE2	NM_024611;NM_001276385;NM_001018089	Body;Body;5'UTR								NARG2;NARG2	ENST00000558654.1;ENST00000439632.1	3'UTR;5'UTR	NARG2;NARG2;NARG2	ENST00000561087.1;ENST00000558654.1;ENST00000439632.1	3'UTR;3'UTR;5'UTR	chr15:60763580-60763790	3								-0.164858	2.8771	-4.26704	3.45534e-05	0.219928	1.79372
chr22	38609508	+	cg04695090	72732169		CCTCTTTAACCATTCTAACTAAACRCCTCTATATCACATCACATAACCCC		II			NA	NA	chr22:38610335-38610828	N_Shore	ATAGATGAGGAACCAAGCATGAGAAATGCAGAAGAGGTGACTGTTACAAGGGTTAATAGG[CG]GGGTTATGTGATGTGACACAGAGGCGTTTAGCCAGAATGGTCAAAGAGGACCTCCTGAGG	CGGGGTTATGTGATGTGACACAGAGGCGTTTAGCCAGAATGGTCAAAGAG	MAFF;MAFF;MAFF;MAFF	NM_012323;NM_001161572;NM_001161574;NM_001161573	5'UTR;5'UTR;5'UTR;5'UTR						22:38609434-38610109	Unclassified	MAFF;MAFF;MAFF;MAFF;MAFF	ENST00000407965.1;ENST00000338483.2;ENST00000538320.1;ENST00000538999.1;ENST00000426621.2	TSS200;5'UTR;5'UTR;5'UTR;5'UTR	MAFF;MAFF;MAFF;MAFF;MAFF;MAFF;MAFF	ENST00000407965.1;ENST00000338483.2;ENST00000538320.1;ENST00000538999.1;ENST00000441709.1;ENST00000417948.1;ENST00000426621.2	TSS200;5'UTR;5'UTR;5'UTR;5'UTR;5'UTR;5'UTR	chr22:38609365-38610455	3								0.103467	0.382145	4.26461	3.48914e-05	0.220131	1.78586
chr19	54713514	+	cg20962215	82693320		CTCCAAACTCTATAACTCAATAATCTAATTCATCTACACTACTAAAAACC		II			NA	NA	chr19:54711106-54711375	S_Shelf	TCCCTGGACACACAGCAGGGAGATGGGCAATGAGGGTGGGGGTTGTGGCCCTGCCTGTCA[CG]GTCCCCAGCAGTGCAGATGAATTAGACCATTGAGCCACAGAGCCTGGAGGGCAGATGGGT	CGGTCCCCAGCAGTGCAGATGAATTAGACCATTGAGCCACAGAGCCTGGA					chr19:54713468-54713468				19:54713362-54713577	Unclassified							chr19:54711760-54713675	3						TRUE		0.0981938	-0.523392	4.25995	3.55473e-05	0.22159	1.7708
chr12	52546408	-	cg18428489	42761276		CCRCRAAAAACAAACCCCAAATACCTAAATTTAAAATTCAAAAACCCTCC		II			rs6580857	0.394091	chr12:52545937-52546363	S_Shore	GGAGGGAACCGCCGCGGGAGACAGGCCCCAAGTGCCTGGGTTTGGGGTTCAGGGACCCTC[CG]CGGGCAGGAACCCAGGGCAGCGTGAGACACACCTGCCCTGTAGGTGGGTGACTGGGGGGC	CGCGGGAGACAGGCCCCAAGTGCCTGGGTTTGGGGTTCAGGGACCCTCCG									12:52545291-52546534	Unclassified							chr12:52545680-52546515	3						TRUE		0.126793	-0.129707	4.25426	3.63649e-05	0.22159	1.75242
chr5	38289749	+	cg12558410	18671216		CCATACRTTCCAAACCCATAAAAAATTTACATATTTCTACCATATAACTC		II			NA	NA		OpenSea	ACTGACAAATGTTCTGTTCAAGAAATGACACTAACTTCCACTCACAACCATTGGCCAGAA[CG]AGTCACATGGCAGAAACATGTAAACCTCTCATGGGCTTGGAACGCATGGAGAAATGGATA	CGAGTCACATGGCAGAAACATGTAAACCTCTCATGGGCTTGGAACGCATG	EGFLAM-AS4;EGFLAM;EGFLAM	NR_046219;NM_152403;NM_001205301	Body;Body;Body								EGFLAM-AS4	ENST00000512496.1	3'UTR	EGFLAM-AS4	ENST00000512496.1	3'UTR			chr5:38289625-38290187	3	chr5:38289214-38292273	6				-0.178836	1.98915	-4.25248	3.6624e-05	0.22159	1.74668
chr11	123375288	-	cg04224661	76750391		TACAAATTAACAAAACCAATTCAAACTTAACCTTTACAACAATAACTCCC		II			NA	NA		OpenSea	CCAGAGAGCAGTGCAGATTGGCAAGACCAATTCAGACTTGACCTTTGCAGCAGTGACTCC[CG]CTGTGCTAGTTTTTCTTGTGCCAGGCAGCTTCTCTCCATCCACAGCTCCTCTCTGTTTCA	CGGGAGTCACTGCTGCAAAGGTCAAGTCTGAATTGGTCTTGCCAATCTGC																	chr11:123375025-123375295	3								0.151507	0.277948	4.25084	3.68652e-05	0.22159	1.74137
chr2	188689981	-	cg15351895	71787952		TACCTCAAAATAATAAAATCCATCTAAATCTACTCTAACTTACRACAACC		II			NA	NA		OpenSea	TTGAAAGAACATACCTCAAAATAGTAAGATCCATCTGAGTCTGCTCTGACTTGCGGCAGC[CG]CCCCCTTCTGCACAGTCATGCCAAGTCAGCGCCTGGGCCTGGAACCCGGCCACAGCCCCT	ACCTCAAAATAGTAAGATCCATCTGAGTCTGCTCTGACTTGCGGCAGCCG											AC068718.1	ENST00000434418.1	3'UTR	AC068718.1	ENST00000434418.1	3'UTR								TRUE		-0.150922	3.33475	-4.24921	3.7106e-05	0.22159	1.73611
chr1	179801140	-	cg02014883	4810526		AAAAAAATAAAATCTAACACCCCTTAACRAAACAACTACAAATAACCRTC		II			NA	NA		OpenSea	TTGAGGATGAGGAGAAGGTGGAATCTGGCACCCCTTGGCGGGGCAGCTGCAGGTGGCCGT[CG]TAGTGAATCAAACCCAGCAGGCACCACTCAACAAAACTACCTTCACCTCCCAGATAGCCA	CGACGGCCACCTGCAGCTGCCCCGCCAAGGGGTGCCAGATTCCACCTTCT									1:179801123-179801667	Unclassified_Cell_type_specific	RP11-12M5.4	ENST00000442108.1	3'UTR	RP11-12M5.4	ENST00000442108.1	3'UTR	chr1:179800905-179801595	3								0.0950244	0.701657	4.24799	3.72863e-05	0.22159	1.73219
chr17	40954091	+	cg14343283	41659945		ATTAAATTACTTAAAAACCTAACTTACACACCCACTACTTCCACTTCATC		II			NA	NA	chr17:40950474-40950902	S_Shelf	AGAATCATTTCAGCAAGTTAGGAAAGGTAGAAGCCAACAGATAGAAAATTAGGAAGTGAA[CG]ATGAAGTGGAAGCAGTGGGTGTGTAAGCCAGGCTTTCAAGTAATTCAACAGCGAGGCTGA	TTGAATTACTTGAAAGCCTGGCTTACACACCCACTGCTTCCACTTCATCG	CNTD1	NM_173478	Body																					TRUE		0.0955188	0.153653	4.24663	3.74899e-05	0.22159	1.72779
chr9	101890000	-	cg17243528	82736197		CTATCTACCTAACCACTCCTTTTCTAAATAAAATAAACCTTACTATTCAC		II			NA	NA		OpenSea	CTATCCTGCCCCTGTCTGCCTAGCCACTCCTTTTCTAGGTAGAGTGGACCTTGCTGTTCA[CG]TCATAGATGGCCATTCCGTGTACCTAGACTCCTTTTTATTCCTTTGCCAACAAGTAATTG	CGTGAACAGCAAGGTCCACTCTACCTAGAAAAGGAGTGGCTAGGCAGACA	TGFBR1;TGFBR1;TGFBR1	NM_001306210;NM_001130916;NM_004612	Body;Body;Body								TGFBR1	ENST00000550253.1	TSS200	TGFBR1;TGFBR1;TGFBR1;TGFBR1;TGFBR1;TGFBR1	ENST00000546584.1;ENST00000549021.1;ENST00000548365.1;ENST00000550253.1;ENST00000547314.1;ENST00000552573.1	TSS1500;TSS200;TSS200;TSS200;5'UTR;5'UTR			chr9:101889856-101890699	6	chr9:101889784-101890706	6				-0.146596	3.67458	-4.24461	3.77926e-05	0.22159	1.72129
chr12	51422441	-	cg23579306	68688986		ACAACTAATTCAAACTCCACAAATACACTAAAACTCTACTCCTCTAAAAC		II			NA	NA	chr12:51419640-51420347	S_Shelf	CCTCTTGGAGTGCAGCTGGTTCAGGCTCCACAGGTGCACTAGGACTCTGCTCCTCTGAGA[CG]TGAGGTGAAACCATTAACCCCAAGCCTGACAGTGCACTTGTATTTTCCATATAGGTACGT	CAGCTGGTTCAGGCTCCACAGGTGCACTAGGACTCTGCTCCTCTGAGACG	SLC11A2	NM_001174125	TSS1500								SLC11A2;SLC11A2	ENST00000394904.3;ENST00000547688.1	TSS1500;TSS200	SLC11A2;SLC11A2	ENST00000394904.3;ENST00000547688.1	TSS1500;TSS200	chr12:51422285-51422475	3								0.137753	-0.577109	4.24393	3.78954e-05	0.22159	1.71909
chr1	8824177	-	cg20263853	16611139		TAAAAAACTATTTCTCAAAACCCCATACTTCTTATCAAAATAATTCCCAC		II			NA	NA		OpenSea	TGTACCAATCCTAGGAGGCTATTTCTCAGAACCCCATGCTTCTTATCAAGATGGTTCCCA[CG]CTGTCTTCCCTTTCCCTCATCACTGCCTCCTCCAGGTCAAAGAATATCCCCAGGGCAAGT	AGGAGGCTATTTCTCAGAACCCCATGCTTCTTATCAAGATGGTTCCCACG	RERE;RERE	NM_012102;NM_001042681	5'UTR;5'UTR				TRUE		1:8824028-8824399	Unclassified_Cell_type_specific	RERE;RERE	ENST00000337907.3;ENST00000400908.2	5'UTR;5'UTR	RERE;RERE	ENST00000337907.3;ENST00000400908.2	5'UTR;5'UTR	chr1:8824005-8824350	3						TRUE		0.189185	1.86022	4.23892	3.86603e-05	0.223681	1.70294
chr16	87763202	+	cg16640791	91713990		CAAAATAAACTACRAACTCTCTCATTATTTTAAACCTATTATCTACTCAC		II			NA	NA		OpenSea	ATAACCAGCTCCCCTGTGTCTTGCTTTTCTGGACTGAACTAAGTAAGCTCAAGAAGATAA[CG]TGAGCAGATAACAGGCCTAAAACAATGAGAGAGCCCGCAGCTCACCCTGGGCAGCCATGC	CGTGAGCAGATAACAGGCCTAAAACAATGAGAGAGCCCGCAGCTCACCCT	KLHDC4;KLHDC4;KLHDC4	NM_001184854;NM_001184856;NM_017566	Body;Body;Body								KLHDC4	ENST00000566349.1	3'UTR	KLHDC4;KLHDC4;KLHDC4;KLHDC4;KLHDC4;KLHDC4;KLHDC4;KLHDC4	ENST00000562872.1;ENST00000316853.6;ENST00000566349.1;ENST00000562155.1;ENST00000566661.1;ENST00000567513.1;ENST00000564484.1;ENST00000565328.1	3'UTR;3'UTR;3'UTR;3'UTR;3'UTR;3'UTR;3'UTR;3'UTR	chr16:87763160-87763450	3								-0.163347	3.35617	-4.23753	3.8875e-05	0.223681	1.69846
chr22	41362343	+	cg04898572	19662294		TACAACAATACRATATCCTAATAAAACCCAACTAAATCAAAACATACCAC		II			NA	NA		OpenSea	AATGTTCAGGGGTGCTGTCACCTCCCTGACACCTCCTTTACAGCCCCCTTTTCCCCAGCG[CG]TGGTATGCTCTGACTTAGTTGGGCTCTACCAGGACACCGTACTGCTGCAAAGTGCTCAGT	GCAGCAGTACGGTGTCCTGGTAGAGCCCAACTAAGTCAGAGCATACCACG	RBX1	NM_014248	Body								XPNPEP3	ENST00000544094.1	3'UTR	RBX1;RBX1;XPNPEP3;XPNPEP3	ENST00000467617.1;ENST00000467617.1;ENST00000544094.1;ENST00000465561.1	1stExon;5'UTR;3'UTR;3'UTR					chr22:41361738-41363529	6				0.163195	0.859246	4.2326	3.96451e-05	0.226302	1.68261
chr11	64360872	-	cg09883841	3718368		TAACCTATACCRTAACAAACCACAAACCCTACCTCTTCCTAATTTATACC		II			NA	NA		OpenSea	CCAGAGCCCCGTGGCCTGTGCCGTGGCAAGCCACAGACCCTGCCTCTTCCTGGTTTGTGC[CG]CAGGTTTGGGCGCAGGCTGGTGCTAACCTGGAGCTACCTTCAGATGGCTGTGATGGGTAC	CGGCACAAACCAGGAAGAGGCAGGGTCTGTGGCTTGCCACGGCACAGGCC	SLC22A12;SLC22A12	NM_144585;NM_153378	Body;5'UTR								SLC22A12;SLC22A12	ENST00000473690.1;ENST00000377574.1	5'UTR;ExonBnd	SLC22A12;SLC22A12	ENST00000473690.1;ENST00000377574.1	5'UTR;ExonBnd			chr11:64357883-64361896	6				TRUE		0.0969547	0.25569	4.21582	4.23796e-05	0.238446	1.62871
chr5	172483363	+	cg27441580	85749160		TACCTCRAATTTATTTTATTTATATCCTTCCTAACRAATTCCCRAAAATC		II			NA	NA	chr5:172483115-172483862	Island	GGCGGGCCCCCGCCTCCCTCCTCCTCCTCGCCGCGGCCCACGTGAGGGGGGCGAGTCACG[CG]ATTTCCGGGAACCCGTCAGGAAGGACATAAACAAAACAAACCCGAGGCAGCATGGAGAGG	GCCTCGGGTTTGTTTTGTTTATGTCCTTCCTGACGGGTTCCCGGAAATCG	CREBRF;CREBRF;CREBRF;CREBRF;CREBRF;CREBRF	NM_153607;NM_001168393;NM_001168394;NM_153607;NM_001168393;NM_001168394	1stExon;1stExon;1stExon;5'UTR;5'UTR;5'UTR	high-CpG:172415891-172416089				5:172415722-172417253	5:172483105-172483487	Promoter_Associated	CREBRF;CREBRF;CREBRF;CREBRF;CREBRF	ENST00000517882.1;ENST00000538538.1;ENST00000520420.1;ENST00000522692.1;ENST00000522692.1	TSS1500;TSS1500;TSS200;1stExon;5'UTR	CREBRF;CREBRF;CREBRF;CREBRF;CREBRF;CREBRF	ENST00000517882.1;ENST00000523161.1;ENST00000520420.1;ENST00000520464.1;ENST00000522692.1;ENST00000522692.1	TSS1500;TSS1500;TSS200;TSS200;1stExon;5'UTR	chr5:172483125-172483375	3								0.143399	-5.30674	4.21549	4.24357e-05	0.238446	1.62764
chr13	37495847	+	cg06559111	32679978		AATTATAATTTCTTTCTCTACATCTTATCCTCTACATTATACTCATATAC		II			NA	NA	chr13:37493896-37494752	S_Shore	AAGTTTTTAAAAATTAAATTAAGAAAAGAAATGGCCCAATCACTATCTCAGTTTCCTTCT[CG]TATATGAGCATAATGCAGAGGACAAGATGCAGAGAAAGAAATTATAACCTCTGCAGCGCT	GTTATAATTTCTTTCTCTGCATCTTGTCCTCTGCATTATGCTCATATACG	SMAD9;SMAD9	NM_001127217;NM_005905	TSS1500;TSS1500			CDMR					SMAD9;SMAD9;SMAD9	ENST00000350148.5;ENST00000379826.4;ENST00000483941.1	TSS1500;TSS1500;TSS1500	SMAD9;SMAD9;SMAD9	ENST00000350148.5;ENST00000379826.4;ENST00000483941.1	TSS1500;TSS1500;TSS1500								TRUE		-0.133063	3.01798	-4.20594	4.40726e-05	0.240171	1.59706
chr3	50279038	-	cg17641710	88647542		AAAACTAAATAAATCAAAACAACTAAAACTCAACTAAAAACATCCCAAAC		II			NA	NA	chr3:50275393-50275645	S_Shelf	CTCTGAGCTGAGAGACTAGGTGAATCAGGGCAGCTGGAGCTCAGCTGGGGGCATCCCAGG[CG]GGTTGGGGAGAGGAACCCCAGACAGAGGGCAGAGCAGGTGTGAGGACAGAGAGAATGAGC	CGCCTGGGATGCCCCCAGCTGAGCTCCAGCTGCCCTGATTCACCTAGTCT	GNAI2	NM_002070	Body								GNAI2;GNAI2;GNAI2	ENST00000491100.1;ENST00000536647.1;ENST00000440628.1	5'UTR;5'UTR;5'UTR	GNAI2;GNAI2;GNAI2	ENST00000491100.1;ENST00000536647.1;ENST00000440628.1	5'UTR;5'UTR;5'UTR	chr3:50278645-50279130	3						TRUE		0.105899	-0.153952	4.20511	4.42177e-05	0.240171	1.59441
chr6	34245268	-	cg20636743	21698846		AAAAAACTTATCAACAACRAAACAAAAACCTAAACTAATTCCCAACATTC		II			NA	NA		OpenSea	TGTTCAAGATCAAAGAGCTTGTCAGCAGCGGAGCAGAGACCTGGGCTAATTCCCAACATT[CG]TATCTTCTATTACACCAGGCAGCCTTCGGATGAATGACTGTCCTTCTTCCCTTTTCTGAA	CGAATGTTGGGAATTAGCCCAGGTCTCTGCTCCGCTGCTGACAAGCTCTT																	chr6:34245120-34245550	3								0.150841	0.890253	4.19948	4.52145e-05	0.240171	1.5764
chr15	91202958	+	cg08510096	78728401		CAAATCTTTCTATAACTAATTCCTTCTCATTATTTAAATCTCAACCTAAC		II			NA	NA		OpenSea	GACAGGTGGGGTGAGGGCTACACTTGATAAGGGGTCAGTGAAGCCTCTCTGAGGAGGTGA[CG]TTAGGCTGAGACCCAAACAATGAGAAGGAACTAGCCATAGAAAGATCTGGGCGAGGAGAC	AGATCTTTCTATGGCTAGTTCCTTCTCATTGTTTGGGTCTCAGCCTAACG	LINC01585;CRTC3-AS1	NR_120371;NR_120372	TSS1500;Body				TRUE		15:91202867-91203059	Unclassified_Cell_type_specific	RP11-387D10.3;RP11-387D10.2	ENST00000500496.2;ENST00000559531.1	TSS1500;3'UTR	RP11-387D10.3;RP11-387D10.3;RP11-387D10.2	ENST00000500496.2;ENST00000559473.1;ENST00000559531.1	TSS1500;TSS1500;3'UTR	chr15:91202485-91203070	3								0.157459	0.998019	4.19726	4.5615e-05	0.240171	1.56927
chr17	62038744	-	cg06556650	3702561		TTAAACTTCAACCACRAAACRCAACAATTCCATATAAACACTTTATAAAC		II			NA	NA		OpenSea	GGATGATGTTCTTGAACTTCAGCCACGGGGCGCAGCAGTTCCATATGAGCACTTTGTGGG[CG]CACTTGTACCACCATGGTGGGCACTTTTGGTGGGCCTCTTCCAGTTCTGGGAGAGGGGTG	CGCCCACAAAGTGCTCATATGGAACTGCTGCGCCCCGTGGCTGAAGTTCA	SCN4A	NM_000334	Body														chr17:62038645-62038795	3								0.296068	2.41592	4.1962	4.58057e-05	0.240171	1.56591
chr8	22722124	+	cg11007075	89633945		CAACRCTCAAAACCCTTTACAAATACTAATAAATAAAAACCRCTTCCTCC		II			NA	NA	chr8:22722313-22723552	N_Shore	TTTCCTCCAGGAGAAAGCTTGGGGGAGGGGTGAGGAGAAGCAGTAGGAATCGAAGTGACT[CG]GAGGAAGCGGCTTCCATTCATTAGCATTTGTAAAGGGCTCTGAGCGCTGCAGATGGAAGC	CGGAGGAAGCGGCTTCCATTCATTAGCATTTGTAAAGGGCTCTGAGCGCT	PEBP4	NM_144962	Body						8:22721821-22723528	Unclassified	PEBP4	ENST00000521284.1	3'UTR	PEBP4	ENST00000521284.1	3'UTR	chr8:22722045-22722315	3						TRUE		0.142967	0.0100176	4.19406	4.61949e-05	0.240171	1.55907
chr15	48006948	+	cg14555697	60612836		AAAAATACAATCAACTCTAAATTAAATCCTTCTCCATTTATTCATCCTAC		II			NA	NA	chr15:48009418-48011044	N_Shelf	TTCCTTCTTTTACTCATTTAACAAACATTCTCATGCCAGTACTTTGCTGAGTCCTGGGGA[CG]CAGGATGAATAAATGGAGAAGGATCCAATCTAGAGCTGACTGTATTCTCTGGTTTAGCAC	CGCAGGATGAATAAATGGAGAAGGATCCAATCTAGAGCTGACTGTATTCT											SEMA6D;SEMA6D	ENST00000558014.1;ENST00000537942.1	5'UTR;5'UTR	SEMA6D;SEMA6D;SEMA6D;SEMA6D	ENST00000558014.1;ENST00000559184.1;ENST00000560636.1;ENST00000537942.1	5'UTR;5'UTR;5'UTR;5'UTR	chr15:48006765-48007055	3						TRUE		-0.142949	2.71768	-4.19285	4.64174e-05	0.240171	1.55519
chr12	49943340	+	cg22566355	53656234		AATAACCTAAAAATACTCCAACATACRCTACTTAAAAAACTTAAAAATAC		II			NA	NA	chr12:49942786-49943435	Island	GCCCGCCGCTTTCTGTACCACAGCCGCACGCGCGACCTGCGCGACTACATCCGCATCCAC[CG]TATCCCCAAGCCCCTCAAGCAGCGCATGCTGGAGTACTTCCAGGCCACCTGGGCGGTGAA	GTGGCCTGGAAGTACTCCAGCATGCGCTGCTTGAGGGGCTTGGGGATACG	KCNH3	NM_012284	Body				TRUE	12:48229054-48229608	12:49942119-49943509	Unclassified							chr12:49941925-49943615	3						TRUE		0.120044	-0.642139	4.19027	4.68931e-05	0.240171	1.54695
chr9	100317703	+	cg08491582	44782153		AAAAACRTAACACAAAATTACAACTCTAACCTAACACAAAAACCRCAAAC		II			NA	NA		OpenSea	CGCTTCATGACGTCACTCCCCTCATTAGGCAGCTCAAAGGGATTATCAAATGACTGCCGG[CG]CCTGCGGTTCCTGTGCCAGGTCAGAGCTGCAACTCTGTGCTACGTTTCTGTGTGGCTTTC	GAAACGTAGCACAGAGTTGCAGCTCTGACCTGGCACAGGAACCGCAGGCG	TMOD1;TMOD1	NM_003275;NM_001166116	Body;Body								TMOD1	ENST00000375175.1	TSS200	TMOD1	ENST00000375175.1	TSS200	chr9:100317445-100317850	3								0.167857	1.48667	4.18999	4.6944e-05	0.240171	1.54608
chr17	46894949	+	cg06169270	47673578		TTTACAACACCCATTTTCCTATTAAAAAAACTAAACCTCACAAAAATAAC		II			NA	NA	chr17:46894293-46894809	S_Shore	GTTGGAGACTTAAATCAGCATCTCAGGCATATTAGTGCCTGTGTCACCTTGGGCAGGCCA[CG]TTACCTCTGTGAGGCTTAGCTTCTTCAACAGGAAAATGGGTGTTGCAAACCTGTGATGAC	TTGCAACACCCATTTTCCTGTTGAAGAAGCTAAGCCTCACAGAGGTAACG	TTLL6	NM_001130918	TSS1500				TRUE		17:46894109-46895052	Unclassified_Cell_type_specific	TTLL6;TTLL6;TTLL6	ENST00000418322.1;ENST00000470462.2;ENST00000393382.3	TSS1500;TSS1500;TSS1500	TTLL6;TTLL6;TTLL6;TTLL6;TTLL6;TTLL6	ENST00000490027.1;ENST00000376681.3;ENST00000418322.1;ENST00000470462.2;ENST00000456415.1;ENST00000393382.3	TSS1500;TSS1500;TSS1500;TSS1500;TSS1500;TSS1500	chr17:46894780-46894955	3								0.105826	-0.00787119	4.18971	4.69974e-05	0.240171	1.54516
chr7	1308483	-	cg03894891	30644154		TTTCAAAATAAAATTTCTAATTCACTAAAATCACTTTCRTTCAAAACRAC		II			NA	NA		OpenSea	TGGGAGATGATTTTCAAGGTGAAATTTCTAGTTCACTAGAGTCACTTTCGTTCAAGGCGA[CG]CACAAAATGTCATCCCGGCCTGTTCCGCGTGCAACGCGCTGTTCTCCCATCCCATTTAAA	TTCAAGGTGAAATTTCTAGTTCACTAGAGTCACTTTCGTTCAAGGCGACG								7:1274997-1275129			AC073094.4	ENST00000453798.1	5'UTR	AC073094.4	ENST00000453798.1	5'UTR	chr7:1308245-1308935	3						TRUE		-0.213274	3.17288	-4.18785	4.73433e-05	0.240171	1.53924
chr15	32933661	+	cg11397301	99673182		CTCCATCRACCTCCATATAAATCATTCACCTCCTCAATCTCAATTACAAC		II			NA	NA		OpenSea	ACAAAAAACATATTCTAGAAGTTGACAAAATTAAAGGTGTGCTGTAGTGGTGATCTGGCA[CG]TTGTAATTGAGACTGAGGAGGTGAATGACTTACATGGAGGTCGATGGAGCTGAAGAGGGT	TCCATCGACCTCCATGTAAGTCATTCACCTCCTCAGTCTCAATTACAACG	SCG5;SCG5	NM_001144757;NM_003020	TSS1500;TSS1500								SCG5;SCG5;SCG5	ENST00000413748.2;ENST00000494364.1;ENST00000497208.1	TSS1500;TSS1500;TSS1500	SCG5;SCG5;SCG5	ENST00000300175.4;ENST00000494364.1;ENST00000497208.1	TSS1500;TSS1500;TSS1500			chr15:32933577-32934749	6	chr15:32932468-32936584	6		TRUE		0.132407	1.12672	4.18766	4.73784e-05	0.240171	1.53864
chr17	46047760	-	cg03723356	30707875		TATAACAAACAACTATACATTTCCATTTTACACTAAACCTCACAAATTAC		II			rs35273388	0.025547	chr17:46048069-46048823	N_Shore	CTTCATCATTTTGTAACAAGCAGCTGTGCATTTCCATTTTGCACTGGACCTCACAAATTA[CG]TTGCCCGTCCTGCCTGCCTGTTGTTGCTTGCACCCCTCTTGCAGTTTGTGGCCACCTAAG	GTAACAAGCAGCTGTGCATTTCCATTTTGCACTGGACCTCACAAATTACG	CDK5RAP3	NM_176096	TSS1500						17:46047617-46049021	Promoter_Associated	CDK5RAP3;CDK5RAP3	ENST00000338399.3;ENST00000536708.1	TSS1500;TSS200	CDK5RAP3;CDK5RAP3	ENST00000338399.3;ENST00000536708.1	TSS1500;TSS200					chr17:46047117-46049899	6		TRUE		0.151463	0.541043	4.18749	4.741e-05	0.240171	1.5381
chr19	41920834	-	cg18763727	90764385		AATACTTAAAACAAATTACTTAACTACCCTATACCTCTATTTCCTCATTC		II			NA	NA		OpenSea	CCTTTGTCTTAGATGCTTGGGGCAAGTTGCTTAACTGCCCTGTGCCTCTGTTTCCTCATT[CG]TAAGGGGGATGGTAGCCCTTCCCAAGACAGCTGTTGAGGGCAGTCTTGGGGCAGTTGGCA	ATGCTTGGGGCAAGTTGCTTAACTGCCCTGTGCCTCTGTTTCCTCATTCG	BCKDHA;BCKDHA	NM_001164783;NM_000709	Body;Body								BCKDHA	ENST00000535632.1	TSS1500	BCKDHA;BCKDHA	ENST00000535632.1;ENST00000538423.1	TSS1500;5'UTR			chr19:41920208-41921622	3						0.135962	-0.390691	4.18331	4.82001e-05	0.240171	1.52475
chr1	27176385	+	cg13333788	27795870		TAATAACTAAATTAACCAATCAACCCTACTTAACTATAAACTCCATAAAC		II			rs17162315	0.085412		OpenSea	TGCCGGCACTGCTCTGGATCCTGGGGAGTCAGCATGGTGTAAGACCAGCACAGCCCCCCT[CG]CCCATGGAGCTTACAGTCAAGTAGGGCTGATTGGCCAATCCAGTTATTATAAATAAGCAT	CGCCCATGGAGCTTACAGTCAAGTAGGGCTGATTGGCCAATCCAGTTATT	ZDHHC18	NM_032283	Body								ZDHHC18	ENST00000478902.1	TSS1500	ZDHHC18;ZDHHC18	ENST00000488397.2;ENST00000478902.1	TSS1500;TSS1500			chr1:27175212-27176432	6	chr1:27175443-27176416	6				0.140452	2.06517	4.18225	4.84027e-05	0.240171	1.52136
chr3	125146553	+	cg11473272	8753901		CRCCACTCTATAACCAATCATTCTAAATTTCTAATCTCAACATATCATTC		II			NA	NA		OpenSea	GGTATTATCCTCCTGACAAGAGCTGAAATAACTGTGTGACCATGAGGGCACTGTAACCTA[CG]AATGACATGCTGAGACCAGAAACCCAGAATGACTGGTCACAGAGTGGCGCTAAGGCCCTA	GCCACTCTGTGACCAGTCATTCTGGGTTTCTGGTCTCAGCATGTCATTCG																					chr3:125146001-125146818	4				-0.206711	1.98697	-4.18045	4.87469e-05	0.240171	1.51564
chr8	98290574	-	cg09503853	31676520		TTAAACACCTTTACTAAAAAATTTACTCTAATACCTTAACTCCAAAAAAC		II			NA	NA	chr8:98289604-98290404	S_Shore	TGTGTCTCTCTTTGAACACCTTTGCTGAGGGATTTGCTCTGGTACCTTAACTCCAGAGAA[CG]TAAAGGTGGATGCTATAATGCCGGGCGTCAAAGCGATTTGGTACGCAGTAAGATGATAGT	CGTTCTCTGGAGTTAAGGTACCAGAGCAAATCCCTCAGCAAAGGTGTTCA	TSPYL5	NM_033512	TSS1500						8:98289986-98290577	Promoter_Associated	TSPYL5	ENST00000322128.3	TSS1500	TSPYL5	ENST00000322128.3	TSS1500	chr8:98290045-98290575	3						TRUE		-0.203064	2.14248	-4.17881	4.90639e-05	0.240171	1.51041
chr3	156323952	+	cg02019125	1745462		CCCAATCRCAAACTATTTAAATTATTTAAAAATATCTTTTCCTTACCTAC		II			NA	NA		OpenSea	CCGAACGTGCGATTATTAGAAGGCTATTACCAGAAGCAAGGGGATGTGCTCAGGGTGAGG[CG]CAGGCAAGGAAAAGACATTTCCAAACAACCCAAACAGCTTGCGACTGGGGACAAACCATT	CCAGTCGCAAGCTGTTTGGGTTGTTTGGAAATGTCTTTTCCTTGCCTGCG							TRUE	3:157806582-157806850									chr3:156323905-156324415	3						TRUE		0.162842	-0.935343	4.17699	4.94176e-05	0.240171	1.5046
chr21	18985757	-	cg16934894	72709266		CTTAACATTTATAAACAAATCCTCATCCTTCTTACTATAATCAATTACAC		II			NA	NA	chr21:18984535-18985697	S_Shore	GGGAAGGGGAACTTGGCATTTATGGACAGATCCTCATCCTTCTTGCTGTAGTCAATTACA[CG]CACGTTAACCGTGCAGCCGCCCTGCTGTATTTTAGGCGGTTGTTGGCACTCCTAGTTGGG	TTGGCATTTATGGACAGATCCTCATCCTTCTTGCTGTAGTCAATTACACG	BTG3;BTG3	NM_006806;NM_001130914	TSS1500;TSS1500								BTG3;BTG3;BTG3	ENST00000339775.6;ENST00000464058.1;ENST00000348354.6	TSS1500;TSS1500;TSS1500	BTG3;BTG3;BTG3;BTG3	ENST00000339775.6;ENST00000464058.1;ENST00000457956.1;ENST00000348354.6	TSS1500;TSS1500;TSS1500;TSS1500	chr21:18985585-18986055	3								0.109623	-0.680096	4.17658	4.94965e-05	0.240171	1.50332
chr6	42017354	+	cg22578433	9645968	80778349	ACAAATATTTACAAAACAAATCTAAAAAACAAAAAACTTATCCCTTACCA	GCAAATATTTACGAAACAAATCTAAAAAACGAAAAACTTATCCCTTACCG	I	C	Grn	NA	NA	chr6:42018139-42018604	N_Shore	CTGACAGGCTAGGGAGAAAACCACTGGTAGCCGCGGGCACCCCACGCCCTGGGAGTGAGG[CG]GCAAGGGACAAGTCTCCCGCCCCCTAGACTTGCCTCGCAAATACTTGCGGGTCGAGGGCG	GCAAGTATTTGCGAGGCAAGTCTAGGGGGCGGGAGACTTGTCCCTTGCCG	CCND3;TAF8;CCND3	NM_001136126;NM_138572;NM_001136017	TSS1500;TSS1500;TSS1500					6:42125303-42125395	6:42017119-42018953	Promoter_Associated	CCND3;CCND3;TAF8;TAF8;TAF8;TAF8;CCND3;CCND3;TAF8;TAF8;CCND3	ENST00000511686.1;ENST00000510503.1;ENST00000372978.3;ENST00000494547.1;ENST00000472818.1;ENST00000482926.1;ENST00000415497.2;ENST00000372988.4;ENST00000465926.1;ENST00000482432.1;ENST00000511642.1	TSS1500;TSS1500;TSS1500;TSS1500;TSS1500;TSS1500;TSS1500;TSS1500;TSS1500;TSS1500;5'UTR	CCND3;CCND3;CCND3;CCND3;CCND3;CCND3;CCND3;TAF8;TAF8;TAF8;TAF8;TAF8;CCND3;CCND3;TAF8;TAF8;CCND3	ENST00000505672.1;ENST00000502771.1;ENST00000508143.1;ENST00000513956.1;ENST00000512381.1;ENST00000511686.1;ENST00000510503.1;ENST00000372978.3;ENST00000494547.1;ENST00000472818.1;ENST00000486070.1;ENST00000482926.1;ENST00000415497.2;ENST00000372988.4;ENST00000465926.1;ENST00000482432.1;ENST00000511642.1	TSS1500;TSS1500;TSS1500;TSS1500;TSS1500;TSS1500;TSS1500;TSS1500;TSS1500;TSS1500;TSS1500;TSS1500;TSS1500;TSS1500;TSS1500;TSS1500;5'UTR	chr6:42017060-42017435	3						TRUE		0.257178	2.46643	4.17598	4.96149e-05	0.240171	1.50139
chr3	109735618	+	cg16722884	90780591		AATACATAAAACAATATTTTTAATTTTACTTTTATCCCCACTCCAATTCC		II			NA	NA		OpenSea	AAAGGGATTTTAACTGGAGTGGATGAGAAAAAAACAACATATCTAGCAATAAACTTAGTA[CG]GAACTGGAGTGGGGATAAAAGTAAAACCAAAAACATTGCTTTATGCATTGAGGTCAAATA	CGGAACTGGAGTGGGGATAAAAGTAAAACCAAAAACATTGCTTTATGCAT							TRUE																	TRUE		-0.140757	3.2032	-4.17423	4.99584e-05	0.240171	1.49582
chr11	76859387	-	cg03603211	77631489		AAACAACTCTACTAAACRTTTACTAAAAAACTAAAACCTACCATCAAACC		II			NA	NA	chr11:76858728-76859181	S_Shore	CATGCACAGGAGGGCAGCTCTGCTGGGCGTTTGCTAAGGGACTAGGACCTGCCATCAGGC[CG]CAGGGCCAAGAGAGGATGGATAGGGATGGATGGATATCCTCAGGAGGGTGCTAAAGGAGG	CGGCCTGATGGCAGGTCCTAGTCCCTTAGCAAACGCCCAGCAGAGCTGCC	MYO7A;MYO7A;MYO7A	NM_000260;NM_001127180;NM_001127179	Body;Body;Body						11:76858752-76859592	Unclassified_Cell_type_specific	MYO7A	ENST00000545136.1	5'UTR	MYO7A	ENST00000545136.1	5'UTR	chr11:76858885-76859655	3						TRUE		0.205471	-1.64945	4.16692	5.14166e-05	0.240171	1.47258
chr7	2754314	-	cg03935444	27668107		CTTAAAATCACCACAATCTAACTCATAAATCTATAACTTAAACAAAACTC		II			NA	NA	chr7:2758004-2758257	N_Shelf	AAACTTAGTGGCTTAAAATCACCACAGTCTAGCTCATGAATCTGTAACTTGGGCAGAGCT[CG]GTGGAGACGGTTTGCCCCTGTGGCTCGACTGGAGTGTTCGTTCACACGGCTGCCAAGTGG	TTAAAATCACCACAGTCTAGCTCATGAATCTGTAACTTGGGCAGAGCTCG	AMZ1	NM_133463	3'UTR					7:2720526-2720889			AMZ1;AMZ1	ENST00000312371.4;ENST00000489665.1	3'UTR;5'UTR	AMZ1;AMZ1	ENST00000312371.4;ENST00000489665.1	3'UTR;5'UTR								TRUE		-0.168973	3.4315	-4.16679	5.1443e-05	0.240171	1.47217
chr15	91305264	-	cg12870052	18760592		TTTATAAAATACAACCCTCCCTATTTTTACCATTAATAACTTAATACCAC		II			NA	NA		OpenSea	GCTGAAATAAGTTTATAAAGTACAGCCCTCCCTATTTTTGCCATTGATGACTTAATACCA[CG]GAGGTTTTTCTTACAGTTACGCTGCTGACCTTTAAAACAACGATTAATGGATTTATTTTT	TTATAAAGTACAGCCCTCCCTATTTTTGCCATTGATGACTTAATACCACG	BLM;BLM;BLM;BLM	NM_000057;NM_001287247;NM_001287246;NM_001287248	Body;Body;Body;Body				TRUE				BLM;BLM	ENST00000560136.1;ENST00000543977.1	TSS1500;TSS1500	BLM;BLM;BLM;BLM	ENST00000559426.1;ENST00000560136.1;ENST00000543977.1;ENST00000559724.1	TSS1500;TSS1500;TSS1500;3'UTR										-0.2574	-0.273471	-4.16195	5.24318e-05	0.240171	1.4568
chr4	122085560	-	cg02233041	95704112		TTCTTCTCTTCCAAATAAAAATTTCCCAAAATATCTCAAATAAACAAACC		II			NA	NA		OpenSea	GATTTTAACTTTTCTTCTCTTCCAAATAGGGATTTCCCAGGATGTCTCAAATAGGCAGGC[CG]TGACTAAGACCTGGGGCAGATTAGCCTTGCTATAGTATGTAAATCGTCATTCTTCCTTTA	CGGCCTGCCTATTTGAGACATCCTGGGAAATCCCTATTTGGAAGAGAAGA	TNIP3;TNIP3;TNIP3	NM_024873;NM_001128843;NM_001244764	TSS200;Body;Body								TNIP3;TNIP3	ENST00000057513.3;ENST00000454328.1	TSS200;5'UTR	TNIP3;TNIP3;TNIP3	ENST00000506753.1;ENST00000057513.3;ENST00000454328.1	TSS200;TSS200;5'UTR	chr4:122085485-122085950	3								-0.281562	-0.590736	-4.16097	5.26351e-05	0.240171	1.45367
chr4	103490551	-	cg02625241	98772425		TATCTTCAAACTATTTACATCTCCAAAATTCTAAACTAAACTAACATTAC		II			NA	NA		OpenSea	CTACAGAATCTTATCTTCAGGCTGTTTACATCTCCAGAATTCTGGACTGAACTAACATTA[CG]TAATATTATGAAATAACATGAGCAAACTTGCCACACACATATTTATGGTATGACATTGAT	CGTAATGTTAGTTCAGTCCAGAATTCTGGAGATGTAAACAGCCTGAAGAT	NFKB1;NFKB1	NM_003998;NM_001165412	Body;Body								NFKB1	ENST00000510638.1	5'UTR	NFKB1;NFKB1	ENST00000513803.1;ENST00000510638.1	5'UTR;5'UTR	chr4:103490440-103490895	3								-0.231646	-0.157941	-4.16064	5.27026e-05	0.240171	1.45264
chr4	100385025	-	cg20215176	38686133		AAAACCAATTCTACCACTAACTTCTATACRACACTAATAAACTTACTCAC		II			NA	NA		OpenSea	TTTCTAAACATGGAACCAGTTCTGCCACTGGCTTCTGTGCGACACTGGTGAACTTGCTCA[CG]TGTTTTTGGGTTTCAATTCCCCTGCCACATTACTTTGTTTAAAAGAACCATGATCCTACA	CGTGAGCAAGTTCACCAGTGTCGCACAGAAGCCAGTGGCAGAACTGGTTC																	chr4:100384825-100385070	3								-0.216645	2.03401	-4.15409	5.40771e-05	0.240171	1.43185
chr20	62693429	+	cg20316542	40653158		ACATTTCTTAAACTATCTATAACACTAATCACATATAACTAAACTTCCCC		II			NA	NA	chr20:62693942-62695282	N_Shore	ACTATTGCCCGGCTAAGATGAGTCTCTTAACTGACCATATTTTCCTTTTCATTTTGGCTG[CG]GGGAAGCTCAGTTATATGTGATTAGTGCCACAGACAGCCCAAGAAATGCTCAGCCCATTC	CGGGGAAGCTCAGTTATATGTGATTAGTGCCACAGACAGCCCAAGAAATG	TCEA2;TCEA2	NM_198723;NM_003195	5'UTR;TSS1500								TCEA2;TCEA2;TCEA2	ENST00000361317.2;ENST00000343484.5;ENST00000395053.3	5'UTR;TSS1500;TSS1500	TCEA2;TCEA2;TCEA2;TCEA2;TCEA2;TCEA2;TCEA2	ENST00000361317.2;ENST00000343484.5;ENST00000487164.1;ENST00000476113.1;ENST00000339217.4;ENST00000415602.1;ENST00000475792.1	5'UTR;TSS1500;TSS1500;TSS1500;TSS1500;TSS1500;5'UTR					chr20:62693243-62698964	6		TRUE		-0.143277	3.82153	-4.15294	5.43217e-05	0.240171	1.42821
chr6	91499812	-	cg26104293	71622572		CCTAACAAAATAAATCCACTTTCTCTCTAAAAAATCCTACTCTCTACATC		II			NA	NA		OpenSea	TTGAGAGCACCCCTGGCAGAGTGAGTCCACTTTCTCTCTGGGAAGTCCTGCTCTCTGCAT[CG]AATTGCGCTGGCTTGATTTACAAGGCAGCAGCCTCGAGCTGGCCAAGGCTCCTCCGGCTC	CGATGCAGAGAGCAGGACTTCCCAGAGAGAAAGTGGACTCACTCTGCCAG							TRUE										chr6:91499740-91500115	3						TRUE		-0.18123	2.60503	-4.15165	5.45988e-05	0.240171	1.4241
chr9	83314535	+	cg05369810	53632266		AACATACACATAACTAACTCAAATACTCTAACATAACTCRATTTTTTACC		II			NA	NA		OpenSea	TGTCATGGACACAGTGATGATTATGTTTCATGTTGTTAAAATAGTAAGAGTGAATCTGGA[CG]GTAAAAAACCGAGTCATGCCAGAGCACTTGAGTCAGCTATGTGTATGCCTGCTAGGGAGT	CGGTAAAAAACCGAGTCATGCCAGAGCACTTGAGTCAGCTATGTGTATGC							TRUE										chr9:83314385-83314995	3								-0.185443	3.44504	-4.14951	5.50588e-05	0.240171	1.41733
chr19	3949327	+	cg09859911	21802903		CAAATTCCTCAAACTCCRAAAATAACTTAACCCAAAAAAATATCAACCAC		II			NA	NA		OpenSea	GGAAGGGACTGAGAGTCCAGGGCAGGCACCAACCATCACACAGAGGCCCCCATGTTGTCG[CG]TGGCTGACACTTCTCTGGGCCAAGTCATTCCCGGAGCTTGAGGAACTTGGCTGAGGGTAG	AAGTTCCTCAAGCTCCGGGAATGACTTGGCCCAGAGAAGTGTCAGCCACG	MIR1268A	NR_031672	Body																chr19:3949198-3949697	6						0.111215	0.964766	4.14812	5.53597e-05	0.240171	1.41293
chr14	96152109	+	cg27504299	13618982		AACRCTATAACCTCAATAAACTCTTACCCCTAAAAATATCTAATAAAAAC		II			NA	NA		OpenSea	AGATGCTGATAGTGCACTGGCTTATTTTCTAAGGAGAGGGAGCTTGATTTGTGCAGGATG[CG]CCTTCACCAGATACCTCCAGGGGCAAGAGTCCACTGAGGTTACAGCGCCCCCCGCCCCCC	CGCCTTCACCAGATACCTCCAGGGGCAAGAGTCCACTGAGGTTACAGCGC	TCL1B;TCL1B	NM_199206;NM_004918	TSS1500;TSS1500								TCL1B;RP11-1070N10.6	ENST00000340722.6;ENST00000461160.1	TSS1500;5'UTR	TCL1B;TCL1B;RP11-1070N10.6;RP11-1070N10.6	ENST00000340722.6;ENST00000464815.1;ENST00000461160.1;ENST00000553913.1	TSS1500;TSS1500;5'UTR;5'UTR			chr14:96152033-96153617	6	chr14:96151916-96152961	5	TRUE	TRUE		-0.176071	3.18952	-4.14702	5.56006e-05	0.240171	1.40942
chr7	93300578	-	cg10763891	69722552		CTTACAAAACAAACTCTCCTCTACTTATTTACACTATAAATCCTACCTAC		II			NA	NA		OpenSea	GATCAAGCTGGCTTACAAGACAAGCTCTCCTCTACTTGTTTGCACTGTAAGTCCTGCCTG[CG]TAGACTTCCTTGATGCACAGAGGCCTTCCTTGGTGTGGCACAACCTACAATTGGGTGCCT	CGCAGGCAGGACTTACAGTGCAAACAAGTAGAGGAGAGCTTGTCTTGTAA							TRUE				GNGT1	ENST00000455502.1	5'UTR	GNGT1	ENST00000455502.1	5'UTR								TRUE		-0.177713	2.76425	-4.14485	5.60751e-05	0.240171	1.40256
chr11	55735459	+	cg17695512	87622881		TTCCTATAATAATTAAAAAAACATACCAAATTTTCCTTTTACCCTTTTAC		II			NA	NA		OpenSea	CACAAGCAAGCTTGAGTATTGGCGGGATGTCACAAAAGAAATGATTAATTGTGTTAGTTC[CG]CAAAAGGGCAAAAGGAAAATTTGGCATGTTTCCCCAATTACTACAGGAATTGTGATGGTC	TCCTGTAGTAATTGGGGAAACATGCCAAATTTTCCTTTTGCCCTTTTGCG	OR10AG1	NM_001005491	1stExon								OR10AG1	ENST00000312345.2	1stExon	OR10AG1	ENST00000312345.2	1stExon								TRUE		-0.272763	1.96962	-4.14445	5.61634e-05	0.240171	1.40129
chr19	39801853	-	cg16146513	69768286		ACAAAATTAAAACAAACAACTAAACAAACTTCTAATTAACTACCACCTCC		II			NA	NA	chr19:39804621-39805954	N_Shelf	TCTAATTGGCTGCAGAATTAAAGCAAGCAGCTAAGCAGGCTTCTGGTTGGCTGCCACCTC[CG]CCCATGACAGCGTGAGGAAGTTAACCCCTGCGGCACCATAGCATAGGAATCTGCAATGGG	CAGAATTAAAGCAAGCAGCTAAGCAGGCTTCTGGTTGGCTGCCACCTCCG	LRFN1	NM_020862	Body														chr19:39801700-39802015	3								0.140117	0.576202	4.14257	5.65788e-05	0.240171	1.39535
chr5	7046328	-	cg11919883	22734522		AATATATTTAACCTAACAAATAATCAAACCTTTCTCCTATAACCATCAAC		II			NA	NA		OpenSea	ATGCGTGTAATGATATGTTTGACCTGGCAAATGGTCAAACCTTTCTCCTGTGGCCATCAA[CG]TTGTGGCTGATTTTCATAGCTATTTTGCCCTGTTATTTTTCTGAGATTTATTTCACTAGC	ATATGTTTGACCTGGCAAATGGTCAAACCTTTCTCCTGTGGCCATCAACG											RN5S176;RP11-122F24.1	ENST00000390956.1;ENST00000512838.1	TSS1500;5'UTR	RN5S176;RP11-122F24.1	ENST00000390956.1;ENST00000512838.1	TSS1500;5'UTR										-0.220105	1.29168	-4.14243	5.66089e-05	0.240171	1.39492
chr14	69438358	-	cg10842530	30774555		TCATCTATAAAATATCATCATCCCACATATCTTACAAAACTATTATCAAC		II			NA	NA		OpenSea	ACTCAGGATCTTCATCTATGAAGTGTCATCATCCCACATATCTTACAAGGCTGTTGTCAA[CG]TTAAATGAAGCCACTGACAAACGCATCTGACATACACTCCATGTGCAAGAAGGGTTTCCC	CGTTGACAACAGCCTTGTAAGATATGTGGGATGATGACACTTCATAGATG	ACTN1;ACTN1;ACTN1	NM_001130004;NM_001130005;NM_001102	Body;Body;Body				TRUE				ACTN1	ENST00000376839.3	5'UTR	ACTN1;ACTN1;ACTN1	ENST00000376839.3;ENST00000553370.1;ENST00000555616.1	5'UTR;5'UTR;5'UTR			chr14:69437615-69439020	6						0.111835	0.0635912	4.14236	5.66247e-05	0.240171	1.39469
chr19	49199234	-	cg04660111	86692387		CACCTACTCTAAAAAACCCTATAACTCCTAAACRAAATTTACCAATCACC		II			NA	NA	chr19:49199964-49200184	N_Shore	CAGCCCAGCCACACCTGCTCTGGAAAGCCCTGTAGCTCCTGGGCGGGGTTTGCCAGTCAC[CG]ATGCTGGAAGGGTTTCTTTGGCCCTGAGTGAAGAGAGACCCAGAGGGAACACTGAGGTGC	CGGTGACTGGCAAACCCCGCCCAGGAGCTACAGGGCTTTCCAGAGCAGGT	FUT2;FUT2;FUT2;FUT2	NM_000511;NM_001097638;NM_000511;NM_001097638	1stExon;1stExon;5'UTR;5'UTR								FUT2;FUT2;FUT2;FUT2	ENST00000522283.1;ENST00000391876.4;ENST00000425340.2;ENST00000391876.4	TSS200;1stExon;1stExon;5'UTR	FUT2;FUT2;FUT2;FUT2;FUT2;FUT2	ENST00000522283.1;ENST00000522966.1;ENST00000391876.4;ENST00000425340.2;ENST00000522966.1;ENST00000391876.4	TSS200;1stExon;1stExon;1stExon;5'UTR;5'UTR	chr19:49199100-49199415	3						TRUE		0.146944	-0.793521	4.13824	5.75474e-05	0.240171	1.38165
chr3	191217102	-	cg09007811	77758110		ACCRATTCAAACTACTAAAACCCTAAACTATAAATTACAACTCTTTATTC		II			NA	NA		OpenSea	AATGGAGAAGAGCCGATTCAGGCTACTAGGACCCTAGGCTGTAGATTGCAGCTCTTTGTT[CG]TTTCTTTCTCTGGATTTTAGTTTCTTCACCTGTAAAAAGAAGGGGGAGTTCCTAGATAAT	CGAACAAAGAGCTGCAATCTACAGCCTAGGGTCCTAGTAGCCTGAATCGG	LINCR-0002	NR_120606	Body																		chr3:191216637-191218065	3				-0.199159	1.79245	-4.13542	5.81854e-05	0.240171	1.37275
chr18	30323279	+	cg21320412	92647188		ATATTAAATTCTTAACCAACAAACAATACTTCTCCACAAAAACATACTTC		II			NA	NA		OpenSea	ACGGCGTGGCTCTGAATCTATGATTACATATTCAGCTCGTTCTGATTCAAGAATGCTTGG[CG]AAGTATGCCCTTGTGGAGAAGCATTGTTTGTTGGTTAAGAACCTAACATTCGGAGAGTTA	TGTTAGGTTCTTAACCAACAAACAATGCTTCTCCACAAGGGCATACTTCG	KLHL14	NM_020805	Body																		chr18:30322585-30323681	3				-0.13199	3.31966	-4.1346	5.83729e-05	0.240171	1.37015
chr2	5217722	-	cg10079538	80660964		TAACCAATCAAACATTTTCTTTACTTTATTTCCATATACATCCTATAAAC		II			NA	NA		OpenSea	CTGTATATCTGTAACCAATCAAACATTTTCTTTGCTTTATTTCCATGTACATCCTATAAA[CG]CCTCCCCCTCAGTGGAGCTCTTGAGCCACTTCTGGTTTGGAGCTGCCTGATTCATGAATA	AACCAATCAAACATTTTCTTTGCTTTATTTCCATGTACATCCTATAAACG																	chr2:5217605-5217890	3								-0.197594	2.79375	-4.13397	5.85173e-05	0.240171	1.36816
chr16	30995042	+	cg05539847	76732324		RTACAACAATAATTAATAAATCTAACCAAATTACCACACTTAATAACATC		II			NA	NA	chr16:30991828-30992129	S_Shelf	CTACGTGCAGGAGGGCATTGGCAGCAGCTACCTGTTCCGGGTGGACCACGACACCATCAT[CG]ATGCCACCAAGTGTGGCAACCTGGCCAGATTCATCAACCACTGCTGCACGGTGCGCCAGG	CGATGCCACCAAGTGTGGCAACCTGGCCAGATTCATCAACCACTGCTGCA	HSD3B7;HSD3B7;HSD3B7;SETD1A	NM_001142777;NM_025193;NM_001142778;NM_014712	TSS1500;TSS1500;TSS1500;Body					16:30902520-30902702			HSD3B7;HSD3B7;HSD3B7	ENST00000353250.5;ENST00000262520.6;ENST00000297679.5	TSS1500;TSS1500;TSS1500	HSD3B7;HSD3B7;HSD3B7;HSD3B7;HSD3B7	ENST00000353250.5;ENST00000262520.6;ENST00000297679.5;ENST00000562932.1;ENST00000574447.1	TSS1500;TSS1500;TSS1500;TSS1500;TSS1500			chr16:30993861-30998633	6	chr16:30993986-30997762	6		TRUE		0.125935	1.03011	4.13333	5.86647e-05	0.240171	1.36613
chr15	89748086	+	cg02726566	24603261		TAAATATCCCAAAATAAACAAATTCCACTATAAAACTATACCCRAAAATC		II			NA	NA		OpenSea	CCTTCATATGTGGGCACCTTGAGAAATCAAGGTGTATACATGTCCTGCCTACTGGCAAGG[CG]ACTTCCGGGCACAGCCCCACAGTGGAACTTGCTTATTCTGGGACATTTAGCCTGTCAGCT	AAATGTCCCAGAATAAGCAAGTTCCACTGTGGGGCTGTGCCCGGAAGTCG																	chr15:89748065-89748415	3								-0.158188	2.99617	-4.12755	6.00053e-05	0.240171	1.34789
chr5	125936419	+	cg22866825	93742362	53628974	TTTCTTCCAAACTTTATTTTCATACAAACATAAATATATCACATATCACA	TTTCTTCCAAACTTTATTTTCGTACAAACATAAATATATCACGTATCGCG	I	A	Red	NA	NA	chr5:125936522-125937100	N_Shore	GAGGCTTGTCCAGAGCATACAGGGGAAGGATGTACGGCCAAGGGAGGAATCCCAGACGAC[CG]CGATACGTGACATATTTATGTTTGCACGAAAATAAAGTTTGGAAGAAAAGTGTTGGGGGA	CGCGATACGTGACATATTTATGTTTGCACGAAAATAAAGTTTGGAAGAAA	PHAX	NM_032177	TSS1500					5:125964045-125964321	5:125936047-125937986	Promoter_Associated	PHAX;PHAX;PHAX;PHAX	ENST00000456348.2;ENST00000297540.4;ENST00000297540.4;ENST00000514725.1	TSS1500;5'UTR;1stExon;TSS200	PHAX;PHAX;PHAX;PHAX	ENST00000456348.2;ENST00000297540.4;ENST00000297540.4;ENST00000514725.1	TSS1500;5'UTR;1stExon;TSS200	chr5:125936025-125936915	3						TRUE		0.360166	-4.02132	4.12513	6.05766e-05	0.240171	1.34024
chr3	127543047	-	cg04721651	59659155		CAAACCAAAACACAATCTAAACTCTATCCAATATAACTAACAACRTAACC		II			NA	NA	chr3:127541270-127542048	S_Shore	GTGCATCTACACAGGCCAGGGCACAGTCTGAGCTCTGTCCAGTATAACTAGCAACGTGGC[CG]TGGAGGGTAAGGCCACTGGACTGAGACTCCACACCACCTGGGTTGAACATTAGCTCCTCC	CGGCCACGTTGCTAGTTATACTGGACAGAGCTCAGACTGTGCCCTGGCCT	MGLL;MGLL;MGLL	NM_007283;NM_001256585;NM_001003794	TSS1500;TSS1500;TSS1500								MGLL;MGLL;MGLL	ENST00000265052.5;ENST00000434178.2;ENST00000398104.1	TSS1500;TSS1500;TSS1500	MGLL;MGLL;MGLL	ENST00000265052.5;ENST00000434178.2;ENST00000398104.1	TSS1500;TSS1500;TSS1500	chr3:127542865-127543075	3								0.164314	1.3294	4.12497	6.06151e-05	0.240171	1.33973
chr17	5403805	+	cg16558432	63781100		TCRACATTTTATATTTTAAAACAACRCTACACCCCCTTCATATAACTTTC		II			NA	NA	chr17:5403131-5404602	Island	TTTGTACTTTCGTACTGATAGACAAAGATAGTGACAACAAAGACGGAAAGAAACAAGCAT[CG]AAAGCTACATGAAGGGGGTGCAGCGCTGTTCTAAAACACAAAATGCCGAGCCCCGTTTTC	CGGCATTTTGTGTTTTAGAACAGCGCTGCACCCCCTTCATGTAGCTTTCG	LOC728392;LOC728392	NM_001162371;NM_001162371	1stExon;3'UTR			DMR			17:5402865-5404850	Unclassified				NLRP1;NLRP1;NLRP1;NLRP1	ENST00000544378.2;ENST00000574406.1;ENST00000568641.1;ENST00000568641.1	3'UTR;3'UTR;3'UTR;1stExon	chr17:5403140-5404255	3						TRUE		0.701184	-3.86057	4.12483	6.06469e-05	0.240171	1.33931
chr11	128422788	+	cg08458745	74698973		ATCATTTTTACRTTTCAATTTCTTACTCCTATCTCTAAAAACTCACTAAC		II			NA	NA	chr11:128419198-128419513	S_Shelf	CCCTGTGTATCCAACAGGACTGTGGGTAGGAACCAGTCATGACAGTTAATGACGGTAAAA[CG]TCAGTGAGCTCTTAGAGACAGGAGCAAGAAACTGAAACGTAAAAATGATTCTTGTTATGG	CGTCAGTGAGCTCTTAGAGACAGGAGCAAGAAACTGAAACGTAAAAATGA	ETS1	NM_001143820	Body						11:128422640-128423231	Unclassified_Cell_type_specific	ETS1	ENST00000525404.1	3'UTR	ETS1	ENST00000525404.1	3'UTR			chr11:128418044-128424706	6	chr11:128420234-128424525	6		TRUE		0.0990348	-0.588861	4.12331	6.10086e-05	0.240171	1.33451
chr14	75614650	-	cg15209695	1683126		AACTAAAATCACAAACATTCCAAACAAAACCTCTATCTATATAAAATACC		II			NA	NA		OpenSea	TTCCTGGCTCTGGCTAAAATCACAAACATTCCAGACAAAGCCTCTATCTGTGTGGGGTGC[CG]GAAAGCAACAAGAACATGCTGCTGGCAAACATCTCTGAGCAGGCAAGGACACAAGATACT	CGGCACCCCACACAGATAGAGGCTTTGTCTGGAATGTTTGTGATTTTAGC	TMED10	NM_006827	Body				TRUE		14:75614644-75614776	Unclassified_Cell_type_specific	TMED10	ENST00000557670.1	TSS200	TMED10;TMED10;TMED10;TMED10	ENST00000555036.1;ENST00000556969.1;ENST00000557670.1;ENST00000555085.1	TSS200;TSS200;TSS200;3'UTR	chr14:75614480-75614755	3								0.158953	1.1864	4.12227	6.12567e-05	0.240171	1.33124
chr16	69200846	+	cg26845395	96747908		CCAACATCATCTTCTAACCATCATATATATTCAATACCTCCCTAACATTC		II			NA	NA		OpenSea	TTTTCCCCCCTAGTTTTTCTGAATAGAGGTATTATGGCTACAGCTGTTTTCCCGAATTAA[CG]AATGTCAGGGAGGTACTGAATATATATGATGGTTAGAAGATGATGTTGGGCTCAAAATGC	CGAATGTCAGGGAGGTACTGAATATATATGATGGTTAGAAGATGATGTTG	CIRH1A	NM_032830	Body								CIRH1A;RP11-70O5.1	ENST00000563094.1;ENST00000567287.1	3'UTR;TSS200	CIRH1A;RP11-70O5.1	ENST00000563094.1;ENST00000567287.1	3'UTR;TSS200			chr16:69200061-69201487	6	chr16:69199857-69201620	5				-0.159157	2.57777	-4.12164	6.14081e-05	0.240171	1.32924
chr7	107233619	-	cg14156592	43742532		CTAAAATCTCCTTATATAACAATAACTCTTACCCAAAACTTCTATTAATC		II			NA	NA		OpenSea	CAGTTTTCTAACTGGAGTCTCCTTGTGTGGCAATAACTCTTACCCAAGACTTCTGTTGGT[CG]CATGAAAGGGGAGCATTCAAACTTGTTCATATACTTCCACTGGCTTTTGAGACCTTATAA	TGGAGTCTCCTTGTGTGGCAATAACTCTTACCCAAGACTTCTGTTGGTCG	BCAP29;BCAP29;BCAP29	NR_027830;NM_018844;NM_001008405	Body;Body;Body								BCAP29;BCAP29;BCAP29	ENST00000465919.1;ENST00000494086.1;ENST00000379121.2	5'UTR;5'UTR;TSS1500	BCAP29;BCAP29;BCAP29;BCAP29	ENST00000465919.1;ENST00000486326.1;ENST00000494086.1;ENST00000436699.2	5'UTR;5'UTR;5'UTR;TSS1500	chr7:107233480-107233750	3								-0.222789	-0.00736557	-4.12043	6.16984e-05	0.240171	1.32544
chr14	21507259	-	cg04957377	8642422		AAAAACTCTCACRAACTTTCCATTAATATCCAAAAACTATATAAAACTCC		II			NA	NA		OpenSea	TTTGCTTGGAAGGGAACTCTCACGGGCTTTCCATTGGTATCCAGAGGCTGTGTGGAACTC[CG]GAAGGCAGAGAGGCTTGGCTCTGAAGGGTAGGCACCAATCCAGGCCCGGCCCTCCTCTCT	CGGAGTTCCACACAGCCTCTGGATACCAATGGAAAGCCCGTGAGAGTTCC							TRUE							NDRG2	ENST00000555026.1	5'UTR	chr14:21507000-21507555	3						TRUE		-0.160104	3.18835	-4.12042	6.1701e-05	0.240171	1.32541
chr2	122458296	-	cg14765416	61640889		ACTAAAAACTATATAACTAATTAACATATTTTAATAACCACTCTATCRTC		II			NA	NA		OpenSea	AAATCTGGTGAGCTGGGAGCTGTGTGGCTGATTGGCATATTTTGATAACCACTCTGTCGT[CG]TGAAGCACTTTCTTCCGGCAACCCCCATTTCACTCGCTCTGAGTATGGGGGTGAAAACAG	CGACGACAGAGTGGTTATCAAAATATGCCAATCAGCCACACAGCTCCCAG	NIFK-AS1	NR_037857	Body		chr2:122458148-122458148				2:122458224-122458597	Promoter_Associated	AC018737.1	ENST00000419902.1	5'UTR	AC018737.1	ENST00000419902.1	5'UTR	chr2:122458105-122458330	3								0.151957	-0.529691	4.12041	6.17047e-05	0.240171	1.32536
chr2	165730100	-	cg04751078	97648197		TAACCAAATTAATACACACCCTAAATTAATCATCTAAATTTTACAAATTC		II			NA	NA		OpenSea	TGCCTCCCACATAGCCAAATTAGTACACACCCTGGATTAGTCATCTAGGTTTTACAGATT[CG]TTAATTTACCTGAGAAAATTCCTTTTATGGGTTAAACAACCCCATAGAATATAACCGTTT	CGAATCTGTAAAACCTAGATGACTAATCCAGGGTGTGTACTAATTTGGCT																	chr2:165729785-165730175	3								-0.186331	2.08684	-4.11609	6.27527e-05	0.240171	1.31177
chr10	14050521	+	cg02101203	3626174		TCTAATAAAACTTTAATTAAACAACTAACCTAATTACCATCTACAACCAC		II			NA	NA		OpenSea	CCGCTTGTGGGCAAGTGACGCGTCTGGGGAGAGTGATCCAGAAATGTCAACTTTGCTTCT[CG]TGGCTGCAGATGGTAATCAGGTCAGTTGTCTAATCAAAGCTCTATCAGACGTATTATTCA	CGTGGCTGCAGATGGTAATCAGGTCAGTTGTCTAATCAAAGCTCTATCAG	FRMD4A	NM_018027	Body					10:14090452-14090528			FRMD4A;FRMD4A	ENST00000342409.2;ENST00000342409.2	1stExon;5'UTR	FRMD4A;FRMD4A	ENST00000342409.2;ENST00000342409.2	1stExon;5'UTR	chr10:14049840-14050695	3						TRUE		0.378343	-3.60598	4.11589	6.28029e-05	0.240171	1.31112
chr2	36790185	-	cg22957691	8653921		ACACACTTTCTATTTAAAAAACACATTCCAAAAACACTAACTTTATTTTC		II			NA	NA		OpenSea	AGGAAACTAAGACACACTTTCTATTTGGAAAGCACATTCCAAAAACACTAGCTTTGTTTT[CG]CAATCAGAAAGCCAATTCCTGTCACTAGAAAAAACAAAAGTTGATGCAGTTTCAATTTCG	CACACTTTCTATTTGGAAAGCACATTCCAAAAACACTAGCTTTGTTTTCG	FEZ2;FEZ2	NM_005102;NM_001042548	Body;Body		chr2:36790074-36790074		TRUE							FEZ2;FEZ2;FEZ2	ENST00000413938.1;ENST00000487282.1;ENST00000464964.1	3'UTR;3'UTR;3'UTR	chr2:36790060-36790655	3						TRUE		-0.230382	-0.542491	-4.11526	6.29575e-05	0.240171	1.30914
chr1	26954554	-	cg22167396	19644239		TTTAATAACAAAATTAAAACCAAAACCCAAATCTACAAAAATCAATCCTC		II			rs112105027	0.079982		OpenSea	TCACACAACAATTTAGTGGCAGAGTTAGGGCCAAAACCCAGATCTGCAGAAGTCAGTCCT[CG]TTTTACAACACCAACTGAATCCTTTGGTGTTTTTTTGGATGGCAAAGGTTGAGCCACCCC	CGAGGACTGACTTCTGCAGATCTGGGTTTTGGCCCTAACTCTGCCACTAA																	chr1:26954465-26954750	3								-0.209602	-1.69272	-4.11229	6.369e-05	0.240171	1.29981
chr22	43660615	-	cg06768071	96770573		TAATAAAAATTTAACCAATAAATAATAACCAACAAACCATCTCCCTAACC		II			rs5759237	0.392969		OpenSea	GCCTCCTGCCCTGGTAAGGGTTTGGCCAGTGGGTGGTGGCCAGCAAGCCATCTCCCTGAC[CG]TTACTGACAGCTGTTGTCGGCGGTGGGCTGAGTCCAGGGTCGCCCCCTTCATCCCTGTTC	CGGTCAGGGAGATGGCTTGCTGGCCACCACCCACTGGCCAAACCCTTACC	SCUBE1	NM_173050	Body								SCUBE1	ENST00000381243.3	5'UTR	SCUBE1	ENST00000381243.3	5'UTR			chr22:43656475-43661681	6	chr22:43658709-43660723	6				0.140268	-0.406294	4.11182	6.38066e-05	0.240171	1.29833
chr22	48717905	-	cg09390308	7691590		CTCCAAATCTCTACACTAAACTTACAAAATCTAACCCCAAAAAATAAAAC		II			NA	NA		OpenSea	TGGGGTCCTGACTCCAGGTCTCTGCACTGAGCTTACAGGATCTGGCCCCAAAGGGTGGAG[CG]TCCTGGGTTGATGGAGACTTAGGTAGGTGGGTCCCAGGGTCCAGGTGTCTGGGTGCCCAT	CGCTCCACCCTTTGGGGCCAGATCCTGTAAGCTCAGTGCAGAGACCTGGA																			chr22:48717852-48718436	4						-0.200221	1.94941	-4.11003	6.4253e-05	0.240171	1.2927
chr15	100654760	-	cg23991388	30713255		ACTACAAATACAAAAAATCAAAACRATTCTACCCCAAAACAAAACRTATC		II			rs114527640	0.023458		OpenSea	AGAGAAATGAAACTGCAGATGCAAGAAGTCAGGGCGATTCTACCCCAGAGCAGGACGTGT[CG]AGCTACCTGTGCAAAGCCCCGAGCGTGGGGTCTCTCCTTCAAACGCGAGATACTTACTGC	CTGCAGATGCAAGAAGTCAGGGCGATTCTACCCCAGAGCAGGACGTGTCG	ADAMTS17	NM_139057	Body					15:98472257-98472331						ADAMTS17	ENST00000378898.4	3'UTR	chr15:100654725-100655135	3						TRUE		-0.25422	-0.978397	-4.10622	6.52142e-05	0.240171	1.28073
chr3	76076212	-	cg20197622	98664523		AATACTAATACAAAAAAAACCCACCAAAAAAAATTTCAATCATTTCTATC		II			NA	NA		OpenSea	CCAACATTTGTAGTACTGATGCAAAGAAAGCCCACCAAAAGAGATTTCAATCATTTCTAT[CG]TTCTATAAAAATATTTTTATGACTCCCAATTTTCATTTAGTTAGCATATTTTTTCTTCTT	GTACTGATGCAAAGAAAGCCCACCAAAAGAGATTTCAATCATTTCTATCG							TRUE																	TRUE		-0.157914	2.2367	-4.10513	6.54939e-05	0.240171	1.27727
chr15	41168381	+	cg01899252	99740438		CRAAATTACTTAAAACCAAAAATTTAAACRCTACAATAAACTATACTCRC		II			NA	NA	chr15:41165847-41166571	S_Shore	AACTTTTATCTATTTTTAGAGATGTGGTCTTGATCTGTTGCACAGTCTGGAGTGCAATGA[CG]CGAGCATAGCTCACTGCAGCGTCCAAACTCCTGGCCTCAAGCAATCCCGCCCCAGCCTTC	CGCGAGCATAGCTCACTGCAGCGTCCAAACTCCTGGCCTCAAGCAATCCC																	chr15:41168265-41168475	3								0.10535	0.388006	4.10501	6.5523e-05	0.240171	1.27691
chr16	31090322	+	cg01067137	47783944		CATACCAAAAAAACTATAAACCTAACRCCRATAAAACCTATAACCAACCC		II			NA	NA	chr16:31091389-31091796	N_Shore	GGGGAGGCGACCTCAGCACAGCCTTTCCTCTGCTGCCTCTGTGGCATGATCTTCCCTGGG[CG]GGCTGGCTACAGGCTTCACCGGCGCCAGGCCCACAGCTCCTCTGGCATGACTGAGGGCTC	CGGGCTGGCTACAGGCTTCACCGGCGCCAGGCCCACAGCTCCTCTGGCAT	ZNF646	NM_014699	Body								ZNF646	ENST00000394979.2	1stExon	ZNF646	ENST00000394979.2	1stExon			chr16:31089744-31098646	6	chr16:31087449-31098570	6		TRUE	TRUE	0.146417	0.929297	4.10315	6.59994e-05	0.240171	1.27107
chr17	44248233	-	cg21214508	93616208		TTTCTCAAAAATACTATCATACATAAAATCTACTCACAAAAATACATAAC		II			NA	NA		OpenSea	TTGTGCCAACATTTCTCAAGAATGCTATCATGCATGAGGTCTACTCACAGGGGTACATGA[CG]CTGCTCGGGATCAGCTCTGGTCAGTTCTTCCTCTTCAATATCAGACTCCCCTCCTGAACT	TTCTCAAGAATGCTATCATGCATGAGGTCTACTCACAGGGGTACATGACG	KIAA1267	NM_015443	1stExon				TRUE				KANSL1;KANSL1;KANSL1;KANSL1;KANSL1;KANSL1	ENST00000574590.1;ENST00000576248.1;ENST00000575318.1;ENST00000432791.1;ENST00000576248.1;ENST00000393476.3	ExonBnd;1stExon;1stExon;1stExon;3'UTR;5'UTR	KANSL1;KANSL1;KANSL1;KANSL1;KANSL1;KANSL1;KANSL1;KANSL1	ENST00000574590.1;ENST00000577114.1;ENST00000576248.1;ENST00000575318.1;ENST00000432791.1;ENST00000576248.1;ENST00000577114.1;ENST00000393476.3	ExonBnd;1stExon;1stExon;1stExon;1stExon;3'UTR;3'UTR;5'UTR								TRUE		0.245217	2.7559	4.10195	6.63091e-05	0.240171	1.26729
chr3	167932012	+	cg04324158	84601520		TAAACCTTAAAAACATAACTAATCACAAAAATTTTCRACACCATAACACC		II			NA	NA		OpenSea	ACAAAAGGGATAGGCAGCTCCCTATAGAGGGTCATTTAAGGAGAGCTGAAAGGCCCATTG[CG]GTGCCATGGTGCCGAAAACTCCTGTGATTAGTCATGCCTTTAAGGCCTACCAGAAAATTG	CGGTGCCATGGTGCCGAAAACTCCTGTGATTAGTCATGCCTTTAAGGCCT																			chr3:167931677-167932238	6						-0.188763	2.78228	-4.10126	6.64875e-05	0.240171	1.26513
chr17	26349970	+	cg06496197	67810552		ACCTCAATTATATCCTTCAAAACTCAAATCAACTATCACTTCCTCATTAC		II			rs16964148	0.020739		OpenSea	CAGTGATTTTTAGCACTGGATGATTGTAGAGGGTGATATGGGAGCACAGAGGTGGGTCAT[CG]CAATGAGGAAGTGACAGCTGATTTGAGTTTTGAAGGATACAATTGAGGTGGCAAAGCAGA	CGCAATGAGGAAGTGACAGCTGATTTGAGTTTTGAAGGATACAATTGAGG											SNORA70	ENST00000365519.1	TSS1500	SNORA70	ENST00000365519.1	TSS1500										0.106289	0.397483	4.09738	6.74992e-05	0.240171	1.25295
chr17	17481378	+	cg12219401	9752377		AATACTAAATCATACAACCTACTCTTCTACTCAACCRTATATTTCAAAAC		II			NA	NA		OpenSea	GAGACTCCGTCTCAAAAAAAAAAAAAAAAAAGCACGAGGTCTACACACAGCACTGTGAAA[CG]TTCTGAAACACACGGCTGAGTAGAAGAGCAGGCTGCATGATTCAGCACCTAGACAGAAAT	CGTTCTGAAACACACGGCTGAGTAGAAGAGCAGGCTGCATGATTCAGCAC	PEMT;PEMT;PEMT;PEMT;PEMT	NM_007169;NM_148173;NM_148172;NM_001267551;NM_001267552	5'UTR;TSS1500;Body;Body;Body								PEMT;U6;PEMT	ENST00000395783.1;ENST00000384003.1;ENST00000395782.1	5'UTR;TSS1500;TSS1500	PEMT;U6;PEMT;PEMT;PEMT	ENST00000395783.1;ENST00000384003.1;ENST00000395782.1;ENST00000472446.1;ENST00000461404.1	5'UTR;TSS1500;TSS1500;3'UTR;3'UTR										-0.139614	2.51312	-4.09588	6.78928e-05	0.240171	1.24826
chr13	21056697	+	cg20400045	83664970		AAAACCTAAATCAAAACRTTTCCTAATACTCTACTAAAATCCRAAAACAC		II			NA	NA		OpenSea	GCCAGGCAAGATTTGATTTCAAAATTGCACTAAGTTCTAGAAATTCAGGTTTCTTTCTTG[CG]TGCTCCCGGATTTCAGCAGAGTATTAGGAAACGTCCTGACCCAGGCTCCCCGCCCTCTAG	GAGCCTGGGTCAGGACGTTTCCTAATACTCTGCTGAAATCCGGGAGCACG	CRYL1	NM_015974	Body								CRYL1	ENST00000480748.1	3'UTR	CRYL1	ENST00000480748.1	3'UTR	chr13:21056400-21056895	3								-0.194869	-0.615531	-4.0955	6.79942e-05	0.240171	1.24705
chr17	77806190	+	cg13392258	16730835		AACTCCTCACCCTTCTCCCTTAAAATAACAAAACCAAAACCCTTAATATC		II			NA	NA	chr17:77805866-77809046	Island	ACCCCGGAGTTCGGCCCAGTCCCGTCGCCCCCTCTGGGACCTTAACCCCTTCCTCCCCCG[CG]ACACCAAGGGCCTTGGCCTTGCCACCCTAAGGGAGAAGGGTGAGGAGTCCCAGCTCTCCT	ACTCCTCACCCTTCTCCCTTAGGGTGGCAAGGCCAAGGCCCTTGGTGTCG							TRUE	17:75420495-75421529	17:77806080-77806785	Unclassified_Cell_type_specific							chr17:77805425-77807030	3						TRUE		0.26895	-0.370708	4.0931	6.86314e-05	0.240171	1.23953
chr19	4634006	+	cg02445229	16743936		TATATAACTAATAACCCAACATATCCCTTCACCCRTAAAACACTTCTATC		II			NA	NA	chr19:4636207-4636567	N_Shelf	GGGAGATAAGGAGCAGAGAGGCTGGCTAGACCGAGCCATGGTGAGGAAAGACAGGGCGGA[CG]ACAGAAGTGCTCCACGGGTGAAGGGACATGCTGGGCCATCAGCCACATAAGTCTGATTTG	ATGTGGCTGATGGCCCAGCATGTCCCTTCACCCGTGGAGCACTTCTGTCG							TRUE														chr19:4633028-4634128	6		TRUE		0.105448	0.865415	4.09308	6.86377e-05	0.240171	1.23945
chr20	11419106	-	cg22147003	97668846		CACCATAACTAAAAATTCTTTTAATCTTTATTCCCTATCTCTATCTTTCC		II			NA	NA		OpenSea	ATACAGACTTACACCATGACTAAAGGTTCTTTTAATCTTTGTTCCCTATCTCTGTCTTTC[CG]TAAAATGGTCCATCTAAATTTTCTTACCTTCCTAAAGTGGAATGAGGATTATCTATTAAA	CGGAAAGACAGAGATAGGGAACAAAGATTAAAAGAACCTTTAGTCATGGT																					chr20:11419045-11419436	3				-0.121573	3.18364	-4.09151	6.9056e-05	0.240171	1.23455
chr2	43371609	-	cg25272883	71654119		ATAATATTAAATCAATACTAAATTTCCCRTATCTACCATACAAAAATTAC		II			NA	NA		OpenSea	TGGATTAGAGAATAGTATTGGATCAATGCTGAGTTTCCCGTGTCTACCATGCAGGAGTTA[CG]TAAGTCTTGCACTGTAAAAGAGCATCCTTGTTCTTAGGAAATACACCCTGAAGTATTTAG	CGTAACTCCTGCATGGTAGACACGGGAAACTCAGCATTGATCCAATACTA							TRUE										chr2:43371465-43371730	3								-0.219052	-0.846139	-4.09079	6.92506e-05	0.240171	1.23228
chr6	126068737	-	cg18356679	69712248		TTTTTTTCAATAATAATCTCAAATTTTACCTCAAACRTTTAAACRCRCCC		II			NA	NA	chr6:126068722-126071320	Island	TGTTAGATTTTTTTTTTTCAGTGATGATCTCAGGTTTTGCCTCAGGCGTTTGGACGCGCC[CG]CTAATTGCCCGTGTGGCAAACATGAGTTGCACCTGCAGGCATTTGAATTCAGAAAAACGT	CGGGCGCGTCCAAACGCCTGAGGCAAAACCTGAGATCATCACTGAAAAAA								6:126110416-126111339			HEY2;RP11-624M8.1	ENST00000368365.1;ENST00000451660.1	TSS200;3'UTR	HEY2;RP11-624M8.1;RP11-624M8.1	ENST00000368365.1;ENST00000432121.1;ENST00000451660.1	TSS200;3'UTR;3'UTR	chr6:126068620-126069095	3								-0.265561	-2.87412	-4.0889	6.97612e-05	0.240171	1.22636
chr7	99954284	+	cg23055674	21656189		RCACAAAATCCTAAACCCRTCTCTAACAAAAAATCTACAAATCTTTACCC		II			NA	NA		OpenSea	ATGGGCAGAGCCTCCTATGGAGGGAGCCCTGTGGGTCACCAAAGCTCCAGTGACCACCCC[CG]GGCAAAGACCTGCAGATCCCCTGTTAGAGACGGGCCCAGGACTTTGTGCGGGGTGCCCAC	CACAAAGTCCTGGGCCCGTCTCTAACAGGGGATCTGCAGGTCTTTGCCCG	PILRB;PILRB;PILRB	NM_175047;NM_178238;NM_013440	5'UTR;TSS1500;5'UTR								PILRB;PILRB;PILRB;PILRB;PILRB;PILRB	ENST00000420688.1;ENST00000452089.1;ENST00000444073.1;ENST00000413850.1;ENST00000310771.4;ENST00000444874.1	5'UTR;5'UTR;5'UTR;1stExon;5'UTR;5'UTR	PILRB;PILRB;PILRB;PILRB;PILRB;PILRB;PILRB;PILRB;PILRB;PILRB;PILRB;PILRB	ENST00000472646.1;ENST00000420688.1;ENST00000452089.1;ENST00000493091.1;ENST00000457519.1;ENST00000443526.1;ENST00000431140.1;ENST00000444073.1;ENST00000438231.1;ENST00000413850.1;ENST00000310771.4;ENST00000444874.1	5'UTR;5'UTR;5'UTR;5'UTR;5'UTR;5'UTR;5'UTR;5'UTR;TSS1500;1stExon;5'UTR;5'UTR	chr7:99953965-99954455	3						TRUE		0.105041	-0.0393866	4.0881	6.99777e-05	0.240171	1.22386
chr1	27960150	-	cg00404394	63792989		AACAAAATCTCACTCTCTCATCCAAAAACTCTCACTACAACCTTAAACTC		II			NA	NA	chr1:27960567-27961023	N_Shore	TGTTGTTTACAGACAAAATCTCACTCTCTCATCCAGGAGCTCTCACTGCAGCCTTGAACT[CG]TGGGCTCCAGCGATCCTCCGGCCTCAGCCTCTGGAGTAGCTGGGACTACAGCAGGTGCCA	ACAAAATCTCACTCTCTCATCCAGGAGCTCTCACTGCAGCCTTGAACTCG	FGR	NM_005248	5'UTR								FGR;FGR	ENST00000545953.1;ENST00000374005.3	5'UTR;5'UTR	FGR;FGR;FGR	ENST00000475472.1;ENST00000545953.1;ENST00000374005.3	3'UTR;5'UTR;5'UTR			chr1:27956798-27961975	6	chr1:27956835-27962197	6		TRUE		0.111457	-0.310057	4.0877	7.0088e-05	0.240171	1.22259
chr14	95663900	+	cg02411284	10768199		CCAAAAACACAATAAAAATAACATCCTAAAAACTCTACACCTACCTATAC		II			NA	NA		OpenSea	ATCCTGGAAGCTAGGTGGGCCAAAGGGTGCAAAGGTGGCCTATAGGTTTGGAGAGGCACA[CG]CACAGGCAGGTGTAGAGTTTTCAGGATGCCATCTTCACTGTGCCTTTGGCCAAAGGTGGA	CGCACAGGCAGGTGTAGAGTTTTCAGGATGCCATCTTCACTGTGCCTTTG	CLMN	NM_024734	Body											CLMN;CLMN;CLMN	ENST00000557696.1;ENST00000556454.1;ENST00000556598.1	TSS1500;3'UTR;3'UTR					chr14:95663842-95664371	6				-0.150754	2.98333	-4.08631	7.04651e-05	0.240171	1.21826
chr11	116451437	-	cg05208605	60785856		TATCACTTAATCTCTTTAAACACCAAAACCTAACCATCTATCTAAATTAC		II			NA	NA	chr11:116450659-116451912	Island	GGTCTTGGACATGTCACTTAATCTCTTTGAGCACCAGGGCCTAGCCATCTGTCTAGATTG[CG]GCAAAGATTTTTTTTTTTTTTTTTTTTTTTTTTGAGATGGAGTCTCGCTCTGTCGCCCAG	GTCACTTAATCTCTTTGAGCACCAGGGCCTAGCCATCTGTCTAGATTGCG							TRUE										chr11:116450545-116451455	3						TRUE		0.199956	-2.54684	4.08624	7.04858e-05	0.240171	1.21803
chr6	131893980	-	cg03217204	28788587		AAAAATATAACAAACRATCTTACCAAACCCRACCCTTCTTCTACAAAAAC		II			NA	NA		OpenSea	TTAGGGCTGGAAGGGATGTGACAGACGATCTTGCCAAGCCCGGCCCTTCTTCTACAAGGA[CG]TCTTCAGAGATCTGGAGGAGGAAAGGGCCTTGCCCTGAGTTCGCTGAGCCAGAACAATAG	CGTCCTTGTAGAAGAAGGGCCGGGCTTGGCAAGATCGTCTGTCACATCCC	ARG1;ARG1	NM_000045;NM_001244438	TSS1500;TSS1500								ARG1;ARG1;ARG1;ARG1	ENST00000368087.3;ENST00000356962.2;ENST00000476845.1;ENST00000489091.1	TSS1500;TSS1500;TSS1500;TSS1500	ARG1;ARG1;ARG1;ARG1;ARG1;ARG1;ARG1;ARG1	ENST00000368087.3;ENST00000469293.1;ENST00000356962.2;ENST00000275196.5;ENST00000489091.1;ENST00000498260.1;ENST00000492505.1;ENST00000473794.1	TSS1500;TSS1500;TSS1500;TSS1500;TSS1500;TSS1500;TSS1500;TSS1500										-0.191605	-0.136442	-4.08471	7.0905e-05	0.240171	1.21324
chr2	63284784	-	cg22303418	6719898		CTTATTTTATCTAATAAATTTTTAATACACCTTCRTTCTCCRAAATCTAC		II			NA	NA	chr2:63285949-63287097	N_Shore	CTTTCAACACCCTTGTTTTGTCTAGTGAGTTTTTAGTGCACCTTCGTTCTCCGAAATCTG[CG]GAGAGCCCGCGCGCCTGTGTATCAATTTTGGCTTTGGCCGCTTCGTCCAGTAGGTGGGAA	TTGTTTTGTCTAGTGAGTTTTTAGTGCACCTTCGTTCTCCGAAATCTGCG						RDMR	TRUE	2:63138218-63138302			OTX1	ENST00000366671.3	3'UTR	OTX1	ENST00000366671.3	3'UTR	chr2:63283840-63284815	3						TRUE		0.12016	-1.26599	4.08461	7.09334e-05	0.240171	1.21292
chr21	38117682	+	cg10538440	42733970		CCCCTTTAATTAATAAATATAACCAAAATTTACRTAAAAACCAAATACTC		II			NA	NA	chr21:38119793-38120742	N_Shelf	AGAAATGGCAGTCTGCCTGCCTCGGGGACACTAGTGACAGTATAAAGGGCAAAGGAAAAC[CG]AGTATCTGGCCTTCACGTAAATCCTGGCCACATTCACCAACCAAAGGGGGACAGTGATTT	CCCTTTGGTTGGTGAATGTGGCCAGGATTTACGTGAAGGCCAGATACTCG	SIM2;SIM2	NM_009586;NM_005069	3'UTR;Body								SIM2	ENST00000430056.3	3'UTR	SIM2;SIM2	ENST00000430056.3;ENST00000481185.1	3'UTR;5'UTR	chr21:38117545-38117735	3						TRUE		-0.165197	2.16798	-4.08193	7.16738e-05	0.240171	1.20455
chr19	2619608	+	cg22023664	80773871		AACTCCTTTCATAAAATATAATATCCTCAAAATCCATCCACACTATAACC		II			NA	NA	chr19:2622522-2622859	N_Shelf	GTACAGCAAACGCCACCATGGAGCAGGACTCAGCCATGAAAAGGAACAAGGCTCTGATGC[CG]GCCACAGTGTGGATGGACCTTGAGGACATCACACTCTATGAAAGGAGCCAGAGACAGAGG	CGGCCACAGTGTGGATGGACCTTGAGGACATCACACTCTATGAAAGGAGC	GNG7	NM_052847	5'UTR								GNG7	ENST00000382159.2	5'UTR	GNG7	ENST00000382159.2	5'UTR			chr19:2618652-2619769	6				TRUE		0.117078	-0.0357375	4.07885	7.25352e-05	0.240171	1.19491
chr1	188996772	-	cg26377940	61606879		TCCAATTCTAACTTTATTTCCAATTTTTCTCTCTTATTTACTCTATTCCC		II			NA	NA		OpenSea	TAAGGTGAACATCCAGTTCTGACTTTATTTCCAATTTTTCTCTCTTGTTTACTCTGTTCC[CG]CCAAAGAGTCTCTTCGATGTAACGTTAACCTGTTACATGTCTGGAAAGTTACTTCTCACT	CGGGAACAGAGTAAACAAGAGAGAAAAATTGGAAATAAAGTCAGAACTGG											RP11-373J16.1	ENST00000445072.1	5'UTR	RP11-373J16.1	ENST00000445072.1	5'UTR	chr1:188996760-188996935	3								-0.196966	2.72988	-4.07845	7.26491e-05	0.240171	1.19365
chr19	18974273	+	cg26542091	96683337		TATAATAATTCAACAAATAATTCCAAAACRACTACTTTAATAATACCTTC		II			NA	NA	chr19:18977466-18977833	N_Shelf	CACCTGCGTCCTCAGCACTGCGCCCTTGTTGCAGGTATGGCGTCATCATTGTGGGCAACC[CG]AAGGCACTATCAAAGCAGCCGCTCTGGAACCACCTGCTGAACTACTATAAGGAGCAGAAG	ATAGTAGTTCAGCAGGTGGTTCCAGAGCGGCTGCTTTGATAGTGCCTTCG	UPF1	NM_002911	Body					19:18835219-18835295											chr19:18973690-18975416	6	chr19:18973430-18975161	6		TRUE		0.112725	0.678615	4.0749	7.36553e-05	0.240171	1.18256
chr1	49471124	-	cg04906485	82732184		CATCCCACTTCATCCCACATAAAACTTAAATTATTATCCTTTTATCTAAC		II			NA	NA		OpenSea	CCATCCCTCTTCATCCCACTTCATCCCACATAGGACTTGAATTATTATCCTTTTGTCTGA[CG]TAGCCATACACTACCTGCCCATTAGTCACTGAGTAGCCATCTTGGTTATCAGATTGACTG	CGTCAGACAAAAGGATAATAATTCAAGTCCTATGTGGGATGAAGTGGGAT	AGBL4	NM_032785	Body																							-0.153128	3.15443	-4.07409	7.38862e-05	0.240171	1.18003
chr8	102715168	+	cg17884069	8769571		ATTTCAACACRCCTCTTACTACAAAAATTACCAAAATCTTTAATATATTC		II			NA	NA		OpenSea	CAAAACAGTATTGGGAAACACTGCTTATTTTATCCCCTTCTCAAAACATCACAATGCACA[CG]AACATATTAAAGATTCTGGTAATTCCTGCAGTAAGAGGCGTGTTGAAATCTATTTAACCC	TTTCAACACGCCTCTTACTGCAGGAATTACCAGAATCTTTAATATGTTCG	NCALD;NCALD;NCALD;NCALD;NCALD;NCALD;NCALD;NCALD	NM_032041;NM_001040629;NM_001040630;NM_001040628;NM_001040626;NM_001040625;NM_001040624;NM_001040627	Body;Body;Body;Body;Body;Body;Body;Body														chr8:102715125-102715455	3								-0.24788	-0.395309	-4.0736	7.40267e-05	0.240171	1.1785
chr6	138482336	+	cg09808864	69784201		TCTTACRCTAAATTACTACCCTATAAAAAATATAATACACAAAAACCRCC		II			NA	NA	chr6:138482534-138483710	N_Shore	ACCGCCCGCGTGAGTCTCCTGGGGCTCCCCCTTTTCACCCCAATGAGAAGCCCTCTGCTG[CG]GCGGCCCTTGTGCACCACATTTTTCACAGGGCAGCAATTCAGCGCAAGAGAGGATGGGAA	CGGCGGCCCTTGTGCACCACATTTTTCACAGGGCAGCAATTCAGCGCAAG	KIAA1244	NM_020340	TSS1500						6:138482198-138482461	Unclassified_Cell_type_specific	KIAA1244	ENST00000251691.4	TSS1500	KIAA1244	ENST00000251691.4	TSS1500	chr6:138481905-138483790	3						TRUE		0.212484	-2.41897	4.07142	7.46549e-05	0.240171	1.17169
chr7	141477711	+	cg16450683	82616873		AATTAACCATACCAATACCACTCTTTCAACCTCAATAATTCACCTATAAC		II			rs2233991	0.018957		OpenSea	GAAAGGTTTTCTCAAGGAGGTATTGGGTCTTTGAACTTGATCTATTAGATCACTGTAAAT[CG]CTATAGGTGAATCACTGAGGTTGAAAGAGTGGCATTGGCATGGCCAATTGGTGAAACTTG	CGCTATAGGTGAATCACTGAGGTTGAAAGAGTGGCATTGGCATGGCCAAT	TAS2R4	NM_016944	TSS1500								TAS2R4;SSBP1	ENST00000247881.2;ENST00000465582.1	TSS1500;3'UTR	TAS2R4;SSBP1	ENST00000247881.2;ENST00000465582.1	TSS1500;3'UTR	chr7:141477565-141477855	3						TRUE		-0.164222	3.63311	-4.06728	7.58613e-05	0.240171	1.15876
chr4	130015087	+	cg05812836	99702286		AACCTTAATAAAAAATTCTAAAAACRCCAATCTAACTTCTATCCCTAACC		II			NA	NA	chr4:130014349-130014899	S_Shore	TATCTTTGGGTTACTAATATACTAAGCCTTTCTGGACTAAGTAAAAGATGCAGGTTCCTG[CG]GCTAGGGATAGAAGCCAGACTGGCGTCTTCAGAATCTCCCACCAAGGCTGTACCTCTGGA	CGGCTAGGGATAGAAGCCAGACTGGCGTCTTCAGAATCTCCCACCAAGGC	SCLT1;C4orf33;C4orf33	NM_144643;NM_173487;NM_173487	TSS1500;5'UTR;1stExon						4:130013881-130015339	Promoter_Associated	C4orf33;SCLT1;SCLT1;SCLT1;C4orf33;SCLT1;SCLT1;SCLT1;SCLT1;C4orf33;C4orf33	ENST00000281146.4;ENST00000506368.1;ENST00000439369.2;ENST00000503215.1;ENST00000502887.1;ENST00000511426.1;ENST00000503401.1;ENST00000281142.5;ENST00000434680.1;ENST00000281146.4;ENST00000502887.1	1stExon;TSS1500;TSS1500;TSS1500;1stExon;TSS1500;TSS1500;TSS1500;TSS1500;5'UTR;5'UTR	C4orf33;SCLT1;SCLT1;SCLT1;C4orf33;SCLT1;SCLT1;SCLT1;SCLT1;C4orf33;C4orf33	ENST00000281146.4;ENST00000506368.1;ENST00000439369.2;ENST00000503215.1;ENST00000502887.1;ENST00000511426.1;ENST00000503401.1;ENST00000281142.5;ENST00000434680.1;ENST00000281146.4;ENST00000502887.1	1stExon;TSS1500;TSS1500;TSS1500;1stExon;TSS1500;TSS1500;TSS1500;TSS1500;5'UTR;5'UTR	chr4:130014940-130015215	3						TRUE		0.238473	-3.8409	4.06723	7.58743e-05	0.240171	1.15862
chr20	38908178	-	cg01363264	74751228		ACTCTATCCTCTACAATAACTTCCCTACTTTAATTCTCCTTCTCCTTTCC		II			NA	NA		OpenSea	TGTCTGGTCATGCTCTGTCCTCTGCAGTAACTTCCCTGCTTTAGTTCTCCTTCTCCTTTC[CG]GAGCCAGTCCCTTCCAGCTTCTCCTCTGGTTATTCTAGTGGAGCCCCATGATGTCTGTTC	CTCTGTCCTCTGCAGTAACTTCCCTGCTTTAGTTCTCCTTCTCCTTTCCG																	chr20:38908120-38908395	3								0.130833	-2.01996	4.06697	7.59516e-05	0.240171	1.1578
chr19	18701320	+	cg21977234	90656535	28800286	TCCCAAAAACAAAAACCCAAAATAAAAATAAACCAAAAAACCTAAACACA	TCCCAAAAACGAAAACCCAAAATAAAAATAAACCAAAAAACCTAAACGCG	I	A	Red	NA	NA	chr19:18699422-18700554	S_Shore	GTCTCAAGCGATCCGCCCTCTTCTGCTTCCCGAAGTGCTGGGATTTCAGGCGTGAGCCAC[CG]CGTCCAGGCTTTTTGGCCTACTTTTATCCTGGGTCCCCGTCCCTGGGACCATGAGGCGCA	CGCGTCCAGGCTTTTTGGCCTACTTTTATCCTGGGTCCCCGTCCCTGGGA	C19orf60;C19orf60	NM_001100419;NM_001100418	Body;Body			RDMR													chr19:18698596-18701914	6	chr19:18698378-18706949	6		TRUE		0.41928	2.07264	4.0641	7.67999e-05	0.240171	1.14885
chr22	31644452	-	cg05977840	94801426		ATATATATAACCTCCACAAAAAAATCRTTTTCTCRAAATCCAAAAAAACC		II			NA	NA		OpenSea	AGAATGCCAGTGTGTGTGTAGCCTCCACAGAGAGGTCGTTTTCTCGGAGTCCAGAGGGGC[CG]CCTGAGCTTCTGAGAACTAGGGAGGAGCCATCCCAGCCATGAGCCCCTGTGGGAATCTGC	CGGCCCCTCTGGACTCCGAGAAAACGACCTCTCTGTGGAGGCTACACACA	LIMK2;LIMK2;LIMK2;LIMK2;LIMK2	NM_016733;NM_001031801;NM_016733;NM_001031801;NM_005569	5'UTR;5'UTR;1stExon;1stExon;Body				TRUE		22:31643888-31644592	Unclassified_Cell_type_specific	LIMK2;LIMK2;LIMK2;LIMK2;LIMK2;LIMK2	ENST00000340552.4;ENST00000436394.2;ENST00000436394.2;ENST00000333611.4;ENST00000333611.4;ENST00000406516.1	TSS200;5'UTR;1stExon;5'UTR;1stExon;5'UTR	LIMK2;LIMK2;LIMK2;LIMK2;LIMK2;LIMK2;LIMK2;LIMK2;LIMK2	ENST00000340552.4;ENST00000425203.1;ENST00000425203.1;ENST00000436394.2;ENST00000436394.2;ENST00000333611.4;ENST00000333611.4;ENST00000462625.1;ENST00000406516.1	TSS200;5'UTR;1stExon;5'UTR;1stExon;5'UTR;1stExon;5'UTR;5'UTR	chr22:31644440-31644775	3								0.113643	-0.356719	4.0628	7.71867e-05	0.240171	1.1448
chr1	92037857	+	cg14775431	79698368		ACCAAAAACAACTAACTACCCTATCTCRATCCTTTCCTTCCCTTAAATAC		II			NA	NA		OpenSea	GTAAAGTTCCGGTTGGGAGGAGACTTGGATGGGTAAGAGGAGGGCGGTGGGACAGGCAGA[CG]CACCCAAGGGAAGGAAAGGACCGAGATAGGGCAGCCAGCTGCCCTTGGCTCCGAGTCCTG	CGCACCCAAGGGAAGGAAAGGACCGAGATAGGGCAGCCAGCTGCCCTTGG					chr1:92037669-92037669												chr1:92037640-92037935	3								0.100519	-0.458154	4.06146	7.75869e-05	0.240171	1.14063
chr15	33651019	+	cg24164973	16640862		AACCATATAACCTAAAATTACCACTCTTCTTTAATAAAAAAACACTCATC		II			NA	NA		OpenSea	TAAAAATGAGACTTACAATCTTTTGACCAAAATAATGAGGCACTTTCTTCTCCTGAGGGA[CG]ATGAGTGTTCTTTTACCAAAGAAGAGTGGCAATCCTAGGTCACATGGCTGAGGGCTTAAC	GCCATGTGACCTAGGATTGCCACTCTTCTTTGGTAAAAGAACACTCATCG	RYR3;RYR3	NM_001243996;NM_001036	Body;Body		chr15:33650854-33650854												chr15:33650620-33651035	3								0.247874	1.15322	4.06141	7.76036e-05	0.240171	1.14045
chr20	30627861	-	cg17474349	80810422		TAACAACCTCTACTTCTTATTAACTATTTAACTTCCAAACTTTTATCTAC		II			NA	NA		OpenSea	TTCCTCTTCAGTGACAACCTCTGCTTCTTGTTGGCTGTTTAGCTTCCAGACTTTTATCTA[CG]CATTTACATACATGTAGAGGTAAACACAAAACCATGTTATTATTTTAAAAAGGAATGTAC	GACAACCTCTGCTTCTTGTTGGCTGTTTAGCTTCCAGACTTTTATCTACG																					chr20:30627831-30628939	6				0.100518	-0.0502934	4.05954	7.81651e-05	0.240171	1.13464
chr1	169081894	+	cg26009832	76650526		CAATAAAAAACTATTTAACTTAAAACTACACAACAATACTTACCACCTCC		II			NA	NA		OpenSea	GCTTTTCCTGCGTACCTCCTTGAATGTGGGAAGGATTCACAGAGGAAGATCTTCAAAATA[CG]GAGGTGGCAAGCATTGTTGTGTAGCCCTAAGTCAAATAGTTCTCCACTGTAAGAAAAACT	CGGAGGTGGCAAGCATTGTTGTGTAGCCCTAAGTCAAATAGTTCTCCACT	ATP1B1;ATP1B1	NM_001001787;NM_001677	Body;Body				TRUE				ATP1B1	ENST00000494797.1	5'UTR	ATP1B1	ENST00000494797.1	5'UTR					chr1:169080376-169082233	5		TRUE		-0.204172	1.59816	-4.05909	7.83026e-05	0.240171	1.13323
chr16	57302932	+	cg05352821	23605216		AAATCTAAAAACTAAACTAAATTTCTAAAACCTCCTATAAAAACACCACC		II			NA	NA		OpenSea	CAGCCCAGGCAGAGATAAGGACCCACGTCAGTGCCAGCCCCACCCACCTGACAGATAAGG[CG]GTGGTGCTCCCACAGGAGGCCCCAGAAATCCAGCCCAGCCCTCAGATCTCCCTTGGAGCT	GATCTGAGGGCTGGGCTGGATTTCTGGGGCCTCCTGTGGGAGCACCACCG	PLLP	NM_015993	Body		chr16:57302834-57302834												chr16:57302705-57303055	3								0.200803	1.48305	4.05749	7.87886e-05	0.240171	1.12824
chr1	6341230	+	cg21220721	56641584	61795181	AATAAACACCAACCCTATTATAAACAACTCTCAAAAACACTACCAAACCA	AATAAACGCCGACCCTATTATAAACAACTCTCAAAAACGCTACCGAACCG	I	C	Grn	NA	NA	chr1:6341136-6341412	Island	GGGGCACAGGCAGCGACCTGCCTTCCTGGCTCAGCGACACGTAGGTGAAGAAGGCACTGG[CG]GCCCGGTAGCGCTTCTGAGAGCTGTCCACAACAGGGTCGGCGTCCACCAACACCTCGATC	CGGCCCGGTAGCGCTTCTGAGAGCTGTCCACAACAGGGTCGGCGTCCACC	ACOT7;ACOT7;ACOT7;ACOT7	NM_181864;NM_181865;NM_007274;NM_181866	Body;Body;Body;Body					1:6263770-6263952	1:6340439-6341488	Unclassified_Cell_type_specific	ACOT7	ENST00000473466.1	3'UTR	ACOT7;ACOT7;ACOT7	ENST00000377860.4;ENST00000418124.1;ENST00000473466.1	3'UTR;3'UTR;3'UTR			chr1:6335787-6341454	6	chr1:6340829-6341470	6		TRUE		0.562866	3.01617	4.05741	7.88108e-05	0.240171	1.12801
chr19	34396333	+	cg16715953	3685390		ATATTAAAAACRAAACATCCTTCATTTCCTCCRCAATAAAATCTCTAATC		II			NA	NA	chr19:34396471-34398079	N_Shore	CTCCCGGGTACCTCCCCTTGGGGTCTTCACATGATGTGATTTTGAAAAACCAGACTCGGG[CG]ATCAGAGACCTCACTGCGGAGGAAATGAAGGATGCCTCGCTTCCAATACCTGGCTCCCAT	TATTGGAAGCGAGGCATCCTTCATTTCCTCCGCAGTGAGGTCTCTGATCG						RDMR		19:39088117-39090145									chr19:34396265-34396755	3						TRUE		0.166098	-2.39408	4.05691	7.89629e-05	0.240171	1.12646
chr8	81077480	+	cg23342367	3739203		TCTACTCCATAAAAATAATACCAATTATACTTCCACCAACATATACRAAC		II			NA	NA		OpenSea	AAGACAAGCAACAATGGAAAAGTGTGGCAACATCCTGGCCACATGGCAAGGGAAAGCAAA[CG]CTCGCACATGCTGGTGGAAGTATAACTGGCACCACTTCTATGGAGCAGAATTTGGCACTA	CGCTCGCACATGCTGGTGGAAGTATAACTGGCACCACTTCTATGGAGCAG	TPD52;TPD52	NM_005079;NM_001025253	Body;Body				TRUE				TPD52	ENST00000519303.1	5'UTR	TPD52;TPD52	ENST00000519303.1;ENST00000519250.1	5'UTR;3'UTR	chr8:81077380-81077615	3						TRUE		-0.246588	-0.540641	-4.05538	7.94328e-05	0.240171	1.12167
chr5	134770100	+	cg01610123	80796879	64700562	AACCCTCATAAAATTACTACAACAAAAACAAAAACAAAAAATACTTTACA	AACCCTCATAAAATTACTACAACGAAAACAAAAACAAAAAATACTTTACG	I	C	Grn	rs17168308	0.225432		OpenSea	GAAGCAGAAGCTCTCTCTCAAAGGTCGCCCCATCTGGCCCTGGCTCATCACATTCCTCAG[CG]TAAAGCACCCTCTGCCCTTGTTCTCGTTGCAGCAATCCTATGAGGGTTAGGGCTAGGGGG	AACCCTCATAGGATTGCTGCAACGAGAACAAGGGCAGAGGGTGCTTTACG							TRUE										chr5:134769860-134770110	3						TRUE		-0.149942	-0.569803	-4.05434	7.97504e-05	0.240171	1.11846
chr14	95055453	+	cg18731460	50703920		CCTATTTCCAACTTCTTAATCRTTATCRAAAAAAAACCCCAATCAATACC		II			NA	NA		OpenSea	GGTGCAGGGCAGTCCCCATTACACCAGATTGCTGAGGGCAGCTGGGAAATAAGCTAAGGA[CG]GTATTGACTGGGGTCTTCCTTCGATAACGATTAAGAAGTTGGAAACAGGCCAGGCATGGT	CGGTATTGACTGGGGTCTTCCTTCGATAACGATTAAGAAGTTGGAAACAG	SERPINA5	NM_000624	Body											SERPINA5	ENST00000556730.1	5'UTR								TRUE		-0.165037	2.77062	-4.0543	7.97638e-05	0.240171	1.11832
chr9	91994786	-	cg03492094	79719380		ACAAAAAAATTAAAAACAACTCTAAACAACAAAAATCCCATTTCTCACCC		II			NA	NA	chr9:91995951-91996230	N_Shore	AGCCCATGGGGACAAAGAAATTGGAGGCAGCTCTGAGCAGCAGAAATCCCATTTCTCACC[CG]TGTCCCAGAAGAAAACGCGTCAGGCTGGGGAAGCTGAGCAGAGGCCAGTTCTGTGCCTAG	CGGGTGAGAAATGGGATTTCTGCTGCTCAGAGCTGCCTCCAATTTCTTTG	SEMA4D;SEMA4D	NM_006378;NM_001142287	Body;Body						9:91994449-91994908	Gene_Associated_Cell_type_specific				SEMA4D;SEMA4D	ENST00000540183.1;ENST00000486935.2	3'UTR;3'UTR	chr9:91994520-91994895	3						TRUE		0.146253	0.804663	4.05261	8.02873e-05	0.240171	1.11305
chr12	110235843	+	cg05482226	8753247		CCAAAAATATCTCCAAAACATTACTAAATTATCCTCTAAAAAACACCATC		II			NA	NA		OpenSea	GCCAGGGCTTGGACAGGTGCTCCTGCCTCTAGCATACTCCAGACTTGGTTCCCAATCCAG[CG]ATGGTGCCCCCCAGAGGACAATTCAGCAATGTTCTGGAGATATTTTTGGTGGTCACAAGT	CAAAAATATCTCCAGAACATTGCTGAATTGTCCTCTGGGGGGCACCATCG	TRPV4;TRPV4;TRPV4;TRPV4;TRPV4	NM_001177433;NM_001177428;NM_147204;NM_001177431;NM_021625	Body;Body;Body;Body;Body						12:110234759-110236304	Unclassified_Cell_type_specific							chr12:110235725-110236130	3								0.192532	-2.66302	4.05232	8.03746e-05	0.240171	1.11217
chr11	88148434	+	cg15236764	45694230		ATATAAACAATAACCCCTACTTATCAAAACAAACAACRAAACAAATATCC		II			NA	NA		OpenSea	GAGGCTGAAGAGTAATTATATCCTGGGGAGGAGATGCTTCAGCCTCTCAAGTCAGATCCA[CG]GACATTTGCTTCGTTGTTTGTTTTGATAAGTAGGGGCTACTGTTCACATCTGAGAGGAAC	CGGACATTTGCTTCGTTGTTTGTTTTGATAAGTAGGGGCTACTGTTCACA																	chr11:88148125-88148670	3								0.264311	-2.94222	4.04903	8.14033e-05	0.240171	1.10192
chr14	33767024	-	cg02969500	82710403		TTTCTAAACTCRCTAATTCACTAATATTAAAACCTTATACTACTACCACC		II			NA	NA		OpenSea	GCCAGAGGACCTTTCTGAGCTCGCTAGTTCACTGGTGTTGGAGCCTTGTGCTGCTGCCAC[CG]CGTGAGAAATGTTATTTAACATCACAGCGAGTATCACTTCACCTATTCCAAGTTTTCAGG	TTCTGAGCTCGCTAGTTCACTGGTGTTGGAGCCTTGTGCTGCTGCCACCG	NPAS3;NPAS3;NPAS3;NPAS3	NM_001164749;NM_173159;NM_001165893;NM_022123	Body;Body;Body;Body				TRUE							NPAS3	ENST00000549770.1	5'UTR								TRUE		-0.141911	3.49834	-4.04716	8.19931e-05	0.240171	1.0961
chr14	92199007	-	cg17487559	41689540		TTAACTAAATACCRAATAAACTAAACTTAAACCTTTCTATCTTACCCAAC		II			NA	NA		OpenSea	TAAGGCTGCCTTTGACTGAGTACCGAGTGAGCTGAGCTTGAACCTTTCTGTCTTACCCAG[CG]CCCTGACTAGTCATGAATGGTCACAGAGGCTGACACATACTTTTTGATAATCATGATAAT	TGACTGAGTACCGAGTGAGCTGAGCTTGAACCTTTCTGTCTTACCCAGCG	CATSPERB	NM_024764	TSS1500								CATSPERB	ENST00000256343.3	TSS1500	CATSPERB;CATSPERB;CATSPERB;CATSPERB	ENST00000553329.1;ENST00000256343.3;ENST00000556661.1;ENST00000554560.1	TSS1500;TSS1500;5'UTR;5'UTR										-0.147244	2.82451	-4.0471	8.20096e-05	0.240171	1.09594
chr13	24007965	-	cg07175985	27693894		AAACTATCATCAACCTTAAATATCAATAATACTACAAATACAACATTATC		II			NA	NA		OpenSea	TTAAAGAGACAGGACTGTCATCAACCTTAGGTGTCAATAATGCTGCAAGTGCAGCATTGT[CG]TTCATTGTGGGGGTGACAACCAACCACACGTTTTTGTTCTCTTCACTTGCAAAGGCTAAT	CGACAATGCTGCACTTGCAGCATTATTGACACCTAAGGTTGATGACAGTC	SACS	NM_014363	TSS200								SACS	ENST00000382298.3	TSS200	SACS	ENST00000382298.3	TSS200	chr13:24007300-24008115	3						TRUE		0.217816	-2.81421	4.0463	8.2263e-05	0.240171	1.09345
chr10	106594896	-	cg12807368	54690985		AAACACTATTTATCTTATTCTAAACACCCAATTAATATCCAAACATTCTC		II			NA	NA		OpenSea	TGCTGTGCAATGGGCACTGTTTGTCTTATTCTGGACACCCAGTTGGTGTCCAGACATTCT[CG]TACTGTGGGTCAGTTGGGTTCTGGACTCTAGATGTTTAATTTCTACTCCCTGCAGGGGAG	CGAGAATGTCTGGACACCAACTGGGTGTCCAGAATAAGACAAACAGTGCC	SORCS3	NM_014978	Body																		chr10:106594834-106595615	6				-0.184222	1.96061	-4.0463	8.22635e-05	0.240171	1.09345
chr1	85040857	+	cg14791530	76713893		AATAAAATACCCACTCAACAAAAAATTTATCCCCTTCAAAAAATTCAACC		II			NA	NA	chr1:85039825-85040344	S_Shore	CTTTTTCCAGCTTCATGTCTCTGGGCAGCTGCCCCTCTTTCCCACCACGGGCTCCCACCC[CG]GCTGAATTCCCTGAAGGGGATAAATTCTCTGCTGAGTGGGTATTCCACCTAAAACGGAGA	GTGGAATACCCACTCAGCAGAGAATTTATCCCCTTCAGGGAATTCAGCCG	CTBS	NM_004388	TSS1500								CTBS;CTBS	ENST00000370630.4;ENST00000477677.1	TSS1500;TSS1500	CTBS;CTBS;CTBS;CTBS	ENST00000370625.1;ENST00000465118.2;ENST00000370630.4;ENST00000477677.1	TSS1500;TSS1500;TSS1500;TSS1500			chr1:85038580-85041124	6	chr1:85037515-85041070	6		TRUE		-0.163503	2.55103	-4.04604	8.23468e-05	0.240171	1.09263
chr16	3199771	-	cg02264459	12758929	40704563	ATACTAAACCCCAACTACAATAAACTCCACAAAACCTACCTAAAAATCCA	ATACTAAACCCCGACTACGATAAACTCCGCAAAACCTACCTAAAAATCCG	I	C	Grn	NA	NA	chr16:3199652-3199937	Island	TGCGAGCAGGAGGTGCTGGGCCCCGACTGCGATGAACTCCGCAAGGCCTGCCTGGAGATC[CG]CAGCTCGCTCCGGCGCCGGCTCTGCCTCCAGGCCTGAGGGTGCGGCGGCCACGGGGGCGC	GTGCTGGGCCCCGACTGCGATGAACTCCGCAAGGCCTGCCTGGAGATCCG								16:3139735-3141036	16:3199435-3201168	Promoter_Associated							chr16:3199185-3200430	3						TRUE		-0.302629	-3.74004	-4.04581	8.2421e-05	0.240171	1.09191
chr12	123577003	-	cg22594773	19734974		TCCTCTAAAAAACATTACCACACTACAACCTCAAACAAAATTACTAAATC		II			NA	NA		OpenSea	AAAGGACTCCATCCTCTGGAAAGCATTGCCACACTGCAGCCTCAAACAGGATTACTAAAT[CG]CTGTTTGAAAAGACAAAGCAAGATTAAACAAATACTTAACTGCCCTCATCCTCATCCCAG	CCTCTGGAAAGCATTGCCACACTGCAGCCTCAAACAGGATTACTAAATCG	PITPNM2;PITPNM2	NM_020845;NM_001300801	5'UTR;5'UTR								PITPNM2;PITPNM2	ENST00000320201.4;ENST00000280562.5	5'UTR;5'UTR	PITPNM2;PITPNM2;PITPNM2;PITPNM2;PITPNM2	ENST00000451868.2;ENST00000535289.1;ENST00000320201.4;ENST00000280562.5;ENST00000542210.1	3'UTR;3'UTR;5'UTR;5'UTR;5'UTR	chr12:123576860-123577195	3								0.14385	0.850199	4.04552	8.25116e-05	0.240171	1.09102
chr14	99787363	+	cg27040968	40611915		CAATAAAACRCCTAAAAAAATAACCCRAAACCTTAACATCACCRCAAAAC		II			NA	NA		OpenSea	CAAAGTGCAGGGCTCCGAGCCCCCAGCCAGCCCAGAGGAGGCCTCCCCTGTTTCCCAGGA[CG]CTCTGCGGTGATGCCAAGGTCCCGGGCCACCTCCTCAGGCGCTCCATTGCTCTTCTCAGC	CGCTCTGCGGTGATGCCAAGGTCCCGGGCCACCTCCTCAGGCGCTCCATT								14:98857116-98857423									chr14:99786965-99787435	3						TRUE		-0.146623	3.19153	-4.04508	8.26528e-05	0.240171	1.08964
chr17	34079987	-	cg24922045	50730174		CTACTAAATCTCRACTAAATTCTTCCTAATTCTAAAATTCCCRTATACTC		II			rs74975723	0.023892		OpenSea	TCCTCCCGCTGCTGCTGGGTCTCGGCTGGGTTCTTCCTGATTCTGAGGTTCCCGTGTACT[CG]CTGAGAGCCCGGGACCTCCAGTGCTGCTACTTGCCACTGGCTTCAGCTGCCAGGCCTGGC	TGCTGGGTCTCGGCTGGGTTCTTCCTGATTCTGAGGTTCCCGTGTACTCG	GAS2L2	NM_139285	TSS200								GAS2L2	ENST00000254466.6	TSS200	GAS2L2	ENST00000254466.6	TSS200	chr17:34079585-34080475	3					TRUE	TRUE		0.120436	-0.894492	4.04468	8.27793e-05	0.240171	1.08841
chr17	55696708	+	cg19480933	33774976		TCTATACAATTCATATTACRCATCAAACTCTCTATATAAACCACAAACTC		II			NA	NA		OpenSea	CCAGCCCTGGGTAGCCTTGGGACACAGTGCTTCACAAGCAGATGTGCTTCCTGCCCTCCG[CG]AGCTTGTGGTCTATACAGAGAGCCTGATGCGTAACATGAATTGCACAGATGCCTGATGAT	CTGTGCAATTCATGTTACGCATCAGGCTCTCTGTATAGACCACAAGCTCG	MSI2;MSI2	NM_138962;NM_170721	Body;Body														chr17:55696505-55696870	3								0.118089	1.31935	4.04426	8.29125e-05	0.240171	1.08712
chr2	109783499	-	cg13603638	12810591		ATAACTTAAACAATACTAAAAAAACAATACACACCACTCATCRATATCCC		II			NA	NA		OpenSea	CAGCAAGCTAAGTAGCTTGAGCAATGCTAAAAGAACAATACACACCACTCATCGGTGTCC[CG]TGGGAATACCATGGAGGTCAGGCCAGTGGGAACCCAGAAGTTAAATTAATAGCAGAACTG	CGGGACACCGATGAGTGGTGTGTATTGTTCTTTTAGCATTGCTCAAGCTA	SH3RF3	NM_001099289	Body														chr2:109783360-109783575	3								-0.145206	2.68942	-4.04357	8.31351e-05	0.240171	1.08496
chr3	193341955	+	cg11906641	29626281		AAAATAACTCATTCCCTTTAAATCAACCATATTCCACATTTCTCACTCRC		II			NA	NA		OpenSea	AAGCAGTGAATTCGAGAGGAATTTTTAAGCTGTAAAAAAAAGCATTGTGTGCCTTATAGA[CG]CGAGTGAGAAATGTGGAATATGGCTGATCCAAAGGGAATGAGTTATCTCAATTGATTAAT	CGCGAGTGAGAAATGTGGAATATGGCTGATCCAAAGGGAATGAGTTATCT	OPA1-AS1;OPA1;OPA1;OPA1;OPA1;OPA1;OPA1;OPA1;OPA1	NR_046634;NM_130831;NM_130837;NM_130836;NM_130835;NM_130834;NM_130833;NM_130832;NM_015560	Body;Body;Body;Body;Body;Body;Body;Body;Body								OPA1;OPA1-AS1;OPA1-AS1;Y_RNA	ENST00000487986.1;ENST00000433105.1;ENST00000444085.1;ENST00000384640.1	5'UTR;3'UTR;3'UTR;TSS200	OPA1;OPA1-AS1;OPA1-AS1;Y_RNA;OPA1	ENST00000487986.1;ENST00000433105.1;ENST00000444085.1;ENST00000384640.1;ENST00000497189.1	5'UTR;3'UTR;3'UTR;TSS200;5'UTR										-0.156266	3.33662	-4.04356	8.31363e-05	0.240171	1.08494
chr5	149503227	+	cg20981515	31638105		AATACATAAACTTATTCACRTTTACAATAATCRCTCATTTCAACATTTTC		II			NA	NA		OpenSea	TTCAACTACAATGCATTTACTTAAAGTCAATCAGTGAGAACTTGAAGATATCTACACAAA[CG]AAAATGTTGAAATGAGCGATCATTGCAAACGTGAATAAGTCTATGTACCCAACATACTTC	GTACATAGACTTATTCACGTTTGCAATGATCGCTCATTTCAACATTTTCG	PDGFRB	NM_002609	Body								PDGFRB	ENST00000519575.1	TSS1500	PDGFRB;PDGFRB;PDGFRB	ENST00000519575.1;ENST00000521723.1;ENST00000520579.1	TSS1500;TSS1500;3'UTR	chr5:149503085-149503410	3								-0.271237	-1.74926	-4.04264	8.34346e-05	0.240171	1.08206
chr17	26975979	+	cg13569987	86642396		AAACCCACCATACAAAACTATAAATCTAAAAACTCTAAACCACTATTAAC		II			NA	NA	chr17:26971782-26972481	S_Shelf	CAAGGAACTTGTGGCAGGGATCCCAAGGTGAGGCAGCAACAGATGTCTGTGAACATTGTG[CG]TTAACAGTGGCTCAGAGCCTCTAGATTCACAGCTCTGCATGGTGGGCTTCTGCCTTCAAC	AGCCCACCATGCAGAGCTGTGAATCTAGAGGCTCTGAGCCACTGTTAACG	SDF2	NM_006923	3'UTR								SDF2;SDF2	ENST00000247020.2;ENST00000491945.1	3'UTR;3'UTR	SDF2;SDF2;SDF2	ENST00000247020.2;ENST00000480857.1;ENST00000491945.1	3'UTR;3'UTR;3'UTR								TRUE		-0.125786	3.73839	-4.04225	8.35596e-05	0.240171	1.08085
chr18	48085692	+	cg02158486	87726475		CACTAAACCCTAACACTAATAATAACTAATACTTCTATAATACCTTCAAC		II			NA	NA	chr18:48085838-48087589	N_Shore	ATTCCAACGGGACGCACCGCGTTCAGTGACGACCCTCATCGGTGCCCACAGCTCTGGGCT[CG]CTGAAGGCACCACAGAAGCACCAGTTATTACCAGTGTTAGGGTCCAGTGGCTTCTTCTGT	CGCTGAAGGCACCACAGAAGCACCAGTTATTACCAGTGTTAGGGTCCAGT	MAPK4	NM_002747	TSS1500					18:46339620-46341568			MAPK4;MAPK4	ENST00000400384.1;ENST00000540640.1	TSS1500;TSS1500	MAPK4;MAPK4	ENST00000400384.1;ENST00000540640.1	TSS1500;TSS1500			chr18:48085458-48087719	6	chr18:48085505-48087670	6		TRUE		0.231873	-2.23133	4.04152	8.37928e-05	0.240171	1.0786
chr7	75695731	+	cg03528037	88763556		CAATAACATAATACCTTCATAAATTAAAAAAACTAACCACCCRTCACAAC		II			NA	NA		OpenSea	CCCCGAGCTGAAGGCCTCCATCAAGAAGGGGGAAGATTTCGTGAAGACCCTGAAGTGAGC[CG]CTGTGACGGGTGGCCAGTTTCCTTAATTTATGAAGGCATCATGTCACTGCAAAGCCGTTG	AGTGACATGATGCCTTCATAAATTAAGGAAACTGGCCACCCGTCACAGCG	MDH2	NM_005918	3'UTR					7:75533544-75533676			MDH2;MDH2;MDH2	ENST00000432020.2;ENST00000443006.1;ENST00000315758.5	3'UTR;3'UTR;3'UTR	MDH2;MDH2;MDH2	ENST00000432020.2;ENST00000443006.1;ENST00000315758.5	3'UTR;3'UTR;3'UTR	chr7:75695725-75695975	3						TRUE		-0.160775	2.94896	-4.04047	8.41336e-05	0.240171	1.07533
chr20	19281324	+	cg13676099	30725595		CTTCTCCCCAAACACTAATTTCCTAAAAATCAAAAAACCAATCAATCATC		II			NA	NA		OpenSea	AGAACTTCCGGGGCTCATAAAGGATCTCCACTGTCCATCACTCACTTCCTTCCTTCGGTG[CG]ATGACTGACTGGCTTCTTGACTCTCAGGAAATCAGTGTCTGGGGAGAAGAGACAAGGAGG	TTCTCCCCAGACACTGATTTCCTGAGAGTCAAGAAGCCAGTCAGTCATCG	SLC24A3	NM_020689	Body		chr20:19281158-19281158																					0.11472	0.0570417	4.03904	8.45988e-05	0.240171	1.07089
chr14	23479664	-	cg11789185	80762527		CAATAAAACAAAACCCAATCACCAACATAACAATCCAATAAACRACCTCC		II			NA	NA	chr14:23479310-23479532	S_Shore	TCTTTTTTTCTCAGTGAAACAAGGCCCAGTCACCAGCATAACAATCCAGTGAGCGACCTC[CG]GACACTTTGTTAAATTGAGTGAACTAGTCAGTAACATTCTAGACTGCAATTAAACATCAG	CGGAGGTCGCTCACTGGATTGTTATGCTGGTGACTGGGCCTTGTTTCACT	C14orf93;C14orf93;C14orf93	NM_021944;NM_001130708;NM_001130706	TSS1500;TSS1500;TSS1500						14:23479082-23479964	Promoter_Associated	C14orf93;C14orf93;C14orf93;C14orf93;C14orf93;C14orf93	ENST00000397377.1;ENST00000397379.3;ENST00000341470.4;ENST00000557513.1;ENST00000299088.6;ENST00000397382.4	TSS1500;TSS1500;TSS1500;TSS1500;TSS1500;TSS1500	C14orf93;C14orf93;C14orf93;C14orf93;C14orf93;C14orf93;C14orf93;C14orf93	ENST00000556812.1;ENST00000397377.1;ENST00000397379.3;ENST00000341470.4;ENST00000554536.1;ENST00000397376.2;ENST00000299088.6;ENST00000397382.4	TSS1500;TSS1500;TSS1500;TSS1500;TSS1500;TSS1500;TSS1500;TSS1500	chr14:23479545-23479995	3						TRUE		0.187554	-2.37061	4.03622	8.5523e-05	0.240171	1.06213
chr11	57972613	+	cg16047053	36808129		TCATTTTAAAAATTATCAAAAACTCCCTTTTAAAAACTACCCCATTATAC		II			NA	NA		OpenSea	CTTTTGAAAGAGAGATCTTAAAGAGATCAGGGACATAATTCATTGCCCTTGTCAGGGAAC[CG]CATAATGGGGCAGTCTCCAAAAGGGAGCCTCTGACAATCCTCAAAATGATCTCAAGAGAC	CATTTTGAGGATTGTCAGAGGCTCCCTTTTGGAGACTGCCCCATTATGCG	OR1S2	NM_001004459	TSS1500								OR1S2	ENST00000302592.6	TSS1500	OR1S2	ENST00000302592.6	TSS1500								TRUE		-0.177023	2.3978	-4.03594	8.56152e-05	0.240171	1.06127
chr11	6225759	-	cg10611016	74772568		ATTTTTTCTCAAATTTACCTAAATAATTCTAACTTCCTAAAAATTCTCTC		II			NA	NA		OpenSea	AGCATGAAGAAATTTTTTCTCAAATTTACCTGGGTAATTCTGGCTTCCTGAAAATTCTCT[CG]TTACTAAGGCAACATTATCCCAATTATATTCTTACCCTCCACATTGTCACACTGCTCAGC	CGAGAGAATTTTCAGGAAGCCAGAATTACCCAGGTAAATTTGAGAAAAAA	C11orf42	NM_173525	TSS1500								C11orf42	ENST00000316375.2	TSS1500	C11orf42	ENST00000316375.2	TSS1500								TRUE		-0.144656	-0.402632	-4.03412	8.62139e-05	0.240171	1.05565
chr8	128048285	+	cg25910699	98669387		AATAAAAATAAAACAAAACTCTAAATATCTTATATATTTCTCCCTAACTC		II			rs113308008	0.011436		OpenSea	CTCATTACATAACTTGAGGTTAAAGAAACAAAGCCCTGTGGATGGGTGTGCCTGGGTGTG[CG]AGCCAGGGAGAAATACACAAGATACCTAGAGCCCTGCCCTACTCTTACTAAGCAGAAAAG	GTAAGAGTAGGGCAGGGCTCTAGGTATCTTGTGTATTTCTCCCTGGCTCG					chr8:128048074-128048074		TRUE										chr8:128047780-128048375	3								-0.197799	-0.944012	-4.03192	8.6949e-05	0.240171	1.04881
chr2	59089878	+	cg02575035	32784127		TAACTCACTTACTCCTCACAATAATTCTATCCRATAAATCCTAAACTACC		II			NA	NA		OpenSea	TTGTGATGATGAACAAGTAATTTAAACAATCTAGGCTTCAGTTGCTTTATCTTTAAATGG[CG]GCAGTTTAGGACCTATCGGACAGAATTATTGTGAGGAGCAAGTGAGTTAAGTCATGTGGA	CGGCAGTTTAGGACCTATCGGACAGAATTATTGTGAGGAGCAAGTGAGTT	LINC01122	NR_033873	Body								AC007092.1;AC007092.1;AC007092.1;AC007092.1;AC007092.1	ENST00000427421.1;ENST00000422723.1;ENST00000429095.1;ENST00000452840.1;ENST00000449448.2	5'UTR;5'UTR;5'UTR;5'UTR;5'UTR	AC007092.1;AC007092.1;AC007092.1;AC007092.1;AC007092.1	ENST00000427421.1;ENST00000422723.1;ENST00000429095.1;ENST00000452840.1;ENST00000449448.2	5'UTR;5'UTR;5'UTR;5'UTR;5'UTR					chr2:59089183-59089903	6				-0.160226	3.35176	-4.03177	8.69966e-05	0.240171	1.04837
chr3	124981224	+	cg00449491	15616162		CTCACACAAATAAACAATAAATATATTTTCCAAACTCAAACTACAATTTC		II			NA	NA		OpenSea	TTAAGTGGATTCTGAAATATGAAAACTTTCTTTGCACTTGCATCAAGGTCCAAAATCTGA[CG]AAATTGTAGTTTGAGCTTGGAAAATACATCCACTGCCTATTTGTGTGAGAGTGGAGATTT	TCACACAAATAGGCAGTGGATGTATTTTCCAAGCTCAAACTACAATTTCG	ZNF148	NM_021964	Body								ZNF148	ENST00000497929.1	3'UTR	ZNF148	ENST00000497929.1	3'UTR	chr3:124981060-124981330	3								-0.195187	0.993557	-4.03176	8.70027e-05	0.240171	1.04831
chr2	232394702	-	cg00143376	93696933		TTCTTTTTTCTATTTTCTATCACCTAAACTATTCAATCTCCATATTTAAC		II			NA	NA	chr2:232394763-232395337	N_Shore	CCACAAGTTGATTCTTTTTTCTGTTTTCTGTCACCTGAACTGTTCAGTCTCCATATTTGA[CG]CCCTTGGCACTGCCAGTTCTGGGGTTCCCTCTCCTCTATTGAGCCCCACACCCTTCCTCC	TCTTTTTTCTGTTTTCTGTCACCTGAACTGTTCAGTCTCCATATTTGACG	NMUR1	NM_006056	Body														chr2:232394645-232395330	3					TRUE	TRUE		0.122657	-0.302572	4.0289	8.79638e-05	0.240171	1.03946
chr7	34338514	+	cg07829731	87776906		TTATTAAAACATAATATATCATTTTCTCTTCAAACCATAAAAACTAAACC		II			NA	NA		OpenSea	ATCTCCAACTGTATACTCACTGGCATTTTGCTTTCAGGGATACCGTTTTGTAATTGGGCT[CG]GTTCAGTCCTCATGGTCTGAAGAGAAAATGATATACCATGCTTTAATAAGAGATGTTCTG	CGGTTCAGTCCTCATGGTCTGAAGAGAAAATGATATACCATGCTTTAATA											U6	ENST00000365561.1	TSS1500	U6	ENST00000365561.1	TSS1500	chr7:34338180-34338570	3								-0.195984	2.53433	-4.02889	8.79679e-05	0.240171	1.03942
chr7	147591961	-	cg10688790	3688570		AAAAATCACAAATATACACCTCATTTTCATCAAACAATCCCCAAACATTC		II			NA	NA		OpenSea	GAACACATTTTGAAAATCACAGGTATGCACCTCATTTTCATCAAGCAGTCCCCAAGCATT[CG]CCCTTGTGCTTCTGAAACAACTTCTTGTTATTGGTGAAAATAAATAACAGAAATCTATTG	AAAATCACAGGTATGCACCTCATTTTCATCAAGCAGTCCCCAAGCATTCG	MIR548F3;CNTNAP2	NR_031644;NM_014141	TSS1500;Body				TRUE														chr7:147591377-147591989	4		TRUE		-0.160289	2.87462	-4.02871	8.80275e-05	0.240171	1.03888
chr2	75728839	+	cg20669090	71653918		ACAAAATCCTTTCCTCTATCCATAAAAACAAAACCAACTTCCCATTATAC		II			rs11890303	0.053338		OpenSea	GAATGAAATGAGCCAAAGAGAGGGACTGGCCCACTTCTGCTATAATGCCCTTGAAGGAGC[CG]CATAATGGGAAGCTGGCTCTGCTCTCATGGATAGAGGAAAGGACCCTGTAGGCAGAGTAA	CAGGGTCCTTTCCTCTATCCATGAGAGCAGAGCCAGCTTCCCATTATGCG	FAM176A;FAM176A	NM_001135032;NM_032181	Body;Body				TRUE				FAM176A	ENST00000490746.1	3'UTR	FAM176A;FAM176A	ENST00000490746.1;ENST00000485891.1	3'UTR;3'UTR								TRUE		-0.158573	3.10663	-4.0286	8.80643e-05	0.240171	1.03854
chr12	24549226	-	cg13588483	63627199		CAACTACCTACTCCTCRTCCTTCATTATACCCTATATCTTAACTAAACAC		II			NA	NA		OpenSea	ATGTTAATTCTCAGCTGCCTGCTCCTCGTCCTTCATTGTACCCTGTGTCTTAGCTGGGCA[CG]CTCCTGATTCCCTGCTATATCCAGACGGTCCATGTAAATAGTGTTTATGTTAAGGAAGTC	AGCTGCCTGCTCCTCGTCCTTCATTGTACCCTGTGTCTTAGCTGGGCACG	SOX5	NM_152989	5'UTR				TRUE				RP11-444D3.1;RP11-444D3.1;RP11-444D3.1;RP11-444D3.1;RP11-444D3.1	ENST00000540811.1;ENST00000446891.2;ENST00000429944.2;ENST00000456299.2;ENST00000538905.1	3'UTR;3'UTR;3'UTR;3'UTR;3'UTR	RP11-444D3.1;RP11-444D3.1;RP11-444D3.1;RP11-444D3.1;RP11-444D3.1	ENST00000540811.1;ENST00000446891.2;ENST00000429944.2;ENST00000456299.2;ENST00000538905.1	3'UTR;3'UTR;3'UTR;3'UTR;3'UTR								TRUE		-0.155187	2.6223	-4.02653	8.87689e-05	0.240171	1.03212
chr14	89936184	+	cg05257429	77748429		CACCAAAATCCTCTATTTATATTACACTTCACAATTTTCAAAACACRAAC		II			NA	NA		OpenSea	TCACTGTCTTCATCCGAAGGAGAGAAAAGGCACCTAACACGCAGGATCGTTCCATGTACA[CG]TCCGTGCTTTGAAAACTGTGAAGTGCAACACAAACAGAGGATCCTGGTGAATGTCAGCGA	CGTCCGTGCTTTGAAAACTGTGAAGTGCAACACAAACAGAGGATCCTGGT	FOXN3	NM_001085471	5'UTR								FOXN3;FOXN3;RP11-33N16.3	ENST00000345097.4;ENST00000555353.1;ENST00000555070.1	5'UTR;5'UTR;3'UTR	FOXN3;FOXN3;FOXN3;FOXN3;FOXN3;RP11-33N16.3	ENST00000555034.1;ENST00000553904.1;ENST00000345097.4;ENST00000555855.1;ENST00000555353.1;ENST00000555070.1	5'UTR;5'UTR;5'UTR;5'UTR;5'UTR;3'UTR	chr14:89936085-89936235	3								0.15568	1.66944	4.02604	8.89359e-05	0.240171	1.0306
chr2	109719404	+	cg12028998	33737252		TCCTTCCCTTTACTAAAACRACCTAAATATTTTATAAAACTCTCAACTAC		II			NA	NA		OpenSea	TTCTAAGAAACGGCTTTGGGAAGTGGGGTGCTGCAAATGGGTGAGAGGAGCGGATTGCAA[CG]CAGCTGAGAGTCTCATAAAACACTCAGGTCGCTTTAGTAAAGGGAAGGAGCAAGCAGGTG	CGCAGCTGAGAGTCTCATAAAACACTCAGGTCGCTTTAGTAAAGGGAAGG									2:109719330-109719711	Unclassified_Cell_type_specific							chr2:109719340-109719675	3								0.144158	-1.33054	4.02522	8.92162e-05	0.240171	1.02807
chr20	23437371	-	cg22853608	96679371		CTTACAATTTTAAAAATTACCAACCCTACAATCAAAATACTAACAAAATC		II			NA	NA		OpenSea	CCTTTTATTATCTTGCAATTTTGGAGGTTACCAGCCCTACAATCAAGGTACTGGCAGGGT[CG]CATTCCCTCTGGATGGCCTAAGGGAGAACCTATTTTTTTCAGCTGCCAGCATTGCTTGGC	TTGCAATTTTGGAGGTTACCAGCCCTACAATCAAGGTACTGGCAGGGTCG					chr20:23437165-23437165												chr20:23437125-23437495	3								0.123796	0.216277	4.02499	8.92941e-05	0.240171	1.02736
chr6	19641552	-	cg26592496	6621835		ATTAACTACCTTAACATTACTCATTCTCAATAAACCCATACTAACTCCTC		II			NA	NA		OpenSea	TAAAATGTGAAATTAGCTACCTTGGCATTGCTCATTCTCAGTGAACCCATGCTGGCTCCT[CG]TGACCATTCCTCCACAAACTGTCCCTTCCATAACCTACTACAGAGGGTTGCAGGATTATC	CGAGGAGCCAGCATGGGTTCACTGAGAATGAGCAATGCCAAGGTAGCTAA											RP1-167F1.2	ENST00000432171.1	TSS1500	RP1-167F1.2	ENST00000432171.1	TSS1500										-0.198994	2.34635	-4.02484	8.93473e-05	0.240171	1.02688
chr17	56270249	+	cg07115820	36741871		TCTAAAAAACTATTACCTAAATCAATACCCTCACAAAACTAAACRAAAAC		II			NA	NA		OpenSea	GTGAAGCCTCGCTGCAGAGATGCATCTGCTCCCAGCCCTGGCAGGGGTCCTGGCCACACT[CG]TCCTCGCCCAGCCCTGTGAGGGCACTGACCCAGGTAATAGTCCCCTAGACAGGCAAGGAG	CGTCCTCGCCCAGCCCTGTGAGGGCACTGACCCAGGTAATAGTCCCCTAG	EPX	NM_000502	1stExon								EPX	ENST00000225371.4	1stExon	EPX	ENST00000225371.4	1stExon	chr17:56269865-56270475	3					TRUE	TRUE		0.126511	0.32809	4.02429	8.9534e-05	0.240171	1.0252
chr10	44311298	+	cg01344420	50751590		TAATCATACATTTTCCCAAATCCCTCTAAATTAACATTTAAATACRTTCC		II			NA	NA		OpenSea	CTTTGGGAGAGCAACTTTGTGCAATGGCAAGTGTGTGGTATTACCTGTAAAGGCAAAAGA[CG]GAACGTACCTAAATGCCAATCTAGAGGGACTTGGGAAAATGCATGATCATTCTTCTCTAA	CGGAACGTACCTAAATGCCAATCTAGAGGGACTTGGGAAAATGCATGATC							TRUE																	TRUE		-0.131442	2.76147	-4.02381	8.96994e-05	0.240171	1.02372
chr3	52056618	+	cg04603413	20656520		ATACAATTCAAACTAACTCCRAAAACAAACAAATCCCAAATTATAAAAAC		II			rs115315068	0.013467		OpenSea	CTGCTTGTCCCCATGTGCACCCTGCGTCCCACGCCCGTCCTTCCTCTGCTGGGCAGTAGA[CG]CCCCCACAACCTGGGACCTGCCTGTCTTCGGAGCCAGTCTGAATTGTACACAGTGATGCT	CGCCCCCACAACCTGGGACCTGCCTGTCTTCGGAGCCAGTCTGAATTGTA							TRUE										chr3:52056420-52057135	3								-0.156489	3.12517	-4.02191	9.03586e-05	0.240171	1.01782
chr17	46504791	-	cg19139618	64802254		CAACCATCACCCTAAATCTCCCAACTTATTAACATTTAACATAAATCTTC		II			NA	NA	chr17:46507344-46507778	N_Shelf	CATAATTCATTCAACCATCACCCTGAGTCTCCCAACTTATTAACATTTAGCATAGATCTT[CG]TGCATATACTACTTCATGACCTTTCACTTCAGTGACAGATTTTTAGAAGTGAGGTTTCTA	AACCATCACCCTGAGTCTCCCAACTTATTAACATTTAGCATAGATCTTCG	SKAP1;SKAP1	NM_003726;NM_001075099	Body;Body						17:46504701-46504812	Unclassified_Cell_type_specific							chr17:46504505-46504795	3						TRUE		-0.141033	2.51011	-4.02134	9.05556e-05	0.240171	1.01606
chr11	105781302	+	cg09742895	83635353		CCCTCCCTATTCACCRTCRCTAAAAAATTAAAATTACCTATAAACAAAAC		II			NA	NA		OpenSea	AACAGAACAGTGGTTGTAACCACAATTATGGTAAGTGTTGGTCTATGCTTTATGGTGTTC[CG]TTTTGTCCACAGGCAATTTTAACTCCCCAGCGACGGTGAACAGGGAGGGCAAAGCTGACT	CCTCCCTGTTCACCGTCGCTGGGGAGTTAAAATTGCCTGTGGACAAAACG	GRIA4;GRIA4;GRIA4;GRIA4	NM_001077243;NM_001112812;NM_001077244;NM_000829	Body;Body;Body;Body				TRUE				GRIA4	ENST00000539249.1	5'UTR	GRIA4	ENST00000539249.1	5'UTR	chr11:105780840-105781350	3						TRUE		-0.138853	2.84062	-4.01955	9.1181e-05	0.240171	1.01052
chr11	70477192	-	cg18571531	34637250		ATCTAACCCACAAAAAACTATAACATTCATAAAAAAAACCACRAAAAACC		II			NA	NA		OpenSea	TGCATTCCGGAATCTGACCCACAAAGGGCTGTGGCATTCATAGGAGAAGCCACGGAAGAC[CG]GCAGGAATGACAGAAGCAGCAGCGAGAGCCCTTCAGAGGACCGCGAAACGCGAACTCCCA	TCTGACCCACAAAGGGCTGTGGCATTCATAGGAGAAGCCACGGAAGACCG	SHANK2;SHANK2	NM_012309;NM_133266	Body;Body								SHANK2-AS1	ENST00000429561.1	TSS200	SHANK2-AS1	ENST00000429561.1	TSS200	chr11:70476885-70477270	3						TRUE		0.115282	0.534322	4.01943	9.12213e-05	0.240171	1.01016
chr14	96741054	-	cg26109393	20629820		ATAACCAACCATACACAATCAATCCTAACCATCTCTAACATACATTACAC		II			NA	NA		OpenSea	GGAATGATGACATAGCCAACCATGCACAATCAGTCCTAACCATCTCTGGCATGCATTGCA[CG]TACAAGTATTTGCTAACATCATTAGAGCAGAATCTCTCTGTAAGTGCAATACGTGGCGTC	CGTGCAATGCATGCCAGAGATGGTTAGGACTGATTGTGCATGGTTGGCTA							TRUE										chr14:96740865-96741170	3						TRUE		0.0891353	0.134138	4.01822	9.16447e-05	0.240171	1.00643
chr22	24550935	+	cg20182202	27633198		CCATAAACTTCTCTCTTATCACATAACRAACTTCTCTCTTATCACATAAC		II			NA	NA	chr22:24551813-24552696	N_Shore	TCACCAGGATAGGGGCTAAATGGGTCTGAGGCCCCTGGGTGTCTGTGGAGGGAGGAACGG[CG]CTATGTGATAAGAGAGAAGCTCGCTATGTGATAAGAGAGAAGCTCATGGGGGCAAAGGGT	CATGAGCTTCTCTCTTATCACATAGCGAGCTTCTCTCTTATCACATAGCG	CABIN1;CABIN1;CABIN1	NM_001201429;NM_001199281;NM_012295	Body;Body;Body				TRUE		22:24550796-24551822	Promoter_Associated	CABIN1;CABIN1	ENST00000337989.7;ENST00000403176.3	TSS1500;TSS1500	CABIN1;CABIN1	ENST00000337989.7;ENST00000403176.3	TSS1500;TSS1500			chr22:24549130-24554408	6						0.183541	1.14458	4.01738	9.19406e-05	0.240171	1.00383
chr5	157078629	+	cg04897804	8759131		AACCAAAAAACAAAAACTAAAACCCAACCTAAATCAATCAATAAAACCTC		II			NA	NA	chr5:157078327-157079564	Island	GGCCCGGGGCCTTCCAACTTGACCACCCTGGAGGCTCTAGGACCGGTTTCGACGGCCCCT[CG]AGGCCCCACTGACTGATCCAGGCTGGGCCCCAGCTTCTGCTTCTTGGCCTTGACATGCAG	GCCAAGAAGCAGAAGCTGGGGCCCAGCCTGGATCAGTCAGTGGGGCCTCG	SOX30;SOX30	NM_007017;NM_178424	1stExon;1stExon					5:157010828-157012125	5:157078501-157079458	Unclassified_Cell_type_specific	SOX30;SOX30	ENST00000311371.5;ENST00000265007.6	1stExon;1stExon	SOX30;SOX30	ENST00000311371.5;ENST00000265007.6	1stExon;1stExon	chr5:157078620-157078955	3						TRUE		0.152903	-1.6888	4.01699	9.20779e-05	0.240171	1.00263
chr2	1418168	-	cg07667018	68655973		ACRATTCCCATAACCTTATCAATACTTAATTACATACTCTATCTCCTTCC		II			rs28909988	0.013205		OpenSea	ACAAGGACACAGCGGTTCCCATGGCCTTGTCAGTGCTTGATTACATACTCTGTCTCCTTC[CG]TTAATTTTAGAATGAGAGCGCTCGCTGTGCTGTCTGTCACGCTGGTTATGGCCTGCACAG	CGGAAGGAGACAGAGTATGTAATCAAGCACTGACAAGGCCATGGGAACCG	TPO;TPO;TPO;TPO;TPO;TPO;TPO;TPO;TPO;TPO	NM_175719;NM_000547;NM_001206745;NM_001206744;NM_175722;NM_175721;NM_175719;NM_000547;NM_001206745;NM_001206744	5'UTR;5'UTR;5'UTR;5'UTR;TSS200;TSS200;ExonBnd;ExonBnd;ExonBnd;ExonBnd								TPO;TPO;TPO;TPO;TPO;TPO;TPO	ENST00000539820.1;ENST00000329066.4;ENST00000382201.3;ENST00000382198.1;ENST00000539820.1;ENST00000497517.2;ENST00000536482.1	5'UTR;5'UTR;5'UTR;TSS200;ExonBnd;5'UTR;5'UTR	TPO;TPO;TPO;TPO;TPO;TPO;TPO;TPO;TPO	ENST00000539820.1;ENST00000329066.4;ENST00000382201.3;ENST00000382198.1;ENST00000423320.1;ENST00000423320.1;ENST00000539820.1;ENST00000497517.2;ENST00000536482.1	5'UTR;5'UTR;5'UTR;TSS200;5'UTR;1stExon;ExonBnd;5'UTR;5'UTR	chr2:1417960-1418275	3								-0.157875	3.57333	-4.01639	9.22916e-05	0.240171	1.00076
chr11	60589230	-	cg17134838	93667155		AAAATTCTACAATCCTACRATACCCCTAAAACRAAAAAACCTAATTCTAC		II			NA	NA		OpenSea	CCAAGCTTTCTAGGGTTCTGCAATCCTGCGGTGCCCCTGGGACGAAGAGGCCTGGTTCTG[CG]CCTGCCCTCACTGGCTGGGGAAGTTGGCAAGGTTCTTATTCTCTCCAGGCCTCTGTTTTC	GGGTTCTGCAATCCTGCGGTGCCCCTGGGACGAAGAGGCCTGGTTCTGCG									11:60589185-60589336	Unclassified_Cell_type_specific	RP11-804A23.1	ENST00000541495.1	TSS200	RP11-804A23.1	ENST00000541495.1	TSS200										0.199912	1.89456	4.01589	9.24693e-05	0.240171	0.999214
chr1	156671386	-	cg24474319	53690911		CATATCCTAAAAAATAAAAACCATTTCCCTTTTTACCCTATCTACCCACC		II			NA	NA	chr1:156674858-156676654	N_Shelf	ACCCCATCACTCATGTCCTGGGAAGTAGGAGCCATTTCCCTTTTTGCCCTATCTACCCAC[CG]TATCTAGTGCTAGATAGGTCTTCATTTGCCCAATTTCTGCCCCACAGCAATGAAAGAGAG	CGGTGGGTAGATAGGGCAAAAAGGGAAATGGCTCCTACTTCCCAGGACAT	CRABP2	NM_001878	Body																chr1:156670747-156671504	6				TRUE		0.0932076	-0.568086	4.01553	9.25979e-05	0.240171	0.998095
chr14	69199816	+	cg10995649	70732181		CCCTATATCAACAAAATTTACTACCRAATAAACTAAAACTACAACAACAC		II			rs4902640	0.194005		OpenSea	AATTTTTTTTAATTTTTAAAAATTTGTTGAAAAACCATCAGCCCTGTTAAGTTGCTCACA[CG]TGCTGTTGCAGCCCCAGCTCACCCGGTAGTAAATCCTGCTGACACAGGGTCCCCCACAGC	CGTGCTGTTGCAGCCCCAGCTCACCCGGTAGTAAATCCTGCTGACACAGG																	chr14:69199765-69200135	3								-0.202449	-1.0456	-4.01432	9.30283e-05	0.240171	0.994359
chr22	39641406	-	cg14162806	22698917		CTCAAACTCTACAATCTAAAAACCTAAATTCAAATCCTACCCTAACACTC		II			NA	NA	chr22:39638219-39640966	S_Shore	GCAGGGAGGGACTCAGGCTCTGCAGTCTGAGAGCCTGAATTCAGATCCTGCCCTGGCACT[CG]GGAGCTTGGGTCACCTTGGGCAAGTCACTTCCCTCTGTCCCCTCCATCTAGCCTCAACCT	TCAGGCTCTGCAGTCTGAGAGCCTGAATTCAGATCCTGCCCTGGCACTCG	PDGFB	NM_002608	TSS1500						22:39641367-39641618	Unclassified_Cell_type_specific	PDGFB	ENST00000331163.6	TSS1500	PDGFB	ENST00000331163.6	TSS1500	chr22:39641165-39641695	3						TRUE		0.10157	-0.605399	4.01209	9.38274e-05	0.240171	0.98747
chr15	78684910	+	cg04151444	81656466		AACAATAATTAACTAAACCTATTATCTAAAAACCTACTTCCTAATACACC		II			NA	NA		OpenSea	TACTCCAAAGAGAGCTGCAAACTGAGTCCGAGGCAGGAGCTCCTGGAGAATCCCTGCAGT[CG]GTGCATCAGGAAGTAGGCTCTCAGACAACAGGCCCAGCCAATCACTGCCCCCAGGTGCAC	CGGTGCATCAGGAAGTAGGCTCTCAGACAACAGGCCCAGCCAATCACTGC																	chr15:78684865-78685095	3								0.120571	-0.300651	4.01187	9.39051e-05	0.240171	0.986802
chr14	94849703	-	cg20267408	85665120		ACRTAAAAATACCTAAAAATTATTAAACCAACCTATACCAAATACTTACC		II			NA	NA		OpenSea	GGATTGACACCACGTGGAAGTGCCTAGGGATTATTAAACCAGCCTGTGCCAAGTACTTGC[CG]ACATCAGTAACACTGAAAGAATCAGAAGAATAGCAAAATGTACGTAGTGCTTACCATATG	CGGCAAGTACTTGGCACAGGCTGGTTTAATAATCCCTAGGCACTTCCACG	SERPINA1;SERPINA1;SERPINA1;SERPINA1;SERPINA1;SERPINA1;SERPINA1;SERPINA1;SERPINA1;SERPINA1;SERPINA1	NM_001127701;NM_001127703;NM_001002236;NM_001127702;NM_000295;NM_001127704;NM_001127706;NM_001127700;NM_001127705;NM_001002235;NM_001127707	5'UTR;5'UTR;5'UTR;5'UTR;5'UTR;5'UTR;5'UTR;5'UTR;5'UTR;5'UTR;5'UTR								SERPINA1;SERPINA1;SERPINA1;SERPINA1;SERPINA1;SERPINA1;SERPINA1	ENST00000402629.1;ENST00000393087.4;ENST00000440909.1;ENST00000449399.3;ENST00000404814.4;ENST00000355814.4;ENST00000393088.4	5'UTR;5'UTR;5'UTR;5'UTR;5'UTR;5'UTR;5'UTR	SERPINA1;SERPINA1;SERPINA1;SERPINA1;SERPINA1;SERPINA1;SERPINA1;SERPINA1;SERPINA1;SERPINA1;SERPINA1;SERPINA1;SERPINA1	ENST00000554720.1;ENST00000402629.1;ENST00000556091.1;ENST00000393087.4;ENST00000553327.1;ENST00000556955.1;ENST00000440909.1;ENST00000449399.3;ENST00000404814.4;ENST00000557492.1;ENST00000448921.1;ENST00000393088.4;ENST00000489769.1	5'UTR;5'UTR;5'UTR;5'UTR;5'UTR;5'UTR;5'UTR;5'UTR;5'UTR;5'UTR;5'UTR;5'UTR;TSS200	chr14:94849565-94849790	3						TRUE		-0.164281	2.93034	-4.01166	9.39806e-05	0.240171	0.986155
chr17	3906674	+	cg01798813	88619502	84668117	CTCATTTATCAAAAAACAAAAACAATAAAAAATCAACCTCAAACCACACA	CTCATTTATCGAAAAACAAAAACGATAAAAAATCAACCTCGAACCACGCG	I	A	Red	NA	NA	chr17:3907378-3907703	N_Shore	CGCGCTGAGCGCCTCTGTGCTGCAGCCGTGGCTGGGGGCCGGGGCTCTCCACCCGCCTCC[CG]CGTGGTTCGAGGCTGACTTCCCACCGCTTCTGCCTCTCGATAAATGAGGCTCAGCTGGTG	CTCATTTATCGAGAGGCAGAAGCGGTGGGAAGTCAGCCTCGAACCACGCG								17:3853309-3853642									chr17:3906500-3907855	3						TRUE		0.35353	3.95085	4.01131	9.41083e-05	0.240171	0.985061
chr19	3516909	-	cg04447623	77749399		CTTATCAAATACAACCATATACTACTAAACAACRATATATACCAAAAACC		II			NA	NA		OpenSea	GCCCCGGAGGGCTTGTCAGGTGCAGCCATGTGCTGCTGGGCAGCGATGTGTGCCAGGGGC[CG]TGTGCAGCTGCAGCTGGCGCCCGGTGTATTTGCTTTCAGTGCTGACTTCAGGGCAGCATC	CGGCCCCTGGCACACATCGCTGCCCAGCAGCACATGGCTGCACCTGACAA	FZR1	NM_016263	5'UTR						19:3516501-3517113	Unclassified_Cell_type_specific	FZR1	ENST00000441788.1	5'UTR	FZR1	ENST00000441788.1	5'UTR	chr19:3516585-3517150	3								0.119483	0.273772	4.01053	9.43867e-05	0.240171	0.982682
chr17	7339721	-	cg14782678	41690974		TATTTTCACTAAACRACACTAAACTACAACTAAACCTAAAATCCTATTAC		II			NA	NA	chr17:7339808-7340896	N_Shore	CCTAGTGCCCATGTTTTCACTGGACGGCACTGAACTGCAACTGGACCTGGAATCCTGTTA[CG]CACAGGTCTGCCTCCCAGAGATGGTGTGCGGAACCCCCATCCGGGAGATGTGGCAGGATT	GTTTTCACTGGACGGCACTGAACTGCAACTGGACCTGGAATCCTGTTACG	TMEM102	NM_178518	Body					17:7279819-7281792	17:7338362-7340941	Promoter_Associated	RP11-104H15.7	ENST00000575310.1	5'UTR	RP11-104H15.7	ENST00000575310.1	5'UTR	chr17:7339620-7340075	3					TRUE	TRUE		0.175671	0.152955	4.00902	9.49342e-05	0.240171	0.978023
chr11	117857990	-	cg05468843	36683290		ATACAAAATAAAACATACAATCAACCATTCACRTAATCRAAAACTAAATC		II			NA	NA	chr11:117856638-117857298	S_Shore	ATGACACCAAAATACAAAGTAAAACATGCAGTCAGCCATTCACGTGATCGAGAGCTGAGT[CG]GAGATGTGCAGCCCAAATACCACAACGACTCGCTGCATTTTTCACTTTCCGTCTAATGTT	TACAAAGTAAAACATGCAGTCAGCCATTCACGTGATCGAGAGCTGAGTCG	IL10RA;IL10RA	NR_026691;NM_001558	Body;Body			RDMR			11:117856414-117858450	Promoter_Associated	IL10RA;IL10RA	ENST00000545409.1;ENST00000533700.1	5'UTR;5'UTR	IL10RA;IL10RA;IL10RA;IL10RA;IL10RA;IL10RA;IL10RA	ENST00000545409.1;ENST00000531365.1;ENST00000529924.1;ENST00000530761.1;ENST00000533700.1;ENST00000529924.1;ENST00000534574.1	5'UTR;5'UTR;1stExon;5'UTR;5'UTR;5'UTR;3'UTR	chr11:117857620-117858895	3						TRUE		-0.340851	-3.81142	-4.00901	9.49411e-05	0.240171	0.977965
chr2	223162666	+	cg14093610	50734228		AACTTATTTAAAAATCRCCTTTCCRTCCACTTAAAAATTCTAAAAATCCC		II			NA	NA	chr2:223162946-223163912	N_Shore	GGCGCCCTAACCTGGAAAACCATTGAAAACGGCTCAGGCTTGCAAGACTTCCTGCCTCCC[CG]GGATTCCCAGAATCTTCAAGTGGACGGAAAGGCGATTCCTAAACAAGTTATAGAAACTTC	ACTTGTTTAGGAATCGCCTTTCCGTCCACTTGAAGATTCTGGGAATCCCG	PAX3;PAX3;PAX3;PAX3;PAX3;PAX3;PAX3;PAX3;CCDC140	NM_181458;NM_013942;NM_181457;NM_000438;NM_181461;NM_181460;NM_181459;NM_001127366;NM_153038	Body;Body;Body;Body;Body;Body;Body;Body;TSS200			RDMR					CCDC140	ENST00000295226.1	TSS200	CCDC140	ENST00000295226.1	TSS200					chr2:223158201-223173389	6		TRUE		-0.193779	-2.56569	-4.00798	9.5314e-05	0.240171	0.974807
chr5	32688050	+	cg09183284	98752972		CAACCTTTCTATCRTTCCTTACTTCAAATTAATTATCTATCCTCTATATC		II			rs10755252	0.000228		OpenSea	GTATTAAGGCCCTTCCTGTTTGAAATAACTATGGTGGTTTCCATTTTCTACAATCTTGAA[CG]ACACAGAGGACAGACAACTAATCTGAAGTAAGGAACGACAGAAAGGCTGACAAATTTACT	CGACACAGAGGACAGACAACTAATCTGAAGTAAGGAACGACAGAAAGGCT														NPR3	ENST00000509104.1	TSS1500			chr5:32686829-32688245	6	chr5:32687979-32688364	3				-0.142598	3.07612	-4.0065	9.58551e-05	0.240171	0.970248
chr2	24274841	-	cg03574735	39794143		ACTTACAATATAAACTCAAATATCTAATAAACATCTCAAAATTACCACCC		II			NA	NA	chr2:24272582-24273313	S_Shore	TTCATCTGCCTACTTGCAATATAAACTCAGATGTCTAATAGGCATCTCAAGATTGCCACC[CG]CACAAATCTGTTCCTCCCGTCTTCCCTATCTCAGGAAATAGTTGCACTATTCATCCAGTT	CGGGTGGCAATCTTGAGATGCCTATTAGACATCTGAGTTTATATTGCAAG	FKBP1B;FKBP1B	NM_054033;NM_004116	Body;Body								FKBP1B	ENST00000452109.1	5'UTR	MFSD2B;FKBP1B;FKBP1B	ENST00000453731.1;ENST00000496149.1;ENST00000452109.1	3'UTR;5'UTR;5'UTR					chr2:24274204-24275059	6				0.172792	0.569743	4.00598	9.60469e-05	0.240171	0.968638
chr1	229112488	-	cg00633339	88678281		AAATTATTCATACCACAATCCAAACTCTATTAATAAAACACTACTCAAAC		II			NA	NA		OpenSea	GCCCCGATGGAGAGTTGTTCATACCACAGTCCAAGCTCTATTAATAAAACACTGCTCAGA[CG]TACTGTCATTGAAGACCATCAATAAGTGATTTCTCTAAACCTGCCACACAGTTACTGGCA	CGTCTGAGCAGTGTTTTATTAATAGAGCTTGGACTGTGGTATGAACAACT							TRUE																			-0.156829	3.43391	-4.0053	9.62961e-05	0.240171	0.96655
chr3	50194470	+	cg00220225	14682846		AAACAAAAACCRTAAAAAAACATAAAAAAATTATCAACAACACCCCACCC		II			NA	NA	chr3:50191971-50193130	S_Shore	AGCCAAGAAGGAGACAGAGCTCTTGTTGAAGTGGGGGAGGGAATCTGAGGGGCTGGGTAG[CG]GGTGGGGTGCTGTTGATAATCTCCCCATGTTCCCCTACGGCCCCTGTTCCTGCCTCCCTT	CGGGTGGGGTGCTGTTGATAATCTCCCCATGTTCCCCTACGGCCCCTGTT	SEMA3F	NM_004186	5'UTR				TRUE		3:50193725-50194689	Unclassified_Cell_type_specific	SEMA3F;RP11-493K19.3;RP11-493K19.3;SEMA3F	ENST00000002829.3;ENST00000425674.1;ENST00000437204.1;ENST00000413852.1	5'UTR;TSS1500;TSS1500;5'UTR	SEMA3F;SEMA3F;SEMA3F;SEMA3F;RP11-493K19.3;RP11-493K19.3;SEMA3F	ENST00000414301.1;ENST00000450338.1;ENST00000002829.3;ENST00000426511.1;ENST00000425674.1;ENST00000437204.1;ENST00000413852.1	5'UTR;5'UTR;5'UTR;5'UTR;TSS1500;TSS1500;5'UTR	chr3:50193025-50195310	3						TRUE		0.220997	0.958758	4.00508	9.63783e-05	0.240171	0.965863
chr6	148553023	+	cg25533100	74631822		TAAATAACAATCACTAACAACATCCATTTCTCACTACTATTCATACTCAC		II			NA	NA		OpenSea	ATCAGGAATGTTGTAGAAGAAATGTCATCATTGGAAGGAAGAAGATATAACTCTTTGATA[CG]TGAGCATGAATAGCAGTGAGAAATGGATGCTGTCAGTGACTGTTACCTAATTAATCGTCC	CGTGAGCATGAATAGCAGTGAGAAATGGATGCTGTCAGTGACTGTTACCT																	chr6:148552620-148553095	3								-0.139879	2.98171	-4.00182	9.75896e-05	0.240171	0.955804
chr10	102552594	+	cg18003644	80602567		AATTTAATTTTACACTATCRAACAACAACRAAAACTAACACTACCACACC		II			NA	NA		OpenSea	GTTGATTTGCATGTCAGGCAAAGCCTTGCTACACACACAAAAAGAAAACCCCAGCCCTGG[CG]GTGTGGCAGTGTCAGCTCTCGCTGTTGTTCGACAGTGTAAAATTAAATTAATAAAGCCCC	ATTTAATTTTACACTGTCGAACAACAGCGAGAGCTGACACTGCCACACCG	PAX2;PAX2;PAX2;PAX2;PAX2;PAX2	NM_003988;NM_000278;NM_003987;NM_003989;NM_003990;NM_001304569	Body;Body;Body;Body;Body;Body				TRUE							PAX2	ENST00000554363.1	3'UTR	chr10:102552345-102552635	3								-0.185139	2.90518	-4.0011	9.7857e-05	0.240171	0.9536
chr7	66432228	+	cg00292336	7735899		AAAACTAAAACAATCAAAAACCRCTCTATCTTAAACAAAATACTAAAACC		II			NA	NA		OpenSea	GTGATGATCAGAAAACCCCAAATTTCCAAAGTGACCTCAAGGGGGTGGCATCACCCACCA[CG]GTTCTAGCATCCTGCCCAAGACAGAGCGGTTCCTGATTGCCTCAGCCTTTGACTTTCGAC	CGGTTCTAGCATCCTGCCCAAGACAGAGCGGTTCCTGATTGCCTCAGCCT																	chr7:66432125-66432355	3								0.161808	-1.04576	4.00081	9.79649e-05	0.240171	0.952712
chr6	41861990	-	cg17485531	7635536		CTTTACCTCACTATTTTCACCTTAAATCTTACTAAACCTCTTCAATTAAC		II			NA	NA	chr6:41862841-41863335	N_Shore	TAGCCCTGTCTCTTTACCTCACTGTTTTCACCTTGGATCTTGCTGAACCTCTTCAATTAA[CG]TAATTACCCAGTTATCCTTGTCCCAGATGGCCATCACTTCTTACACCCTAACTCTAGTCT	TTTACCTCACTGTTTTCACCTTGGATCTTGCTGAACCTCTTCAATTAACG	USP49	NM_018561	5'UTR								USP49;USP49	ENST00000394253.2;ENST00000373006.1	TSS200;5'UTR	USP49;USP49;USP49;USP49	ENST00000423567.1;ENST00000394253.2;ENST00000423567.1;ENST00000373006.1	1stExon;TSS200;5'UTR;5'UTR	chr6:41861945-41862715	3								0.0897347	-0.218947	3.99969	9.83857e-05	0.240171	0.949261
chr5	138211909	+	cg18417562	58764551		TACAAATACTCTATTATTTCAATATCACAACCACCAACCTCAATACCAAC		II			NA	NA		OpenSea	TCTGACATGGCCCCTTGTATTTTACCTCAGAATCTCACCTACTCCATAACTAAAAGCCTC[CG]CTGGTACTGAGGTTGGTGGTTGTGACACTGAAATAATAGAGCATTTGCACCCTAGTTCCC	GCAAATGCTCTATTATTTCAGTGTCACAACCACCAACCTCAGTACCAGCG	CTNNA1;LRRTM2	NM_001903;NM_015564	Body;TSS1500								LRRTM2;LRRTM2;LRRTM2;LRRTM2;CTNNA1;CTNNA1	ENST00000274711.5;ENST00000521094.1;ENST00000523537.1;ENST00000518785.1;ENST00000520400.1;ENST00000540387.1	TSS1500;TSS1500;TSS1500;TSS1500;5'UTR;5'UTR	LRRTM2;LRRTM2;LRRTM2;LRRTM2;CTNNA1;CTNNA1;CTNNA1;CTNNA1;CTNNA1;CTNNA1;CTNNA1;CTNNA1;CTNNA1;CTNNA1;CTNNA1;CTNNA1;CTNNA1;CTNNA1;CTNNA1;CTNNA1;CTNNA1	ENST00000274711.5;ENST00000521094.1;ENST00000523537.1;ENST00000518785.1;ENST00000517534.1;ENST00000520400.1;ENST00000518381.1;ENST00000522013.1;ENST00000520260.1;ENST00000524292.1;ENST00000523298.1;ENST00000520865.1;ENST00000519634.1;ENST00000518263.1;ENST00000519768.1;ENST00000517656.1;ENST00000521640.1;ENST00000519116.1;ENST00000522052.1;ENST00000540387.1;ENST00000521724.1	TSS1500;TSS1500;TSS1500;TSS1500;5'UTR;5'UTR;5'UTR;5'UTR;5'UTR;5'UTR;5'UTR;5'UTR;5'UTR;5'UTR;5'UTR;5'UTR;5'UTR;5'UTR;5'UTR;5'UTR;3'UTR								TRUE		-0.178843	3.09115	-3.9982	9.895e-05	0.240171	0.944655
chr6	170500876	-	cg22739554	28750268		AATCTAAAAAACCTTATCAAACRTCCCATTATCACTAACAAACAAAACTC		II			NA	NA		OpenSea	TGCTTCCATAAAGTCTAAGAGACCTTGTCAAACGTCCCATTGTCACTGGCAGGCAGGACT[CG]GACACTGAGATTAAAGGGGCCCACCGTTCCCTTCACAGAACCAGCATCTTCACTCACCGT	GTCTAAGAGACCTTGTCAAACGTCCCATTGTCACTGGCAGGCAGGACTCG								6:170342801-170342927																TRUE		-0.181279	2.27724	-3.99755	9.91939e-05	0.240171	0.942672
chr12	119086607	+	cg18015427	98769592		AAAATATAATAAATACCACCRCATACTACCAAAACCCCCTACTTAAAAAC		II			NA	NA		OpenSea	GGGCTGATTGCAGAGGACACTTTTCCAAAAGTACTCCAGAAGTTAGGATAATAAGTCTTT[CG]TCTCTAAGCAGGGGGTCTTGGCAGCATGCGGTGGCATCCACCACACCCCTCAATCACTGC	CGTCTCTAAGCAGGGGGTCTTGGCAGCATGCGGTGGCATCCACCACACCC											RP11-121J20.1	ENST00000543558.1	TSS200	RP11-121J20.1	ENST00000543558.1	TSS200										-0.181833	2.89016	-3.99568	9.99048e-05	0.240171	0.936921
chr7	99507261	-	cg17717565	10661197		TTCTACATCCTATAAATACATAACTTTCTTCATCTTAACCACRAAATTAC		II			NA	NA		OpenSea	GCGTTCTTCACTTCTACATCCTGTAAATGCATGACTTTCTTCATCTTGGCCACGAGATTA[CG]CTGAGACTTAAGAAGTTTCTCCTGCCAGCAGAAACACACACAGGTAAGAAAACACATCTC	TCTACATCCTGTAAATGCATGACTTTCTTCATCTTGGCCACGAGATTACG	TRIM4;TRIM4	NM_033091;NM_033017	Body;Body								TRIM4	ENST00000542799.1	5'UTR	TRIM4;TRIM4	ENST00000496896.1;ENST00000542799.1	TSS200;5'UTR										0.222971	1.77786	3.99539	0.000100019	0.240171	0.936002
chr1	155006360	+	cg19304100	30628291		TTCATAAAAAACCTAAACCTAAACTCTAAACCTTTTAATCCTTCTACTCC		II			NA	NA		OpenSea	GACCCAGTTCCGAGGACTGGAGAGGGGATAGGTAGGTCTCTAATCTCCTTCCCCACTTCT[CG]GAGCAGAAGGATTAAAAGGCCCAGAGCTCAGGCCTAGGCTTCCCATGAAGCGGAAGAGAC	CGGAGCAGAAGGATTAAAAGGCCCAGAGCTCAGGCCTAGGCTTCCCATGA	DCST1;DCST1;DCST2	NM_001143687;NM_152494;NM_144622	5'UTR;5'UTR;TSS200								DCST2;DCST1;DCST2;DCST1;DCST1	ENST00000368424.3;ENST00000368419.2;ENST00000295536.5;ENST00000392480.1;ENST00000423025.2	TSS200;TSS200;TSS200;5'UTR;5'UTR	DCST1;DCST2;DCST1;DCST2;DCST1;DCST1;DCST1	ENST00000368420.1;ENST00000368424.3;ENST00000368419.2;ENST00000485982.1;ENST00000392480.1;ENST00000525273.1;ENST00000423025.2	TSS200;TSS200;TSS200;TSS200;5'UTR;5'UTR;5'UTR			chr1:155005134-155007096	6				TRUE		-0.14689	3.06243	-3.99472	0.000100274	0.240171	0.933954
chr14	58730469	+	cg14773011	11661839		ACATAATAAAAATTCAAACATTAATTATTACCTAAAACTTCTCTATTTCC		II			NA	NA		OpenSea	TTTTTTCTAAATAGGGTTATTGGGGCTGTGCCATCGGCAAAGCCAGGCAAGCTGCAAAGA[CG]GAAATAGAGAAGCTTCAGGTAATAATTAATGCTTGAATTTTTACTATGTCGTCATCCTAA	CGGAAATAGAGAAGCTTCAGGTAATAATTAATGCTTGAATTTTTACTATG	PSMA3;PSMA3;PSMA3;PSMA3;PSMA3;PSMA3	NM_152132;NM_002788;NR_038123;NR_038123;NM_152132;NM_002788	ExonBnd;ExonBnd;ExonBnd;Body;Body;Body								CTD-2002H8.2;PSMA3	ENST00000557322.1;ENST00000216455.4	TSS1500;ExonBnd	CTD-2002H8.2;PSMA3;PSMA3;PSMA3;PSMA3;C14orf37;PSMA3;PSMA3;PSMA3	ENST00000557322.1;ENST00000554207.1;ENST00000554207.1;ENST00000216455.4;ENST00000557087.1;ENST00000554218.1;ENST00000554812.1;ENST00000555743.1;ENST00000555931.1	TSS1500;1stExon;5'UTR;ExonBnd;3'UTR;3'UTR;5'UTR;5'UTR;3'UTR					chr14:58726252-58741739	6				-0.124563	2.75285	-3.99439	0.000100399	0.240171	0.932947
chr18	9215747	+	cg10418276	98797474		ACAATCTCTTTCATAATTTCCTTAACTAATTCTATAATAAATCCTATAAC		II			NA	NA		OpenSea	AAGAAAAAGCTGTGAAAGCTCTCTCCTCCTGGAGAAAACTGTGTCCAGATGTTGTCATGA[CG]TCACAGGATTTACCACAGAACCAGTCAAGGAAATCATGAAAGAGATTGTGGATATGTCAA	CGTCACAGGATTTACCACAGAACCAGTCAAGGAAATCATGAAAGAGATTG	ANKRD12;ANKRD12;ANKRD12	NM_001204056;NM_001083625;NM_015208	Body;Body;Body								ANKRD12	ENST00000359158.6	TSS1500	ANKRD12	ENST00000359158.6	TSS1500	chr18:9215245-9215750	3								-0.207083	0.136398	-3.99398	0.000100558	0.240171	0.931672
chr5	172152291	+	cg26318502	89690501		ATTTACTCAACATTAATACACATCACTATAACCAACCCCCTTTACRAAAC		II			NA	NA		OpenSea	GGCTTTGCCGCCCCCGCCACCATCAAGCGCCTTACGGGTAGATGACTTTTTCATCTCCAT[CG]CCCCGCAAAGGGGGTTGGCCACAGTGATGTGCACCAATGCTGAGCAAATTCACAACACCG	CGCCCCGCAAAGGGGGTTGGCCACAGTGATGTGCACCAATGCTGAGCAAA								5:172084792-172084897									chr5:172152185-172152675	3						TRUE		-0.142783	3.43211	-3.99364	0.00010069	0.240171	0.93062
chr11	40150667	+	cg22364991	25706163		AATACRTTTACAACCTTAACTTAATAAATTTTCAACCTACTTCTATCTAC		II			NA	NA		OpenSea	ACCTAGAACAGTACTCATGGAGTGTTTGTTAAATGCATGAATGAATGAATGAGTGCCCCA[CG]CAGACAGAAGCAGGTTGAAAACTCATTAAGTCAAGGCTGTAAACGCACTAAGGACCCATA	CGCAGACAGAAGCAGGTTGAAAACTCATTAAGTCAAGGCTGTAAACGCAC	LRRC4C;LRRC4C;LRRC4C;LRRC4C	NR_047674;NR_047673;NM_001258419;NM_020929	Body;Body;5'UTR;5'UTR								LRRC4C;LRRC4C;LRRC4C;LRRC4C	ENST00000527150.1;ENST00000278198.2;ENST00000528697.1;ENST00000530763.1	5'UTR;5'UTR;5'UTR;5'UTR	LRRC4C;LRRC4C;LRRC4C;LRRC4C;LRRC4C	ENST00000533474.1;ENST00000527150.1;ENST00000278198.2;ENST00000528697.1;ENST00000530763.1	5'UTR;5'UTR;5'UTR;5'UTR;5'UTR					chr11:40150258-40151581	6				-0.185697	2.20186	-3.98999	0.000102101	0.240171	0.91941
chr4	122784226	-	cg05386577	27681592		AATACCAAAAATACCTTACAACTAACTAACAAATTACTTTTATACTACCC		II			NA	NA		OpenSea	CACGACCACAGGATGCCAAAGGTGCCTTACAACTAGCTAGCAAATTACTTTTGTGCTACC[CG]CAGACTCATATCTCACATAACTACTTACCTCAGAACCCATTTTCCATTACCTGTATTTTA	CGGGTAGCACAAAAGTAATTTGCTAGCTAGTTGTAAGGCACCTTTGGCAT	BBS7;BBS7	NM_176824;NM_018190	Body;Body											BBS7;BBS7	ENST00000502444.1;ENST00000505692.1	3'UTR;TSS1500										-0.130542	3.52464	-3.98953	0.00010228	0.240171	0.918004
chr6	24490221	+	cg15458313	92615970		ATTCCAACTAATTACCATAAAACTTTCCCAACACTTATAACTTAAAAAAC		II			NA	NA		OpenSea	TACAAGGGTGGATCTCTCATGCATCCTTTCTACACATTTATCAGGCTGTCCTGCTTCCTC[CG]CCTCCCAAGCCACAAGTGCTGGGAAAGTTTTATGGTAATCAGCTGGAACTGGCTTCCTTT	CGCCTCCCAAGCCACAAGTGCTGGGAAAGTTTTATGGTAATCAGCTGGAA	GPLD1	NM_001503	TSS1500								GPLD1;GPLD1;GPLD1	ENST00000378243.4;ENST00000230036.1;ENST00000474784.1	TSS1500;TSS1500;3'UTR	GPLD1;GPLD1;GPLD1;GPLD1;GPLD1	ENST00000378243.4;ENST00000486892.1;ENST00000230036.1;ENST00000474784.1;ENST00000475417.1	TSS1500;TSS1500;TSS1500;3'UTR;3'UTR	chr6:24490165-24490450	3								-0.157697	-0.782747	-3.98813	0.000102829	0.240171	0.913693
chr13	23986124	-	cg19247877	61679576		CAACAAACRCACATATACAACTACAAAAATTAAAAATACATCRACCRAAC		II			rs115681764	0.011295		OpenSea	AGACAGGCAACCAACAAACGCACATGTGCAGCTACAGAAATTAAAAGTACATCGGCCGGG[CG]CGGTGGCTCACGCCTGTAATCCCAACACTTTGGGAGGCAGAGGCGCGCAGGTCACAAGGT	CGCCCGGCCGATGTACTTTTAATTTCTGTAGCTGCACATGTGCGTTTGTT	SACS	NM_014363	5'UTR								SACS;SACS	ENST00000382298.3;ENST00000382292.3	5'UTR;TSS1500	SACS;SACS	ENST00000382298.3;ENST00000382292.3	5'UTR;TSS1500										-0.143142	3.25933	-3.98599	0.000103674	0.240171	0.907103
chr5	58653705	-	cg05876737	34762219		ATATTAACAATACAACATAATTTCATCAATCTATATCCAAACACTACCCC		II			NA	NA		OpenSea	AGTGGTATTCAATGTTAACAATGCAGCATAATTTCATCAGTCTGTATCCAAACACTGCCC[CG]CGGGTGACCTCAACTGTAAACCAAGGGAGAGCGCCACTTCTTCAGGATAAGATTAGAGAG	TGTTAACAATGCAGCATAATTTCATCAGTCTGTATCCAAACACTGCCCCG	PDE4D;PDE4D;PDE4D;PDE4D;PDE4D	NM_001197219;NM_006203;NM_001197218;NM_001104631;NM_001165899	TSS1500;Body;Body;Body;Body				TRUE				PDE4D	ENST00000405755.2	TSS1500	PDE4D;PDE4D;PDE4D;PDE4D	ENST00000405755.2;ENST00000405053.3;ENST00000505453.1;ENST00000514231.1	TSS1500;3'UTR;5'UTR;3'UTR	chr5:58653560-58653810	3								0.14176	-0.0511549	3.98346	0.000104679	0.240171	0.899335
chr16	30406093	-	cg14484628	91767232		RTCTCTATCTCTAACRACTAATCTTTAACTCCCCTTATTTTTAATCAACC		II			NA	NA	chr16:30406290-30407290	N_Shore	TCCGTTTCTACGTCTCTGTCTCTAGCGGCTAATCTTTGGCTCCCCTTATTTTTGGTCAGC[CG]CTGTCCCTCGGTCTCTCTCTGCCTTTGCGTCCTCTGTGACTCAGGGCTCTGATGTGAGTC	CGGCTGACCAAAAATAAGGGGAGCCAAAGATTAGCCGCTAGAGACAGAGA	ZNF48;ZNF48;ZNF48;ZNF48	NM_001214909;NM_152652;NM_001214906;NM_001214907	TSS1500;TSS1500;5'UTR;5'UTR					16:30313504-30314848			SEPT1;ZNF48	ENST00000570039.1;ENST00000320159.2	3'UTR;TSS1500	SEPT1;SEPT1;ZNF48;ZNF48;SEPT1;ZNF48	ENST00000570039.1;ENST00000567783.1;ENST00000524644.1;ENST00000320159.2;ENST00000567783.1;ENST00000528032.1	3'UTR;3'UTR;TSS1500;TSS1500;1stExon;5'UTR	chr16:30405880-30406875	3								0.0930264	-0.515046	3.98218	0.000105189	0.240171	0.895417
chr17	76313872	+	cg11793449	95711520		CTCCCAACCATCCCTAAATCTAAAATCCAAAATACTCAATCCTAAATATC		II			NA	NA	chr17:76309952-76310551	S_Shelf	GGAGGAACAGGGAAGGGCAAGGGTGGGGACCTTGGCTGGAAGGTTCAATGCAAAGTGAGG[CG]ACATCCAGGATTGAGCATTCTGGATCCTAGACCCAGGGATGGCTGGGAGGTGGGGCTCCC	TCCCAGCCATCCCTGGGTCTAGGATCCAGAATGCTCAATCCTGGATGTCG					chr17:76313584-76313584				17:76313702-76314033	Unclassified_Cell_type_specific							chr17:76313205-76314075	3						TRUE		0.0939633	-0.144988	3.9819	0.000105299	0.240171	0.894575
chr4	128981560	+	cg09444160	90611501		CRAATACRAACTTTCTACTTAACACTCACATTCACTTAAAAATAATACTC		II			NA	NA	chr4:128981810-128983478	N_Shore	CGGCGGAACCTGCTCTCAGCCACCTTGCACCAGGACACAAACACTGACTCAAAAATGAAA[CG]AGTATCATCTCTAAGTGAATGTGAGTGCCAAGTAGAAAGCTCGTATCCGATTTATTATCA	CGAGTATCATCTCTAAGTGAATGTGAGTGCCAAGTAGAAAGCTCGTATCC	LARP1B;LARP1B;LARP1B;LARP1B	NM_001278604;NM_178043;NM_032239;NM_018078	TSS1500;TSS1500;TSS1500;TSS1500								LARP1B;LARP1B;LARP1B;LARP1B	ENST00000326639.6;ENST00000512292.1;ENST00000394288.3;ENST00000432347.2	TSS1500;TSS1500;TSS1500;TSS1500	LARP1B;LARP1B;LARP1B;LARP1B;LARP1B	ENST00000326639.6;ENST00000512292.1;ENST00000508819.1;ENST00000394288.3;ENST00000432347.2	TSS1500;TSS1500;TSS1500;TSS1500;TSS1500	chr4:128981405-128981750	3								0.253332	-2.91291	3.9803	0.000105947	0.240171	0.88964
chr11	117097603	+	cg07490694	1718499		CATAAATTACAAAATACCTTCTTATCRATTTTTCCTCTATAATCCRATAC		II			NA	NA		OpenSea	CAGTGGGACTGGGAGCTGGGGAGCTGGGGAGCTGGGAAATGCAAAGGCTGCCACCATAGA[CG]TATCGGATCATAGAGGAAAAACCGACAAGAAGGCACTTTGTAATTTATGGAACTATAAAT	ATAAATTACAAAGTGCCTTCTTGTCGGTTTTTCCTCTATGATCCGATACG	PCSK7	NM_004716	Body						11:117096376-117097928	Gene_Associated				PCSK7	ENST00000534529.1	TSS200	chr11:117097220-117097670	3								-0.156399	3.26566	-3.97813	0.000106824	0.240171	0.883005
chr14	66481512	-	cg07960587	99699195		TAATAACCATAAACACCTTTATACACTAAAAATTTATAATTCRCAATACC		II			NA	NA		OpenSea	AGATCCACAGGTGATAACCATGGACACCTTTGTACACTGAAGGTTTATAATTCGCAGTGC[CG]TGCTTTGGTGTTTCAGAAGCAGAGAGAGGTGTTTATAGAATGGTTCTGCCTGAAAATAGA	CGGCACTGCGAATTATAAACCTTCAGTGTACAAAGGTGTCCATGGTTATC																	chr14:66481365-66481575	3						TRUE		-0.152941	2.98907	-3.97776	0.000106977	0.240171	0.881848
chr6	24165616	-	cg26771258	2732403		AATATAAAACAAATACCTAATTAACTTTTTCCCCTACTCTCTTTTTCATC		II			rs61318924	0.118812		OpenSea	TAGATTTACTGAGTGTGAGACAAATGCCTAATTGACTTTTTCCCCTACTCTCTTTTTCAT[CG]CAAGTAAAATGTAGATTCACTGAGTGCTACTCAAAGGCTCACAAGACTATAATCACTTGC	GTGTGAGACAAATGCCTAATTGACTTTTTCCCCTACTCTCTTTTTCATCG											SNORD46	ENST00000516021.1	TSS1500	SNORD46	ENST00000516021.1	TSS1500										-0.185336	3.33854	-3.97739	0.000107126	0.240171	0.880731
chr11	117927520	+	cg24425958	48622259		ACCACTAATAACCTCCRTTACTACTTCTACAAATAATATTAAATAATCTC		II			rs4938473	0.270962		OpenSea	GGACAATCACGGTGTGAGAAAGGCTCCAGGAAGACAGGCCAATTCTGCAGAGAAGGCAAG[CG]AGATCATTTAACACCATTTGCAGAAGTAGCAACGGAGGTCATCAGTGGCCTCTGCAAACA	CCACTGATGACCTCCGTTGCTACTTCTGCAAATGGTGTTAAATGATCTCG	TMPRSS4-AS1	NR_038318	Body								RP11-652L8.2	ENST00000527329.1	3'UTR	RP11-652L8.2	ENST00000527329.1	3'UTR					chr11:117927410-117929329	6				0.386405	1.02276	3.97732	0.000107155	0.240171	0.880514
chr9	87465690	-	cg08004835	52775136		CTATTTCTATTCCTTTATACTACATTACCCCTCTATTCTAAAACAAAAAC		II			NA	NA		OpenSea	TAGTGCAAACTCTGTTTCTGTTCCTTTGTACTGCATTACCCCTCTGTTCTGAGGCAGAAA[CG]CCCTTTTGGTGTTGGGAGCAGTAGAAAGAAATGACGCTGTCAGAGCTGTTTCTAAGATAA	TGTTTCTGTTCCTTTGTACTGCATTACCCCTCTGTTCTGAGGCAGAAACG	NTRK2;NTRK2;NTRK2;NTRK2	NM_001018066;NM_001018065;NM_006180;NM_001018064	Body;Body;Body;Body				TRUE														chr9:87465574-87466179	6				-0.1816	1.81711	-3.97679	0.000107371	0.240171	0.878893
chr17	42427639	-	cg16500497	23786234		CCACAAATAACAACTCCRTAAATACCATCCAATACCCTAATAATCAATTC		II			rs25646	0.054399	chr17:42431092-42432555	N_Shelf	GGTCATCTTGTCCACAGGTAACAACTCCGTGGGTGCCATCCAGTGCCCTGATAGTCAGTT[CG]AATGCCCGGACTTCTCCACGTGCTGTGTTATGGTCGATGGCTCCTGGGGGTGCTGCCCCA	CGAACTGACTATCAGGGCACTGGATGGCACCCACGGAGTTGTTACCTGTG	GRN	NM_002087	Body						17:42427552-42429101	Gene_Associated									chr17:42427062-42434175	6				TRUE		-0.161519	3.09083	-3.97623	0.000107601	0.240171	0.877167
chr12	57020274	-	cg25957306	5692924		TAACCCTAACAAACTTTACTTCTCTCCCAATAATACTTAATTCCAAAACC		II			NA	NA	chr12:57023296-57024233	N_Shelf	GACACTGTCAGTAACCCTAACAAGCTTTGCTTCTCTCCCAGTAATACTTGATTCCAGAGC[CG]CAAGACTACAAGATGAACCCTTCATTCTAGACTGGCTCTGGGGTCAGCCCATACAGCTCT	CGGCTCTGGAATCAAGTATTACTGGGAGAGAAGCAAAGCTTGTTAGGGTT	BAZ2A	NM_013449	Body								BAZ2A;BAZ2A	ENST00000549884.1;ENST00000179765.5	5'UTR;5'UTR	BAZ2A;BAZ2A;BAZ2A;BAZ2A;BAZ2A;BAZ2A	ENST00000551959.1;ENST00000550730.1;ENST00000549884.1;ENST00000546695.1;ENST00000549506.1;ENST00000179765.5	3'UTR;3'UTR;5'UTR;5'UTR;5'UTR;5'UTR								TRUE		-0.12904	3.75005	-3.97619	0.000107618	0.240171	0.877042
chr15	25093985	-	cg23088318	4605345		ACTTCAAAATCAAACTTTCCCCACAATCTCTATTTTCATTATAAAATACC		II			NA	NA	chr15:25093191-25093582	S_Shore	GTGTTGTAGGGGCTTCAAGATCAAACTTTCCCCACAGTCTCTATTTTCATTATAAAATAC[CG]TGTTTTAAGAAAAAATGTACAAGGTTGAAAGAAGTTTCACTACTACGTGTTTTTTTTTTA	CGGTATTTTATAATGAAAATAGAGACTGTGGGGAAAGTTTGATCTTGAAG	SNRPN;SNRPN;SNRPN	NM_022808;NM_022807;NM_022806	5'UTR;5'UTR;5'UTR								SNRPN	ENST00000400098.1	5'UTR	SNRPN	ENST00000400098.1	5'UTR										0.331789	-0.0846591	3.97564	0.000107844	0.240171	0.875353
chr5	152515422	+	cg11688402	90632347		TCTATACTTTTAAAATTATTAATAACTTACTATATTCTCCTCCATTCCTC		II			NA	NA		OpenSea	TGAGAATTGAAGCAGGACACCAGGCAGATGAGAACCCTTGAGTTCTTACCAAAAACAAGA[CG]AGGAATGGAGGAGAACACAGTAAGCTATCAATAACCTCAAAAGTATAGACATCAAACACC	CGAGGAATGGAGGAGAACACAGTAAGCTATCAATAACCTCAAAAGTATAG											AC091969.1	ENST00000503048.1	3'UTR	AC091969.1	ENST00000503048.1	3'UTR					chr5:152514713-152515467	6				-0.147879	1.39322	-3.97479	0.000108194	0.240171	0.872743
chr2	76235594	+	cg01137798	85795521		CATTAAAATAACATCATTACCTAAAATAAATACACRAAACTCRCTATCTC		II			NA	NA		OpenSea	TTAAACCTCCACTCCTAAACTCATTTCTTATGTGTGTTCATGTCCTTAATCTGCTTGGTG[CG]AGACAGCGAGCTCCGTGTATTTACCCCAGGCAATGATGCCACTTCAATGGTTTTTTCAGT	ATTGAAGTGGCATCATTGCCTGGGGTAAATACACGGAGCTCGCTGTCTCG																	chr2:76235520-76235735	3								-0.132013	2.80123	-3.97425	0.000108415	0.240171	0.871097
chr1	201110643	+	cg20358574	19653847		AATTATATTTAATCTCTTTAATACCCTAACCTAAAATACAACCAACTCTC		II			NA	NA		OpenSea	GCACTTCCTTACCCAGCCAAGGGCACCCAATGAGATCTACCTGCCCCAGGCCACAACCAG[CG]AGAGTTGGCTGCACCCTAGGTCAGGGTATCAAAGAGATTAAACACAACTTTTTATGAGCT	GTTGTGTTTAATCTCTTTGATACCCTGACCTAGGGTGCAGCCAACTCTCG	TMEM9;TMEM9;TMEM9;TMEM9;TMEM9;TMEM9;TMEM9;TMEM9;TMEM9;TMEM9;TMEM9	NR_109921;NR_109920;NM_001288565;NM_001288570;NM_001288569;NM_001288568;NM_001288567;NM_001288566;NM_001288564;NM_016456;NM_001288571	Body;Body;Body;Body;Body;Body;Body;Body;Body;Body;Body								TMEM9	ENST00000472411.1	3'UTR	TMEM9;TMEM9;TMEM9;TMEM9	ENST00000497582.1;ENST00000472411.1;ENST00000485839.1;ENST00000495205.1	3'UTR;3'UTR;3'UTR;3'UTR			chr1:201110125-201110672	4	chr1:201110353-201113327	3				-0.13966	3.68274	-3.973	0.000108933	0.240171	0.867263
chr9	93960152	-	cg17591980	38650833		TATCAAATCCCAATCCATCACRTTTAATATTCTTAAACAATACTATTAAC		II			NA	NA	chr9:93955500-93956420	S_Shelf	AGACATACATATATCAAATCCCAATCCATCACGTTTGATGTTCTTGAGCAATACTGTTAG[CG]AGAAACTATTACTTAATCTTGCTAGTATTATCCAAAGAGAACACTTGCGAAATACTTAAG	CGCTAACAGTATTGCTCAAGAACATCAAACGTGATGGATTGGGATTTGAT					chr9:93960145-93960145		TRUE										chr9:93960060-93960495	3								-0.206468	-0.654833	-3.97112	0.000109714	0.240171	0.861511
chr9	33159025	-	cg14080050	53801528		TTCTTAAACAAACAAAAACTCTACCCAAAATACTCCTCTAAATATCAAAC		II			NA	NA		OpenSea	AATTCTACCTATTCTTGGGCAGGCAGGGACTCTGCCCAGAGTACTCCTCTAAATGTCAGG[CG]CTACCCAACACCTTAATACCACATCCCCACAATCCCATAACGCAAATACCAGCTTCCCTA	CGCCTGACATTTAGAGGAGTACTCTGGGCAGAGTCCCTGCCTGCCCAAGA	B4GALT1	NM_001497	Body		chr9:33159013-33159013		TRUE										chr9:33158700-33160210	3						TRUE		-0.137795	-1.79801	-3.97086	0.000109824	0.240171	0.860706
chr17	7080409	+	cg19265972	70658168		ATAAATACAATAATAACRAACACAACRATCCCRTTTTCTTCTCTCTACAC		II			NA	NA	chr17:7077021-7077888	S_Shelf	GCTGAACGTCTCTCTCAGGCCCCGCAGCTCCTCCTGCAGCTGGGAGTCTGGCCAGGACAG[CG]TGCAGAGAGAAGAAAACGGGATCGCTGTGTCCGCCACCACTGCACCCACCACTCCCTTGC	TGGGTGCAGTGGTGGCGGACACAGCGATCCCGTTTTCTTCTCTCTGCACG	ASGR1	NM_001671	Body						17:7080282-7081668	Unclassified	ASGR1;ASGR1;ASGR1;ASGR1	ENST00000380920.4;ENST00000574330.1;ENST00000269299.3;ENST00000572879.1	5'UTR;TSS200;ExonBnd;5'UTR	ASGR1;ASGR1;ASGR1;ASGR1;ASGR1;ASGR1	ENST00000573596.1;ENST00000570576.1;ENST00000380920.4;ENST00000574330.1;ENST00000269299.3;ENST00000572879.1	3'UTR;5'UTR;5'UTR;TSS200;ExonBnd;5'UTR	chr17:7080000-7080490	3						TRUE		0.156838	-1.81865	3.97078	0.000109854	0.240171	0.860486
chr8	142283615	-	cg20669366	2674111		CRATTACTTTAAAAACAAACRCAAATACAAACAAACTAAATCTATCACCC		II			rs13253108	0.248082		OpenSea	CCTCTGAGTCGCGGTTACTTTAGGAGCAAACGCAGGTACAAACAAACTGAGTCTGTCACC[CG]CAGCGTGGGAGAGGCAGGTCGCGTGTTCCTGACAGCACGCGAAGCAGCTAAATGGTATCC	CGGGTGACAGACTCAGTTTGTTTGTACCTGCGTTTGCTCCTAAAGTAACC								8:142352598-142352839			SLC45A4	ENST00000521804.1	3'UTR	SLC45A4;SLC45A4	ENST00000520137.1;ENST00000521804.1	5'UTR;3'UTR	chr8:142283585-142283855	3						TRUE		-0.134197	3.75842	-3.97014	0.000110122	0.240171	0.858526
chr4	187944084	-	cg07519811	13640926		TAAATAAAAATAACTAATTTCACCTAAACTCAACAACCTTATAAATAACC		II			NA	NA		OpenSea	TTTTTGGGGTTTAGATAGAAATAGCTGATTTCACCTGAACTCAGCAACCTTGTAAATAGC[CG]TTTCTATGAAATATATCTGCTCACTTGGATAAGAGCCAAGTTTCACAAATTACTAATGCT	CGGCTATTTACAAGGTTGCTGAGTTCAGGTGAAATCAGCTATTTCTATCT											RP11-217E13.1	ENST00000503037.1	TSS1500	RP11-217E13.1	ENST00000503037.1	TSS1500										-0.132745	2.68508	-3.97009	0.000110146	0.240171	0.858346
chr2	179500777	-	cg14869618	23787592		ACRTTTTCCACAATAACTATATATATTCCAACATCTATATCATCTACATC		II			NA	NA		OpenSea	CCAGGTTGTTGGCGTTTTCCACAGTAACTGTGTATGTTCCAGCATCTGTGTCATCTGCAT[CG]TTGATGGTCAGAGCCCGCATCAAGCCAATGACGCCTGGCACAATTCGGCCAGGTTTCTCC	CGATGCAGATGACACAGATGCTGGAACATACACAGTTACTGTGGAAAACG	TTN;TTN;TTN;TTN;TTN;TTN;MIR548N	NM_003319;NM_133378;NM_133437;NM_001267550;NM_001256850;NM_133432;NR_031666	Body;Body;Body;Body;Body;Body;Body								AC010680.1;AC010680.1	ENST00000418062.1;ENST00000431752.1	TSS1500;TSS1500	AC010680.1;AC010680.1	ENST00000418062.1;ENST00000431752.1	TSS1500;TSS1500										-0.149799	3.62857	-3.96939	0.000110437	0.240171	0.856227
chr5	140046029	-	cg26181433	82619277		TCAAAAAAAAATCTCRAAACCTCAACCCATTTACATATACTATTCTATCC		II			rs58669846	0.21755	chr5:140044194-140044716	S_Shore	AAAACTCCATCTCAAAAAAAAATCTCGAAACCTCAGCCCATTTGCATGTGCTATTCTGTC[CG]GAAAACTCCTTTCCCCTCACTTTTACCTACTATCTCTGAGTTTCCAGGATCTCTTCCCTC	CGGACAGAATAGCACATGCAAATGGGCTGAGGTTTCGAGATTTTTTTTTG	WDR55	NM_017706	Body											WDR55	ENST00000511232.1	TSS200	chr5:140045985-140046235	3								-0.150668	3.36502	-3.96916	0.000110536	0.240171	0.855507
chr20	17791849	+	cg26527490	12671822		TAACAACCTACTCTCTCCTCCTACACAAAAACTAACRATAAACTTAATAC		II			NA	NA		OpenSea	ACACATTGTGGTCTCAGGTGAGGATGGGGGAATGGGTGTCACAGGGAGGGAAGAGGCAGG[CG]CATCAAGTCCATCGCTAGTCCCTGTGCAGGAGGAGAGAGCAGGCTGCCATCACCCCATCT	GGCAGCCTGCTCTCTCCTCCTGCACAGGGACTAGCGATGGACTTGATGCG																	chr20:17791840-17792055	3								0.15437	1.54668	3.96812	0.000110974	0.240171	0.85232
chr11	47950089	+	cg09343676	54773986		CAAATCAAAACCAACACTTTTACTCTACAACCAACACATATATATTATAC		II			NA	NA		OpenSea	CACATACCCACTTCTGTTTCTCCCCCAGAGCCTGCACAATTGAGCCTTTTCCATAACAGG[CG]CACAACACACATGTGCTGGCTGCAGAGTAAAAGTGTTGGCCCTGACTTGTAAGGTGACAC	AAGTCAGGGCCAACACTTTTACTCTGCAGCCAGCACATGTGTGTTGTGCG																	chr11:47949985-47950415	3								0.122439	0.188088	3.96758	0.0001112	0.240171	0.850681
chr20	50793842	-	cg27509634	38617593		TAATTTTTTACACAACAACATTTAAAAACTACCACTCTAATCCCTTTAAC		II			NA	NA		OpenSea	CATTTTCCAGGTAATTTTTTGCACAGCAGCATTTGAGAACTGCCACTCTAGTCCCTTTAA[CG]AGGCAGTGGTAGGAACGTGGCCCTGCGGAGGGGACTTGGGATTGGGTTCCACTGGTAGGC	AATTTTTTGCACAGCAGCATTTGAGAACTGCCACTCTAGTCCCTTTAACG	ZFP64;ZFP64;ZFP64;ZFP64	NM_199426;NM_018197;NM_022088;NM_199427	Body;Body;Body;Body								ZFP64;ZFP64	ENST00000477786.1;ENST00000546083.1	TSS1500;5'UTR	ZFP64;ZFP64;ZFP64	ENST00000477786.1;ENST00000461898.1;ENST00000546083.1	TSS1500;3'UTR;5'UTR	chr20:50793785-50794315	3								-0.129765	3.3121	-3.9674	0.000111278	0.240171	0.850121
chr14	52736038	+	cg27131955	71794939		CCTCACTTACCAAAATACACTCAAAACCCRTCAAATCAAATTATCAAAAC		II			NA	NA	chr14:52734207-52735486	S_Shore	ATCCGCCAGGGATTGTGGCGATGGAGGCCGAGGCTCTTTGTATGTTTTAGCTGCTGGTGT[CG]TTTTGACAACCTGACTTGACGGGTTTTGAGTGTATCTTGGCAAGTGAGGTGACATGAAAG	CTCACTTGCCAAGATACACTCAAAACCCGTCAAGTCAGGTTGTCAAAACG	PTGDR	NM_000953	Body			CDMR		14:51805701-51805789									chr14:52735945-52736215	3						TRUE		0.16674	-0.923887	3.96665	0.000111593	0.240171	0.847843
chr6	47163923	-	cg18657788	54643905		CACTCTTTAACCACTCAACAATCCRACCCCTTTCTTTTCTAAAACTAAAC		II			NA	NA		OpenSea	TTCCTTCCACCCACTCTTTAGCCACTCAGCAGTCCGACCCCTTTCTTTTCTGGGACTGAG[CG]TCCAACCTCACGACTCATCACACTTTCTATTCTGTCTCCCAGGTCATCACCACCTCCCTT	CGCTCAGTCCCAGAAAAGAAAGGGGTCGGACTGCTGAGTGGCTAAAGAGT							TRUE										chr6:47163780-47163990	3						TRUE		-0.160108	3.45287	-3.96635	0.000111721	0.240171	0.846919
chr17	55525324	-	cg26055019	98723969		CTATAAAAACCTCAAATACCAAAAAACCCTTCATCTAAAATATCACTAAC		II			NA	NA		OpenSea	CTTCTTGATATCTGTGGAAGCCTCAGATACCAAGAAGCCCTTCATCTGAAATATCACTGA[CG]TGTCTCTCCTAGTTGGTTTGGAGCAAGTTGTGAGCACTGAGGACTATCAGTTTAGGTTTG	TGTGGAAGCCTCAGATACCAAGAAGCCCTTCATCTGAAATATCACTGACG	MSI2;MSI2	NM_138962;NM_170721	Body;Body														chr17:55524865-55525575	3								0.127965	0.128194	3.9658	0.000111954	0.240171	0.845244
chr2	20190511	+	cg24713838	13631585		AAAATAAAAAACCATACCCCAATAACAATTATACRCTATAATTACCCAAC		II			NA	NA	chr2:20189588-20190229	S_Shore	TTTTTAACAGTTTAATTATTACCGCAACCCCGAGGGTCCTTTTAAAGGAATTTCTGTAAA[CG]TTGGGTAATTACAGCGTACAATTGCTATTGGGGCATGGCCTCCCATTTTACAAATATTTG	CGTTGGGTAATTACAGCGTACAATTGCTATTGGGGCATGGCCTCCCATTT	WDR35;WDR35;LOC101928222	NM_001006657;NM_020779;NR_110235	TSS1500;TSS1500;Body								WDR35;WDR35;AC079145.4	ENST00000281405.4;ENST00000345530.3;ENST00000416575.1	TSS1500;TSS1500;5'UTR	WDR35;WDR35;WDR35;AC079145.4	ENST00000414212.1;ENST00000281405.4;ENST00000345530.3;ENST00000416575.1	TSS1500;TSS1500;TSS1500;5'UTR					chr2:20188104-20190823	6				0.150158	1.00803	3.96501	0.000112292	0.240171	0.842821
chr15	45406362	-	cg10778736	7643276		TAAATCCTTAATCTCRCCACTATACAAATATCRACTCAAAACAAACCTAC		II			NA	NA	chr15:45406467-45406882	N_Shore	ACCTTTCTCTCTGGGTCCTTGGTCTCGCCACTGTGCAGGTGTCGGCTCAGGACAGACCTG[CG]CCAGTGTGAGCATCTGGACCTAGGGCTCACCCTCCTGCCGTGGAGGTGGGGCCCTTATTT	GGGTCCTTGGTCTCGCCACTGTGCAGGTGTCGGCTCAGGACAGACCTGCG	DUOX2;DUOXA2	NM_014080;NM_207581	TSS200;TSS200						15:45406210-45406472	Unclassified_Cell_type_specific	DUOX2;DUOX2;DUOXA2	ENST00000389039.5;ENST00000389039.5;ENST00000323030.5	5'UTR;1stExon;TSS200	DUOXA2;DUOX2;DUOX2;DUOX2;DUOXA2;DUOXA2	ENST00000491993.2;ENST00000389039.5;ENST00000558383.1;ENST00000389039.5;ENST00000323030.5;ENST00000350243.6	TSS1500;5'UTR;TSS1500;1stExon;TSS200;TSS200	chr15:45403505-45407615	3						TRUE		0.130143	-2.48462	3.9642	0.000112641	0.240171	0.84032
chr2	79924848	-	cg10228677	78608389		AACTTTATCAATATAAAATCATTCCTTTAATTCCTAAAATAAACCCTTTC		II			NA	NA		OpenSea	AAAGCATTTGAAACTTTGTCAATGTAGAATCATTCCTTTGGTTCCTAAAATAAGCCCTTT[CG]TTCTTCCAGAGTCTGTTGTTAAAAAAAATTAGTATTTTGCATTGTTATACAGATTTACAA	ACTTTGTCAATGTAGAATCATTCCTTTGGTTCCTAAAATAAGCCCTTTCG	CTNNA2;CTNNA2;CTNNA2;CTNNA2	NM_001282598;NM_001164883;NM_004389;NM_001282597	Body;Body;Body;Body								AC096753.1	ENST00000508970.1	TSS200	AC096753.1	ENST00000508970.1	TSS200										-0.166746	1.39445	-3.96387	0.000112782	0.240171	0.839316
chr11	9113458	+	cg19237879	14671566		TTTATCCTCACATAAAAACCTAAATCRAATTATAACACACTAAAACAAAC		II			rs7105754	0.43385	chr11:9112461-9113459	Island	ACCCAGCCCGCTGCCCCCCGCATCCCCGCTCCGCTCCAACGCTCGGAGCCCTCGGTGCCG[CG]CCTGTTCCAGTGTGTTACAACTCGACCCAGGCCCTCATGTGAGGACAAACAGCCCTTCTA	TTGTCCTCACATGAGGGCCTGGGTCGAGTTGTAACACACTGGAACAGGCG	SCUBE2;SCUBE2	NM_020974;NM_001170690	TSS1500;TSS1500					11:9069038-9070035	11:9112650-9113478	Unclassified_Cell_type_specific	SCUBE2;SCUBE2;SCUBE2;SCUBE2;SCUBE2	ENST00000450649.2;ENST00000520467.1;ENST00000309263.3;ENST00000457346.2;ENST00000534295.1	TSS1500;TSS1500;TSS1500;TSS1500;3'UTR	SCUBE2;SCUBE2;SCUBE2;SCUBE2;SCUBE2	ENST00000450649.2;ENST00000520467.1;ENST00000309263.3;ENST00000457346.2;ENST00000534295.1	TSS1500;TSS1500;TSS1500;TSS1500;3'UTR			chr11:9112017-9114123	6			TRUE	TRUE		0.136261	-1.26358	3.96338	0.000112991	0.240171	0.837821
chr11	70563131	-	cg08288223	73767165		ATAAAAAACTACTAAAAAAACTAATATAAACCATTATACAACCTACAAAC		II			NA	NA	chr11:70563664-70563886	N_Shore	GGGAGCAGTTGGTGAGAAGCTACTGGAGAAGCTGATATAAACCATTATGCAGCCTGCAAA[CG]CACAGGGTGTTTCTCCCTCTCCACCGTTACCACGCGGAAGGAGCACACCGTCCACTTGGT	TGAGAAGCTACTGGAGAAGCTGATATAAACCATTATGCAGCCTGCAAACG	SHANK2	NM_012309	Body					11:70240369-70241026			SHANK2	ENST00000468619.1	3'UTR	SHANK2;SHANK2;SHANK2	ENST00000470759.1;ENST00000468619.1;ENST00000498519.1	3'UTR;3'UTR;3'UTR			chr11:70561289-70563372	6				TRUE		0.196171	-0.903245	3.96321	0.000113064	0.240171	0.837302
chr8	57228615	-	cg02141358	91600586		AAAATTACCTAATCRACTACTCTATACACTCCTTCCTTTTAACTACAATC		II			NA	NA	chr8:57232370-57232795	N_Shelf	GTAAACACACAAGAGTTACCTGGTCGGCTACTCTATACACTCCTTCCTTTTGGCTGCAAT[CG]CAGGTATAGGCGTGCACTCTTGTGGCTCCAGCTTCCCGAGCCATCTTACATGTTTCCTCA	GAGTTACCTGGTCGGCTACTCTATACACTCCTTCCTTTTGGCTGCAATCG	SDR16C5	NM_138969	Body																		chr8:57227759-57233775	6		TRUE		-0.157163	3.59078	-3.96318	0.000113078	0.240171	0.837205
chr7	107939628	+	cg06891344	68749835		CTAATAACTACTTTAATATAACTTTTTACTCCTTTCCCTAACCCCTTTAC		II			NA	NA		OpenSea	AAGAAAGAAAGAAAGAAAAGAAAAGTAAAAAAAAAAAAAACCCAAAACACTGGGTGAGGA[CG]CAAAGGGGCCAGGGAAAGGAGTAAAAAGTCACATCAAAGCAGCTATCAGTAAATTTCTTC	CGCAAAGGGGCCAGGGAAAGGAGTAAAAAGTCACATCAAAGCAGCTATCA	NRCAM;NRCAM;NRCAM;NRCAM	NM_001193583;NM_001193584;NM_001193582;NM_005010	5'UTR;5'UTR;5'UTR;5'UTR								NRCAM;NRCAM;NRCAM;NRCAM	ENST00000379024.4;ENST00000351718.4;ENST00000379028.3;ENST00000445979.2	5'UTR;5'UTR;5'UTR;5'UTR	NRCAM;NRCAM;NRCAM;NRCAM;NRCAM;NRCAM;NRCAM;NRCAM	ENST00000419936.1;ENST00000442580.1;ENST00000456431.1;ENST00000379024.4;ENST00000351718.4;ENST00000379028.3;ENST00000445979.2;ENST00000418239.1	5'UTR;5'UTR;5'UTR;5'UTR;5'UTR;5'UTR;5'UTR;5'UTR			chr7:107939625-107940161	4	chr7:107939616-107940458	6				-0.167925	3.20433	-3.96289	0.000113201	0.240171	0.836328
chr10	51575388	+	cg25308531	77757923		AAAATAAAATATTATATATCTACCRACACTTAACCTAACACCTACACACC		II			NA	NA	chr10:51572198-51572620	S_Shelf	CCTGTTCACAGCCTGTCAGCTAAACCTGATAACAATAACCACTGCAATGTGGAGGGCTTA[CG]GTGTGCAGGTGCTAGGCTAAGTGCCGGTAGACATATAATATCTCACTTTAACCTTACTGC	CGGTGTGCAGGTGCTAGGCTAAGTGCCGGTAGACATATAATATCTCACTT	NCOA4;NCOA4;NCOA4;NCOA4;NCOA4;TIMM23B;TIMM23B;TIMM23B	NM_001145262;NM_001145263;NM_001145260;NM_001145261;NM_005437;NR_110767;NM_001290118;NM_001290117	TSS1500;5'UTR;Body;Body;5'UTR;Body;Body;Body				TRUE				NCOA4;NCOA4;NCOA4;NCOA4;NCOA4;NCOA4;NCOA4	ENST00000443446.1;ENST00000498586.1;ENST00000430396.2;ENST00000330923.6;ENST00000414907.2;ENST00000344348.6;ENST00000374082.1	TSS1500;5'UTR;5'UTR;5'UTR;5'UTR;5'UTR;5'UTR	NCOA4;NCOA4;NCOA4;NCOA4;NCOA4;NCOA4;NCOA4	ENST00000443446.1;ENST00000498586.1;ENST00000430396.2;ENST00000330923.6;ENST00000414907.2;ENST00000344348.6;ENST00000374082.1	TSS1500;5'UTR;5'UTR;5'UTR;5'UTR;5'UTR;5'UTR	chr10:51575240-51575430	3								0.132867	-0.371129	3.96017	0.000114376	0.241883	0.82802
chr14	23846358	-	cg21284750	33782824	34795584	TCTCCCAAAACCCTATAAACAAACCTCCTACTTCACTTTCAAATTTCTCA	TCTCCCGAAACCCTATAAACAAACCTCCTACTTCACTTTCAAATTTCTCG	I	A	Red	NA	NA		OpenSea	GCGCCTGCCTTCTCTCCCGGGGCCCTGTGGGCAAGCCTCCTGCTTCACTTTCAGGTTTCT[CG]AAGTGCCTTCTTGCTCCTGTCTGTTTCCCCATCCTGCCAGATTTCTGTTTCTCTTGCTGG	CGAGAAACCTGAAAGTGAAGCAGGAGGCTTGCCCACAGGGCCCCGGGAGA	CMTM5;CMTM5;CMTM5;CMTM5;CMTM5;CMTM5;CMTM5;CMTM5;CMTM5;CMTM5	NM_001037288;NM_001288746;NM_001288745;NM_001288744;NM_138460;NM_001037288;NM_001288746;NM_001288745;NM_001288744;NM_138460	5'UTR;5'UTR;5'UTR;5'UTR;5'UTR;1stExon;1stExon;1stExon;1stExon;1stExon				TRUE				CMTM5;CMTM5;CMTM5;CMTM5;CMTM5;CMTM5;CMTM5;CMTM5;CMTM5	ENST00000359320.3;ENST00000359320.3;ENST00000339180.4;ENST00000339180.4;ENST00000342473.4;ENST00000342473.4;ENST00000382809.2;ENST00000555731.1;ENST00000555731.1	5'UTR;1stExon;5'UTR;1stExon;5'UTR;1stExon;TSS200;5'UTR;1stExon	CMTM5;CMTM5;CMTM5;CMTM5;CMTM5;CMTM5;CMTM5;CMTM5;CMTM5;CMTM5;CMTM5;CMTM5	ENST00000555487.1;ENST00000359320.3;ENST00000359320.3;ENST00000339180.4;ENST00000339180.4;ENST00000342473.4;ENST00000342473.4;ENST00000553750.1;ENST00000553750.1;ENST00000382809.2;ENST00000555731.1;ENST00000555731.1	TSS1500;5'UTR;1stExon;5'UTR;1stExon;5'UTR;1stExon;1stExon;5'UTR;TSS200;5'UTR;1stExon	chr14:23846025-23846395	3								0.106445	1.01025	3.95876	0.000114988	0.241883	0.823721
chr2	65634579	+	cg03946834	13742563		TTCTTAATTACAACTCTCATAACTACACAACAATAAATTAAAACCCCCTC		II			NA	NA		OpenSea	GTGTATTGGGGGGCATTTTGGGGGGCATTTTGATTGTCTTCATCAAGTCAAGATTCAGCA[CG]AGGGGGTTCTAATCTATTGCTGTGTAGCCATGAGAGCTGCAATCAAGAAGGTAGGTGCAT	CGAGGGGGTTCTAATCTATTGCTGTGTAGCCATGAGAGCTGCAATCAAGA	SPRED2	NM_181784	Body						2:65634528-65634668	Unclassified_Cell_type_specific							chr2:65634405-65634795	3								0.136832	-0.138954	3.9587	0.000115017	0.241883	0.823519
chr15	89525620	+	cg08291506	78622526		CRTCACCCTTATCTAAAACCAACTTATCTAATACCAAATCAAAAAACCTC		II			rs116053679	0.017376		OpenSea	CGAAACTCCAGCTCAAAAAAAAAAAAAAAAAAGAACAAAGTGGGAGGCAGCATTTCCTGC[CG]AGGCCTTCTGACCTGGCATCAGATAAGCTGGCTCTAGACAAGGGTGACGGCCCTGAATCA	GTCACCCTTGTCTAGAGCCAGCTTATCTGATGCCAGGTCAGAAGGCCTCG							TRUE										chr15:89525565-89526470	3						TRUE		0.108291	0.0797831	3.95728	0.000115637	0.242477	0.819194
chr19	51539898	+	cg20739309	73681260		TTAACAACCAACAAAAAACTTTATAAAAACCAACRTTATCAACRCCAATC		II			NA	NA		OpenSea	CTTAGCTTTTGATTTGCTCTTAGAAACGACCTAACTGCTTTAACTCATCATTGGTCAGCG[CG]ACTGGCGTTGATAACGCTGGTCCCTACAAAGCCTCCTGCTGGCTGTTAAGAGCTTTCCTT	TAACAGCCAGCAGGAGGCTTTGTAGGGACCAGCGTTATCAACGCCAGTCG											KLK12	ENST00000250352.11	TSS1500	KLK12	ENST00000250352.11	TSS1500	chr19:51539785-51540155	3								-0.301974	1.7799	-3.95549	0.000116425	0.243419	0.81373
chr14	24676542	-	cg23013137	4762570		CAACCAAACTTACTATAACAACTTTACTTACRCTTACCCAAAAATCTTAC		II			rs1270764	0.055571		OpenSea	TTTTCCCACCTCAGCCAGACTTACTGTGGCAGCTTTGCTTACGCTTGCCCAGAGATCTTA[CG]AGGCTTGCCCTACAACCCTTTCCTGTCTGACACCTGGAGCATGGGCGTCATCCTTTACAC	AGCCAGACTTACTGTGGCAGCTTTGCTTACGCTTGCCCAGAGATCTTACG	TSSK4	NM_174944	Body											TSSK4;TSSK4	ENST00000554420.1;ENST00000553766.1	5'UTR;1stExon	chr14:24676365-24676630	3						TRUE		0.102805	0.675948	3.95146	0.000118217	0.246451	0.801433
chr5	122303413	+	cg26834542	55797182		TAAATACAAATAATATAACTCATAAATCCACCTATCAAACCCCACAAATC		II			NA	NA		OpenSea	TCACATTTGATACGGGCATCCCCACAACCAGGGGCCTGACTTGTTCATTAGAGCCCACTG[CG]ATTTGTGGGGCCTGATAGGTGGACTTATGAGTTATATTATCTGCATTCACCTAAACCTCA	GAATGCAGATAATATAACTCATAAGTCCACCTATCAGGCCCCACAAATCG	SNX24	NM_014035	Body								SNX24	ENST00000511211.1	5'UTR	SNX24;SNX24;SNX24;SNX24;SNX24;SNX24;SNX24	ENST00000503149.1;ENST00000513613.1;ENST00000511211.1;ENST00000511545.1;ENST00000502387.1;ENST00000510914.1;ENST00000507364.1	3'UTR;5'UTR;5'UTR;3'UTR;5'UTR;5'UTR;5'UTR	chr5:122303400-122303635	3								-0.167245	2.99776	-3.95027	0.000118755	0.246682	0.797782
chr1	155189890	+	cg24912565	11777906		CTAAAAATCAAACAACCAATAAATAATATAACAAAAATTCCAACCTTACC		II			NA	NA		OpenSea	GAGGCGCCTGGGAACTATTTGTCTGTTGTTTGTATCTTTTTTTGTACAGTTTTAGTGAGA[CG]GCAAGGTTGGAATCCTTGCTACACCATTTACTGGCTGTTTGACCTTCAGTAAATCAATCA	CGGCAAGGTTGGAATCCTTGCTACACCATTTACTGGCTGTTTGACCTTCA	GBAP1	NR_002188	Body								GBAP1	ENST00000486869.1	TSS1500	GBAP1;GBAP1;GBAP1;GBAP1;GBAP1	ENST00000368374.1;ENST00000459805.1;ENST00000486869.1;ENST00000473223.1;ENST00000462587.1	3'UTR;TSS1500;TSS1500;TSS1500;TSS1500			chr1:155185830-155189979	6	chr1:155188603-155189921	6				0.128754	0.236287	3.94893	0.000119356	0.246682	0.793722
chr11	32122687	-	cg06483739	57739853		ACTTTACAAAATACACAATTACCCAATAATATACTCATTTTATACCCCTC		II			NA	NA		OpenSea	GAAAGATAAATGCTTTACAGAGTGCACAATTGCCCAATAATATGCTCATTTTGTGCCCCT[CG]TTTCCCATCCTTTGGATGGGAGTCCTATAGTGTCAAATTAATGTATTTGGGTCTGAACCC	CGAGGGGCACAAAATGAGCATATTATTGGGCAATTGTGCACTCTGTAAAG	RCN1	NM_002901	Body				TRUE				RP1-65P5.3	ENST00000533009.1	3'UTR	RCN1;RP1-65P5.3;RCN1;RCN1;RCN1	ENST00000533898.1;ENST00000533009.1;ENST00000527835.1;ENST00000531345.1;ENST00000532474.1	5'UTR;3'UTR;3'UTR;TSS1500;5'UTR					chr11:32111403-32126039	6		TRUE		-0.158648	3.5097	-3.9488	0.000119416	0.246682	0.793314
chr19	50679496	-	cg05360373	41654573		ATTACAATATACCAACATTTACATATAAATATTCACACTATCTACCRAAC		II			NA	NA		OpenSea	GTGAACGGTCTATTGCAATGTACCAACATTTGCATATAAGTATTCACACTATCTGCCGGA[CG]CGTTGGCTCACGCCTATAATCCCAACACTTTGGGAGGACGAGGCAGGTGGACCATTTGAG	TTGCAATGTACCAACATTTGCATATAAGTATTCACACTATCTGCCGGACG																	chr19:50679200-50679515	3								-0.163117	3.68596	-3.94755	0.000119986	0.246682	0.789487
chr11	59244104	-	cg01437998	19659146		ATATTACCTCACTCAATCTTATATTCTCTCAAATAAATCTTTCCCTTAAC		II			NA	NA		OpenSea	AGGGTCTCCCTATGTTGCCTCACTCAATCTTGTATTCTCTCAGGTGAATCTTTCCCTTGA[CG]CAGATTCCTACTCATCTCTGCTGACTCCAACTGTTATTACCCACACAGAATCCATCTGAC	TGTTGCCTCACTCAATCTTGTATTCTCTCAGGTGAATCTTTCCCTTGACG	OR4D10	NM_001004705	TSS1500								OR4D10	ENST00000530162.1	TSS1500	OR4D10	ENST00000530162.1	TSS1500								TRUE		-0.140301	3.82901	-3.94722	0.000120132	0.246682	0.788504
chr10	102394070	+	cg04313719	63718936		CCRAATAAAAACTAACCTTAAAACCACATAACTACTTTAAACCTAAATAC		II			NA	NA		OpenSea	TTCACCTTGTCCTTAGCGGGGATAGTGGCTTAGACACAGGCTGGATCCCAGATGGAGGAG[CG]CACTCAGGCCCAAAGCAGCCATGTGGTCTCAAGGCCAGTCTCCATCCGGGTCCGACTCTC	CGGATGGAGACTGGCCTTGAGACCACATGGCTGCTTTGGGCCTGAGTGCG																	chr10:102393865-102394075	3								-0.146188	3.4858	-3.94653	0.000120448	0.246682	0.78639
chr1	244572643	+	cg17909977	49677939		AACTAAAATTACCAAATCATTTATTACTCCTACTACTCTCATAATACCAC		II			NA	NA		OpenSea	ATTCTACTTTTGATATCAAACAACATGGATTATACTATTACTAAACATTGAAAAAAAAAA[CG]TGGCACCATGAGAGCAGCAGGAGCAACAAATGATTTGGCAATTCCAGCTAAAGAAAGCTG	CGTGGCACCATGAGAGCAGCAGGAGCAACAAATGATTTGGCAATTCCAGC	ADSS	NM_001126	3'UTR								ADSS;ADSS;RP11-518L10.2	ENST00000366535.3;ENST00000449326.3;ENST00000417765.1	3'UTR;3'UTR;3'UTR	ADSS;ADSS;RP11-518L10.2	ENST00000366535.3;ENST00000449326.3;ENST00000417765.1	3'UTR;3'UTR;3'UTR										-0.233036	-0.424201	-3.94589	0.000120739	0.246682	0.784451
chr10	52310951	-	cg17569303	61779850		CCTACCAAACACTAACTCAACTTAATCAAATAATCAAACTCAATATCAAC		II			NA	NA		OpenSea	CAGTGGAGAAACCTGCCAAACACTAGCTCAGCTTGATCAGGTGATCAAGCTCAATATCAA[CG]TGAGCAGTCATGTTGGTACTATGTACTCTAGATATAATACGATGAAAATGGCACTTCATT	CTGCCAAACACTAGCTCAGCTTGATCAGGTGATCAAGCTCAATATCAACG	SGMS1	NM_147156	5'UTR				TRUE				SGMS1	ENST00000361781.2	5'UTR	SGMS1	ENST00000361781.2	5'UTR					chr10:52309420-52311328	6				-0.148739	3.23895	-3.94476	0.000121258	0.246682	0.781
chr1	149908606	-	cg02086349	53654232		RAAAACACAACAATTAAAAATAAAAAACCTCAAAAATACTCACCCACCTC		II			NA	NA		OpenSea	TGGCTCCATCCGGGGACACAGCAGTTAAGGGTGGGAAACCTCAAGGATGCTCACCCACCT[CG]GGGAGAGGCTGAGTCTTGTTGAGAAGAGGGGTGTTAGGGAGAGGGGTAGGGGGTTGGACA	GGGACACAGCAGTTAAGGGTGGGAAACCTCAAGGATGCTCACCCACCTCG	MTMR11;MTMR11;MTMR11	NM_001145862;NM_001145862;NM_181873	5'UTR;1stExon;TSS1500								MTMR11;MTMR11;MTMR11;MTMR11;MTMR11;MTMR11;MTMR11;MTMR11	ENST00000492824.1;ENST00000405710.3;ENST00000406732.3;ENST00000369140.3;ENST00000405710.3;ENST00000492824.1;ENST00000439741.2;ENST00000439741.2	3'UTR;5'UTR;5'UTR;TSS1500;1stExon;1stExon;1stExon;5'UTR	MTMR11;MTMR11;MTMR11;MTMR11;MTMR11;MTMR11;MTMR11;MTMR11;MTMR11;MTMR11;MTMR11;MTMR11;MTMR11	ENST00000466496.1;ENST00000482025.1;ENST00000492824.1;ENST00000405710.3;ENST00000479272.1;ENST00000406732.3;ENST00000369140.3;ENST00000405710.3;ENST00000492824.1;ENST00000406732.3;ENST00000439741.2;ENST00000466496.1;ENST00000482025.1	3'UTR;3'UTR;3'UTR;5'UTR;TSS1500;5'UTR;TSS1500;1stExon;1stExon;1stExon;5'UTR;1stExon;1stExon			chr1:149908127-149910040	6	chr1:149907823-149910263	6		TRUE		0.129841	-0.487996	3.94329	0.000121937	0.246682	0.776509
chr4	54561968	-	cg05054673	15747231		ACCTCAAAAACCTCCAAACAAATCAAAAAAACAAATCATTCACCACTCAC		II			NA	NA		OpenSea	CCCAAAACCTAACCTCAGGGGCCTCCAGGCAGATCAGGAGAGCAGGTCATTCACCACTCA[CG]AGGACAAAACGAACTGACTCAGCCTTCTTTTGGGGGTAGGGGATTGATTCCTGGACCATT	CCTCAGGGGCCTCCAGGCAGATCAGGAGAGCAGGTCATTCACCACTCACG	LOC100506444	NR_125918	TSS200								RP11-317M11.1	ENST00000506950.1	TSS200	RP11-317M11.1;LNX1;RP11-317M11.1	ENST00000506950.1;ENST00000513421.1;ENST00000508112.1	TSS200;5'UTR;5'UTR			chr4:54561521-54562475	4	chr4:54561555-54563803	6				-0.163521	2.0641	-3.94312	0.000122015	0.246682	0.775993
chr2	228728871	+	cg11432540	36660120		ATATATACTAAATATAAAATTCACATCACACACTCCAAAATATCCCTACC		II			NA	NA		OpenSea	AGTTTACTTGAGAGTGGCCAGATGCAGTTGTTGGCATAGGGATTGGAGGCAGGCATTGTA[CG]GTAGGGACATTTTGGAGTGTGTGATGTGAACTCCACATCCAGCACATACTGTTGCAGAAA	CGGTAGGGACATTTTGGAGTGTGTGATGTGAACTCCACATCCAGCACATA																	chr2:228728845-228729490	3								-0.169103	3.35856	-3.94293	0.000122101	0.246682	0.775425
chr5	5050555	+	cg09218258	72746287		AAATCCAAATATATACTAAAACTCATTACAAATACTCATAATCTCCATAC		II			rs73043892	0.019671		OpenSea	TCCTAGTGCCCTATCAGTAGACTATCACCTAATTAGAGCTTGTTGAGCTAGCTTAGGGCG[CG]CATGGAGACCATGAGCATTTGCAATGAGTTTTAGCATATACCTGGACTTATCCGTGGAAT	AGTCCAGGTATATGCTAAAACTCATTGCAAATGCTCATGGTCTCCATGCG	LINC01020	NR_026994	Body								CTD-2247C11.4;CTD-2247C11.3;CTD-2247C11.3;CTD-2247C11.3	ENST00000511514.1;ENST00000508201.1;ENST00000509382.1;ENST00000507599.1	TSS1500;5'UTR;5'UTR;5'UTR	CTD-2247C11.4;CTD-2247C11.3;CTD-2247C11.3;CTD-2247C11.3	ENST00000511514.1;ENST00000508201.1;ENST00000509382.1;ENST00000507599.1	TSS1500;5'UTR;5'UTR;5'UTR										-0.151391	3.13818	-3.94017	0.000123383	0.248574	0.767022
chr5	133563532	-	cg08969102	28637882		CCRTAATTATAAAACCATACCCAATATACTATCTAATCTTATTCTTTACC		II			NA	NA	chr5:133561140-133562544	S_Shore	TCACTTAGTGCCCGTGATTATAAAGCCATACCCAGTGTGCTGTCTAATCTTATTCTTTAC[CG]TTGCCATGAACCTGTGTGAGAACTGTCTGATGGGGCAAGAAGCAGACAGGCACTCAGAAA	CGGTAAAGAATAAGATTAGACAGCACACTGGGTATGGCTTTATAATCACG											CDKL3	ENST00000518409.1	3'UTR	CDKL3;CDKL3	ENST00000520515.1;ENST00000518409.1	3'UTR;3'UTR					chr5:133559185-133563638	6		TRUE		0.179579	1.68584	3.93807	0.000124369	0.249637	0.760622
chr2	43953	-	cg01109729	97675123		AAAAATTAAAAACCATCCRCCTATCTCCCTTCTTTTTATAAACAAAAAAC		II			NA	NA	chr2:45510-46559	N_Shore	CTAGAAAATGTAGAGGTTGAAAACCATCCGCCTATCTCCCTTCTTTTTATGGACAAAGGA[CG]CCTGGTCTATAGTGCAGGAATCATTTGCTAACATAAGACAGGCCCTTAATTCTGGTTTAG	GAGGTTGAAAACCATCCGCCTATCTCCCTTCTTTTTATGGACAAAGGACG	FAM110C	NM_001077710	Body								FAM110C	ENST00000460464.1	TSS1500	FAM110C;FAM110C	ENST00000461026.1;ENST00000460464.1	3'UTR;TSS1500	chr2:43505-44155	3								-0.132098	3.10304	-3.93679	0.000124971	0.249637	0.756736
chr11	12146621	+	cg00188327	2808346		ACCAAAAATAAACTCTAACRAATAAAACTAAAATCAAACACCCTAAAAAC		II			rs4757215	0.146119		OpenSea	TTCTAGATGATGAAACTCTCTGCAAAGCCAGGCTTAGCCTTTAGCCACTGGGGCTTCCTG[CG]CTCTCAGGGTGTCTGATCTCAGCCCCACCCGCCAGAGCTCATCTCTGGCTAGCCTGGGAT	CCAGAGATGAGCTCTGGCGGGTGGGGCTGAGATCAGACACCCTGAGAGCG	MICAL2;MICAL2;MICAL2	NM_001282668;NM_014632;NM_001282663	5'UTR;5'UTR;5'UTR		chr11:12146355-12146355						MICAL2;MICAL2	ENST00000537344.1;ENST00000256194.4	5'UTR;5'UTR	MICAL2;MICAL2;MICAL2;MICAL2;MICAL2;MICAL2;MICAL2	ENST00000537344.1;ENST00000532179.1;ENST00000526065.1;ENST00000256194.4;ENST00000530823.1;ENST00000532420.1;ENST00000531732.1	5'UTR;5'UTR;5'UTR;5'UTR;5'UTR;5'UTR;5'UTR	chr11:12146300-12146715	3								-0.19632	-1.3642	-3.93661	0.000125057	0.249637	0.756182
chr13	79179282	-	cg25485930	89795897		TCTATATTTCCACCAAAAAACAAATCTCATTTCTATAAACCTAAATTTAC		II			NA	NA	chr13:79175610-79177985	S_Shore	CACCAAGGAAGTCTGTATTTCCACCAAAGAGCAGATCTCATTTCTATAAACCTAAATTTG[CG]TTCCCGTGGATTTTATCTTTCCTCTGCACAAATGCATGTGTGTTTAGCATACCCACTCAC	CGCAAATTTAGGTTTATAGAAATGAGATCTGCTCTTTGGTGGAAATACAG	RNF219-AS1	NR_047001	Body						13:79178623-79180020	Unclassified	POU4F1-AS1;POU4F1-AS1;POU4F1-AS1	ENST00000560209.1;ENST00000560584.1;ENST00000444769.2	TSS200;5'UTR;5'UTR	POU4F1-AS1;POU4F1-AS1;POU4F1-AS1	ENST00000560209.1;ENST00000560584.1;ENST00000444769.2	TSS200;5'UTR;5'UTR			chr13:79179027-79180240	6	chr13:79178489-79180121	6				0.274598	-3.79482	3.93462	0.000126	0.249637	0.750138
chr5	43557653	-	cg19565757	19779248		AACTACTAAAAAATAATCCCTAAAAAACTATCACCTACTCCRTTAACATC		II			NA	NA	chr5:43556419-43557603	S_Shore	CGAGACCCGCGGACTGCTGAGGAGTGGTCCCTGGGAGACTGTCACCTGCTCCGTTAGCAT[CG]GGGGAAGGGAGTAGAAACGGAATCAAAATATGTGTCCCCTCTTTAATTCACCCTAGGTGT	ACTGCTGAGGAGTGGTCCCTGGGAGACTGTCACCTGCTCCGTTAGCATCG	PAIP1;PAIP1;PAIP1	NM_006451;NM_183323;NM_182789	TSS1500;TSS200;TSS1500					5:43592084-43593430			PAIP1;PAIP1;PAIP1;PAIP1;PAIP1	ENST00000338972.4;ENST00000514514.1;ENST00000306846.3;ENST00000436644.2;ENST00000338972.4	5'UTR;TSS1500;TSS1500;TSS1500;1stExon	PAIP1;PAIP1;PAIP1;PAIP1;PAIP1;PAIP1;PAIP1;PAIP1;PAIP1;PAIP1	ENST00000338972.4;ENST00000511321.1;ENST00000515338.1;ENST00000508537.1;ENST00000504639.1;ENST00000514514.1;ENST00000306846.3;ENST00000436644.2;ENST00000338972.4;ENST00000515338.1	5'UTR;5'UTR;5'UTR;TSS1500;TSS1500;TSS1500;TSS1500;TSS1500;1stExon;1stExon	chr5:43557405-43557915	3						TRUE		0.175659	-3.82114	3.93298	0.000126782	0.249637	0.74516
chr17	30438610	-	cg14960238	10659893		RCCCCCAACAAAAAAATCACAACTTATCATCAATCATCTCTAAAAACTAC		II			NA	NA		OpenSea	GGTGCTGTGGCGCCCCCAGCAGGGGAGTCACAACTTGTCATCAGTCATCTCTAGAAACTG[CG]CGTAGACATCTCGGATGCACTCCCCCTTGGGGTTGAACAGGAGTTTGTAGTAGCTGCAGT	CCCCCAGCAGGGGAGTCACAACTTGTCATCAGTCATCTCTAGAAACTGCG							TRUE		17:30437710-30438959	Unclassified_Cell_type_specific							chr17:30438425-30438815	3						TRUE		0.14696	0.504388	3.93256	0.000126983	0.249637	0.743886
chr12	9821504	+	cg09504658	5697390		AAATACCTAAATAAAATATATCTTAAAACCACRTAAAACAATACCAACAC		II			NA	NA		OpenSea	GTTAAGATAGAGATTGTATTTGGGGTAATGAGCGTTGCAGGACATGAGTAGGGCACATAG[CG]TGTTGGTATTGTTTTACGTGGTTTTAAGATATACTTCATCTAGGCACTTGTTACATGTTA	AGTGCCTAGATGAAGTATATCTTAAAACCACGTAAAACAATACCAACACG	CLEC2D;CLEC2D;CLEC2D;CLEC2D;CLEC2D;CLEC2D	NM_001197319;NM_001197318;NM_001197317;NM_013269;NM_001004419;NR_036693	TSS1500;TSS1500;TSS1500;TSS1500;TSS1500;TSS1500								CLEC2D;CLEC2D;CLEC2D	ENST00000261340.7;ENST00000543300.1;ENST00000487752.1	TSS1500;TSS1500;5'UTR	CLEC2D;CLEC2D;CLEC2D;CLEC2D;CLEC2D;CLEC2D;CLEC2D;CLEC2D	ENST00000261340.7;ENST00000492359.2;ENST00000479877.1;ENST00000545918.1;ENST00000466035.2;ENST00000479410.1;ENST00000536355.1;ENST00000487752.1	TSS1500;TSS1500;TSS1500;TSS1500;TSS1500;5'UTR;5'UTR;5'UTR					chr12:9819935-9827605	6				-0.144758	2.15805	-3.93166	0.000127418	0.249637	0.741136
chr4	7789970	-	cg12344589	40717989		ACCACCCTAACAACATTTCCTACTAATATAAATATTTCATAAAATCCTAC		II			NA	NA		OpenSea	CCAGGGAAGGGACCACCCTGACAGCATTTCCTGCTAGTGTGGGTATTTCATAGGATCCTG[CG]CTTCTGTGATCACCAGATGAAGAAAACACAGCGTAAGTGAAAACCGGGGAGAGAAACACA	CGCAGGATCCTATGAAATACCCACACTAGCAGGAAATGCTGTCAGGGTGG	AFAP1;AFAP1	NM_198595;NM_001134647	Body;Body					4:7840345-7841062			AFAP1	ENST00000513842.1	3'UTR	AFAP1	ENST00000513842.1	3'UTR	chr4:7789540-7790035	3								-0.183061	3.74715	-3.93119	0.000127645	0.249637	0.739703
chr7	155249929	-	cg12508286	67661294		RCCCCACRATAAACAATATAAAAATCTTAAAAATAACRATCTTCCTATAC		II			NA	NA	chr7:155246390-155251955	Island	TGTGGGATTTCGCCCCACGGTAAACAATATGGAAATCTTAAAAATAGCGATCTTCCTGTG[CG]TGTCCACCTACGCGCCCCGGGGTGACCTGGCGGGGCTGTCGCCGGGTGACTCACACCCCT	CGCACAGGAAGATCGCTATTTTTAAGATTTCCATATTGTTTACCGTGGGG	EN2	NM_001427	TSS1500			DMR		7:154942690-154945238	7:155249306-155250577	Unclassified_Cell_type_specific	EN2;AC008060.8	ENST00000297375.4;ENST00000419225.1	TSS1500;TSS200	EN2;AC008060.8	ENST00000297375.4;ENST00000419225.1	TSS1500;TSS200	chr7:155246605-155250475	3								0.211427	-3.96385	3.93076	0.000127848	0.249637	0.738423
chr3	48885591	+	cg16323609	70613521		CCTTCATCACAACAAAATCACACTAATATACTCRTATACTTCTACTTCTC		II			NA	NA	chr3:48884503-48885406	S_Shore	CTTTCAGCTGATGCCAAGAGCCTCTTTTTGGCCAGCACTTACTAAGCACCAGAGACACAG[CG]AGAAGCAGAAGCATACGAGCACATCAGTGTGATTCTGCTGTGATGAAGGGCAAGAGAGGG	CTTCATCACAGCAGAATCACACTGATGTGCTCGTATGCTTCTGCTTCTCG	PRKAR2A	NM_004157	TSS1500						3:48884239-48886116	Promoter_Associated	PRKAR2A-AS1;PRKAR2A-AS1;PRKAR2A-AS1;PRKAR2A-AS1;PRKAR2A-AS1;PRKAR2A-AS1;PRKAR2A;PRKAR2A;PRKAR2A	ENST00000435419.1;ENST00000412171.2;ENST00000431705.1;ENST00000412171.2;ENST00000416209.2;ENST00000416209.2;ENST00000454963.1;ENST00000296446.8;ENST00000265563.8	5'UTR;1stExon;5'UTR;5'UTR;1stExon;5'UTR;TSS1500;TSS1500;TSS1500	PRKAR2A-AS1;PRKAR2A-AS1;PRKAR2A-AS1;PRKAR2A-AS1;PRKAR2A-AS1;PRKAR2A-AS1;PRKAR2A;PRKAR2A;PRKAR2A;PRKAR2A	ENST00000435419.1;ENST00000412171.2;ENST00000431705.1;ENST00000412171.2;ENST00000523129.2;ENST00000523129.2;ENST00000454963.1;ENST00000296446.8;ENST00000419216.1;ENST00000265563.8	5'UTR;1stExon;5'UTR;5'UTR;1stExon;5'UTR;TSS1500;TSS1500;TSS1500;TSS1500	chr3:48885485-48885875	3						TRUE		0.118496	-0.364145	3.93041	0.000128019	0.249637	0.73735
chr1	41853403	-	cg01715384	69783216		ATAACTACTAATTTCACACACACTATTCCTCTCACRACTAATAAATACCC		II			NA	NA		OpenSea	GAGGTCCTCAGGTGACTGCTAATTTCACACACACTGTTCCTCTCACGGCTAATGAATGCC[CG]CAGAACCCACACCTTGTCTTTCCTGCTGAACGGTGACCTGCAGTTAATGAGCTCAGGAAG	CGGGCATTCATTAGCCGTGAGAGGAACAGTGTGTGTGAAATTAGCAGTCA							TRUE										chr1:41853365-41853795	3						TRUE		0.112362	-0.845179	3.92998	0.000128229	0.249637	0.73603
chr9	91762376	-	cg13614383	2761498		ACCAAACTAAATTTTCAACAACATTATACCCCTTCCATTTCTACATATAC		II			NA	NA		OpenSea	CCCATCCTCCTGCCAAACTGAATTTTCAGCAACATTGTGCCCCTTCCATTTCTGCATATG[CG]ATTCCTCCTTCCTGGAATCCCTTTTTTCCTTCCCTCCCTCCCTCTCCGCTTCCCCTTCTC	CGCATATGCAGAAATGGAAGGGGCACAATGTTGCTGAAAATTCAGTTTGG	SHC3	NM_016848	Body				TRUE				SHC3	ENST00000375830.1	5'UTR	SHC3	ENST00000375830.1	5'UTR								TRUE		-0.23118	2.23179	-3.92982	0.000128304	0.249637	0.735563
chr16	85671771	-	cg09480190	26748984	56798881	ACTTCTAAAAATACCTCTCAATTTTCACCATCTAACTACAATTACCTCCA	ACTTCTAAAAATACCTCTCGATTTTCGCCATCTAACTACGATTACCTCCG	I	C	Grn	NA	NA	chr16:85670134-85670349	S_Shore	GCACGCCTGACGACTTCTGGAAGTGCCTCTCGGTTTTCGCCATCTGACTGCGATTGCCTC[CG]CGTCTCTCCTCTCATTGTGTCTCAAGGGTGTAGTTTAAAAATTCAATTCAGACGAAGCTG	ACTTCTGGAAGTGCCTCTCGGTTTTCGCCATCTGACTGCGATTGCCTCCG	KIAA0182;KIAA0182	NM_001134473;NM_014615	5'UTR;Body					16:84229098-84229566			KIAA0182	ENST00000405402.2	5'UTR	KIAA0182;KIAA0182	ENST00000405402.2;ENST00000411612.1	5'UTR;5'UTR	chr16:85671125-85671835	3						TRUE		0.341725	3.62761	3.92958	0.000128423	0.249637	0.734817
chr6	90381774	-	cg11729950	86696459		AATTAACTAACAAACCCTAAACTCTTCAAAACTTATCAATAACTTTACAC		II			NA	NA		OpenSea	ATGCATCTAACAATTAGCTAGCAAGCCCTAAGCTCTTCAAAGCTTGTCAATGACTTTGCA[CG]TATAAATAAAGAGACCAAGTTCTTAGTGATTTTGGCACTGAGGCCTGCTCTGGCACTTAT	CGTGCAAAGTCATTGACAAGCTTTGAAGAGCTTAGGGCTTGCTAGCTAAT	LOC101929057;MDN1	NR_111915;NM_014611	Body;Body								RP1-122O8.7	ENST00000438877.1	TSS1500	MDN1;RP1-122O8.7	ENST00000468568.1;ENST00000438877.1	3'UTR;TSS1500										-0.125159	3.20551	-3.92696	0.000129697	0.250099	0.726878
chr1	162575316	+	cg16219384	62799967		AAAAACTTTACCTCAAACTACATTACCTTAAATTTCTATATATTTCCTTC		II			NA	NA		OpenSea	GCATTTAATAGAGTCTTCATTTGTGAAATATGATAATGCCTTATGATTCAGAGGAATATA[CG]AAGGAAATATATAGAAATTTAAGGTAATGCAGTTTGAGGTAAAGCTTTTTTTCAAGAGGT	CGAAGGAAATATATAGAAATTTAAGGTAATGCAGTTTGAGGTAAAGCTTT																	chr1:162575100-162575355	3								-0.147187	3.80668	-3.9267	0.000129825	0.250099	0.726081
chr16	16101530	+	cg04999025	51721142		AAAAAACAAACAAAACTCCTATATATCCAAAAACCTTTCAAAATAAACAC		II			NA	NA		OpenSea	ATACCTTTATCCCTTGTTCCTCATTTCTTAGTCTTTCTGGCTACTGATCTTTTTAGTTTG[CG]TGTTCATCCTGAAAGGTCCTTGGATATATAGGAGCCTTGTCTGTTTCTTCAAACCCCGTG	AGAAACAGACAAGGCTCCTATATATCCAAGGACCTTTCAGGATGAACACG	ABCC1	NM_004996	Body								ABCC1	ENST00000536381.1	TSS200	ABCC1	ENST00000536381.1	TSS200	chr16:16101525-16101990	3								0.113585	1.29265	3.92553	0.000130397	0.250099	0.722544
chr6	113755716	+	cg25790531	7797365		AAAATATAATACCTAACACAAAAACAAAATCTATCTAAAATCAACTATCC		II			NA	NA		OpenSea	ACATCCACCTCTGCTACCAATTTAGGCAATCGAGTCTCTGCACTAGAGAAAATGACATCC[CG]GACAGCTGATTTCAGACAGACTTTGTTCCTGTGTCAGGTACCACACCTTTCCAGTTTGGG	AGGTGTGGTACCTGACACAGGAACAAAGTCTGTCTGAAATCAGCTGTCCG							TRUE				RP1-124C6.1	ENST00000421737.1	TSS1500	RP1-124C6.1	ENST00000421737.1	TSS1500								TRUE		-0.196233	0.331596	-3.92435	0.000130982	0.250099	0.718948
chr4	149066887	-	cg21783716	44678589		TTCATAATCAAACTATCRACTACAAACCTTAATCCTCTAACTACTAATAC		II			rs4835130	0.245566		OpenSea	GGGGTGCTGCTTTCATGGTCAGGCTGTCGGCTGCAGGCCTTGGTCCTCTAGCTACTGGTG[CG]AGGCCTGGTTTTTCATAGAGTCCAACGGAAAAATAAGGCACGGAAGGAAGACTTGTTTCC	CGCACCAGTAGCTAGAGGACCAAGGCCTGCAGCCGACAGCCTGACCATGA	NR3C2;NR3C2	NM_001166104;NM_000901	Body;Body								RP11-76G10.1	ENST00000514843.1	TSS1500	RP11-76G10.1	ENST00000514843.1	TSS1500	chr4:149066745-149067055	3								-0.1408	3.3803	-3.92369	0.000131306	0.250099	0.716961
chr5	1389933	-	cg02326273	52657221		AACCCTCTATAAATCTTAATTTACAAATACATCTCTTAATATCTACCTCC		II			NA	NA	chr5:1385978-1386862	S_Shelf	TGATGGCTGGCAGCCCTCTGTGAGTCTTGGTTTGCAGGTGCATCTCTTGATGTCTGCCTC[CG]TAGTCACACAGAGGTCCTGTCCTGGTCTCTGTTTCACTGTGTCTCTTTTCCCCTTCCCAG	CGGAGGCAGACATCAAGAGATGCACCTGCAAACCAAGACTCACAGAGGGC																			chr5:1389180-1393774	6						-0.196893	2.67315	-3.92363	0.000131338	0.250099	0.716762
chr19	4607324	-	cg01539133	41725215		CCTAAATAAAAAACCTACTTTAATAAAAAAACTATAACTCTACCRTAAAC		II			rs10409800	0.185185	chr19:4607079-4607350	Island	GGCAGCGCCTGCCTAAGTAAAAGGCCTGCTTTAATGAGGAGGCTGTGGCTCTGCCGTGGG[CG]CAGGCGCTGGGCTGAGCCCGGCGCGGGCTGGAGCTGAGGGGTCACGTGGCCACCAGGGCC	CGCCCACGGCAGAGCCACAGCCTCCTCATTAAAGCAGGCCTTTTACTTAG						DMR		19:4558114-4558350									chr19:4606905-4607455	3						TRUE		0.204495	-1.87387	3.9231	0.000131599	0.250099	0.715168
chr12	76412183	+	cg13584406	26672848		TATACTCTAAATAATACCAACATTTCCTCTTACATAAAATAACCTTTTAC		II			NA	NA		OpenSea	CACTGCCTTGTGACAAGCACTGTGACTCCAGGAGGGAGCCAAGTGCTATGAATGAAACCC[CG]TAAAAGGTCACTTTATGTAAGAGGAAATGTTGGCATCACCCAGAGCACATACACAATTTT	GTGCTCTGGGTGATGCCAACATTTCCTCTTACATAAAGTGACCTTTTACG																	chr12:76411960-76412330	3								-0.208765	-0.52922	-3.92305	0.000131627	0.250099	0.714996
chr1	101701364	+	cg19038540	14680588		AAAAAACRAACTTAATCAAATCTACCTACRTAACAAACTCAAAACAAAAC		II			NA	NA	chr1:101701785-101702068	N_Shore	GAACGCAGTGCGACCAGGGACTGGGTGGAAACTTTTACAACAGTAATGCAAGGGCAGAAG[CG]TCCTGTCCTGAGCTTGTCACGCAGGCAGATCTGACCAAGTCCGCCTCTCAGCCTCACGTT	AGAGGCGGACTTGGTCAGATCTGCCTGCGTGACAAGCTCAGGACAGGACG	S1PR1	NM_001400	TSS1500						1:101701230-101702700	Unclassified	S1PR1;S1PR1;S1PR1;RP4-575N6.4	ENST00000305352.6;ENST00000424264.1;ENST00000475821.1;ENST00000432195.1	TSS1500;TSS1500;TSS1500;3'UTR	S1PR1;S1PR1;S1PR1;RP4-575N6.4	ENST00000305352.6;ENST00000424264.1;ENST00000475821.1;ENST00000432195.1	TSS1500;TSS1500;TSS1500;3'UTR	chr1:101700700-101702615	3					TRUE	TRUE		0.345553	-2.81646	3.92272	0.00013179	0.250099	0.713998
chr5	66256713	+	cg00068571	33727150		AACATCCAAAAATCCCCTATATTTAACTAACTATTATATCCTATATCRAC		II			NA	NA		OpenSea	AACATTCCATTTTATGATTAGAAGGACTGAATTATGCCACGAGTTTTATGACCTTGCCAG[CG]TCGACACAGGACATAACAGTCAGCTAAACACAGGGGATCTTTGGATGTTGTTTTGGTATC	ACATCCAAAGATCCCCTGTGTTTAGCTGACTGTTATGTCCTGTGTCGACG	MAST4;MAST4;MAST4;MAST4;MAST4	NM_015183;NM_001290226;NM_198828;NM_001290228;NM_001164664	Body;Body;Body;Body;Body											MAST4	ENST00000432817.1	3'UTR	chr5:66256500-66256850	3								-0.174991	2.70131	-3.91919	0.000133556	0.251927	0.703292
chr1	172466457	-	cg04436877	66625115		AAAAAAACAAAAACCATCAACAAATATCAACCATACTAAAATATACTAAC		II			NA	NA		OpenSea	CTAGCTCTGCTAGAAAAACAAAGGCCATCAGCAAGTGTCAACCATGCTGGAATGTGCTGG[CG]CAGCTCTGGGGCTCCGGGCATTTTCTCTCCTCTCCTTCTTTCCTCTTTTGGTCTAGTGAG	CGCCAGCACATTCCAGCATGGTTGACACTTGCTGATGGCCTTTGTTTTTC																	chr1:172466385-172466775	3								0.197309	1.67798	3.91873	0.000133784	0.251927	0.701923
chr6	124283903	+	cg13250847	14703555		ATCATAACTTTTAACAAACAATAATAACTCTAAACCAAACACAAACTCAC		II			NA	NA		OpenSea	GGTGCACAACCCCACACATTATGTAACCACGCCACGTGAGGCACATTAGGTGATCATCCA[CG]TGAGCTTGTGCTTGGCTCAGAGCCATTATTGCCTGTTAAAAGTTATGATTACCCTGCTAA	TCATAACTTTTAACAGGCAATAATGGCTCTGAGCCAAGCACAAGCTCACG	NKAIN2;NKAIN2;NKAIN2;NKAIN2	NM_001300737;NM_001300738;NM_001040214;NM_153355	5'UTR;5'UTR;Body;Body								NKAIN2	ENST00000476571.1	5'UTR	NKAIN2	ENST00000476571.1	5'UTR	chr6:124283705-124284070	3								0.134604	-1.21855	3.91847	0.000133918	0.251927	0.701117
chr6	34245341	-	cg22797971	87753581		CCTTCRAATAAATAACTATCCTTCTTCCCTTTTCTAAATTTCTTATCTCC		II			NA	NA		OpenSea	ACACCAGGCAGCCTTCGGATGAATGACTGTCCTTCTTCCCTTTTCTGAATTTCTTATCTC[CG]TCTCATCCTTCCATGGTCCTCCCACCCAAGCTCTCTCTGATATTGCTCCTTCCTACTTCA	CGGAGATAAGAAATTCAGAAAAGGGAAGAAGGACAGTCATTCATCCGAAG																	chr6:34245120-34245550	3								0.124123	0.38198	3.918	0.000134155	0.251927	0.699698
chr16	10272607	+	cg04898487	3698104		TCTCAAAACACTTTTATATTCATCACATCAACTTTTACTTCTATTTCAAC		II			NA	NA	chr16:10273943-10277424	N_Shore	GTGCTGCAGCCCAGGAGACCTGAAAGAATTAATACGGTTACCAAAGGAGCTGGTAGGAAT[CG]CTGAAACAGAAGCAAAAGCTGATGTGATGAATATAAAAGTGCTTTGAGAGCATCAAAAGG	CGCTGAAACAGAAGCAAAAGCTGATGTGATGAATATAAAAGTGCTTTGAG	GRIN2A;GRIN2A;GRIN2A	NM_001134407;NM_000833;NM_001134408	Body;Body;Body			CDMR																		TRUE		-0.186481	2.85424	-3.9152	0.000135578	0.253937	0.691211
chr2	46079191	+	cg08230856	39774175		AAACAAATACCAACRAAAACTAAATACCRAAAAATACTACCATCAAAAAC		II			rs7558378	0.462832		OpenSea	CCACTTGCCTCCACCTGCCAGCCCTGCCTGCACCTCGCTGGACAGACAATCCCACTGTGG[CG]TTTCTGATGGCAGCATTTTCCGGCATTTAGCCTCCGCTGGTACTTGTCCCAAACTTGGTC	GACAAGTACCAGCGGAGGCTAAATGCCGGAAAATGCTGCCATCAGAAACG	PRKCE	NM_005400	Body											PRKCE;PRKCE	ENST00000480453.1;ENST00000476675.1	5'UTR;5'UTR			chr2:46078685-46079228	5	chr2:46078307-46079351	6				-0.135786	3.46518	-3.91267	0.000136872	0.254253	0.683571
chr1	214139722	-	cg03668686	92666544		AACACAAAATAACATCTACCATCTAAAAAAACACACTAAAACCRTAAACC		II			NA	NA		OpenSea	AGTTTATGCAAAACACAAAATGGCATCTGCCATCTGGAAAAACACACTAAAGCCGTGAGC[CG]TCAAGCCCCTTTCAAGACTTTGGCATGTAAAATCAACATTTTTTTTTTAAGTCTGAAAGG	CGGCTCACGGCTTTAGTGTGTTTTTCCAGATGGCAGATGCCATTTTGTGT	PROX1-AS1	NR_037850	Body								PROX1-AS1;PROX1-AS1;PROX1-AS1	ENST00000413560.1;ENST00000433082.1;ENST00000451396.2	TSS200;TSS200;3'UTR	PROX1-AS1;PROX1-AS1;PROX1-AS1	ENST00000413560.1;ENST00000433082.1;ENST00000451396.2	TSS200;TSS200;3'UTR										-0.16198	3.07518	-3.9112	0.000137637	0.254253	0.679092
chr11	111885217	-	cg18446861	42659917		ACACCTATCCTTCCCTCTTCTTAAAATACTCTTTTCAACTTTAATATCTC		II			NA	NA		OpenSea	TTCATGCTTCTGCACCTGTCCTTCCCTCTTCTTGGAATACTCTTTTCAACTTTAGTATCT[CG]TGATTTTTAAAAGGTGCTTTTAAAAAGGACTCTCCAACCATGGGCCCTTCCTGACCTGTT	CGAGATACTAAAGTTGAAAAGAGTATTCCAAGAAGAGGGAAGGACAGGTG	DIXDC1;DIXDC1	NM_001037954;NM_033425	Body;Body								RP11-708L7.6;DIXDC1	ENST00000530733.1;ENST00000389821.4	TSS1500;5'UTR	RP11-708L7.6;DIXDC1;DIXDC1;DIXDC1;DIXDC1	ENST00000530733.1;ENST00000389821.4;ENST00000530411.1;ENST00000524609.1;ENST00000526500.1	TSS1500;5'UTR;5'UTR;5'UTR;5'UTR										-0.124981	3.3632	-3.91084	0.00013782	0.254253	0.678024
chr5	137169427	-	cg11142038	22630227		TACCATCCTTTAATAAAAAAAACCATATTTCTAATAAATCATCCTTAAAC		II			rs73790054	0.02516		OpenSea	ATGATAGAACATGCCATCCTTTGATGAGGGAGGCCATGTTTCTAATGAATCATCCTTAAA[CG]ATTTGCCTTTTTTTGCACTACTACTGGAAATGGGATAATACTGAGTTTTCCCAGCTTCTG	GCCATCCTTTGATGAGGGAGGCCATGTTTCTAATGAATCATCCTTAAACG											RP11-381K20.2	ENST00000514616.1	3'UTR	RP11-381K20.2	ENST00000514616.1	3'UTR	chr5:137169200-137169455	3								-0.137693	2.9525	-3.91075	0.000137867	0.254253	0.67775
chr21	43507256	-	cg10335612	92682472		TTATAATTATTATATTTTCAATATTACTACRTAACACCTACTATCTCCTC		II			NA	NA		OpenSea	GGCCTGAGATGTTGTGGTTGTTGTGTTTTCAATATTGCTGCGTGACACCTGCTGTCTCCT[CG]TGCATGTAGGTTTCATGTCTCCAACCAGCCCATTACCCCCTGCAGAAGCGCCTGCCTTGC	CGAGGAGACAGCAGGTGTCACGCAGCAATATTGAAAACACAACAACCACA	UMODL1;UMODL1;UMODL1;UMODL1	NM_173568;NM_001004416;NM_001199527;NM_001199528	Body;Body;Body;Body											TMPRSS3	ENST00000553129.1	3'UTR	chr21:43507145-43507355	3								-0.143861	2.15881	-3.91042	0.000138039	0.254253	0.676744
chr11	20005005	-	cg25070692	39676162		AACAACCCCCTAAAAACATCAATATCAAAAATAAAATTCACCTCATAATC		II			rs2568119	0.452851		OpenSea	CAGAGTTTTGTGGCAACCCCCTGAAAACATCAGTATCAAGGGTGAAATTCACCTCATGAT[CG]TGACAACCGTAATGTCTTCCACTTATATAGCCTTACACAAATTTCAGTGCACTTTCATAT	GCAACCCCCTGAAAACATCAGTATCAAGGGTGAAATTCACCTCATGATCG	NAV2;NAV2;NAV2;NAV2	NM_001111018;NM_145117;NM_182964;NM_001244963	Body;Body;Body;Body																		chr11:20004292-20005043	3				-0.162664	3.57863	-3.91027	0.000138116	0.254253	0.676299
chr4	141445022	-	cg04195136	75671506		RCTTTTATAACTAAAACACTATAAATTACCRTAAACACAAAATTTCTTCC		II			NA	NA	chr4:141445099-141445698	N_Shore	CAGATGAAAGCGCTTTTGTAACTAAGGCACTATAAGTTACCGTAAGCACAGGGTTTCTTC[CG]CGCTTGGAGCCTAGGAATAGTACAAGGTGTCAACCCGCGCTAAGGACCTGAGGTTCAAGG	CTTTTGTAACTAAGGCACTATAAGTTACCGTAAGCACAGGGTTTCTTCCG	ELMOD2	NM_153702	TSS1500					4:141664472-141665199	4:141444656-141446290	Promoter_Associated	ELMOD2	ENST00000323570.3	TSS1500	ELMOD2;ELMOD2;ELMOD2;ELMOD2;ELMOD2	ENST00000323570.3;ENST00000511887.1;ENST00000507667.1;ENST00000503541.1;ENST00000502397.1	TSS1500;TSS1500;TSS1500;TSS1500;TSS1500			chr4:141444742-141446311	6	chr4:141444421-141446731	6				0.274582	-3.78302	3.90955	0.000138492	0.254253	0.674108
chr5	115209107	+	cg03637218	5739471		ATAATAACTCAAAAATATTATAAAAACAACTCTAACCTACTTTAATAATC		II			NA	NA		OpenSea	CTTGTTTTGATATTAGATAACATACAGAAGAAAGGATTTCAGGAGGACTTTGTCATTTTC[CG]ATTACTAAAGTAGGCTAGAGCTGTTTTTACAATACCCCTGAGTTACCACATGCTGATGTA	TGGTAACTCAGGGGTATTGTAAAAACAGCTCTAGCCTACTTTAGTAATCG	AP3S1	NM_001284	Body				TRUE							AP3S1;AP3S1;AP3S1	ENST00000515066.2;ENST00000395548.2;ENST00000507436.1	5'UTR;5'UTR;5'UTR			chr5:115208768-115209589	5				TRUE		-0.205563	-0.048229	-3.90939	0.000138575	0.254253	0.67363
chr20	3746315	-	cg05753799	78808583		AACCAATCCTAAAAAAACCAAAAATAACCCTTAAAATAAACCCCAAAAAC		II			NA	NA	chr20:3748053-3749407	N_Shore	GAGGCACTTCAGGCCAATCCTGGAGGAGCCAGGAGTGACCCTTAGAGTGGGCCCCAGGGA[CG]TCAGCCTTCTTGGAAAACAGCTCAAGGGGTGAGGGGGCCTCCCTCCTCCTGCCTCCCCCT	CGTCCCTGGGGCCCACTCTAAGGGTCACTCCTGGCTCCTCCAGGATTGGC	C20orf27	NM_001039140	5'UTR								C20orf27;C20orf27;C20orf27;C20orf27;C20orf27	ENST00000217195.8;ENST00000379765.4;ENST00000399672.1;ENST00000379772.3;ENST00000487464.1	5'UTR;5'UTR;5'UTR;5'UTR;3'UTR	C20orf27;C20orf27;C20orf27;C20orf27;C20orf27	ENST00000217195.8;ENST00000379765.4;ENST00000399672.1;ENST00000379772.3;ENST00000487464.1	5'UTR;5'UTR;5'UTR;5'UTR;3'UTR								TRUE		-0.130864	-0.979014	-3.90679	0.000139938	0.255514	0.665757
chr6	22102926	+	cg18068929	76645444		ATTAACCATCTACCCTTTAATATTTACCCCAAAAAAATATAAATACATAC		II			NA	NA		OpenSea	TCGGTGTTTGTCCATTGTAAATAAAGTTGTTAGGAACCTTTTTATACCACATTTTTTATG[CG]TATGTACTTACATTTCTTTGGGGTAAATACCAAAGGGTAGATGGTTAACTTTAAAAGAAA	TTAACCATCTACCCTTTGGTATTTACCCCAAAGAAATGTAAGTACATACG	CASC15	NR_015410	Body								LINC00340	ENST00000444265.1	5'UTR	LINC00340	ENST00000444265.1	5'UTR					chr6:22102860-22103339	6				-0.165234	2.51984	-3.90672	0.000139973	0.255514	0.66556
chr11	62414700	+	cg12954619	23622918		AACACCTTTCRAAATACRTCTACTACTACTCAATATCTAAAATTTTCTCC		II			NA	NA	chr11:62413632-62414293	S_Shore	CGAATGAAGCGACCCCGCTCTGATTGGAAGATGAACTTCTGAGGCAAGGGCCCATGCTCC[CG]GAGAAAACCCCAGACACTGAGCAGCAGCAGACGCACCTCGAAAGGTGCCAGTTGGCTAAA	GCACCTTTCGAGGTGCGTCTGCTGCTGCTCAGTGTCTGGGGTTTTCTCCG	GANAB;GANAB;INTS5	NM_198335;NM_198334;NM_030628	TSS1500;TSS1500;Body					11:62171002-62171601			GANAB;GANAB;GANAB;GANAB	ENST00000540933.1;ENST00000346178.4;ENST00000356638.3;ENST00000534779.1	TSS1500;TSS1500;TSS1500;TSS1500	GANAB;GANAB;GANAB;GANAB;GANAB;GANAB;GANAB;GANAB;GANAB;GANAB	ENST00000532402.1;ENST00000526392.1;ENST00000540933.1;ENST00000531841.1;ENST00000526210.1;ENST00000346178.4;ENST00000356638.3;ENST00000534419.1;ENST00000529737.1;ENST00000534779.1	TSS1500;TSS1500;TSS1500;TSS1500;TSS1500;TSS1500;TSS1500;TSS1500;TSS1500;TSS1500	chr11:62414385-62414875	3						TRUE		0.11806	0.747032	3.906	0.000140352	0.255558	0.663384
chr20	48806052	-	cg20393839	64718980		CRAACAAATAATCAAAAAACCTTAAACCTATATTCAAATCCAAACRAACC		II			NA	NA	chr20:48806598-48809022	N_Shore	CCCAGCAGAGGCGGGCAAGTGGTCAGAAGGCCTTGGGCCTGTGTTCAAGTCCAGGCGGGC[CG]TTGTCGCTTTCCCGTCTGTGAAATGGCAGCAGCAAAAGCATCTTCCTGGTGGGGTGAAAA	CGGCCCGCCTGGACTTGAACACAGGCCCAAGGCCTTCTGACCACTTGCCC	CEBPB;CEBPB;CEBPB;CEBPB-AS1	NM_005194;NM_001285879;NM_001285878;NR_125739	TSS1500;TSS1500;TSS1500;Body								CEBPB	ENST00000303004.3	TSS1500	CEBPB	ENST00000303004.3	TSS1500			chr20:48805185-48812355	6	chr20:48804800-48814482	6				0.135118	1.12669	3.90404	0.000141389	0.256797	0.657463
chr13	114834683	-	cg05296619	88674308		CTTTCCTTCCTCACACATTCCATTTACAACTTCCTACTAAATCAAACRAC		II			NA	NA	chr13:114836066-114836520	N_Shore	CTGAGTTCCGCCTTTCCTTCCTCACACATTCCATTTGCAGCTTCCTGCTAAGTCAGACGG[CG]ATATTGGGCAACAGCAAATCAAACTTGACCCAAGTGCTTCTCCCCAGGGAATGTGAGAAG	CGCCGTCTGACTTAGCAGGAAGCTGCAAATGGAATGTGTGAGGAAGGAAA	RASA3	NM_007368	Body		chr13:114834440-114834440			13:113852552-113853464	13:114834493-114834700	Unclassified_Cell_type_specific							chr13:114834405-114835075	3						TRUE		-0.103781	-0.630292	-3.9023	0.00014232	0.257773	0.652188
chr6	109063109	+	cg14823860	52685835		AAAATAAAACTACAAATTTTCAAAACTTACCCAACATTACACACACATAC		II			NA	NA		OpenSea	TTTTTACTTCTAAAATCAAAGTGGAAAGGGCAATAGATGGATGGATAGATTGTATGTGTG[CG]TATGTGTGTGTAATGTTGGGCAAGTTCTGAAAACTTGCAGTTTTACCTCTGAACTGTCCC	AGGTAAAACTGCAAGTTTTCAGAACTTGCCCAACATTACACACACATACG																					chr6:109062517-109063870	6				0.146714	0.42238	3.89861	0.000144305	0.257773	0.641053
chr3	61924802	-	cg18022607	47805222		AATACAAACRCRATATCCACACTCACCATTTTAACAATTATTTAAATCCC		II			NA	NA		OpenSea	AACCGGAACTGGGTACAGGCGCGATGTCCACACTCACCATTTTGACAGTTGTTTGGATCC[CG]TTCAAACTGGCAGTCACACTTGTAGTGTGTTTAGGAGCAGTTTTTGCACAACTTAAGGAA	CGGGATCCAAACAACTGTCAAAATGGTGAGTGTGGACATCGCGCCTGTAC	PTPRG	NM_002841	Body				TRUE																	TRUE		-0.16	3.36804	-3.89849	0.000144367	0.257773	0.640709
chr1	32953089	-	cg07019697	11669586		AAAAACCACATAATACAAAAATTAAATACCAACCTATACAACAAAACCAC		II			NA	NA		OpenSea	CTGGTCAGCTAGAGGGCCACATGGTGCAGAGGTTGGATACCAGCCTGTACAGCAGGACCA[CG]TATTGGTCTGCAGTAGAATGGAAAATTTAAAACTTCTCTTATCACAGGTAGTTCGATAAA	CGTGGTCCTGCTGTACAGGCTGGTATCCAACCTCTGCACCATGTGGCCCT	ZBTB8B	NM_001145720	3'UTR								ZBTB8B	ENST00000415091.2	3'UTR	ZBTB8B	ENST00000415091.2	3'UTR	chr1:32952900-32953115	3						TRUE		-0.128461	2.99565	-3.89766	0.000144817	0.257773	0.638205
chr15	45602921	+	cg06748889	56605852		CAACACAAAAACAACATTACCCCAACTTTCAAAAAAATACTACAACCTTC		II			rs1628293	0.148148		OpenSea	CTCCCACTGCTCAAGAAAGTGTTAACAAACTGTTGTTAAAGGACAGGAGCCAATGCCTGG[CG]AAGGCTGCAGCATTCCTCTGAAAGCTGGGGTAATGTTGTTTTTGTGCTGGTGGCCTGTCC	AGCACAAAAACAACATTACCCCAGCTTTCAGAGGAATGCTGCAGCCTTCG																	chr15:45602780-45603170	3								-0.160702	2.94229	-3.89735	0.000144988	0.257773	0.637256
chr7	69736795	-	cg06389955	2633416		TTAAACCAAAACCACTAACCAATATAAATCACCACAATTTATTACTAACC		II			NA	NA		OpenSea	TCCTGATTTATTTGAGCCAGGGCCACTGGCCAGTATGAGTCACCACAATTTATTGCTAAC[CG]TCACTTTTACATGATAGGTCTGTAACAAATATCTGCCGCATATTGTTAAATTAATCTTCC	CGGTTAGCAATAAATTGTGGTGACTCATACTGGCCAGTGGCCCTGGCTCA	AUTS2;AUTS2;AUTS2	NM_001127232;NM_015570;NM_001127231	Body;Body;Body														chr7:69736620-69736895	3								-0.137312	3.54365	-3.89682	0.000145277	0.257773	0.635659
chr19	49199172	+	cg01656853	41682240		ACCCCRCCCAAAAACTACAAAACTTTCCAAAACAAATATAACTAAACTAC		II			NA	NA	chr19:49199964-49200184	N_Shore	AAGATGGACTTTGTGGCCGGCAATGGGGAGGGAGGAGGGGCTACGGGCTCACCTCCCTCC[CG]CAGCCCAGCCACACCTGCTCTGGAAAGCCCTGTAGCTCCTGGGCGGGGTTTGCCAGTCAC	CCCCGCCCAGGAGCTACAGGGCTTTCCAGAGCAGGTGTGGCTGGGCTGCG	FUT2;FUT2	NM_001097638;NM_000511	TSS200;TSS200								FUT2;FUT2	ENST00000391876.4;ENST00000522283.1	TSS200;TSS200	FUT2;FUT2;FUT2	ENST00000522966.1;ENST00000391876.4;ENST00000522283.1	TSS200;TSS200;TSS200	chr19:49199100-49199415	3					TRUE	TRUE		0.128323	-1.25944	3.89417	0.00014673	0.257773	0.627657
chr1	249148986	-	cg11070531	88694892		TACTTTAATCTTCTCCACAACAAACTCCAAAATATCTAACATACCCTACC		II			NA	NA	chr1:249152411-249153419	N_Shelf	CTTCCAGGGGCTGCTTTGATCTTCTCCACAGCAGACTCCAGAATGTCTGACATGCCCTGC[CG]AATGCTCTTCTCAGCCTAGAGCTTCCCTGTCATCCCGGGTCATTTTCCCTTTTCACTTGA	CGGCAGGGCATGTCAGACATTCTGGAGTCTGCTGTGGAGAAGATCAAAGC	ZNF692;ZNF692	NM_017865;NM_001136036	Body;Body											ZNF692;ZNF692;ZNF692;ZNF692;ZNF692;ZNF692;ZNF692	ENST00000477070.2;ENST00000474351.1;ENST00000462037.2;ENST00000463519.1;ENST00000533927.1;ENST00000412341.2;ENST00000470787.2	3'UTR;3'UTR;TSS1500;3'UTR;3'UTR;3'UTR;3'UTR								TRUE		-0.137246	3.44048	-3.89295	0.000147401	0.257773	0.62399
chr15	64275810	-	cg13645296	12660178		ATTCTCATAAACRTCRTACAACRTAATAACATTATAATACAACACCTACC		II			NA	NA		OpenSea	ACGTCGGTGCGGTTCTCATAGACGTCGTGCAGCGTGATGACATTGTGGTGCAGCACCTGC[CG]CAGGATGCTCACCTCCCGCTCGATCTCCTCCCGGCTCACACCGCGCCGGCTCGCCCGGCT	CGGCAGGTGCTGCACCACAATGTCATCACGCTGCACGACGTCTATGAGAA	DAPK2	NM_014326	Body					15:62062825-62062930	15:64275328-64276077	Unclassified	DAPK2	ENST00000558482.1	3'UTR	DAPK2;DAPK2;DAPK2;DAPK2	ENST00000559007.1;ENST00000559897.1;ENST00000561162.1;ENST00000558482.1	ExonBnd;3'UTR;3'UTR;3'UTR			chr15:64275041-64276028	6	chr15:64275169-64276131	6		TRUE		0.216208	1.99059	3.89283	0.000147468	0.257773	0.623624
chr9	95497984	-	cg13587621	64614915		AAAAAAAACAAACCTAAAAACCTATAAAACAAACAACACCTAACCTCTAC		II			NA	NA		OpenSea	AAGTCGGGGCAGGGAGGGGCAGGCCTGGGGGCCTGTGAAGCAAACAGCACCTGACCTCTG[CG]AGTGCCTCATCTCTGTTATCTCCCTGTCCTCATCCACGAGCATGGCAGAAACAGTAATGG	CGCAGAGGTCAGGTGCTGTTTGCTTCACAGGCCCCCAGGCCTGCCCCTCC	BICD2;BICD2	NM_015250;NM_001003800	Body;Body				TRUE												chr9:95497406-95498010	4				TRUE		0.198605	2.45137	3.89229	0.000147768	0.257773	0.621989
chr11	629523	-	cg16760899	55802576		TTCCATTTACATATTATCRTAAATTAAATATATCTTCACATCTCTTACCC		II			NA	NA	chr11:626728-628037	S_Shore	CAGGTGCTTGTTTCCATTTGCATGTTGTCGTGGGTTAAATGTATCTTCACATCTCTTGCC[CG]TTTTTAAATTGTTCTCTACTGCTGAGTTTTGTTTTTTTTTTTATTGTGGGAAAACATGCA	CGGGCAAGAGATGTGAAGATACATTTAACCCACGACAACATGCAAATGGA					chr11:629192-629192				11:629276-629613	Unclassified_Cell_type_specific							chr11:629320-629535	3								0.330093	-2.3261	3.89185	0.000148008	0.257773	0.620685
chr8	53207704	-	cg08989195	36675846		ACCTAACAAACCAATAACATTAAAACAAAAACATATCCTAATCRTCACAC		II			rs17315309	0.073186		OpenSea	CATCACCTCTAGCCTGACAAACCAGTGACATTAAAGCAAAGGCATGTCCTAATCGTCACA[CG]TGTAACCACTTTTTTCTTTTTTTCACATTTGTATGCTAATCACGAGAAGCAAAAATAGAC	CGTGTGACGATTAGGACATGCCTTTGCTTTAATGTCACTGGTTTGTCAGG	ST18	NM_014682	5'UTR								RP11-1023P17.2;ST18	ENST00000522228.1;ENST00000276480.7	5'UTR;5'UTR	RP11-1023P17.2;ST18;ST18;ST18;ST18	ENST00000522228.1;ENST00000521549.1;ENST00000276480.7;ENST00000517580.1;ENST00000520279.1	5'UTR;3'UTR;5'UTR;5'UTR;3'UTR	chr8:53207580-53207750	3								-0.13411	2.46739	-3.89119	0.000148379	0.257773	0.618671
chr3	81837752	+	cg16371949	53805926		ATTTATAACAACTCTAATAAATTCCTTTCCTCCTTTCAAAAACAAAAATC		II			NA	NA		OpenSea	TTGGATTTAAAGAGTGCGAGCATTCAGTTGTAATGTTCTCAGTAATTTAAAAGGGATTTG[CG]ATTTTTGCTTTTGAAAGGAGGAAAGGAATTTATCAGAGCTGTCACAAATCTTTCATACCC	TTTGTGACAGCTCTGATAAATTCCTTTCCTCCTTTCAAAAGCAAAAATCG																			chr3:81837719-81838176	4						-0.232919	-1.93327	-3.89019	0.000148933	0.257773	0.61568
chr4	176709223	-	cg09275205	98781199		ATCTACACTCTTCTCATCCTTTATTTCAAATTTAATTTTACTAACACCTC		II			NA	NA		OpenSea	CCATTTTTTCCATCTACACTCTTCTCATCCTTTATTTCAGATTTGATTTTGCTAGCACCT[CG]CTTCTCCACCTCACCCTGCTCCTCCAGCCTCTTTTTGTCCCTTTGTGGATATTCATTAAT	TCTACACTCTTCTCATCCTTTATTTCAGATTTGATTTTGCTAGCACCTCG	GPM6A;GPM6A;GPM6A;GPM6A;GPM6A;GPM6A	NM_001261448;NR_048571;NM_201591;NM_005277;NM_001261447;NM_201592	TSS1500;Body;Body;Body;Body;Body				TRUE				GPM6A	ENST00000515090.1	TSS1500	GPM6A;GPM6A;GPM6A;GPM6A;GPM6A;GPM6A;GPM6A;GPM6A;GPM6A;GPM6A;GPM6A;GPM6A;GPM6A	ENST00000507520.1;ENST00000512897.1;ENST00000515090.1;ENST00000505304.1;ENST00000512897.1;ENST00000505561.1;ENST00000505375.1;ENST00000512610.1;ENST00000507540.1;ENST00000513667.1;ENST00000509865.1;ENST00000502754.1;ENST00000512509.1	TSS1500;1stExon;TSS1500;TSS200;5'UTR;5'UTR;5'UTR;5'UTR;5'UTR;5'UTR;5'UTR;5'UTR;5'UTR										-0.207561	1.42141	-3.88978	0.000149165	0.257773	0.614424
chr16	46919194	+	cg23684449	42777292		CTTTTTTCCAAAAACTTATCACTAAAACTCTATTACTTCTTTCTTCATTC		II			NA	NA	chr16:46917849-46918957	S_Shore	CACGTTGTGTGTCTGCCCTACTCTCGTGGAACCAAGGTCCAGTGGAGAGAGGAACATAAG[CG]AATGAAGAAAGAAGCAATAGAGTCTCAGTGATAAGTTCTTGGAAAAAAGTAAAACGGAAG	TTTTTTCCAAGAACTTATCACTGAGACTCTATTGCTTCTTTCTTCATTCG	GPT2;GPT2;GPT2	NM_133443;NM_001142466;NM_001142466	Body;1stExon;5'UTR								GPT2;GPT2	ENST00000440783.2;ENST00000440783.2	1stExon;5'UTR	GPT2;GPT2	ENST00000440783.2;ENST00000440783.2	1stExon;5'UTR	chr16:46918665-46919230	3						TRUE		0.0934388	-0.461388	3.88912	0.000149533	0.257773	0.612444
chr3	48755856	-	cg03060158	96769118		CTATCAACTAAACATCTACACTCTAACTTCCAATTACTAACATCTCAAAC		II			rs4858800	0.151515	chr3:48754577-48754904	S_Shore	CACTAGTCCCACTGTCAACTAGACATCTGCACTCTGACTTCCAGTTGCTGGCATCTCAAA[CG]CAACTTGTGCTACCCTAACACTGGCTCATCCGCCAAACCTACTTCACCCCACTTTCCCCA	TGTCAACTAGACATCTGCACTCTGACTTCCAGTTGCTGGCATCTCAAACG	IP6K2;IP6K2;IP6K2;IP6K2;IP6K2;IP6K2;IP6K2;IP6K2	NM_001146178;NM_016291;NR_027437;NM_001146179;NM_001005910;NR_027438;NM_001005909;NM_001005911	TSS1500;TSS1500;TSS1500;TSS1500;TSS1500;TSS1500;TSS1500;TSS1500								IP6K2;IP6K2;IP6K2;IP6K2;IP6K2;IP6K2;IP6K2;IP6K2	ENST00000436134.1;ENST00000449610.1;ENST00000417896.1;ENST00000413298.1;ENST00000446860.1;ENST00000340879.4;ENST00000328631.5;ENST00000432678.2	TSS1500;TSS1500;TSS1500;TSS1500;TSS1500;TSS1500;TSS1500;TSS1500	IP6K2;IP6K2;IP6K2;IP6K2;IP6K2;IP6K2;IP6K2;IP6K2;IP6K2;IP6K2;IP6K2;IP6K2;IP6K2;IP6K2	ENST00000413654.1;ENST00000454335.1;ENST00000449610.1;ENST00000476645.1;ENST00000416707.1;ENST00000417896.1;ENST00000413298.1;ENST00000449563.1;ENST00000412850.1;ENST00000340879.4;ENST00000412795.1;ENST00000328631.5;ENST00000432678.2;ENST00000433104.2	TSS1500;TSS1500;TSS1500;TSS1500;TSS1500;TSS1500;TSS1500;TSS1500;TSS1500;TSS1500;TSS1500;TSS1500;TSS1500;5'UTR								TRUE		0.146269	2.01638	3.8889	0.000149654	0.257773	0.611797
chr7	87563052	-	cg26158288	16787828		AAATAATCTATCTACTCAACTTTACCCAAAAACAAATACCTCTAATCCCC		II			NA	NA	chr7:87563342-87564571	N_Shore	ATTGTAAAAAAAAGTGGTCTGTCTGCTCAACTTTACCCAAGAACAGGTGCCTCTGATCCC[CG]TGTCCTTCCGGTTGTCAACCGCTGGGTACATAGTATATCCTCAATCTGTATTTGTTGAAT	CGGGGATCAGAGGCACCTGTTCTTGGGTAAAGTTGAGCAGACAGACCACT	ADAM22;ADAM22;ADAM22;ADAM22;ADAM22	NM_021723;NM_021722;NM_021721;NM_016351;NM_004194	TSS1500;TSS1500;TSS1500;TSS1500;TSS1500						7:87562761-87564504	Promoter_Associated	ADAM22;ADAM22;ADAM22;ADAM22;ADAM22	ENST00000398204.4;ENST00000439864.1;ENST00000398201.4;ENST00000265727.7;ENST00000398209.3	TSS1500;TSS1500;TSS1500;TSS1500;TSS1500	ADAM22;ADAM22;ADAM22;ADAM22;ADAM22;ADAM22;ADAM22	ENST00000398204.4;ENST00000439864.1;ENST00000412441.1;ENST00000398201.4;ENST00000265727.7;ENST00000398209.3;ENST00000398203.3	TSS1500;TSS1500;TSS1500;TSS1500;TSS1500;TSS1500;TSS1500	chr7:87562905-87563210	3								0.162543	-1.21849	3.88873	0.000149753	0.257773	0.611263
chr2	174057774	-	cg04180623	59762897		CCATCAAACATAAAAAAACCACTCTATATTCTACAACAAACCATCRTTAC		II			NA	NA		OpenSea	TTTCTTACAACCCATCAAACATGAAAAAGCCACTCTGTATTCTGCAGCAGGCCATCGTTG[CG]GGCACCTCCCTGGAACAAGAGGGCTTGGGAAGATGAGCAGCGTGGTTTAGGAACGTGGCT	CATCAAACATGAAAAAGCCACTCTGTATTCTGCAGCAGGCCATCGTTGCG	ZAK;ZAK	NM_016653;NM_133646	Body;Body				TRUE				MLK7-AS1;MLK7-AS1	ENST00000419609.1;ENST00000422703.1	3'UTR;3'UTR	AC013461.1;MLK7-AS1;MLK7-AS1	ENST00000476618.1;ENST00000419609.1;ENST00000422703.1	5'UTR;3'UTR;3'UTR								TRUE		-0.12463	3.00415	-3.8861	0.000151234	0.257773	0.603354
chr7	1025855	+	cg23332328	41605244		CACTAAACCAACCCACRAAACTATATCTAAAAAATAAACCTAACACCAAC		II			NA	NA	chr7:1024606-1024894	S_Shore	CCCCAGGAAGGCGAGTGGCACGAGGTGTGGCGGGGCTGCCACAGGCAGTCACGGAGCACC[CG]CTGGTGCCAGGCTCACCCCTCAGATACAGCCTCGTGGGCTGGCTCAGTGGCGGCCCTGAC	ACTGAGCCAGCCCACGAGGCTGTATCTGAGGGGTGAGCCTGGCACCAGCG	CYP2W1	NM_017781	Body											CYP2W1;CYP2W1;CYP2W1	ENST00000415893.1;ENST00000462453.1;ENST00000468456.1	TSS1500;TSS200;TSS200	chr7:1025665-1026310	3								0.128472	0.538933	3.88586	0.000151373	0.257773	0.602618
chr16	9029874	-	cg14871186	66768234		AAATAAACAAAATTCCAATTAACTAACTTTCATATTTTCTACCACTTCAC		II			NA	NA		OpenSea	ATAACAGATCAGAATAAGCAAGATTCCAATTGGCTGGCTTTCATATTTTCTGCCACTTCA[CG]AAGATTTATCAATCCTCCCCCAAAAAGCTGGCAGGGGGCGGGGGTCGCGAACACAATACA	CGTGAAGTGGCAGAAAATATGAAAGCCAGCCAATTGGAATCTTGCTTATT	USP7;USP7;USP7	NM_001286457;NM_001286458;NM_003470	Body;5'UTR;Body				TRUE		16:9029364-9030953	Promoter_Associated	USP7;USP7;USP7	ENST00000566224.1;ENST00000535863.1;ENST00000544549.1	TSS1500;5'UTR;5'UTR	USP7;USP7;USP7;USP7;USP7;USP7;USP7	ENST00000564117.1;ENST00000566224.1;ENST00000535863.1;ENST00000542333.1;ENST00000544549.1;ENST00000566004.1;ENST00000569230.1	TSS200;TSS1500;5'UTR;5'UTR;5'UTR;5'UTR;5'UTR			chr16:9029797-9030168	6	chr16:9026896-9031241	6				0.0856868	0.334255	3.88537	0.00015165	0.257773	0.601147
chr12	58140417	+	cg02614847	43731283		TATAAAATTAAATAAACCACAACAATCAAAACTTCTTTCCAATTCATCCC		II			NA	NA		OpenSea	ACCCATATCTTTCAGACAGATGTCATCAATGCTTCTTGGTGGGTCATGAGCAACAAGACT[CG]GGATGAACTGGAAAGAAGTTTTGATTGTTGTGGCTTATTCAACCTCACAACCCTGTATCA	CGGGATGAACTGGAAAGAAGTTTTGATTGTTGTGGCTTATTCAACCTCAC	TSPAN31	NM_005981	Body								TSPAN31	ENST00000553221.1	5'UTR	TSPAN31;TSPAN31;TSPAN31;TSPAN31;TSPAN31;TSPAN31	ENST00000553221.1;ENST00000546993.1;ENST00000550791.1;ENST00000553089.1;ENST00000546922.1;ENST00000549052.1	5'UTR;5'UTR;5'UTR;3'UTR;TSS200;3'UTR					chr12:58137442-58151073	6				0.0769589	0.449918	3.88461	0.000152083	0.257773	0.598854
chr11	125221142	-	cg03774275	29688879		CAACRAAAAACACAAAAAACTACTAAATACCCAAAACRAACCTACTCAAC		II			NA	NA		OpenSea	CCCAGGTGGCCCAGCGGGGGACACAGGGAGCTGCTGGGTGCCCAGGGCGGGCCTGCTCAG[CG]GTGTTAACGGTGCGGCCCCCTTTCTCCTGCCCACAGGTCCTCCATGTGAATCAATCCCAT	CGCTGAGCAGGCCCGCCCTGGGCACCCAGCAGCTCCCTGTGTCCCCCGCT	PKNOX2	NM_022062	5'UTR								PKNOX2;PKNOX2;PKNOX2;PKNOX2;PKNOX2;PKNOX2;PKNOX2	ENST00000535518.1;ENST00000561298.1;ENST00000530517.1;ENST00000531116.1;ENST00000298282.8;ENST00000542175.1;ENST00000558729.1	TSS200;5'UTR;5'UTR;5'UTR;5'UTR;5'UTR;5'UTR	PKNOX2;PKNOX2;PKNOX2;PKNOX2;PKNOX2;PKNOX2;PKNOX2;PKNOX2;PKNOX2;PKNOX2;PKNOX2;PKNOX2;PKNOX2;PKNOX2;PKNOX2	ENST00000535518.1;ENST00000558705.1;ENST00000561298.1;ENST00000530517.1;ENST00000531116.1;ENST00000298282.8;ENST00000559662.1;ENST00000557814.1;ENST00000527238.1;ENST00000532623.1;ENST00000542175.1;ENST00000531212.1;ENST00000558729.1;ENST00000559794.1;ENST00000561115.1	TSS200;5'UTR;5'UTR;5'UTR;5'UTR;5'UTR;5'UTR;5'UTR;5'UTR;5'UTR;5'UTR;5'UTR;5'UTR;5'UTR;5'UTR	chr11:125221005-125221495	3								0.219415	0.397387	3.88401	0.000152425	0.257773	0.597053
chr6	28697846	+	cg24527098	37729534		CTTAAAACCTAATACCCAACCCCTCTACTACTCACAATTCAATTATCAAC		II			NA	NA		OpenSea	ATCTTCCCACTGGTTGCCTTCCGCCTCTCTCCTCGGGGCTTCTCCACCAGCCGCCTCTGC[CG]CTGATAATTGAATTGTGAGCAGCAGAGGGGCTGGGCATTAGGTCCCAAGTTTTTCTGGGT	TTGGGACCTAATGCCCAGCCCCTCTGCTGCTCACAATTCAATTATCAGCG								6:28805742-28805992									chr6:28697485-28697895	3						TRUE		0.292675	-2.79754	3.88373	0.000152582	0.257773	0.596221
chr15	60286384	+	cg03365496	98679109		ATAAAAAAATATCACTAACTCCCAAAAATAAAAACCACTAAACRAAAAAC		II			NA	NA	chr15:60287107-60287663	N_Shore	GGAGGCGCCCGGGCTGCCTGATCCTTACCCCCGGGGCATTTCCCGGGTCCCTAGGCAAAT[CG]CTCCTCGCCCAGTGGTCCTCACTCCTGGGAGCCAGTGACACTTTCTTATTTATTTATTTG	CGCTCCTCGCCCAGTGGTCCTCACTCCTGGGAGCCAGTGACACTTTCTTA							TRUE	15:58073580-58073925	15:60285588-60286437	Unclassified_Cell_type_specific							chr15:60285965-60286655	3						TRUE		0.168175	-2.27693	3.88274	0.000153152	0.257773	0.593229
chr2	27988576	-	cg01319403	97774984		CTAAAACAATAACTCTCAAAACACACRAAACATCAAAAACACCRATAAAC		II			NA	NA		OpenSea	AGAACAGTGATCTAGAACAATGACTCTCAAGGCACACGGAACATCAGGAGCACCGGTGAG[CG]TTATAAAGTGCCCCTAGCCGCCCCCATTCTCCACCCACTGAATCATGTTATCTGGCCATG	CGCTCACCGGTGCTCCTGATGTTCCGTGTGCCTTGAGAGTCATTGTTCTA									2:27988509-27989117	Unclassified_Cell_type_specific							chr2:27988540-27989195	3								0.160618	-0.247953	3.88259	0.000153237	0.257773	0.592779
chr21	37037234	+	cg06490962	45756286		CATACTACATAACAAACCACCCCAATATAAAATAACTTAAAACAATAACC		II			NA	NA		OpenSea	AAAACCACCAAGCTAAGCCTAGCCCACACTGCCAACCCACAGACTCATGAATGAAACAAA[CG]GCTATTGTTTTAAGCTACTCTACATTGGGGTGGTTTGTTATGCAGTATGATCTGATGCAG	CGGCTATTGTTTTAAGCTACTCTACATTGGGGTGGTTTGTTATGCAGTAT														RUNX1	ENST00000475045.1	3'UTR	chr21:37037020-37037350	3								-0.126122	1.58602	-3.88252	0.000153273	0.257773	0.592591
chr2	145764890	+	cg05704183	99666481		AATCTACTACTCACAAAACRCCCATAAAAAACAAAACCACAACTTTACAC		II			NA	NA		OpenSea	CATGGGTACGAGTGGGCGAGGAATTTTTTTTTTTTAAGGCAGGGACAGCCTGGTTCTGAC[CG]TGCAAAGCTGTGGCTTTGCCTCCTATGGGCGCCTTGTGAGCAGCAGATCCGACTTCCTCC	ATCTGCTGCTCACAAGGCGCCCATAGGAGGCAAAGCCACAGCTTTGCACG				low-CpG:145481356-145481374			TRUE				AC074093.1;AC074093.1;AC074093.1	ENST00000451027.1;ENST00000445791.1;ENST00000451774.1	5'UTR;5'UTR;5'UTR	AC074093.1;AC074093.1;AC074093.1	ENST00000451027.1;ENST00000445791.1;ENST00000451774.1	5'UTR;5'UTR;5'UTR	chr2:145764680-145765175	3						TRUE		-0.206424	2.55838	-3.88245	0.000153316	0.257773	0.592365
chr19	18974294	-	cg20810702	62774899		AAATATAACRTCATCATTATAAACAACCCRAAAACACTATCAAAACAACC		II			NA	NA	chr19:18977466-18977833	N_Shelf	GCCCTTGTTGCAGGTATGGCGTCATCATTGTGGGCAACCCGAAGGCACTATCAAAGCAGC[CG]CTCTGGAACCACCTGCTGAACTACTATAAGGAGCAGAAGGTGCTGGTGGAGGGGCCGCTC	CGGCTGCTTTGATAGTGCCTTCGGGTTGCCCACAATGATGACGCCATACC	UPF1;UPF1	NM_001297549;NM_002911	Body;Body					19:18835219-18835295											chr19:18973690-18975416	6	chr19:18973430-18975161	6				0.126815	0.888365	3.88138	0.000153929	0.257773	0.589159
chr19	291986	+	cg25697727	3666192	87769533	TAAAATAAAACCACATCACCCCTTCCACTTTAAAATACCTCCTACTATCA	TAAAATAAAACCACGTCGCCCCTTCCACTTTAAAATACCTCCTACTATCG	I	A	Red	NA	NA	chr19:290594-292249	Island	GACGGTTCCCGACTTTCCTCCTCAGGGAGTGGCAGCCGCGCCGTGTGCGCCTGGAAACTC[CG]ACAGCAGGAGGCACCTTAAAGTGGAAGGGGCGACGTGGCTTCATTTCAGGAGTTTCTTTT	TGAAATGAAGCCACGTCGCCCCTTCCACTTTAAGGTGCCTCCTGCTGTCG	PPAP2C;PPAP2C;PPAP2C	NM_177526;NM_003712;NM_177543	TSS1500;TSS1500;TSS1500					19:242639-243168	19:291598-292188	Unclassified_Cell_type_specific	PPAP2C;PPAP2C	ENST00000327790.1;ENST00000269812.1	TSS1500;TSS1500	PPAP2C;PPAP2C	ENST00000327790.1;ENST00000269812.1	TSS1500;TSS1500	chr19:291605-292075	3						TRUE		0.301428	0.994186	3.88065	0.00015435	0.257773	0.586964
chr17	65471461	+	cg15756507	65745122		CCCCRAACTATTTTATAAAACAAACCAATATTATACCCAACTCRATAAAC		II			NA	NA		OpenSea	CACAGCAGCTCTTCTCATAGGTTAATTTCTGAAAGCCCATTTGTTCTAAATCCAACGTGA[CG]CCTACCGAGCTGGGTACAACATTGGTTTGTTTCATAAAACAGCCCGGGGTGTTTGGGACT	CGCCTACCGAGCTGGGTACAACATTGGTTTGTTTCATAAAACAGCCCGGG	PITPNC1;PITPNC1	NM_181671;NM_012417	Body;Body		chr17:65471347-65471347		TRUE	17:62901918-62901970	17:65471068-65472217	Promoter_Associated							chr17:65471300-65471495	3						TRUE		0.143034	-0.137804	3.88064	0.000154356	0.257773	0.586933
chr17	76315437	-	cg03023732	57600979		TTAAAAACTTCCATACTATCTACTACTCCCTATAAATACACAATTAAAAC		II			rs4789579	0.095676		OpenSea	GGTGTCCTGATTTGGAGGCTTCCATGCTGTCTGCTGCTCCCTGTGGATACACAGTTGGGG[CG]CTCTCTGTTCCTCCCTAGTCCCTTCTCTCCTCCCTGCTTGCCTGGGAGGCTTGGGCAGGA	CGCCCCAACTGTGTATCCACAGGGAGCAGCAGACAGCATGGAAGCCTCCA																			chr17:76314558-76315693	6						-0.204323	3.19061	-3.8802	0.000154614	0.257773	0.585592
chr6	168818333	+	cg18109427	96640578		AAACAATTTTACCTTTCATCAACAAATAAAAAATTCTTAACTCCTTTTAC		II			NA	NA		OpenSea	CTTGAAGTCATGTCAAAAGCTGTGCACGTCCCAGGTGGGCTGAAGAAGAGGCAAAATTGG[CG]TAAAAGGAGCCAAGAATTCTCCATTTGTTGATGAAAGGTAAAATTGTCCACCTGGCACGT	GACAATTTTACCTTTCATCAACAAATGGAGAATTCTTGGCTCCTTTTACG							TRUE										chr6:168817825-168818335	3								-0.157095	2.51312	-3.87961	0.000154957	0.257773	0.583812
chr10	69521330	-	cg19043851	7766228		AAAACCAAAACATATTTACCTTCCACACCCAAATTAACTTAATTAAAACC		II			NA	NA	chr10:69523843-69524258	N_Shelf	GGTTTTCTGAGAAAGCCAAAACATATTTGCCTTCCACACCCAAATTAGCTTAATTGAAAC[CG]CCACATAAAAGAACAGAAACACGAGCCGGGCGCGGTGGTTCACGCCTGTGATCTCAGCAC	AAGCCAAAACATATTTGCCTTCCACACCCAAATTAGCTTAATTGAAACCG																								TRUE		-0.151784	3.22271	-3.87932	0.000155123	0.257773	0.582948
chr7	6246508	-	cg17131606	30603825		CCTATAACTCTAAAATACAAAACATCAAATAAAAATCAAATCCCAACAAC		II			NA	NA		OpenSea	CTACCTTATATCCTGTGGCTCTAAGATACAAAGCATCAAGTAAAGGTCAAATCCCAGCAG[CG]TTTTAAGGGACAACGGGGGAGACGATTTTTTTCGTTTTAGAGAGACTACTAACTACAGAA	CGCTGCTGGGATTTGACCTTTACTTGATGCTTTGTATCTTAGAGCCACAG	CYTH3	NM_004227	Body											CYTH3	ENST00000482460.1	3'UTR										-0.132642	3.08522	-3.8792	0.00015519	0.257773	0.582603
chr4	78794450	+	cg24915409	45664211		TTTAAACTAAAATCCTTCCTCCAACACATTCTAATTATATAACTTTAAAC		II			NA	NA		OpenSea	ATAGATACTATTGTAAGTGTTTTACAGATGAAGGAATGGAAGTCCAGAGGTTAAGTAATA[CG]TTCAAAGTTACACAACTAGAATGTGTTGGAGGAAGGATTTCAGCCTAAATTTTCTGACTT	CGTTCAAAGTTACACAACTAGAATGTGTTGGAGGAAGGATTTCAGCCTAA	MRPL1	NM_020236	Body											MRPL1;MRPL1	ENST00000515625.1;ENST00000511521.1	5'UTR;5'UTR	chr4:78794240-78794470	3								-0.212145	-0.495184	-3.87902	0.000155299	0.257773	0.582038
chr12	98150321	+	cg23457203	89785462		ACAAACTAATTATAATTACACCACCTCCTCCTCATTATCCTATTCTTATC		II			NA	NA		OpenSea	TCAAAAGCACATATTGCAAGAGGGAATCAAATATAGGTCAAAGACGCTGACTGCAGCACA[CG]ATAAGAATAGGACAATGAGGAGGAGGTGGTGTAATCACAACCAGCCTGCCTTCTTTGGCA	CAGGCTGGTTGTGATTACACCACCTCCTCCTCATTGTCCTATTCTTATCG	LOC643711	NR_077240	TSS200				TRUE				RP11-1016B18.1	ENST00000550548.1	TSS200	RP11-1016B18.1;RP11-1016B18.1;RP11-1016B18.1	ENST00000552615.1;ENST00000550221.1;ENST00000550548.1	3'UTR;TSS200;TSS200	chr12:98149880-98150390	3								-0.158401	3.06123	-3.87883	0.000155409	0.257773	0.58147
chr19	49945298	-	cg23530133	48715260		AAATTCTTTATTTTCTCATTCAAAAAAAATTCTTTCCCCTCAAATCCAAC		II			NA	NA	chr19:49944408-49944656	S_Shore	TCTCATCCAGGGAGTTCTTTGTTTTCTCATTCAAGGGAAATTCTTTCCCCTCAAGTCCAA[CG]CCTACTTCGATCCACCTGTCGTCCCCCTCTAGTCCCTTTCGCCACCCGGGTTCTTCACCC	AGTTCTTTGTTTTCTCATTCAAGGGAAATTCTTTCCCCTCAAGTCCAACG	SLC17A7	NM_020309	TSS1500					19:54636237-54637536			SLC17A7	ENST00000221485.2	TSS1500	SLC17A7	ENST00000221485.2	TSS1500	chr19:49945285-49946950	3								0.1091	-0.870142	3.87754	0.000156158	0.257773	0.577606
chr9	19408334	-	cg08709434	34659165		AAAATATCATAACTACCACACTACATCCTCTACAATTTAAAATAACTAAC		II			NA	NA	chr9:19408498-19409285	N_Shore	TCGATATCTTGGAGATGTCATAACTGCCACACTACATCCTCTGCAGTTTGGGATGGCTGA[CG]TTTGACCCTTTGCCTAAGTCCCCATATCGAAGGCTAGATTAAGCCTTAACGCTGGAGCCA	CGTCAGCCATCCCAAACTGCAGAGGATGTAGTGTGGCAGTTATGACATCT	ACER2	NM_001010887	TSS1500						9:19407798-19409696	Promoter_Associated	ACER2;ACER2	ENST00000380376.1;ENST00000340967.2	TSS1500;TSS1500	ACER2;ACER2	ENST00000380376.1;ENST00000340967.2	TSS1500;TSS1500	chr9:19408300-19408655	3								0.184757	-1.81526	3.87734	0.000156278	0.257773	0.576991
chr4	61522089	+	cg10018232	92729595		AAAAAAACAATCTTAAACTAAAAAACCTAATTAAACCCCCACTCTTTCTC		II			NA	NA		OpenSea	TCTGTTCACTTCCCAATTTTATTTCCCCAGGGACCAGCAATACCAGTTATTTCACTCATA[CG]AGAAAGAGTGGGGGTCTAACTAGGTTTCTTAGTTCAAGACTGCCCTCTTCCACTGGCATA	CGAGAAAGAGTGGGGGTCTAACTAGGTTTCTTAGTTCAAGACTGCCCTCT																	chr4:61521980-61522215	3								-0.190553	2.07024	-3.8763	0.000156882	0.257773	0.57389
chr14	90867498	+	cg07583563	70674173		ATACACACTTACCRAAAACTTACCAAAACCAACCATTCAAATTATACAAC		II			NA	NA	chr14:90863043-90864903	S_Shelf	GCCAGTCCAACAGGACTATTGTGGTCATTATTTCAGTAGATAAAGACCAGACTTCTGATA[CG]TTGCACAACTTGAATGGCTGGCTTTGGCAAGCCCCCGGCAAGTGTGTATTGTGACTGGGT	CGTTGCACAACTTGAATGGCTGGCTTTGGCAAGCCCCCGGCAAGTGTGTA	CALM1	NM_006888	Body								CALM1;CALM1	ENST00000553542.1;ENST00000544280.2	5'UTR;5'UTR	CALM1;CALM1;CALM1;CALM1;CALM1;CALM1;CALM1;CALM1	ENST00000555267.1;ENST00000553422.1;ENST00000557020.1;ENST00000556757.1;ENST00000553995.1;ENST00000553542.1;ENST00000553964.1;ENST00000544280.2	5'UTR;TSS200;5'UTR;5'UTR;5'UTR;5'UTR;5'UTR;5'UTR					chr14:90862167-90870978	6				0.104221	0.537927	3.87622	0.00015693	0.257773	0.573642
chr17	65464297	+	cg06559756	33656910		TTCCTCCTATACTATCTTCATCAACTAATAATTATACTAAACACTTCTAC		II			NA	NA		OpenSea	AGGGGTGACTATCTCTTGGTCTTGGTTGTCAGGCAATGCTATGGAAGGGTTATTTAGAGT[CG]TAGAAGTGTCTAGTACAACCACCAGCTGATGAAGATAGTACAGGAGGAAGCAGGCATGTT	TCCTCCTGTACTATCTTCATCAGCTGGTGGTTGTACTAGACACTTCTACG	PITPNC1;PITPNC1	NM_181671;NM_012417	Body;Body				TRUE		17:65464205-65464462	Unclassified							chr17:65464120-65464515	3						TRUE		0.127505	0.565091	3.87612	0.000156991	0.257773	0.573328
chr2	60672033	-	cg00933914	12671198		ATACAAAATAAATTCTATATCAACATTTTATAAAACCCACTATTCTCACC		II			NA	NA		OpenSea	GCTAGCTACACATGCAAAGTGAATTCTATATCAGCATTTTGTAAAGCCCACTATTCTCAC[CG]TACCAGCTTAACTGCAACCAGTTATTTAATAGGATTCTAATTAATTTAATTCTCCACTGG	CGGTGAGAATAGTGGGCTTTACAAAATGCTGATATAGAATTCACTTTGCA																										-0.138551	3.476	-3.87587	0.000157136	0.257773	0.572588
chr3	42201380	-	cg08508763	57699594		TCATCTAAAAATATTAAACAATACTTCAACAAAACAATTCCTCCRCCAAC		II			NA	NA		OpenSea	CAGGAAGTCTCTCATCTGGGGGTGTTGGGCAGTGCTTCAGCAGGACAATTCCTCCGCCAG[CG]CCCCACCTTTAAACAGGTGTGCCTGCTCAAGGCTTAGTTGATGTTGCCCCATGCAGTTGC	CATCTGGGGGTGTTGGGCAGTGCTTCAGCAGGACAATTCCTCCGCCAGCG	TRAK1;TRAK1	NM_014965;NM_001042646	TSS1500;Body				TRUE		3:42201101-42201687	Unclassified_Cell_type_specific	TRAK1;TRAK1	ENST00000341421.3;ENST00000487159.1	TSS1500;5'UTR	TRAK1;TRAK1;TRAK1;TRAK1;TRAK1	ENST00000341421.3;ENST00000469506.2;ENST00000487159.1;ENST00000484786.1;ENST00000418790.1	TSS1500;TSS1500;5'UTR;5'UTR;3'UTR	chr3:42201180-42201795	3						TRUE		0.244225	-1.29754	3.87503	0.000157634	0.257773	0.570048
chr15	74608706	-	cg00593333	38625957		TAAAAAACTACCATATCTAAAACCAAACTAAACTCAATACATACCTCTAC		II			NA	NA		OpenSea	CAGAGCAGGGCTGGAAGACTGCCATGTCTGGGGCCAGGCTGAGCTCAGTGCATGCCTCTG[CG]TAGTGCATTATTGATGGGGCTTCTAATTGTGCGTTTCCCAAAGTCTACAGGCTTTTGATG	CGCAGAGGCATGCACTGAGCTCAGCCTGGCCCCAGACATGGCAGTCTTCC	CCDC33	NM_025055	Body														chr15:74608440-74608890	3								0.101078	0.272903	3.87469	0.000157833	0.257773	0.569032
chr5	152351427	-	cg16165759	6779377		TTAACAAACCTACATTCTAATCCAAACTAATTATTACTTTCTACAATCCC		II			NA	NA		OpenSea	AGGTCTAGGTGTTAGCAAACCTACATTCTAGTCCAAACTGATTATTACTTTCTACAGTCC[CG]CAGGGAAGTAACGGCCCCTCTCTTCTCCTCAGTGGTCTCATCTTTCAACAGACTAGCCCC	CGGGACTGTAGAAAGTAATAATCAGTTTGGACTAGAATGTAGGTTTGCTA	LINC01470	NR_109877	Body								AC091969.1;AC091969.1;AC091969.1	ENST00000511419.1;ENST00000522300.1;ENST00000503048.1	TSS200;3'UTR;3'UTR	AC091969.1;AC091969.1;AC091969.1	ENST00000511419.1;ENST00000522300.1;ENST00000503048.1	TSS200;3'UTR;3'UTR										-0.158695	3.44645	-3.87431	0.000158054	0.257773	0.567905
chr17	7991103	-	cg06835483	36734219		AAACAAACAAAACACTAAACCTACCTCTAAAAAAACRAATAAAAAATACC		II			rs3027309	0.137089		OpenSea	GTGGGGAGGAAGAGCAGGCAGGGCACTGGGCCTGCCTCTGAAAGGGCGGATAGAAGATGC[CG]TGGATGAAGGCGCCTTCAGGGTGGGGGAGCCAGTCCAGCCTGAGCCAGGGCCCTAGGGAA	CGGCATCTTCTATCCGCCCTTTCAGAGGCAGGCCCAGTGCCCTGCCTGCT	ALOX12B	NM_001139	TSS200								ALOX12B	ENST00000319144.3	TSS200	ALOX12B	ENST00000319144.3	TSS200	chr17:7990945-7991415	3						TRUE		0.109769	-0.948871	3.8734	0.000158596	0.25807	0.565159
chr1	218880529	-	cg13739348	18774211		ATAAACCATAATAATACTTCATAAACCAACCTATCCTTAACAAAAAACTC		II			NA	NA		OpenSea	ACCTTCTGATGATAGGCCATGATGGTACTTCATAAACCAACCTATCCTTAGCAAAAGACT[CG]TTTCATAAATTGCATTTTTAATTTATAATGATGCAAAGCTGAATGCCATATTTGCCGTGT	CGAGTCTTTTGCTAAGGATAGGTTGGTTTATGAAGTACCATCATGGCCTA	MIR548F3	NR_031644	Body																chr1:218879166-218880540	6						-0.185535	0.735579	-3.87275	0.000158979	0.258109	0.563222
chr14	93571681	+	cg17299745	72712228		CTATCATTTCATAAAATACCTCAAAAAACCTTACCCCAAAACTATCAAAC		II			NA	NA		OpenSea	CCTGCCCCTGAGAAGTCTGAAACACACTGCTTCAGCCTTGGCTAACTCGGTGCTTCCCCA[CG]CCTGACAGTTTTGGGGTAAGGTCTTCTGAGGCACTTCATGAAATGACAGTGAGTAGTTTC	CGCCTGACAGTTTTGGGGTAAGGTCTTCTGAGGCACTTCATGAAATGACA	ITPK1;ITPK1;ITPK1	NM_001142594;NM_001142593;NM_014216	Body;Body;Body				TRUE				ITPK1	ENST00000555495.1	5'UTR	ITPK1	ENST00000555495.1	5'UTR	chr14:93571400-93572050	3								0.137382	-0.170051	3.87006	0.000160588	0.260135	0.555127
chr6	16747686	+	cg19412131	37701146		CTCTAACATATAACTAACCRAAAAACTCCTCCCTATAACAATTATATATC		II			NA	NA		OpenSea	AGAAAATAAAGAGGGAATTACCAAAGGGGAATTGCCAAGCAATTAGTTCTCTGAAGCAGA[CG]ACATACAACTGTTACAGGGAGGAGCTTCCCGGTTAGTCATATGTCAGAGTCAGAGCCTAC	TCTGACATATGACTAACCGGGAAGCTCCTCCCTGTAACAGTTGTATGTCG	ATXN1;ATXN1	NM_001128164;NM_000332	5'UTR;5'UTR								ATXN1;ATXN1;ATXN1	ENST00000467008.1;ENST00000244769.3;ENST00000436367.1	3'UTR;5'UTR;5'UTR	ATXN1;ATXN1;ATXN1;ATXN1;ATXN1;ATXN1;ATXN1;ATXN1;ATXN1	ENST00000483954.1;ENST00000467008.1;ENST00000498374.1;ENST00000492857.1;ENST00000244769.3;ENST00000450222.1;ENST00000483591.1;ENST00000473388.1;ENST00000495178.1	3'UTR;3'UTR;3'UTR;3'UTR;5'UTR;5'UTR;3'UTR;3'UTR;3'UTR	chr6:16747580-16747850	3								-0.22812	0.81434	-3.86724	0.000162285	0.26195	0.546683
chr6	56623606	+	cg15599182	83790435		CATAATTATATCAAAAAAAATAATACAACCTCTACCTTACTACTAAATCC		II			NA	NA		OpenSea	CTGAATGGCAGCTTCAAGGTAGTCAAACTACTTTGTGGTAATTCAAGGTTCTAAAAGCAA[CG]GACCCAGCAGCAAGGCAGAGGCTGCATCACCTTTCCTGACATAACCATGAAAGTCATGTG	CGGACCCAGCAGCAAGGCAGAGGCTGCATCACCTTTCCTGACATAACCAT	DST;DST;DST;DST	NM_001144770;NM_183380;NM_001144771;NM_001144769	Body;Body;Body;Body				TRUE							DST;DST;DST;DST;DST	ENST00000523967.1;ENST00000521821.1;ENST00000517937.1;ENST00000522538.1;ENST00000523817.1	3'UTR;3'UTR;3'UTR;5'UTR;5'UTR	chr6:56623460-56623710	3						TRUE		-0.140748	1.59445	-3.86699	0.000162437	0.26195	0.54593
chr10	50323829	-	cg23956385	93753529		CTACAAAATAATCRCTAATAACTCACAAAACACACAACTACAATACRACC		II			NA	NA	chr10:50323184-50323735	S_Shore	AAACTGAGTTTCTGCAAGGTGATCGCTGGTGACTCACAGAACACACAGCTGCAGTGCGAC[CG]GCGGTCCTCTGCCCACAGATGCACTTATTCCTAAGGGAAGGCGGGATCTGGGAGCCAGGG	TGCAAGGTGATCGCTGGTGACTCACAGAACACACAGCTGCAGTGCGACCG	C10orf72;C10orf72	NM_001031746;NM_144984	TSS1500;TSS1500								VSTM4	ENST00000332853.3	TSS1500	VSTM4	ENST00000332853.3	TSS1500	chr10:50323340-50323935	3						TRUE		0.0943371	-0.577091	3.86603	0.000163019	0.262301	0.543054
chr6	40530702	-	cg14084896	24668893		ATAACTCTCAAAAAACTACAAATAAATCTAAAATAAAAACTAACCATAAC		II			rs707973	0.470314		OpenSea	TGCCTGTAGCTGTGGCTCTCAAGAGGCTGCAGGTGAATCTGAGGTAGGGGCTGGCCATGG[CG]GTGTGGGGGTCAGTTTGTGTGTGTCTGTGCATGGGAGTGTTATAAGCATGTCTCCCTGAG	CGCCATGGCCAGCCCCTACCTCAGATTCACCTGCAGCCTCTTGAGAGCCA	LRFN2	NM_020737	5'UTR				TRUE				LRFN2	ENST00000338305.6	5'UTR	LRFN2	ENST00000338305.6	5'UTR								TRUE		-0.172573	2.57032	-3.86194	0.000165529	0.26541	0.530782
chr2	109699854	-	cg10214540	64757867		ACTTATCTTCCCTAAATACCTCATATTAATAAAACCACACAATATTTATC		II			rs35239908	0.452435		OpenSea	TGTCTCTGTGAACTTGTCTTCCCTAAGTACCTCATATTAATGAAACCACACAGTATTTGT[CG]TTTAGTGACCAGCTTATTTCCCAGAGCATCACGGCCTCCAGCTTCATCCATGCTGCAGCG	CGACAAATACTGTGTGGTTTCATTAATATGAGGTACTTAGGGAAGACAAG																										-0.191905	2.95767	-3.86168	0.00016569	0.26541	0.530002
chr1	65558649	-	cg10231978	5810301		CAAAATAACRCCTCCCTAAATTACATACTACTTTCAACATTATAAAAAAC		II			rs72677646	0.010417		OpenSea	GAAACCCAAACCAGGATGACGCCTCCCTGAGTTACATGCTGCTTTCAACATTGTGGAAGG[CG]CTGGAGAGGAAAACTGGGGGGAGATTCAGAAATATAATTTATTTATTCATTCATACTTTC	CGCCTTCCACAATGTTGAAAGCAGCATGTAACTCAGGGAGGCGTCATCCT					chr1:65558428-65558428																					-0.177313	-0.430616	-3.85818	0.000167865	0.267714	0.519522
chr17	76731885	-	cg23007418	56684162		ATTTATTCCAAACTTAAAAATATCACACATTACCAACTACAACCCAATAC		II			NA	NA		OpenSea	CATAGCCAGATATTTATTCCAAACTTAAAAATATCACACATTACCAGCTACAACCCAGTA[CG]CATTTTACTATTTTGTCTTGCAGCATTACAACACCACCATCTGATAAGGTGCCACAATAA	TTTATTCCAAACTTAAAAATATCACACATTACCAGCTACAACCCAGTACG	CYTH1;CYTH1	NM_017456;NM_004762	Body;Body		chr17:76731686-76731686				17:76731771-76731946	Promoter_Associated_Cell_type_specific	CYTH1	ENST00000392453.3	5'UTR	CYTH1	ENST00000392453.3	5'UTR					chr17:76730766-76734058	6				0.120693	-0.184492	3.85808	0.000167928	0.267714	0.519223
chr16	72459391	+	cg04337153	54756275		TATATATTTTATTAAATAATCAAAACACCACCCTATTTTTCTTCTTCTCC		II			NA	NA		OpenSea	GAAAGATTTTATCCCTTTCTAGGTGAACTTCTGAATGGTCTTCCTGTTTTGAAAGAGGAA[CG]GAGAAGAAGAAAAACAGGGTGGTGTTTTGATTATTTAACAAAATATATAATGGATACATA	CGGAGAAGAAGAAAAACAGGGTGGTGTTTTGATTATTTAACAAAATATAT	LINC01572	NR_126330	Body		chr16:72459158-72459158						AC004158.3;AC004158.2	ENST00000564508.1;ENST00000561611.2	TSS1500;3'UTR	AC004158.3;AC004158.2	ENST00000564508.1;ENST00000561611.2	TSS1500;3'UTR										-0.156225	3.68233	-3.85757	0.000168245	0.267714	0.517708
chr3	51814245	+	cg13367729	38764939		AAAAAACACRTTCTTATTAAATAACAACCCTTCTATTCCTACATCTTCAC		II			NA	NA		OpenSea	GAACACATAAATCCTTGCTAGCCATTCTGCTGTTGCTGTGTTCATTCACCTTGCTCATGG[CG]TGAAGATGCAGGAACAGAAGGGCTGCTATCCAATAAGAACGTGTCTTCCAGTGCTGGCAC	GAAGACACGTTCTTATTGGATAGCAGCCCTTCTGTTCCTGCATCTTCACG	IQCF6	NM_001143833	TSS1500								IQCF6	ENST00000398780.3	TSS1500	IQCF6	ENST00000398780.3	TSS1500										-0.161908	3.07181	-3.85565	0.000169453	0.269042	0.51196
chr8	59442595	+	cg27377644	15601863		CATAATTCATCCAAAATCAACTCCCAAACRACTAAAAAAACTTCRTAATC		II			NA	NA		OpenSea	GCATTGCAGCCAGATGCCGGAGCAGTTACTATAGTAACAAAAGAACAACTAATACAGTAA[CG]ATCACGAAGTTCTTCCAGTCGCTTGGGAGTTGACCTTGGATGAACCATGGCAGGCCCATG	CGATCACGAAGTTCTTCCAGTCGCTTGGGAGTTGACCTTGGATGAACCAT																	chr8:59442405-59442695	3								-0.150181	3.56199	-3.85424	0.000170344	0.26939	0.507748
chr20	35947832	-	cg05282030	61806976		TTCCRAAACACAAACACACCCAAAAATACTATTTAATCAAATACCTACTC		II			NA	NA		OpenSea	ATGCTAATCTCTTCCGGAACACAGACACACCCAGAAATACTATTTAATCAGATACCTGCT[CG]TCCTGTGGCCTAGTCAAGTTGACATATAAAATTAACCATCACACCACTCACATGCTGATG	CGAGCAGGTATCTGATTAAATAGTATTTCTGGGTGTGTCTGTGTTCCGGA																	chr20:35947585-35948195	3								0.133689	0.687235	3.85273	0.000171304	0.26939	0.503234
chr9	93943823	+	cg09017660	47786541		TATTTATACAAAAACTTCTAATACATCTTACRCAACCTATAAACACCATC		II			NA	NA		OpenSea	TTGTTTGTAGCAAAGCTATAAAACAAACTGTGCAGGCCAAGAATAGATTGACATTGTTCA[CG]ATGGTGCTTACAGGCTGCGCAAGATGTATTAGAAGTCTTTGCATAAATAATAATTACAGA	ATTTATGCAAAGACTTCTAATACATCTTGCGCAGCCTGTAAGCACCATCG							TRUE				RP11-305L7.6;RP11-305L7.6;RP11-305L7.6;RP11-305L7.6	ENST00000437389.1;ENST00000414768.1;ENST00000421595.1;ENST00000439438.1	5'UTR;5'UTR;TSS1500;5'UTR	RP11-305L7.6;RP11-305L7.6;RP11-305L7.6;RP11-305L7.6	ENST00000437389.1;ENST00000414768.1;ENST00000421595.1;ENST00000439438.1	5'UTR;5'UTR;TSS1500;5'UTR	chr9:93943560-93943835	3								-0.133764	3.58417	-3.85252	0.000171437	0.26939	0.502613
chr3	17086475	+	cg25215011	82681592		CTATATAAACRTTCATCAATAACTATAAAACCAAAAAATAATCTTTACAC		II			NA	NA		OpenSea	GGGGGAGAATAACCACTGTGTAATGGTTCAAGTTGCTCTGGGTTTAAAGATCTTTAGAAG[CG]TGTAAAGATTATCTTTTGGTTTCACAGTTACTGATGAACGCCTACACAGCCCTTCTGTTA	TGTGTAGGCGTTCATCAGTAACTGTGAAACCAAAAGATAATCTTTACACG	PLCL2;PLCL2	NM_015184;NM_001144382	Body;Body								PLCL2-AS1	ENST00000414844.1	TSS1500	PLCL2-AS1	ENST00000414844.1	TSS1500	chr3:17086405-17086710	3								-0.129562	2.54914	-3.85213	0.00017169	0.26939	0.501426
chr10	71104724	-	cg06748146	27743182		TTAAAATTATAAATACACRACCAATAAATACAACTTTCACACACCCCTAC		II			NA	NA		OpenSea	TCAGGTTTCCCTTGGGGTTGTGAGTACACGACCAGTGAGTACAGCTTTCACACACCCCTG[CG]ATTTCTTCCCTGCTCTCGAGGCTCTTATTTAAAGGAGTGATTTGGGGCATCTTGTATGCA	CGCAGGGGTGTGTGAAAGCTGTACTCACTGGTCGTGTACTCACAACCCCA	HK1;HK1;HK1;HK1;HK1	NM_033500;NM_000188;NM_033498;NM_033497;NM_033496	Body;Body;Body;Body;Body				TRUE		10:71104495-71105063	Promoter_Associated_Cell_type_specific	HK1	ENST00000494253.1	5'UTR	HK1;HK1;HK1	ENST00000493591.1;ENST00000494253.1;ENST00000483077.1	5'UTR;5'UTR;5'UTR	chr10:71104360-71105015	3						TRUE		0.156817	1.1105	3.85206	0.000171731	0.26939	0.501235
chr2	3890594	-	cg24788999	28601556		AACACAATCTCRAACAAATCCACATCTTTAATAATCACCTAACCATTATC		II			NA	NA		OpenSea	CTCTGTCTGGTAACACAGTCTCGGGCAGGTCCACATCTTTGGTGGTCACCTGGCCATTGT[CG]CCATGCCCTCGTCTGTCAATGTAAGGATTTTGGTCTTTATCCTGTAGGTAATGCTAAAGC	ACACAGTCTCGGGCAGGTCCACATCTTTGGTGGTCACCTGGCCATTGTCG	DCDC2C	NM_001287444	Body								AC019172.2	ENST00000451101.1	TSS1500	AC019172.2	ENST00000451101.1	TSS1500										-0.144783	3.8318	-3.85177	0.00017192	0.26939	0.500352
chr1	79158388	+	cg13685026	3759390		CCACTTAACAATACCAATCTTACTTTACTAAATAAAAATACATCATCCTC		II			NA	NA		OpenSea	GTTTTTCACAACTAAGGCATACATTTGTACAGATTGAGTGACAATAGAACATGTAGAAGC[CG]AGGATGATGCACTTTTATTCAGTAAAGCAAGACTGGCATTGTCAAGTGGGTCCTGAGAAG	CACTTGACAATGCCAGTCTTGCTTTACTGAATAAAAGTGCATCATCCTCG																	chr1:79158120-79158475	3								-0.201196	2.11107	-3.84926	0.000173533	0.270114	0.492851
chr8	81983499	-	cg05525416	89756213		ACCAACAAAACATAAACACCCAAACTCTTAACCCATATAATCTAAAAACC		II			NA	NA		OpenSea	ACTCCACAGTGGCCAGCAAGACATGAACACCCAGACTCTTAACCCATGTGGTCTAAGAGC[CG]CCTGAATATGAGTACCAAGAGAAAAGTGCAGTAGAAGGTGAGAGAAGGTTCCATGCCAAG	CGGCTCTTAGACCACATGGGTTAAGAGTCTGGGTGTTCATGTCTTGCTGG	PAG1	NM_018440	5'UTR				TRUE				PAG1	ENST00000220597.3	5'UTR	PAG1;PAG1	ENST00000519326.1;ENST00000220597.3	TSS1500;5'UTR			chr8:81983312-81983772	5				TRUE		-0.142525	2.59191	-3.84873	0.000173873	0.270114	0.491277
chr16	87090731	-	cg27402811	36777566		CCTAAACCTAAATTTCCTTCCRTATAAAAAAATAATCATCAACRACCCRC		II			rs115104144	0.012163		OpenSea	CACCAGACCTTCCTGAGCCTGGATTTCCTTCCGTGTGGAAAGATAATCATCAACGACCCG[CG]CCTATTTCAAGGAGACTCTTGGCCCAAAAATCCCGATTCCTCTAATTCCTCCTGATTTTT	CGCGGGTCGTTGATGATTATCTTTCCACACGGAAGGAAATCCAGGCTCAG								16:85647754-85648233			RP11-134D3.1	ENST00000430050.2	TSS1500	RP11-134D3.1	ENST00000430050.2	TSS1500			chr16:87089673-87091596	6	chr16:87090539-87091737	6		TRUE		-0.144228	3.17306	-3.84832	0.000174139	0.270114	0.49005
chr2	38979040	-	cg20205586	58626551		CCATAAACCCCRCCATTCTAAATAATAATTTTTACACCATAAACCTTAAC		II			NA	NA	chr2:38977535-38978684	S_Shore	TGGTGAAAAGTCCATGAACCCCGCCATTCTGAGTAGTGGTTTTTACACCATAGACCTTGA[CG]CACCCTGGGACTGGTGGTAAAGCCTCCTGTCCTACACGCCCCCTCCAACTTCTTTTGAAC	CATGAACCCCGCCATTCTGAGTAGTGGTTTTTACACCATAGACCTTGACG	SRSF7;SRSF7	NM_001195446;NM_001031684	TSS1500;TSS1500								SRSF7;SRSF7;SRSF7;GEMIN6	ENST00000409276.1;ENST00000446327.2;ENST00000313117.6;ENST00000409011.1	TSS1500;TSS1500;TSS1500;5'UTR	SRSF7;SRSF7;SRSF7;SRSF7;SRSF7;SRSF7;SRSF7;SRSF7;GEMIN6	ENST00000415527.1;ENST00000431066.1;ENST00000443213.1;ENST00000409276.1;ENST00000446327.2;ENST00000425941.2;ENST00000425778.1;ENST00000313117.6;ENST00000409011.1	TSS1500;TSS1500;TSS1500;TSS1500;TSS1500;TSS1500;TSS1500;TSS1500;5'UTR	chr2:38978785-38979195	3								0.135894	-0.238328	3.84801	0.000174342	0.270114	0.489113
chr10	113974307	+	cg17865604	58794586		TCTTATCCCCACTATATTCCCTACTCAAAATTATTTTCTAAACTTAAATC		II			NA	NA		OpenSea	CCATATGGAGCCCAGCTTTCCTCTACAGTGAGAAAGTCCTTTGACATAAAGCTATCTGCC[CG]ATCCAAGCTCAGAAAACAACCCTGAGTAGGGAATACAGTGGGGATAAGAATGAATATCAC	CTTATCCCCACTGTATTCCCTACTCAGGGTTGTTTTCTGAGCTTGGATCG											GPAM	ENST00000480130.1	3'UTR	GPAM;GPAM	ENST00000498541.1;ENST00000480130.1	TSS200;3'UTR	chr10:113974120-113974310	3								-0.219538	1.53755	-3.84673	0.000175173	0.270114	0.485295
chr12	113841668	+	cg14120215	38687547		AAAACCCAAAACCAAATAACCCCTAAAACCATTCAAAAAACTATCCACCC		II			NA	NA		OpenSea	CCAAGCCAGCGAGGGAGGGATCAACTGAGTAGATAGCCCACGAAGAGAGGGGGCTGAGGA[CG]GGTGGACAGTCTTCTGAATGGTCCCAGGGGCTACTTGGTCCTGGGCTTTATTCCTCTGGC	CGGGTGGACAGTCTTCTGAATGGTCCCAGGGGCTACTTGGTCCTGGGCTT	SDS;SDS	NM_006843;NM_006843	5'UTR;1stExon						12:113841661-113841979	Unclassified	SDS;SDS;SDS;SDS	ENST00000446302.2;ENST00000257549.4;ENST00000446302.2;ENST00000257549.4	5'UTR;5'UTR;1stExon;1stExon	SDS;SDS;SDS;SDS;SDS;SDS;SDS;SDS	ENST00000546639.1;ENST00000546785.1;ENST00000446302.2;ENST00000257549.4;ENST00000446302.2;ENST00000546785.1;ENST00000257549.4;ENST00000553112.1	3'UTR;3'UTR;5'UTR;5'UTR;1stExon;1stExon;1stExon;3'UTR	chr12:113841465-113841970	3						TRUE		0.419729	-2.69028	3.84506	0.000176261	0.270114	0.480325
chr9	101014393	-	cg13689390	69601215		ATATACTTCCTAACCACAAAAAATCATCAAACTCTAATCTCCCACTCAAC		II			rs73488767	0.06487	chr9:101017382-101018581	N_Shelf	ACTGTAGGTATGTATGCTTCCTGGCCACAGAAGATCATCAGGCTCTGGTCTCCCACTCAG[CG]GTTCCTTAGCTGCTCTGGGCCTCAGTTTCCTCATCTGTACTCTGGTGACAATAAGTCTCA	CGCTGAGTGGGAGACCAGAGCCTGATGATCTTCTGTGGCCAGGAAGCATA	TBC1D2	NM_018421	Body								TBC1D2	ENST00000342112.5	5'UTR	TBC1D2;TBC1D2	ENST00000465784.1;ENST00000342112.5	3'UTR;5'UTR					chr9:101013013-101019562	6		TRUE		-0.129537	3.59059	-3.84464	0.000176537	0.270114	0.479069
chr7	1199455	+	cg07092213	38785574		CRACTACTAAAAATCCRACTACTTACTAAAAATCAAACTACTAAAAATCC		II			NA	NA	chr7:1198965-1200144	Island	GCAGACAGGCCGGACCCCCAGCAGCCAGACCCCGGCAGGCCCGGTCCCCAGCAGACAGGC[CG]GACCCCCAGCAGCCTGACCTCCAGCAAGCAGCCGGACTTTCAGCAGCCGCACTCCTAGCA	GGCTGCTGAAAGTCCGGCTGCTTGCTGGAGGTCAGGCTGCTGGGGGTCCG	ZFAND2A	NM_182491	5'UTR					7:1165452-1166745	7:1199435-1200523	Promoter_Associated	ZFAND2A;AC091729.9;AC091729.9;AC091729.9;AC091729.9	ENST00000401903.1;ENST00000436304.1;ENST00000423008.1;ENST00000422230.1;ENST00000413706.1	5'UTR;TSS1500;TSS1500;TSS1500;TSS1500	ZFAND2A;ZFAND2A;ZFAND2A;AC091729.9;AC091729.9;AC091729.9;AC091729.9	ENST00000484977.1;ENST00000397083.1;ENST00000401903.1;ENST00000436304.1;ENST00000423008.1;ENST00000422230.1;ENST00000413706.1	3'UTR;5'UTR;5'UTR;TSS1500;TSS1500;TSS1500;TSS1500			chr7:1199420-1200657	6	chr7:1199393-1202122	6		TRUE		0.426389	-4.02924	3.84437	0.000176712	0.270114	0.478272
chr17	27313157	+	cg00860225	58613569		ATAAAAACCTTTTTTCATTTCRTCTAAATACTTTAAACAAAACTCCCTCC		II			NA	NA	chr17:27312969-27313283	Island	GGCCCCGCCGCCGCCTGGGCCCTCCCCCCGCATTAGCTCTTAAGCTGTGCAAATAGACAT[CG]GAGGGAGCCCTGTTTAAAGTATTTAGACGAAATGAAAAAAGGCTTTCATCGGCACTAATG	CGGAGGGAGCCCTGTTTAAAGTATTTAGACGAAATGAAAAAAGGCTTTCA	SEZ6;SEZ6	NM_001098635;NM_178860	Body;Body				TRUE				SEZ6	ENST00000317338.10	5'UTR	SEZ6	ENST00000317338.10	5'UTR	chr17:27312920-27313275	3						TRUE		0.130745	-0.855954	3.84397	0.000176978	0.270114	0.477065
chr5	124748564	-	cg05685493	2667416		CTAAATAAAACAAACCTACRATTTCACCTACTCATTACCATACAAACCCC		II			NA	NA		OpenSea	CCAGAGTACAGCTAAATAGGGCAGGCCTGCGGTTTCACCTGCTCATTGCCATGCAGGCCC[CG]TGACTGTCAGGGCTCCTCCAGGCAGACAGCCTCCGGAACAGCAGCCAGCAGATGGCTGCG	CGGGGCCTGCATGGCAATGAGCAGGTGAAACCGCAGGCCTGCCCTATTTA									5:124748332-124748881	Unclassified_Cell_type_specific							chr5:124748505-124748970	3								0.167299	-1.34783	3.84376	0.000177115	0.270114	0.47644
chr11	65635391	-	cg04338129	35689257		AAATCCCCCTACRAATTTCCAACACRAATCTAAAAAACATTATAAACACC		II			NA	NA		OpenSea	CCCTAATGTAAAAGTCCCCCTGCGAGTTTCCAGCACGGATCTGAAAGGCATTGTAGGCAC[CG]GGGTAGACGGAGGTCGCCTGGATCTGGAACACGTCAGCGGGCACGCTCCGCTCCGAGGTG	AGTCCCCCTGCGAGTTTCCAGCACGGATCTGAAAGGCATTGTAGGCACCG	EFEMP2	NM_016938	Body					11:65391765-65392115			EFEMP2	ENST00000532648.1	TSS1500	EFEMP2;EFEMP2;EFEMP2;EFEMP2;EFEMP2;EFEMP2;EFEMP2;EFEMP2;EFEMP2	ENST00000527277.1;ENST00000525392.1;ENST00000526911.1;ENST00000532648.1;ENST00000532084.1;ENST00000531005.1;ENST00000524408.1;ENST00000526628.1;ENST00000528409.1	TSS1500;3'UTR;1stExon;TSS1500;3'UTR;3'UTR;TSS200;3'UTR;3'UTR	chr11:65635120-65635495	3						TRUE		0.152348	0.680849	3.84343	0.000177336	0.270114	0.475442
chr22	25349743	+	cg07068187	4694436		AACTAAAAAAAATTCAATCCCRACAAACAAAAAACCCTAACCACCTAAAC		II			NA	NA	chr22:25348151-25349744	Island	CGCCTTAAAACCCTGCTGTTTGTCCAGTCCCGGAGCAGGCGTGTGACCTCCACCGCGCGA[CG]CCTAGGTGGCTAGGGCTTCCTGCCTGCCGGGACTGAACTTTCTCTAGCCAGGAGCAGCCA	CGCCTAGGTGGCTAGGGCTTCCTGCCTGCCGGGACTGAACTTTCTCTAGC								22:23678165-23679744									chr22:25348785-25349850	3						TRUE		0.111805	-0.6432	3.84309	0.000177556	0.270114	0.474444
chr13	62516113	-	cg20382920	94786315		ATTTTATAAATAAATCATCTCCCCCTCAACAAATTATAAACTATTTCACC		II			NA	NA		OpenSea	GCGTGTTTATGATTTTGTGAGTAAATCATCTCCCCCTCAGCAAATTATGAACTATTTCAC[CG]ACGGGTGTACAACCTCTGCCGTATTGGGAGCAATATCATCCTCAACCCCGCTGGATGTTA	CGGTGAAATAGTTCATAATTTGCTGAGGGGGAGATGATTTACTCACAAAA								13:61414114-61414165																TRUE		-0.190265	3.02432	-3.84292	0.000177669	0.270114	0.473934
chr2	37502032	+	cg09781514	24649978		TACATCCTAATAATCTACTACTAACTTAATTATCATAATCCATACTCTAC		II			rs78304212	0.027778		OpenSea	ACAGTTGAGTCTTATGACATGGCCTGTCTTGAATGAGCTGCAATGTCCAGCAATGCCAGA[CG]CAGAGCATGGACTATGATAACTAAGCCAGTAGCAGATCATTAGGATGCAAGGAAGAAGAT	CGCAGAGCATGGACTATGATAACTAAGCCAGTAGCAGATCATTAGGATGC	PRKD3	NM_005813	Body				TRUE							PRKD3;PRKD3;PRKD3	ENST00000494667.1;ENST00000443977.1;ENST00000469275.1	3'UTR;TSS1500;3'UTR										-0.200378	-0.148477	-3.84217	0.000178168	0.270114	0.47168
chr1	92495342	-	cg01347529	79758568		ACTAAATAACRCTACCTTCTTTAATACCCAAAATAATTTAAAAAAATCTC		II			NA	NA	chr1:92495367-92495964	N_Shore	CAACAAAGAAGACTGAGTGGCGCTACCTTCTTTGGTGCCCAGGATGGTTTGGGAAAGTCT[CG]CCTTCATCCTCCCCCACAGTTTTGCGATTTTGAAACGGGATCTCGCTCTCCGCGGAAGAC	CTGAGTGGCGCTACCTTCTTTGGTGCCCAGGATGGTTTGGGAAAGTCTCG	EPHX4	NM_173567	TSS200					1:92267930-92268506			EPHX4	ENST00000370383.4	TSS200	EPHX4	ENST00000370383.4	TSS200	chr1:92495080-92496095	3						TRUE		0.224262	-2.35863	3.84203	0.000178257	0.270114	0.471281
chr8	8639450	+	cg07755718	68756122		AAAAAAAATATAACTAACCCTACRACTACATCCCRCTAAAAAATAACAAC		II			rs180679153	0.0252		OpenSea	AGTGGGAGCCCAGGCAGAGGAGGCGCCGAGAGCGAGCGAGGGCTGTGAGGAGGGCCAGCA[CG]CTGTCACCTCTCAGCGGGATGCAGCCGTAGGGCCAGCCACACCTCTCCCACGTGGGACGC	CGCTGTCACCTCTCAGCGGGATGCAGCCGTAGGGCCAGCCACACCTCTCC								8:8675904-8676920			RP11-211C9.1;RP11-211C9.1	ENST00000519147.1;ENST00000522213.1	TSS1500;3'UTR	RP11-211C9.1;RP11-211C9.1	ENST00000519147.1;ENST00000522213.1	TSS1500;3'UTR								TRUE		-0.124541	3.87333	-3.84183	0.000178391	0.270114	0.470678
chr2	153192938	-	cg01467882	86672546		CRCRTTCCCTCTAAACTTAAATCTTAAACCACAAAAATATAAAATTTTAC		II			NA	NA	chr2:153191492-153192974	Island	GAGAACCTCAGCGCGTTCCCTCTAGACTTAAATCTTAAACCACAAAAATGTGGAGTTTTG[CG]GGGACGTGTTGCGAGCTGTCCTGACTGCACGGGCGACCCCTCCCCTCCTCTTGCACGCCC	GCGTTCCCTCTAGACTTAAATCTTAAACCACAAAAATGTGGAGTTTTGCG	FMNL2	NM_052905	Body					2:152900897-152901198											chr2:153191218-153194015	6	chr2:153191194-153194164	6		TRUE		0.191634	-2.46143	3.84082	0.000179058	0.270174	0.467679
chr13	100886412	-	cg25084760	80748315		TCATCAACCATCACTCTTCCTATATTTTATTCAAAAAACACTAATTATTC		II			NA	NA		OpenSea	TAATCCAGTCTTCATCAGCCATCACTCTTCCTGTATTTTGTTCAAGAGGCACTAATTGTT[CG]CATTTGGCAGGTTTAACACTTCCTGACAGAGAGGCTATTAAGGGGAAGTATTCTCCAATA	CATCAGCCATCACTCTTCCTGTATTTTGTTCAAGAGGCACTAATTGTTCG	PCCA;PCCA	NM_001127692;NM_000282	Body;Body				TRUE				PCCA	ENST00000376277.2	5'UTR	PCCA	ENST00000376277.2	5'UTR	chr13:100886320-100886570	3						TRUE		-0.199471	-0.61498	-3.84052	0.000179263	0.270174	0.466761
chr2	2893377	-	cg26109401	50693875		ACTACCAAATACTCAACCTCTTCTATTTTCCCCCTAAAACCATAATATAC		II			NA	NA		OpenSea	ACGTCGCCTGTGCTGCCAAATACTCAACCTCTTCTGTTTTCCCCCTGAAGCCATGATGTG[CG]CACTGTGCAGAGAAGCGAGGGACTGGAGCTCAGAAAGGAGGCGCTTTGGACAAAACCCCT	CTGCCAAATACTCAACCTCTTCTGTTTTCCCCCTGAAGCCATGATGTGCG								2:2872384-2872749																TRUE		-0.150114	3.77866	-3.84008	0.000179557	0.270174	0.465445
chr8	144431166	-	cg23791076	15740846		AAAACTATAAACTATAACCAAACATTACTTATTACCTACACAAAATACTC		II			NA	NA		OpenSea	ATCTGACCTACAGAACTGTGAGCTATGACCAGGCATTGCTTATTGCCTGCACAGAATGCT[CG]TAGCTGGCTTAGAGGGCAGAACCGCGGTCTCCAGGGCAGCAGCCAAATCACCTGAGGATC	CGAGCATTCTGTGCAGGCAATAAGCAATGCCTGGTCATAGCTCACAGTTC	TOP1MT;TOP1MT	NM_001258446;NM_001258447	5'UTR;5'UTR								U6;TOP1MT;TOP1MT;TOP1MT	ENST00000390919.1;ENST00000521193.1;ENST00000519148.1;ENST00000505857.2	TSS1500;5'UTR;5'UTR;3'UTR	TOP1MT;TOP1MT;U6;TOP1MT;TOP1MT;TOP1MT;TOP1MT	ENST00000518760.1;ENST00000521024.1;ENST00000390919.1;ENST00000521193.1;ENST00000520950.1;ENST00000519148.1;ENST00000505857.2	5'UTR;3'UTR;TSS1500;5'UTR;5'UTR;5'UTR;3'UTR			chr8:144429816-144431554	6						0.148561	0.585413	3.83837	0.0001807	0.270766	0.460349
chr1	118153944	-	cg02290349	72772210		TAATATATATCTAAAAACTTACTCACAACTACTCAACTAAAACTAACACC		II			NA	NA		OpenSea	CATCAAGTGCCTGATATGTGTCTAGAGGCTTGCTCACAGCTGCTCAGCTAGAGCTAGCAC[CG]CTGCTATCTCCTGTGCCCAGGCTGTTTGTCATCTTTTTACCTCCTCTGCTTCTGAGGCTG	CGGTGCTAGCTCTAGCTGAGCAGCTGTGAGCAAGCCTCTAGACACATATC	FAM46C	NM_017709	5'UTR		chr1:118153815-118153815						FAM46C	ENST00000369448.3	5'UTR	FAM46C	ENST00000369448.3	5'UTR	chr1:118153685-118154050	3								0.24183	2.64001	3.83836	0.000180704	0.270766	0.460334
chr22	39716680	-	cg21137052	17677843		TACAAATCTTTCTAAAAATCAAATATCTCRTTACTTTCCATAACCRCCTC		II			NA	NA	chr22:39715473-39715945	S_Shore	GCCTGGCCCCCTACAAATCTTTCTAAGAATCAAGTATCTCGTTACTTTCCATGGCCGCCT[CG]TTGTTTCCTCGGAATTAAGCATCAACTTCAGCGGCCACCAAAGACGCTCCCCTAACCGTC	CGAGGCGGCCATGGAAAGTAACGAGATACTTGATTCTTAGAAAGATTTGT	RPL3;RPL3	NM_001033853;NM_000967	TSS1500;TSS1500								RPL3;RPL3	ENST00000216146.4;ENST00000465618.1	TSS1500;TSS1500	RPL3;RPL3;RPL3;RPL3;RPL3;RPL3;RPL3;RPL3	ENST00000498462.1;ENST00000460589.1;ENST00000427905.1;ENST00000402527.1;ENST00000459859.1;ENST00000484615.1;ENST00000216146.4;ENST00000465618.1	TSS1500;TSS1500;TSS1500;TSS1500;TSS1500;TSS1500;TSS1500;TSS1500	chr22:39716600-39716830	3								0.178405	0.80828	3.83692	0.000181671	0.271612	0.456046
chr7	54614796	+	cg16276856	75789989		TAAATATACTTCCATTTATATATATCTAATAAAACAAACAAAAAACACCC		II			NA	NA	chr7:54614052-54614797	Island	CACAGCCCTTCCCTGTCCCCGAGAAGGCGGCTTGCCAGCGCTGCAGGACAGCCGGACAGC[CG]GGTGCCCCTTGCTTGCCTCATTAGATACATACAAATGGAAGCACATTTAGAGTCCCTAAA	CGGGTGCCCCTTGCTTGCCTCATTAGATACATACAAATGGAAGCACATTT	VSTM2A	NM_182546	Body								VSTM2A	ENST00000498834.1	5'UTR	VSTM2A;VSTM2A;VSTM2A;VSTM2A	ENST00000495904.1;ENST00000469952.1;ENST00000498834.1;ENST00000466888.1	5'UTR;5'UTR;5'UTR;5'UTR			chr7:54608270-54614927	6	chr7:54611887-54615063	6		TRUE		-0.156128	-3.9487	-3.83637	0.000182042	0.271612	0.454409
chr7	150710730	+	cg09519327	41730573	31634578	TAAAAATAAACACAAAAACACAACCCAAAACTACTAACTAACCCTAAACA	TAAAAATAAACGCGAAAACGCAACCCGAAACTACTAACTAACCCTAAACG	I	T	Red	NA	NA	chr7:150710349-150711333	Island	CCCCTGTTGACACCGCCCCAGGGCACGCAGGCCCCACCAGGCCCGCTCCGGAGACTTTCA[CG]TCCAGGGCCAGCCAGCAGCCCCGGGCTGCGCCCCCGCGCCCACCCCCACCAGGGCCCGCC	CGTCCAGGGCCAGCCAGCAGCCCCGGGCTGCGCCCCCGCGCCCACCCCCA	ATG9B;NOS3	NM_173681;NM_000603	3'UTR;Body					7:150341175-150342250	7:150709433-150711700	Promoter_Associated	NOS3;ATG9B	ENST00000477227.1;ENST00000494791.1	5'UTR;3'UTR	NOS3;NOS3;ATG9B;ATG9B;NOS3;ATG9B;ATG9B;ATG9B	ENST00000477227.1;ENST00000468870.1;ENST00000472699.1;ENST00000404733.2;ENST00000486784.1;ENST00000494791.1;ENST00000377974.2;ENST00000486407.1	5'UTR;5'UTR;TSS1500;3'UTR;5'UTR;3'UTR;3'UTR;3'UTR	chr7:150710320-150710755	3						TRUE		0.328958	-5.36043	3.83559	0.000182572	0.271612	0.452075
chr17	4799344	-	cg18995064	2647291		CAATAAAATACRAACRAATTAAATTCCTAATCATCRCCCTCAAAAACTCC		II			NA	NA	chr17:4802265-4805402	N_Shelf	TCTCCCGCCCCCAGTGAAATACGAGCGGATTAAGTTCCTGGTCATCGCCCTCAAGAGCTC[CG]TGGAGGTGTATGCCTGGGCCCCCAAACCCTACCACAAATTCATGGCCTTCAAGGTAATCC	CGGAGCTCTTGAGGGCGATGACCAGGAACTTAATCCGCTCGTATTTCACT	MINK1;MINK1;MINK1;MINK1	NM_015716;NM_153827;NM_170663;NM_001024937	Body;Body;Body;Body					17:4740020-4740609	17:4798843-4800592	Unclassified_Cell_type_specific				MINK1;MINK1;MINK1;MINK1;MINK1	ENST00000576037.1;ENST00000572330.1;ENST00000574453.1;ENST00000571207.1;ENST00000574871.1	TSS200;5'UTR;3'UTR;3'UTR;5'UTR	chr17:4799105-4799715	3								0.113453	-0.317993	3.83495	0.000183003	0.271612	0.45018
chr13	102443631	+	cg02722614	47701832		AAACTAAAAAATCCAACATACAATACTTCACACCCCAAAATATTCATACC		II			NA	NA		OpenSea	TTGTTGTGAGGCTCAAATGAAAATGTACTGTAAGGTGCTGTAACCGGCATGAAATATAGG[CG]GCATGAATATTTTGGGGTGTGAAGCATTGTATGCTGGATTTTCTAGCCTTAATGAGCTGA	CGGCATGAATATTTTGGGGTGTGAAGCATTGTATGCTGGATTTTCTAGCC	FGF14;FGF14	NM_004115;NM_175929	Body;Body																							-0.159376	3.56971	-3.83473	0.000183156	0.271612	0.449508
chr18	24127588	-	cg16547027	16731132		CRAATACAAAAATACATACACRTCTCRAACCAAACCTTATTAAACAACCC		II			NA	NA	chr18:24126780-24131138	Island	TCTCGCGGCCGCGGGTACAGAAGTACATGCACGTCTCGAACCAGACCTTGTTGAGCAGCC[CG]AAGGGCGTGTTGGTGCTGAAGACGCTGGAGGTGTACAGCTTGCGCAGGTCGGCGCGCGTG	CGGGCTGCTCAACAAGGTCTGGTTCGAGACGTGCATGTACTTCTGTACCC	KCTD1;KCTD1;KCTD1	NM_001136205;NM_198991;NM_001142730	5'UTR;5'UTR;1stExon					18:22380779-22384181	18:24127344-24128888	Promoter_Associated	KCTD1;KCTD1;KCTD1	ENST00000417602.1;ENST00000408011.2;ENST00000317932.6	1stExon;5'UTR;5'UTR	KCTD1;KCTD1;KCTD1	ENST00000417602.1;ENST00000408011.2;ENST00000317932.6	1stExon;5'UTR;5'UTR	chr18:24126845-24127750	3						TRUE		0.125881	-1.15337	3.83254	0.000184649	0.272869	0.44299
chr4	45521178	-	cg03336997	7809282		TACTAACRCCCCAATATACCTATATTACAATATACTCTTTTAATTTTACC		II			NA	NA		OpenSea	ATGCTTACAGCTACTGACGCCCCAGTGTGCCTGTGTTACAGTGTGCTCTTTTAGTTTTGC[CG]TTTGTAGGTCGCTTGTGTTAATCAGCTCAGTTAGACCCTCTGCTTTATTGCAAAAATGGA	CGGCAAAACTAAAAGAGCACACTGTAACACAGGCACACTGGGGCGTCAGT																					chr4:45520880-45521612	6				-0.189533	2.78303	-3.83219	0.00018489	0.272869	0.441943
chr16	29875137	-	cg24474561	64679908		CTAAAAAATTCCTCTATCTTTAATTCTAAAACCCCTAATCTCCTAACAAC		II			NA	NA	chr16:29873918-29874516	S_Shore	AACGGGGCGCGCTAGGAAATTCCTCTGTCTTTAGTTCTAGAACCCCTGATCTCCTAGCAA[CG]AGGCTGCGGAACCTCTGCAGACTCCAAGGGTTTTATAGCGTCCGGTAGCGACACGGAGCC	TAGGAAATTCCTCTGTCTTTAGTTCTAGAACCCCTGATCTCCTAGCAACG	CDIPT;CDIPT;CDIPT;CDIPT-AS1;CDIPT-AS1	NM_006319;NM_001286586;NM_001286585;NR_015396;NR_024370	TSS1500;TSS1500;TSS1500;TSS200;Body					16:29782304-29782781	16:29873871-29875327	Promoter_Associated	CDIPT;CDIPT;CDIPT;CDIPT;CTD-2574D22.5;CTD-2574D22.5;CDIPT	ENST00000563415.1;ENST00000403894.1;ENST00000566113.1;ENST00000569956.1;ENST00000565014.1;ENST00000398859.3;ENST00000219789.6	TSS1500;TSS1500;TSS1500;TSS1500;5'UTR;TSS200;TSS200	CDIPT;CDIPT;CDIPT;CDIPT;CDIPT;CTD-2574D22.5;CDIPT;CTD-2574D22.5;CDIPT	ENST00000563415.1;ENST00000403894.1;ENST00000566113.1;ENST00000563893.1;ENST00000564296.1;ENST00000565014.1;ENST00000562041.1;ENST00000398859.3;ENST00000219789.6	TSS1500;TSS1500;TSS1500;TSS1500;TSS1500;5'UTR;TSS1500;TSS200;TSS200			chr16:29873717-29875314	6	chr16:29873675-29875397	6				0.142919	-1.99911	3.83182	0.000185142	0.272869	0.440849
chr13	92051786	-	cg20647118	79803973		AAAACCAAAAAAACAAACATCAAAACRTAAAAAACACRCAATCTAACTCC		II			NA	NA	chr13:92051153-92051716	S_Shore	ATGAGTTGGAAGGAACCAGGAAAGCAGACATCAGGGCGTGGGGGACACGCAGTCTAACTC[CG]TTTCTCTTCCGAGTAGGAATTTCCCCAGTGCCCCACCGGGGATTTCGGTTTACTGCTTTC	CGGAGTTAGACTGCGTGTCCCCCACGCCCTGATGTCTGCTTTCCTGGTTC	GPC5	NM_004466	Body					13:90848721-90850229											chr13:92050358-92052530	6	chr13:92049940-92052714	6		TRUE		0.245897	-1.44519	3.82772	0.000187976	0.275737	0.428654
chr19	36449803	+	cg11270237	1728571		ACCCAAAAAAAACAATCAAAAATAATCCRATAAATTTAAAAACTAAATAC		II			NA	NA	chr19:36449871-36451135	N_Shore	GGGAGAGAAGGAGGGAGGGAGAGAGGGAGAGAAAGTGGCAGAGTCAGAATTAGAATCTGA[CG]CATTTAGCTTCCAAATCCACCGGATTATTCTTGACTGCCTCCTCTGGGCTCCTGGTTCCC	CGCATTTAGCTTCCAAATCCACCGGATTATTCTTGACTGCCTCCTCTGGG																	chr19:36449785-36450495	3						TRUE		0.142875	-1.14961	3.82762	0.000188047	0.275737	0.428352
chr12	5424938	-	cg21625740	38633845		TAATTTCAAACCTAATACTCCTTCTTAATATTCTCCATCTACATAATAAC		II			NA	NA		OpenSea	ATTCAAACTCTTGGTTTCAAGCCTAATACTCCTTCTTAGTGTTCTCCATCTGCATAGTGA[CG]TCTAATTCACCCTCATGATCTAGCAAAAAAAAAAAAAGTGTGGCTTCATCTGGGAGTCTT	CGTCACTATGCAGATGGAGAACACTAAGAAGGAGTATTAGGCTTGAAACC											RP11-319E16.2;RP11-1038A11.3	ENST00000544842.1;ENST00000537192.1	TSS200;5'UTR	RP11-319E16.2;RP11-1038A11.3	ENST00000544842.1;ENST00000537192.1	TSS200;5'UTR										-0.130948	2.72631	-3.82735	0.000188239	0.275737	0.427535
chr17	5403891	+	cg04241623	3722506		CTATATCCATTTACAACTTACCTAAATAACCAACRCRAAACRAAATAAAC		II			NA	NA	chr17:5403131-5404602	Island	GCTGTTCTAAAACACAAAATGCCGAGCCCCGTTTTCCCTTTCCCTCCCCGCTCGGTCCTG[CG]CCCACCCCGTCCCGCGCTGGCCACTCAGGCAAGCTGTAAATGGATATAGGTAAAGATGCA	CGCCCACCCCGTCCCGCGCTGGCCACTCAGGCAAGCTGTAAATGGATATA	LOC728392;LOC728392	NM_001162371;NM_001162371	3'UTR;1stExon			DMR		17:5344554-5345311	17:5402865-5404850	Unclassified				NLRP1;NLRP1;NLRP1;NLRP1	ENST00000544378.2;ENST00000574406.1;ENST00000568641.1;ENST00000568641.1	3'UTR;3'UTR;3'UTR;1stExon	chr17:5403140-5404255	3								0.524865	-3.50055	3.82674	0.000188663	0.275798	0.425724
chr2	365132	-	cg00429509	43803265		AAAACCTCRATAAACATAAAACAAATTTAAAAACCTCATCAATCCCATAC		II			rs60139398	0.019196		OpenSea	CTGGCATCTGAGAAACCTCGATGAGCATAGAGCAGATTTAGAAGCCTCATCAGTCCCATA[CG]GCTGGCCTAGAACAGAGACCGGCGATGACCTAATCCCGGCCAGAGCCGCTCATGTTGCCG	AAACCTCGATGAGCATAGAGCAGATTTAGAAGCCTCATCAGTCCCATACG								2:355054-355233																TRUE		-0.161258	3.38604	-3.82591	0.000189245	0.276003	0.423254
chr13	111051754	+	cg26463289	19801596		ACCCATTATAAATAAAACTAAACTTCTTCATTCTCAAACCAAATCAATAC		II			NA	NA		OpenSea	TGATGGCCATCATATATTAGTGACATATTCATGCTGGCATGTGGGGCATAAGTGAGCTCC[CG]TATTGACTTGGTCTGAGAATGAAGAAGTCTAGCTTTACCCATAATGGGCTTTAAAGCAGC	CCCATTATGGGTAAAGCTAGACTTCTTCATTCTCAGACCAAGTCAATACG	COL4A2	NM_001846	Body						13:111051723-111051788	Unclassified_Cell_type_specific							chr13:111051485-111051795	3								-0.116275	2.79263	-3.82544	0.000189571	0.276003	0.421871
chr6	113886046	-	cg00518702	95754423		AAACACCRATTCTTCCTCAATAAACTAAAATTCTCCAAATAACAACAAAC		II			NA	NA		OpenSea	CATGGAAGCTGAAACACCGATTCTTCCTCAATGAGCTGAAGTTCTCCAGATGGCAGCAAG[CG]CTCGTCATGCAAATTCTTGGCAGCAGGGAGCCTGTCAAGTGGCTACTGCTGCTTATTGTT	AACACCGATTCTTCCTCAATGAGCTGAAGTTCTCCAGATGGCAGCAAGCG					chr6:113885832-113885832		TRUE										chr6:113885540-113886295	3								0.146362	-0.883592	3.82406	0.000190546	0.27628	0.417754
chr16	9197755	+	cg12294213	46749540		ATATTAAACAACAACAAACAACAACAAACTTATCACTAACTACATTTCCC		II			NA	NA		OpenSea	GCCAGACCTGTCATAAGAAGGCACTCTTGGCTAAGGGATTTTAGTATTGCTGGAGAAACC[CG]GGAAATGTAGTCAGTGATAAGTCTGTTGTTGCTTGTTGCTGTCTAATACAGACTTCCAAA	TATTAGACAGCAACAAGCAACAACAGACTTATCACTGACTACATTTCCCG	C16orf72	NM_014117	Body						16:9197734-9197940	Promoter_Associated_Cell_type_specific	RP11-473I1.9	ENST00000574285.1	TSS1500	RP11-473I1.9	ENST00000574285.1	TSS1500	chr16:9197480-9197910	3								0.138281	1.43359	3.82394	0.000190628	0.27628	0.417409
chr20	19955806	-	cg16606773	75644422	79758383	ACAAACTTCTTTTCTAAAAACAAAAAACAATACAAAAACCTTAAACAACA	ACAAACTTCTTTTCTAAAAACAAAAAACGATACAAAAACCTTAAACGACG	I	A	Red	NA	NA	chr20:19955536-19956034	Island	CCGGCTGAAGAAGCAGGCTTCTTTTCTGGAAGCAGAGGGCGGTGCAAAGACCTTGAGCGG[CG]GCCGGCCGGGCGCAGGCCCGGAGCTGGAGCTGGGCACAGCTGGCAGCCCAGGTGGGGCCC	GCAGGCTTCTTTTCTGGAAGCAGAGGGCGGTGCAAAGACCTTGAGCGGCG	RIN2	NM_018993	Body					20:19903537-19904385			RIN2	ENST00000484638.1	5'UTR	RIN2	ENST00000484638.1	5'UTR	chr20:19954660-19956435	3						TRUE		-0.110489	0.310826	-3.82319	0.000191158	0.27628	0.415181
chr8	93753240	+	cg08840751	4645929		CCCTAACACCCTTCRAAACATCCTATTATAATTATCCACATTTCACATAC		II			NA	NA		OpenSea	ACACTTGCAAGTTGATATTCCAGAGCAGTTGACTGGAATTCTGACCTGAATTCAATTATG[CG]TATGTGAAATGTGGATAATTACAACAGGATGCTCCGAAGGGTGCTAGGGAGTTAGAGAAC	CCTAGCACCCTTCGGAGCATCCTGTTGTAATTATCCACATTTCACATACG							TRUE				RP11-100L22.2;RP11-100L22.2;RP11-100L22.2	ENST00000521230.1;ENST00000521148.1;ENST00000504861.2	3'UTR;3'UTR;3'UTR	RP11-100L22.2;RP11-100L22.2;RP11-100L22.2	ENST00000521230.1;ENST00000521148.1;ENST00000504861.2	3'UTR;3'UTR;3'UTR								TRUE		-0.146018	3.22941	-3.82299	0.000191298	0.27628	0.414593
chr11	63952531	-	cg06145347	78709468		ATTCCAAAAACCAAAACTAACCCTAAAAACAATAACAACATTTTCACTCC		II			NA	NA	chr11:63952677-63954228	N_Shore	GCGGCTCCTTTGTTCCAGGAACCAAGGCTGACCCTAGAAGCAATAGCAGCATTTTCACTC[CG]CAGGTGCATCTCTTCCACGCTTTGGGGTGCCTGCCCTGCCTCCGACTTCTGGGGCTGGGA	TTCCAGGAACCAAGGCTGACCCTAGAAGCAATAGCAGCATTTTCACTCCG	STIP1;STIP1;STIP1	NM_001282652;NM_001282653;NM_006819	TSS1500;TSS1500;TSS1500								STIP1;STIP1;STIP1;STIP1;STIP1	ENST00000358794.5;ENST00000305218.4;ENST00000538945.1;ENST00000543847.1;ENST00000540501.1	TSS1500;TSS1500;TSS1500;TSS1500;TSS1500	STIP1;STIP1;STIP1;STIP1;STIP1;STIP1;STIP1	ENST00000358794.5;ENST00000305218.4;ENST00000536973.1;ENST00000538945.1;ENST00000543847.1;ENST00000540736.1;ENST00000540501.1	TSS1500;TSS1500;TSS1500;TSS1500;TSS1500;TSS1500;TSS1500	chr11:63952100-63953030	3								0.115014	-2.39577	3.82181	0.000192137	0.276936	0.411078
chr6	54328858	-	cg02876191	6743821		TAACTTTCTCTCATCACTCCTCCTCTCACCTAATATACTACATTAAACAC		II			NA	NA		OpenSea	TCACAGAGGAGTAACTTTCTCTCATCACTCCTCCTCTCACCTAGTATGCTGCATTGAACA[CG]ATAAATTCTCACCAAATCAATATTTACTAAACATGTAACTCAGGTGGCCCCTAGATTCCT	CGTGTTCAATGCAGCATACTAGGTGAGAGGAGGAGTGATGAGAGAAAGTT							TRUE																	TRUE		-0.169	2.98217	-3.82118	0.000192586	0.277028	0.409204
chr6	87862481	-	cg12178807	84793430		ACACCACRTCCTTAACAATCRCRTTATATTCAAAATAAACATAAATACTC		II			NA	NA	chr6:87861526-87862513	Island	TCCATATGATTACACCACGTCCTTAGCAGTCGCGTTGTGTTCAAAATGGGCATGGGTGCT[CG]CGGCGCGGATACTGAGTTCCCCAGAGACGCGGAGTCTTTTGCCCCAGGGGCTTATTCTTG	CACCACGTCCTTAGCAGTCGCGTTGTGTTCAAAATGGGCATGGGTGCTCG								6:87918296-87919232	6:87861273-87862732	Promoter_Associated	ZNF292	ENST00000392985.3	TSS200	ZNF292	ENST00000392985.3	TSS200	chr6:87861220-87862795	3								0.365654	-0.381235	3.81885	0.000194254	0.277075	0.402283
chr4	1685460	-	cg13213598	14720913		RAAAACTCACRAAACCACTTAACACAAACTACRTAAAAAACAAAAACTCC		II			rs116261511	0.019983	chr4:1685405-1686743	Island	GGATGCCGCGCGAAAACTCACGAGGCCACTTAACACAGGCTGCGTGGGAAACAGGGGCTC[CG]CGACTGCGCTCAGATTAACGGAAAAAGACACCCCTCTAGAGTCCGGCAGCAGCGGGCGGG	AAAACTCACGAGGCCACTTAACACAGGCTGCGTGGGAAACAGGGGCTCCG	FAM53A	NM_001013622	5'UTR			DMR		4:1655204-1656528	4:1685140-1686807	Promoter_Associated	FAM53A;Y_RNA;FAM53A;FAM53A;FAM53A	ENST00000489363.1;ENST00000384282.1;ENST00000472884.2;ENST00000489363.1;ENST00000308132.6	1stExon;TSS1500;5'UTR;5'UTR;5'UTR	FAM53A;Y_RNA;FAM53A;FAM53A;FAM53A;FAM53A	ENST00000489363.1;ENST00000384282.1;ENST00000472884.2;ENST00000489363.1;ENST00000308132.6;ENST00000463238.1	1stExon;TSS1500;5'UTR;5'UTR;5'UTR;5'UTR	chr4:1685080-1685875	3						TRUE		0.368499	-4.2507	3.81829	0.000194658	0.277075	0.400615
chr10	102590401	+	cg06379721	30610197		ATACAAACRAACACATAAATAAACAAAAAACCATACCTATACAAAAACCC		II			NA	NA	chr10:102590122-102590402	Island	TGGTCTGGGTGTGTCCCGGAGAGGGCGCGCAGGCGCCTATGTCTGTCGCGGGGCGGTCGG[CG]GGTTCCTGCATAGGTATGGCTTTCTGTTCATCTATGTGTTCGTCTGTATGTCCCTGGATG	TACAGACGAACACATAGATGAACAGAAAGCCATACCTATGCAGGAACCCG																	chr10:102590205-102590855	3						TRUE		0.122496	-2.23927	3.81729	0.00019538	0.277075	0.397644
chr17	602596	+	cg17808440	2747213		TAAACACTCTTCCTTCTTTATTATAATCTCTAACRAACATAAACRAAATC		II			NA	NA		OpenSea	TCATTAATTATGAACAATCACACAGCTTTACTCACCTTATTTTCAGCCTAATTTTGTTCA[CG]ACTTCGTCTATGTTCGCCAGAGACTACAATAAAGAAGGAAGAGTGCCCAGCTGTTAGTCC	CGACTTCGTCTATGTTCGCCAGAGACTACAATAAAGAAGGAAGAGTGCCC	VPS53;VPS53	NM_001128159;NM_018289	Body;Body								VPS53;VPS53	ENST00000574029.1;ENST00000446250.2	ExonBnd;5'UTR	VPS53;VPS53;VPS53;VPS53;VPS53	ENST00000574029.1;ENST00000446250.2;ENST00000575207.1;ENST00000576019.1;ENST00000570510.1	ExonBnd;5'UTR;3'UTR;5'UTR;3'UTR	chr17:602580-603010	3								-0.219314	-0.0462392	-3.8172	0.00019544	0.277075	0.397398
chr7	91687463	+	cg03094728	81727310		CAATTACCAAATAAATACTATAAAAATCCATCCCAAAAAATACAACTACC		II			rs2285685	0.012594		OpenSea	TGATAAACTAAAAAGAACTTTTTAATGTATTAGAAAATTGATAAAGCAAATTAGGAATCT[CG]GCAGCTGTATCTTCTGGGATGGATTCTTATAGCACCTATTTGGCAACTGTCAAAGTCAGT	CGGCAGCTGTATCTTCTGGGATGGATTCTTATAGCACCTATTTGGCAACT	AKAP9;AKAP9	NM_005751;NM_147185	Body;Body				TRUE				AKAP9;AKAP9;AKAP9	ENST00000491695.1;ENST00000491695.1;ENST00000265737.4	1stExon;5'UTR;TSS200	AKAP9;AKAP9;AKAP9	ENST00000491695.1;ENST00000491695.1;ENST00000265737.4	1stExon;5'UTR;TSS200	chr7:91687460-91687630	3						TRUE		-0.179173	-1.94669	-3.81706	0.000195541	0.277075	0.396985
chr12	58903049	-	cg24716960	38624557		ATTAACAAAAAACCTTAACTCCTTTCTAAATATTAAATTTTACTCACCAC		II			NA	NA		OpenSea	CTCACATGGCTGTTGGCAGGAGGCCTTAGCTCCTTTCTGGATGTTAAGTTTTACTCACCA[CG]TGACCTCTCCATAGATTCTCATGATAAAGTAGCTGGCTTCTCTCAGAGAGACACATCCAA	CGTGGTGAGTAAAACTTAACATCCAGAAAGGAGCTAAGGCCTCCTGCCAA																	chr12:58903040-58903310	3								-0.168304	2.00921	-3.817	0.000195584	0.277075	0.396806
chr10	118886274	+	cg09255716	17691961		TATAAACCATTTAACATACACAATAAAACATACRTACTAAAAAACRAAAC		II			rs11197905	0.064528	chr10:118885565-118885884	S_Shore	CCCTCGCCTCGCCTCCTAGCACGCATGCCCCTCGCCTCGCCTCCTAGCACGCATGCCCCT[CG]CCTCGCCTCCTAGCACGCATGCCCCATTGTGCATGCCAAATGGCTCACATGGCGCAGGCT	CGCCTCGCCTCCTAGCACGCATGCCCCATTGTGCATGCCAAATGGCTCAC	SHTN1	NM_001258300	TSS200					10:118875569-118876270			KIAA1598	ENST00000392901.4	TSS200	KIAA1598	ENST00000392901.4	TSS200										-0.121625	2.97007	-3.81667	0.000195828	0.277075	0.395807
chr8	33455184	-	cg00319774	79650141		CACTTAAATAAATCCAAAACAACTACTTCCCTTCCCTAAACTAATCCTTC		II			NA	NA	chr8:33456915-33457515	N_Shore	GGTGTGAGACACACTTGAGTGAGTCCAGAGCAGCTGCTTCCCTTCCCTGGGCTGGTCCTT[CG]GGAGAAGATTCTCGAGGGAGAGAAGGTAAGCCTGGCTCTGGCAGGAGCCTTCAGGGGTGG	ACTTGAGTGAGTCCAGAGCAGCTGCTTCCCTTCCCTGGGCTGGTCCTTCG	DUSP26	NM_024025	5'UTR								DUSP26;DUSP26	ENST00000523956.1;ENST00000256261.4	5'UTR;5'UTR	DUSP26;DUSP26;DUSP26;DUSP26	ENST00000522982.1;ENST00000522982.1;ENST00000523956.1;ENST00000256261.4	1stExon;5'UTR;5'UTR;5'UTR	chr8:33454905-33455715	3						TRUE		0.160281	-1.43418	3.81607	0.00019626	0.277075	0.394035
chr2	155112778	+	cg22373593	30654203		AACTTTAATTCTCTATACTTACTTTTCTACAATTTCCAATTATCTCTCTC		II			NA	NA		OpenSea	AGCAGAAGTAAATGAAGTGAAAGGTAGATTCACCCAAGCACCAAAATTTAAAAAAAAAAG[CG]AGAGAGATAATTGGAAATTGCAGAAAAGCAAGCACAGAGAACCAAAGTTCCTAAGCTAGT	ACTTTGGTTCTCTGTGCTTGCTTTTCTGCAATTTCCAATTATCTCTCTCG	GALNT13;GALNT13	NM_052917;NM_001301627	Body;Body								GALNT13	ENST00000487047.1	TSS1500	GALNT13;GALNT13	ENST00000487047.1;ENST00000431076.1	TSS1500;3'UTR					chr2:155112670-155113022	3				-0.150562	2.78146	-3.8158	0.000196455	0.277075	0.393241
chr2	10441157	+	cg21458828	28664203		CCCRCAAATACTTCCTCTATTTCTAAACTTCTAAAAAAACACACTTAACC		II			NA	NA	chr2:10442308-10444509	N_Shore	AGGGAAGGGACCAACTTGTATCTCATCTGAGAGAGATACACTCCTGGAATAAGAGGTCTG[CG]GTTAAGTGTGTTTCTCTAGAAGTTCAGAAACAGAGGAAGCATCTGCGGGCTAAGCTGCTG	CCGCAGATGCTTCCTCTGTTTCTGAACTTCTAGAGAAACACACTTAACCG					chr2:10441145-10441145												chr2:10441125-10441535	3								0.141173	0.358818	3.81503	0.000197013	0.277075	0.390964
chr12	104945170	+	cg05646433	81628437		CCATCTATAACCAACACATACTTACAAAAACAAACAATCACRAAACATAC		II			NA	NA		OpenSea	TCCAAACGCTGACAGCATCATTCCACCAGGTAGTGTGCAGGGAAGTTGGCTGGTTTTCAA[CG]TATGTCCCGTGACTGCTTGCTTTTGTAAGCATGTGTTGGCTATAGATGGTTAGAAAGGTC	CATCTATAGCCAACACATGCTTACAAAAGCAAGCAGTCACGGGACATACG	CHST11;CHST11	NM_001173982;NM_018413	Body;Body														chr12:104944985-104945455	3								0.136954	0.748961	3.81382	0.000197899	0.277075	0.387363
chr3	46411474	-	cg00803692	10645126		TTTTATTCTAAAACCAAAATCACRAAAACCCAAAAAACATCTTATAACTC		II			NA	NA		OpenSea	AAGCCAAAGCTTTTTATTCTAGAGCCAAGGTCACGGAAGCCCAGAGGGCATCTTGTGGCT[CG]GGAGTAGCTCTCTGCTGTCTTCTCAGCTCTGCTGACAATACTTGAGATTTTCAGATGTCA	TTTATTCTAGAGCCAAGGTCACGGAAGCCCAGAGGGCATCTTGTGGCTCG	CCR5;CCR5	NM_000579;NM_001100168	TSS200;TSS200								CCR5;CCR5;RP11-24F11.2	ENST00000292303.4;ENST00000343801.4;ENST00000451485.1	TSS1500;TSS200;3'UTR	CCR5;CCR5;RP11-24F11.2	ENST00000292303.4;ENST00000400886.4;ENST00000451485.1	TSS1500;TSS200;3'UTR	chr3:46411165-46411670	3						TRUE		-0.155908	2.18958	-3.81373	0.000197964	0.277075	0.387099
chr17	79075866	-	cg23261327	45630282		AAAAACRAAAAAACCAAACTACTTACCRCAAATCTCCCAAAAAAAATTAC		II			NA	NA	chr17:79077317-79077518	N_Shore	CTGCAGGGATGGAGGGCGGGGAAGCCAGGCTGCTTGCCGCAGGTCTCCCAGGAGGGGTTG[CG]GGATGTGCCTGCGGTGGCAGCAGCTGACCTCCTGGGCTCGTGGGCCCCCGGGCGTGTGTG	AGGGCGGGGAAGCCAGGCTGCTTGCCGCAGGTCTCCCAGGAGGGGTTGCG	BAIAP2;BAIAP2;BAIAP2;BAIAP2	NM_017450;NM_006340;NM_001144888;NM_017451	Body;Body;Body;Body					17:76690316-76690765	17:79075484-79075938	Unclassified				BAIAP2;BAIAP2;BAIAP2;BAIAP2;BAIAP2;BAIAP2	ENST00000576756.1;ENST00000577097.1;ENST00000576225.1;ENST00000574804.1;ENST00000572329.1;ENST00000574027.1	5'UTR;5'UTR;5'UTR;3'UTR;3'UTR;5'UTR	chr17:79075865-79076195	3						TRUE		0.238512	-3.35814	3.81368	0.000197998	0.277075	0.386961
chr17	77766421	-	cg04303382	91662556		CTAAATAACAAACATACCCCTTCAATAAAATTTCATCTAAAAATAACATC		II			NA	NA	chr17:77763364-77767356	Island	AGTCCCGTCCACTAGGTAACAGACATGCCCCTTCAGTGAAGTTTCATCTGAAAATAGCAT[CG]ACATTTAAATAGATACACTCGGTCAACGGCGCTTCTTTATACAAAGTCTAAAATACCAGT	TAGGTAACAGACATGCCCCTTCAGTGAAGTTTCATCTGAAAATAGCATCG							TRUE				CBX8	ENST00000269385.4	3'UTR	CBX8	ENST00000269385.4	3'UTR	chr17:77766140-77766715	3						TRUE		0.224586	-1.92861	3.81167	0.000199476	0.277075	0.380992
chr12	111127937	-	cg22098683	76707843		TCCTACAAAACCAAAATCAAAATATAAATAAAACTATACCTTCTAAAAAC		II			NA	NA	chr12:111126611-111127347	S_Shore	TCTCAGATGGGTCCTACAGGGCCAGAATCAAGGTGTGGGTGGGGCTGTGCCTTCTGGAGG[CG]CCAGGGTAGTGTGTTCCTTGCTTTTCCCGGCTGGAGAGGTGCCTGTGATCCTTGGCTGTC	CCTACAGGGCCAGAATCAAGGTGTGGGTGGGGCTGTGCCTTCTGGAGGCG	HVCN1;HVCN1;HVCN1	NM_032369;NM_001040107;NM_001256413	TSS1500;TSS1500;TSS1500						12:111126438-111128161	Promoter_Associated	HVCN1;HVCN1;HVCN1;HVCN1	ENST00000356742.5;ENST00000242607.8;ENST00000548312.1;ENST00000439744.2	TSS1500;TSS1500;TSS1500;TSS1500	HVCN1;HVCN1;HVCN1;HVCN1;HVCN1;HVCN1;HVCN1	ENST00000356742.5;ENST00000242607.8;ENST00000548312.1;ENST00000439744.2;ENST00000549442.1;ENST00000546425.1;ENST00000546713.1	TSS1500;TSS1500;TSS1500;TSS1500;TSS1500;TSS1500;5'UTR	chr12:111126020-111127955	3								0.138623	-0.488101	3.81082	0.000200106	0.277075	0.378461
chr17	33415442	-	cg15148156	13747524		ATACTATTATTTATCTCTTCTACCAACCTAAACTCAAACTCTAAACAAAC		II			rs7211949	0.092153	chr17:33416129-33416578	N_Shore	GAGAAAATGATATGCTGTTGTTTATCTCTTCTGCCAGCCTGAACTCAAGCTCTGAGCAGA[CG]TGCCAGCGGAGGCTCTGGCTCCCCTGGTTCGCCAGACTTCCCCATGTCTGGTCAACTGTC	TGCTGTTGTTTATCTCTTCTGCCAGCCTGAACTCAAGCTCTGAGCAGACG	RFFL;RAD51L3-RFFL	NR_037713;NR_037714	Body;Body		chr17:33414530-33414530						RFFL	ENST00000315249.6	5'UTR	RFFL;RFFL	ENST00000315249.6;ENST00000447669.1	5'UTR;5'UTR	chr17:33415320-33415735	3								0.181363	-5.06507	3.81067	0.000200219	0.277075	0.37801
chr3	52491910	-	cg01838759	22751206		TTACATCATCCAAATCACTAATAACAACCATAAATAAACAATAAAACACC		II			NA	NA	chr3:52489417-52490008	S_Shore	CCCTTTTAGGTTTACATCATCCAGGTCACTGATGGCAGCCATGAGTGGACAGTAAAGCAC[CG]CTACAGCGACTTCCATGACCTGCATGAAAAGGTAACTGTTAAGAGCTGGGAGCACGTATC	CGGTGCTTTACTGTCCACTCATGGCTGCCATCAGTGACCTGGATGATGTA	NISCH;NISCH;NISCH	NM_001276293;NM_001276294;NM_007184	Body;Body;Body						3:52491701-52491981	Gene_Associated_Cell_type_specific				NISCH	ENST00000489895.1	TSS1500	chr3:52491565-52492095	3								0.142312	0.0774867	3.81031	0.000200485	0.277075	0.376943
chr1	44024223	-	cg07851807	30659895		AATACCCAACACAAACTAACCRAAATAAACCTATCCTAACTATAATAAAC		II			NA	NA		OpenSea	TACGAGGTGGGGGTGCCCAGCACAAGCTGGCCGGGGTGAGCCTGTCCTGGCTGTGATGAG[CG]TGGGGCCCGCCGCCCAGCGTTCCTGTCTGAGTGGTAATTGAAGCCATTAGCGCGCCAGCC	CGCTCATCACAGCCAGGACAGGCTCACCCCGGCCAGCTTGTGCTGGGCAC	PTPRF;PTPRF	NM_130440;NM_002840	Body;Body				TRUE		1:44024108-44024252	Unclassified_Cell_type_specific				PTPRF;PTPRF	ENST00000436724.1;ENST00000372405.1	5'UTR;5'UTR	chr1:44023420-44024495	3								0.107471	-0.383533	3.81023	0.000200544	0.277075	0.376709
chr3	185870372	-	cg18792281	82784460		ACCTATTCAAAATACAACACACTATAAAAATACTAACTAATAAACCCTAC		II			NA	NA		OpenSea	GCCAGTGCAGTGCCTGTTCAGGGTACAACACACTGTGGAAGTACTGACTGATAAGCCCTA[CG]TGCTGGCAGTGGAGATGGCTCTGTTGGAAGCAGAGGATGGTAGCTGGTGCCTACATTTCC	CCTGTTCAGGGTACAACACACTGTGGAAGTACTGACTGATAAGCCCTACG	DGKG;DGKG;DGKG	NM_001080745;NM_001080744;NM_001346	Body;Body;Body								DGKG	ENST00000447054.1	3'UTR	DGKG;DGKG	ENST00000490452.1;ENST00000447054.1	3'UTR;3'UTR	chr3:185870025-185870455	3								0.112043	-0.229282	3.81017	0.000200588	0.277075	0.37653
chr14	57556931	+	cg19387137	59660270		ACAAACTTCAATTACCTATTTTCTCCATATAAAATAACCATTCCAATTAC		II			NA	NA		OpenSea	AGGCCAAAACCATTTTTAATCTCTCATTGTTGTTCAGTAAGAAATGTTTCATTACTGCCA[CG]TAACTGGAATGGTTATTTCACATGGAGAAAACAGGTAACTGAAGTCTGCACATTGGGCTG	CAGACTTCAGTTACCTGTTTTCTCCATGTGAAATAACCATTCCAGTTACG											RP11-1077A2.1;RP11-108M12.3	ENST00000554725.1;ENST00000551408.2	5'UTR;3'UTR	RP11-1077A2.1;RP11-108M12.3	ENST00000554725.1;ENST00000551408.2	5'UTR;3'UTR	chr14:57556545-57557010	3								-0.152729	2.1412	-3.80991	0.00020078	0.277075	0.375765
chr6	33871422	-	cg18702715	92656133		TTCAAATAAAAACTCCACTTTTTAATATCAACTACTTTTTCACCRATCCC		II			rs1535947	0.054198		OpenSea	ACATTTTACTTTTCAGATGGAGGCTCCACTTTTTAGTGTCAGCTGCTTTTTCACCGGTCC[CG]TTCCCTCTACCACCAACCTTGTCATTTGACTTGAGTATCCTGGTCTTCGTCATTTGGCTT	CGGGACCGGTGAAAAAGCAGCTGACACTAAAAAGTGGAGCCTCCATCTGA									6:33871409-33871487	Unclassified_Cell_type_specific	RP3-468B3.2;RP3-468B3.2	ENST00000526556.1;ENST00000451317.2	5'UTR;5'UTR	RP3-468B3.2;RP3-468B3.2	ENST00000526556.1;ENST00000451317.2	5'UTR;5'UTR					chr6:33871381-33873472	6		TRUE		-0.124459	3.65574	-3.80982	0.000200843	0.277075	0.37551
chr11	35677695	+	cg26906466	2748913		TCATCTTAAAAACTAATCATCACACTTAACATTACCRTTATCTTCTCATC		II			NA	NA		OpenSea	GTCCTCCACATCTGCCTGCTGCTGAGCGTCTTGGAGATGCCTTAGAGCCATTGCTACCTA[CG]ATGAGAAGACAACGGCAATGCCAAGTGTGATGACCAGCCCCCAAGATGACTCAAAGTTTT	CATCTTGGGGGCTGGTCATCACACTTGGCATTGCCGTTGTCTTCTCATCG											RP1-276E15.1	ENST00000525573.1	TSS200	RP1-276E15.1	ENST00000525573.1	TSS200										-0.213474	3.16226	-3.80897	0.000201473	0.277075	0.372998
chr7	115968107	+	cg11214064	74718980		AAAAAAACATTCTCTTCCTTCCATCCATATACTAACCTACTTAAACRATC		II			NA	NA		OpenSea	ACACAGCTGGGAAGTGGTGTGGCTGGAATTTGAGGTCATGCTTTCCATAGTCATAGTACA[CG]ACCGCTCAAGCAGGCTAGCATATGGATGGAAGGAAGAGAATGCTTCCTTTTCATACCAAT	CGACCGCTCAAGCAGGCTAGCATATGGATGGAAGGAAGAGAATGCTTCCT											AC073130.3;AC002066.1;CAV2	ENST00000444244.1;ENST00000446355.1;ENST00000462876.1	TSS200;3'UTR;5'UTR	AC073130.3;CAV2;CAV2;AC002066.1;CAV2;CAV2;CAV2;CAV2;CAV2;CAV2;CAV2;CAV2;CAV2;CAV2	ENST00000444244.1;ENST00000490906.1;ENST00000465451.1;ENST00000446355.1;ENST00000477018.1;ENST00000484156.1;ENST00000467035.1;ENST00000495046.1;ENST00000497046.1;ENST00000491643.1;ENST00000498493.1;ENST00000478226.1;ENST00000462876.1;ENST00000476156.1	TSS200;5'UTR;5'UTR;3'UTR;5'UTR;5'UTR;5'UTR;5'UTR;5'UTR;5'UTR;5'UTR;5'UTR;5'UTR;5'UTR	chr7:115967925-115968215	3								-0.119208	3.02177	-3.80837	0.000201921	0.277075	0.371217
chr7	44145692	-	cg16570051	83743415		ACTTCAATACTCAACCAAATATCCCTTTTCTTTAAAACTTTTCTTACCCC		II			NA	NA		OpenSea	CTCTTCTTTGGGCTTCAATACTCAACCAAGTGTCCCTTTTCTTTGAAGCTTTTCTTGCCC[CG]TAGGAGACCAGGGGAAGGTCTTGGGCCCATGTCCCTTCCTTTGTATGGCAGTTGGCAGGG	CGGGGCAAGAAAAGCTTCAAAGAAAAGGGACACTTGGTTGAGTATTGAAG	AEBP1	NM_001129	Body				TRUE		7:44145548-44145852	Unclassified_Cell_type_specific				AEBP1	ENST00000449162.1	TSS200	chr7:44143300-44145815	3								0.115843	-0.371096	3.80802	0.000202185	0.277075	0.370166
chr16	3062975	-	cg06489965	71748526	13660130	ATCCCCAAATAACACTATCAAAATCACTCAATAAAAACCTACACCAACCA	ATCCCCAAATAACACTATCAAAATCGCTCAATAAAAACCTACGCCAACCG	I	A	Red	NA	NA	chr16:3063679-3063981	N_Shore	AGAGCCCGCAGAGTCCCCAGGTGGCACTGTCAGAGTCGCTCAGTGGGAACCTGCGCCAGC[CG]GCAGGAGACGTGGCTGTCCTCAGCCTGGCAGTGCGTCTGGAGGGCCTGTGCGAGCTCAGC	CGGCTGGCGCAGGTTCCCACTGAGCGACTCTGACAGTGCCACCTGGGGAC	CLDN9;CLDN9	NM_020982;NM_020982	1stExon;5'UTR				TRUE	16:3002446-3003213			CLDN9;CLDN9	ENST00000445369.2;ENST00000445369.2	5'UTR;1stExon	CLDN9;CLDN6;CLDN9	ENST00000445369.2;ENST00000576978.1;ENST00000445369.2	5'UTR;3'UTR;1stExon	chr16:3062705-3063115	3						TRUE		0.17926	0.466561	3.80793	0.00020225	0.277075	0.369909
chr11	63448596	+	cg22339837	60624569		TTTAACRATAAAAATATCTTTAAACTTCCATTATAAAAACTCTCTTTCCC		II			NA	NA	chr11:63448704-63449386	N_Shore	GTTTTTATTGGAGTCACAGGTGGGAATGCATCAAACAAAAGATATAGGCTCTGGAATGTA[CG]GGAAAGAGAGTTTCCATAATGGAAGCCCAAAGACATTTCTACCGTTAAAATACATAATCT	CGGGAAAGAGAGTTTCCATAATGGAAGCCCAAAGACATTTCTACCGTTAA	RTN3;RTN3;RTN3;RTN3;RTN3;RTN3;RTN3;RTN3;RTN3	NM_001265591;NM_001265590;NM_001265589;NM_201430;NM_201429;NM_201428;NM_006054;NR_049751;NR_049750	TSS1500;TSS1500;TSS1500;TSS1500;TSS1500;TSS1500;TSS1500;TSS1500;TSS1500						11:63448296-63450275	Promoter_Associated	RTN3;RTN3;RTN3;RTN3;RTN3;RTN3;RTN3	ENST00000341307.2;ENST00000356000.3;ENST00000538995.1;ENST00000377819.5;ENST00000540798.1;ENST00000537981.1;ENST00000354497.4	TSS1500;TSS1500;TSS1500;TSS1500;TSS1500;TSS1500;TSS1500	RTN3;RTN3;RTN3;RTN3;RTN3;RTN3;RTN3;RTN3;RTN3	ENST00000341307.2;ENST00000356000.3;ENST00000542238.1;ENST00000538995.1;ENST00000377819.5;ENST00000540798.1;ENST00000545432.1;ENST00000338850.5;ENST00000354497.4	TSS1500;TSS1500;TSS1500;TSS1500;TSS1500;TSS1500;TSS1500;TSS1500;TSS1500			chr11:63448351-63450354	6	chr11:63448111-63451287	6				0.154984	-2.3456	3.80719	0.000202805	0.277308	0.367709
chr9	93705810	-	cg06782865	82698270		ACATTTAATTAACACCCTAAACATACCTTCRAACTATATAAATAACRACC		II			NA	NA		OpenSea	CTTCTTTGGTGACATTTGATTGACACCCTGAGCATACCTTCGAACTGTGTAGGTGGCGAC[CG]TGAAAAGTGCAGGGCTGGTGGATATAAAGAGAGTGGGTGACAAGCCCGAAAGTCCACACT	CGGTCGCCACCTACACAGTTCGAAGGTATGCTCAGGGTGTCAATCAAATG							TRUE										chr9:93705705-93706095	3								-0.152134	2.44732	-3.80595	0.000203734	0.277613	0.364042
chr20	55029866	+	cg16556868	13617276		AAAAACRAACTCTCRCCCATATAAATCATAACTATAATATTAAACTATCC		II			NA	NA		OpenSea	ACTCACTCTCTAAAGCTTCTGATTCATACGCTCTATTGCTAGATTCGTCTCATCATGCTA[CG]GATAGCTCAACATTACAGCCATGACCCACATGGGCGAGAGTTCGTTTTTGTGATTCTTTG	CGGATAGCTCAACATTACAGCCATGACCCACATGGGCGAGAGTTCGTTTT	CASS4;CASS4;CASS4;CASS4	NM_001164116;NM_001164115;NM_020356;NM_001164114	Body;Body;Body;Body																chr20:55029487-55030256	6	chr20:55029137-55032403	6				-0.159106	3.24681	-3.80586	0.000203801	0.277613	0.36378
chr6	75982956	+	cg07412002	70777291		ATTTAATTATATTATTCTCCTCAAAACTCTTCAATTCCTTATTTCCTACC		II			NA	NA		OpenSea	CTGGTTACTGCTGCTGACAATAAAGCCTCAGCAAGCTAAGTAACCGAGTGTTAAAATGTC[CG]GCAGGAAATAAGGAACTGAAGAGTTTTGAGGAGAACAACATAATCAAATATTTGCATATA	CGGCAGGAAATAAGGAACTGAAGAGTTTTGAGGAGAACAACATAATCAAA	TMEM30A;TMEM30A	NM_001143958;NM_018247	Body;Body								TMEM30A	ENST00000370050.5	TSS1500	TMEM30A;TMEM30A	ENST00000370050.5;ENST00000518161.1	TSS1500;5'UTR	chr6:75982700-75982990	3								-0.151779	-0.525455	-3.80483	0.000204575	0.277893	0.360738
chr3	147656523	+	cg08544192	64722196		ATAACCACCATTTTTTCAACACTTAATATAAACACTATACTCAATACTTC		II			NA	NA		OpenSea	CAAATGAGAATGAGAATGTCTACCTTTCCGGATTGCAGTAAGAGTTCAAAAGAATAGACA[CG]AAGCATTGAGCATAGTGCTTATACTAAGTGTTGAAAAAATGGTGGTCATGTTTTAGTAAT	TGACCACCATTTTTTCAACACTTAGTATAAGCACTATGCTCAATGCTTCG											RP11-71N10.1;RP11-71N10.1	ENST00000467198.1;ENST00000485006.1	TSS1500;TSS1500	RP11-71N10.1;RP11-71N10.1	ENST00000467198.1;ENST00000485006.1	TSS1500;TSS1500								TRUE		-0.15246	1.93953	-3.80456	0.000204779	0.277893	0.359938
chr17	9930101	-	cg05558046	34725127		ACACCTATTTAAATAAACAAACTCCTACACAAAACTAAAAACAACTACCC		II			NA	NA		OpenSea	CTTCCTGGTGGACACCTGTTTAGGTGGGCAGACTCCTACACAGAGCTGGGAACAGCTACC[CG]AGAAGGATACTCTCCTCCAGCTCTGGGTTAAGACACAAATCATGCAACAGTGACATCACC	CGGGTAGCTGTTCCCAGCTCTGTGTAGGAGTCTGCCCACCTAAACAGGTG	GAS7;GAS7;GAS7	NM_201432;NM_201433;NM_001130831	Body;Body;TSS1500				TRUE				GAS7;GAS7	ENST00000437099.1;ENST00000540214.1	TSS1500;5'UTR	GAS7;GAS7	ENST00000437099.1;ENST00000540214.1	TSS1500;5'UTR	chr17:9930000-9930215	3						TRUE		0.0907295	0.20436	3.80365	0.000205471	0.278242	0.357232
chr18	24019173	-	cg09865411	68642992		AAACTTAACAACCCACAAAACTAAAACTAATAATTCCTCTTTTTAACAAC		II			NA	NA		OpenSea	CTCTTGCCCGTGAACTTGGCAGCCCACAGAGCTAAGGCTGATAGTTCCTCTTTTTGACAG[CG]CAGCCAGACAGAGATGAGTCTCCTAGACTCAATTATATATTTGCATGTAAGAGACCTGAC	AACTTGGCAGCCCACAGAGCTAAGGCTGATAGTTCCTCTTTTTGACAGCG									18:24019054-24019262	Unclassified_Cell_type_specific							chr18:24019065-24019350	3								0.207897	-3.28713	3.8032	0.00020581	0.278242	0.355909
chr11	32680447	+	cg00797434	36741101		CAATAAAACACACTTTCTATTTCCTTTCCATTTTTATATTTCTTCCTTTC		II			NA	NA		OpenSea	AAAGATGATTCTAGAGTGACTAAGTGAAACTGGAAGAAAGGAAAAGGGGACCATGAAATG[CG]AAAGGAAGAAACACAAAAATGGAAAGGAAATAGAAAGTGTGCTTCACTGATGGAAGAGAC	AGTGAAGCACACTTTCTATTTCCTTTCCATTTTTGTGTTTCTTCCTTTCG	CCDC73	NM_001008391	Body								CCDC73	ENST00000534415.1	3'UTR	CCDC73	ENST00000534415.1	3'UTR	chr11:32680120-32680555	3								-0.151372	2.50065	-3.80198	0.000206739	0.278973	0.352295
chr5	157078621	+	cg04505045	45620104		AACAAAAACTAAAACCCAACCTAAATCAATCAATAAAACCTCRAAAAACC		II			NA	NA	chr5:157078327-157079564	Island	CGAGGGCCGGCCCGGGGCCTTCCAACTTGACCACCCTGGAGGCTCTAGGACCGGTTTCGA[CG]GCCCCTCGAGGCCCCACTGACTGATCCAGGCTGGGCCCCAGCTTCTGCTTCTTGGCCTTG	CGGCCCCTCGAGGCCCCACTGACTGATCCAGGCTGGGCCCCAGCTTCTGC	SOX30;SOX30;SOX30	NM_178424;NM_007017;NM_001308165	1stExon;1stExon;Body					5:157010828-157012125	5:157078501-157079458	Unclassified_Cell_type_specific	SOX30;SOX30	ENST00000311371.5;ENST00000265007.6	1stExon;1stExon	SOX30;SOX30	ENST00000311371.5;ENST00000265007.6	1stExon;1stExon	chr5:157078620-157078955	3								0.117033	-1.04104	3.80047	0.000207891	0.279492	0.347835
chr13	41845682	-	cg10787440	48701938		CTACTTATAAACATAACAACACAATATACCACCATTAAATCRTTTCCATC		II			rs57181999	0.02699		OpenSea	ATCGATGTGTGCTGCTTGTGGGCATGACAACACAGTGTGCCACCATTGAGTCGTTTCCAT[CG]TCTTTCATGTTTTAGTTTCTCTCTCCAGAGGTCTAAGATCTCCGAGAGGGCTTAAAACAC	TGCTTGTGGGCATGACAACACAGTGTGCCACCATTGAGTCGTTTCCATCG																	chr13:41845620-41845975	3								-0.141939	2.51257	-3.79996	0.000208285	0.279492	0.346314
chr19	14385978	+	cg15811468	63737160		TTCAAAATCCCTTAACCCATAACATACAATTTTAATTACAAAACAAACTC		II			NA	NA		OpenSea	TTCTCTAAGGCTCCATTTTGTCCTCTGTAAAATGGGGTGAGAGGCCCCTACTTAACTGCA[CG]AGCTTGCTCTGCAATTAAAATTGCATGTCATGGGCCAAGGGACTTTGAAAGTGGGACAGC	TCAAAGTCCCTTGGCCCATGACATGCAATTTTAATTGCAGAGCAAGCTCG									19:14385679-14386044	Unclassified_Cell_type_specific							chr19:14385700-14386035	3								0.335596	-3.7878	3.79996	0.000208289	0.279492	0.346302
chr3	155463616	-	cg15613488	78704430		TTAAAAATACTACTCCTTAACATTAACAAACCACTTATTCACTTAAATCC		II			NA	NA	chr3:155461917-155462561	S_Shore	AGTCTCTTCATTTGGAAATGCTACTCCTTGGCATTAACAGGCCACTTATTCACTTAGATC[CG]TTTAGTGGCTGGTTGACTCAAGCGGGCAACCTGCCGGGAGTAAGAAGGCGGCGGTGGCAG	CGGATCTAAGTGAATAAGTGGCCTGTTAATGCCAAGGAGTAGCATTTCCA									3:155463541-155464012	Unclassified_Cell_type_specific	PLCH1	ENST00000460012.1	TSS1500	PLCH1	ENST00000460012.1	TSS1500	chr3:155463380-155464275	3								0.310933	-3.41066	3.79833	0.000209538	0.280645	0.341503
chr3	65699770	-	cg19551115	75624406		TTAAACTCTTTAAATCTTAACTACTCTATCTATAAAACAAACATACCACC		II			NA	NA		OpenSea	GGCAATGTTGCTTGAACTCTTTAAGTCTTGGCTGCTCTATCTGTAAAACAGGCATGCCAC[CG]CACTGGGTTGACGTAAGGGTTAAAATTAACCCATGTAAAGCGTGTTCACAGTGCTTGCAT	CGGTGGCATGCCTGTTTTACAGATAGAGCAGCCAAGACTTAAAGAGTTCA	MAGI1;MAGI1;MAGI1	NM_001033057;NM_015520;NM_004742	Body;Body;Body				TRUE				MAGI1	ENST00000470990.1	3'UTR	MAGI1;MAGI1	ENST00000470990.1;ENST00000464060.1	3'UTR;3'UTR					chr3:65699712-65700266	3				-0.137583	3.30123	-3.79589	0.00021143	0.281093	0.334293
chr11	64153033	-	cg24466850	19787121		CTAAAAACCAATAAAACCAAACAAACACTAACTACTTAACRAAAACAAAC		II			NA	NA		OpenSea	GGAGAAGCTGCCTGGGAGCCAGTGAGACCAGGCAGGCACTGACTGCTTAGCGGGGGCAGG[CG]TTTCTCCACCGAGAGAGTTGCAGATGCCAAACAGACTCTGCAGCTCCGAGCTCTCCAATC	CGCCTGCCCCCGCTAAGCAGTCAGTGCCTGCCTGGTCTCACTGGCTCCCA																	chr11:64152840-64153095	3								0.215622	-0.0606527	3.79587	0.00021145	0.281093	0.334215
chr5	173811684	-	cg26139975	77728848		CAACTATTATAAAACAAACCAAAACCACRTCACRTCCAATTAATATCAAC		II			NA	NA		OpenSea	GCCTGTTCCGGCAACTGTTATAAAGCAGGCCAAAGCCACGTCACGTCCAATTAATGTCAA[CG]AGGAACATCTGTATTTAGGCACCCACGTTCCTTAATGCAAACATTTCGTAATTACAGCCT	AACTGTTATAAAGCAGGCCAAAGCCACGTCACGTCCAATTAATGTCAACG					chr5:173811612-173811612			5:173744212-173744318			RP11-267A15.1	ENST00000510234.1	5'UTR	RP11-267A15.1;RP11-267A15.1;RP11-267A15.1	ENST00000515513.1;ENST00000507361.1;ENST00000510234.1	5'UTR;5'UTR;5'UTR	chr5:173811560-173811855	3						TRUE		0.239895	0.761055	3.79526	0.000211924	0.281093	0.33242
chr12	56115029	-	cg19733736	82691354		TCTTCTACTAAATACCTTACTCTAAACAATACTATAATTACTCAAAAACC		II			NA	NA		OpenSea	ATGTGGCTGCCTCTTCTGCTGGGTGCCTTACTCTGGGCAGTGCTGTGGTTGCTCAGGGAC[CG]GCAGAGCCTGCCCGCCAGCAATGCCTTTGTCTTCATCACCGGCTGTGACTCAGGCTTTGG	CTTCTGCTGGGTGCCTTACTCTGGGCAGTGCTGTGGTTGCTCAGGGACCG	RDH5	NM_002905	Body						12:56114210-56115540	Unclassified_Cell_type_specific	RDH5;RDH5	ENST00000547072.1;ENST00000553160.1	5'UTR;5'UTR	RDH5;RP11-644F5.10;RDH5;RDH5;RDH5;RDH5;RDH5;RDH5;RDH5;RDH5	ENST00000552930.1;ENST00000551946.1;ENST00000547072.1;ENST00000553160.1;ENST00000552930.1;ENST00000553187.1;ENST00000548486.1;ENST00000550608.1;ENST00000547301.1;ENST00000548123.1	ExonBnd;3'UTR;5'UTR;5'UTR;5'UTR;5'UTR;5'UTR;5'UTR;5'UTR;1stExon	chr12:56114685-56115250	3						TRUE		0.14196	-0.00933273	3.79482	0.000212268	0.281093	0.33112
chr1	22754998	-	cg26318532	89804970		AATAAAATAAAACATCTCTTTTTCTATTTATTAACCATTCTAATCTCCTC		II			NA	NA		OpenSea	CTTTGATTATTAATAAGATGAAACATCTCTTTTTCTGTTTATTAGCCATTCTGGTCTCCT[CG]TCTATGAGTTGCTTGCTCATATCCTTTCCATGTTTTTACATAGTGTTATCTCCCTACTTT	CGAGGAGACCAGAATGGCTAATAAACAGAAAAAGAGATGTTTCATCTTAT																					chr1:22754874-22755979	6				-0.305363	1.63308	-3.79459	0.000212449	0.281093	0.330433
chr5	100115829	-	cg00292334	86671439		TATCTACTAAAAATCCACTTTTACCACATAAACAATATCCCTTACATTAC		II			NA	NA		OpenSea	GCACTTGCTGGTGTCTACTAGGGATCCACTTTTGCCACATAAGCAATGTCCCTTACATTG[CG]CCACTCTGGTCATGTTGAGAAATTGCTCAATTTCTGTGACGAAAAAGGGATCTGCACGCT	GTCTACTAGGGATCCACTTTTGCCACATAAGCAATGTCCCTTACATTGCG					chr5:100115654-100115654												chr5:100115640-100115930	3								-0.204216	-0.329882	-3.79447	0.000212538	0.281093	0.330099
chr3	100712345	-	cg21968765	6779272		AATAAACTATCTCCCAATAACAAAAACRAACRACTACACTTAACTATACC		II			NA	NA		OpenSea	AGCTGCATTTAAGTGGACTGTCTCCCAGTGACAGAGGCGGGCGGCTGCACTTAGCTGTGC[CG]TGGGCTTACTCACAGGGGGTGGAGACAAGATGACATCACACCCTTTCCCACACACACCAA	CGGCACAGCTAAGTGCAGCCGCCCGCCTCTGTCACTGGGAGACAGTCCAC	ABI3BP	NM_015429	TSS200								ABI3BP;ABI3BP;ABI3BP	ENST00000471714.1;ENST00000471714.1;ENST00000495063.1	1stExon;5'UTR;TSS200	ABI3BP;ABI3BP;ABI3BP;ABI3BP;ABI3BP;ABI3BP	ENST00000471714.1;ENST00000471714.1;ENST00000530236.1;ENST00000475896.1;ENST00000495063.1;ENST00000530539.1	1stExon;5'UTR;TSS200;TSS200;TSS200;TSS200	chr3:100712220-100712570	3						TRUE		0.196592	-1.39169	3.79438	0.000212609	0.281093	0.329832
chr4	13548243	+	cg15400629	11745916		ATCTCACTCCATTATTTATCAACACCAAATACTAAACCCACAAAACRATC		II			NA	NA	chr4:13548570-13549956	N_Shore	TTGACACTGGTTGCCTGGAAGGTAGGGGACGGGCAGGTATGGGTTTGGTGTCCCGTACAG[CG]ATCGCTTTGTGGGTTTAGTACTTGGTGCTGACAAATAATGGAGTGAGATCCGAACATAAA	TCTCACTCCATTATTTGTCAGCACCAAGTACTAAACCCACAAAGCGATCG	LOC285548	NR_015450	Body			CDMR		4:13157230-13157435	4:13548052-13548291	Unclassified_Cell_type_specific	AC006445.8;AC006445.8	ENST00000503938.1;ENST00000501050.1	3'UTR;3'UTR	AC006445.8;AC006445.8	ENST00000503938.1;ENST00000501050.1	3'UTR;3'UTR	chr4:13547725-13549195	3						TRUE		0.114519	-1.8473	3.79357	0.000213249	0.2814	0.327419
chr15	71627379	+	cg01327313	8784871		ACAAATAAATACAACACAAATCACACAAAACAACTACCTACCAAAAATAC		II			NA	NA		OpenSea	TTTGAAAAAGGCCCTCCTTCCTGAGCAGAATTAATGGAGCTCAGGTCTGGGGAGGGTGAG[CG]CACTCTTGGCAGGCAGCTGTCTTGTGTGACTTGTGCTGCACTCATCTGTGAAACATGTTG	CAGATGAGTGCAGCACAAGTCACACAAGACAGCTGCCTGCCAAGAGTGCG	THSD4	NM_024817	Body				TRUE										chr15:71627240-71627535	3						TRUE		-0.137711	3.06032	-3.79309	0.000213623	0.2814	0.326012
chr20	3989981	+	cg01908419	58804184		CAACAACTCTCCAAAAAACTATCCATATCAACATACACATATACCRTAAC		II			NA	NA		OpenSea	TAGAGGAGGGTCAGGGAAAAGTTGTTTGCTGAAGCTTATTCTGATTTTAAAGATGGGCAA[CG]TCACGGCATATGTGTATGCTGACATGGATAGCCCCCTGGAGAGTTGCTGATGATGCAAGA	CGTCACGGCATATGTGTATGCTGACATGGATAGCCCCCTGGAGAGTTGCT	RNF24;RNF24;RNF24	NM_007219;NM_001134337;NM_001134338	5'UTR;5'UTR;5'UTR								RNF24;RNF24;RNF24	ENST00000336095.5;ENST00000358395.6;ENST00000545616.1	5'UTR;5'UTR;5'UTR	RNF24;RNF24;RNF24	ENST00000336095.5;ENST00000358395.6;ENST00000545616.1	5'UTR;5'UTR;5'UTR	chr20:3989880-3990350	3								0.118872	0.958773	3.79223	0.000214297	0.281772	0.323485
chr14	103272089	-	cg16478616	70795549		AAAAAAATTAATCATACATTCCCTCAACTAAAACRTAAAACAATCCTTCC		II			NA	NA		OpenSea	CCTGTTGAAATGAAGAGGTTAGTCATGCATTCCCTCAGCTAGAGCGTGAGGCAGTCCTTC[CG]AAGATTGTCCAATTTAGACCCAGACTCTTCAAAGGAAATGTCAGCATGTTTTGATGTCAT	CGGAAGGACTGCCTCACGCTCTAGCTGAGGGAATGCATGACTAACCTCTT	TRAF3;TRAF3;TRAF3;TRAF3	NM_003300;NM_145726;NM_145725;NM_001199427	5'UTR;5'UTR;5'UTR;5'UTR		chr14:103272042-103272042		TRUE		14:103271822-103273262	Promoter_Associated	TRAF3;TRAF3;TRAF3;TRAF3	ENST00000560371.1;ENST00000347662.4;ENST00000392745.2;ENST00000539721.1	5'UTR;5'UTR;5'UTR;5'UTR	TRAF3;TRAF3;TRAF3;TRAF3;TRAF3	ENST00000560371.1;ENST00000347662.4;ENST00000392745.2;ENST00000539721.1;ENST00000560463.1	5'UTR;5'UTR;5'UTR;5'UTR;5'UTR	chr14:103271600-103272470	3								-0.143695	1.84342	-3.79066	0.000215542	0.281882	0.318839
chr20	36195798	-	cg26320520	52758194		RAAACCTCTCAAAAAACCAAATAAATATCAATACTAAATCCAAACACRAC		II			NA	NA		OpenSea	AAGGATCAGACGAAACCTCTCAAAGGACCAAATAAATATCAGTGCTAGGTCCAGGCACGA[CG]TAGGGATTATGTTTTGGACGCCACATCCACTTGACGACAGGGCCCCCAGAGGCCAACCTT	CGTCGTGCCTGGACCTAGCACTGATATTTATTTGGTCCTTTGAGAGGTTT																	chr20:36195765-36196875	3								0.132278	-0.27007	3.79009	0.000215991	0.281882	0.31717
chr11	123461363	-	cg16699198	74739108		CCCTCTCTACCACRAATAACTCTAACAAAAAAACTATTTACTAATCAAAC		II			rs11823716	0.014625		OpenSea	CCTTCTTCCCTCCCTCTCTGCCACGGGTGACTCTAACAAAGAAGCTGTTTGCTGGTCAGG[CG]AGCAGAGCAGGGGCTGAGGAAAGGGGTGTGTGTTGGGCTGGGGTTGAGAGCAGGCCCTGT	CGCCTGACCAGCAAACAGCTTCTTTGTTAGAGTCACCCGTGGCAGAGAGG	GRAMD1B	NM_020716	Body				TRUE							GRAMD1B	ENST00000532581.1	5'UTR	chr11:123461080-123461815	3						TRUE		-0.149762	2.97417	-3.78935	0.000216582	0.281882	0.314977
chr22	37414747	+	cg08727202	90629365		CAAATAACACRCAAAACTAAAACCATAATTCATCAAATACTCTACCRAAC		II			NA	NA	chr22:37414319-37416111	Island	CAGGCCGGGCCCCAGCTTGCCAGTCCTGATGGACTCCGCCAGCCACTTGGTGGAGACCAG[CG]CCCGGTAGAGCACCTGATGAACCATGGCTTCAGCTCTGCGTGTCACCTGGCACGGGTGGG	CGCCCGGTAGAGCACCTGATGAACCATGGCTTCAGCTCTGCGTGTCACCT	MPST;MPST;TST;MPST;MPST	NM_001013436;NR_024038;NM_003312;NM_001130517;NM_021126	TSS1500;TSS1500;Body;TSS1500;TSS1500					22:35744266-35746050			MPST;TST;MPST;MPST;MPST;MPST	ENST00000401419.3;ENST00000403892.3;ENST00000397129.1;ENST00000404802.3;ENST00000341116.3;ENST00000404393.1	TSS1500;1stExon;TSS1500;TSS1500;TSS1500;TSS1500	MPST;TST;MPST;MPST;MPST;MPST;MPST	ENST00000401419.3;ENST00000403892.3;ENST00000397129.1;ENST00000404802.3;ENST00000341116.3;ENST00000404393.1;ENST00000485587.1	TSS1500;1stExon;TSS1500;TSS1500;TSS1500;TSS1500;TSS1500	chr22:37414580-37415655	3					TRUE	TRUE		0.0868734	0.380493	3.78873	0.000217077	0.281882	0.313145
chr13	104699034	-	cg16543024	30673529		ATAAAATAAACATACAAATAATATTCCTACCTCTTCAAATTTTCTTCCRC		II			NA	NA		OpenSea	GAGACAGTTGTATAAAATGAGCATGCAAGTGATATTCCTACCTCTTCAAATTTTCTTCCG[CG]CATATGGAATTTTTTGCTCATCGCTTTCTTCCTGTTGTCTTTGTATACTCTCCCCGTTCT	CGCGGAAGAAAATTTGAAGAGGTAGGAATATCACTTGCATGCTCATTTTA																										-0.132978	3.17152	-3.78762	0.000217962	0.281882	0.309885
chr2	119445517	-	cg14021899	53634593		AACCCACTAACCACATACTTAAATACCACAACAAAATAAAATTACTCTAC		II			NA	NA		OpenSea	TCAATAAGATAAGCCCACTAACCACATGCTTGGATGCCACAGCAGAATGAAATTGCTCTA[CG]TTTCCAGACACTTGCTCTTCAGTTCTACATTTAGCTCATGGTGCCTGGTGCCAAGCTGCA	CGTAGAGCAATTTCATTCTGCTGTGGCATCCAAGCATGTGGTTAGTGGGC																	chr2:119445280-119445595	3								0.0929884	-0.51154	3.7876	0.000217981	0.281882	0.309812
chr2	219712474	+	cg18518720	39797595		AAAAATAAACATCAAACTAAAATCCCCCAAAACCTAACTACAAAAACAAC		II			NA	NA		OpenSea	CTAAACGAGGCCTGGGACCCGGCTCCTTGCCCTGTCCCCAAGCCGAACTCTTCTGAGCAG[CG]CTGTCCCTGCAGTCAGGCCCTGGGGGACCTCAGTCTGATGCTCACTTTTCCTGTCTCATC	AAAGTGAGCATCAGACTGAGGTCCCCCAGGGCCTGACTGCAGGGACAGCG									2:219712261-219712797	Unclassified							chr2:219712400-219712675	3								0.197113	-2.55811	3.78757	0.000218003	0.281882	0.309731
chr2	233818456	+	cg14180680	8780944		CTAATATTCCAAAAACCTATTCCTAAACCTTAATTTTATAACCCCTCTAC		II			NA	NA		OpenSea	GGTTTCTTCTATGGAGCATAACTGAGGTGACTGGGGCCCGGGAGCGTTTTCCAGGAGGAA[CG]CAGAGGGGCCACAAAACTAAGGTCCAGGAATAGGCCCCTGGAACACCAGCTTTGGTGCAC	CGCAGAGGGGCCACAAAACTAAGGTCCAGGAATAGGCCCCTGGAACACCA	NGEF	NM_019850	Body																							-0.145948	3.60182	-3.78715	0.000218342	0.281882	0.308487
chr10	5882304	-	cg05572410	84718983		ATAAAAAAACAACAAAACATCTAAAATTATCCACAAACTTCACACAACAC		II			NA	NA	chr10:5882303-5882635	Island	ATTTCACCTCGATAAAAAAACAACAAGGCATCTGAAGTTGTCCACAGGCTTCACACAGCA[CG]TGGAAAGGCGGGCCGGGGTGACTCACCCCTCTGGGGGTCAGGAACGCCGTTCTGGATAAC	CGTGCTGTGTGAAGCCTGTGGACAACTTCAGATGCCTTGTTGTTTTTTTA								10:5922310-5922641	10:5882204-5882557	Unclassified_Cell_type_specific				GDI2	ENST00000380127.1	5'UTR	chr10:5882260-5883515	3						TRUE		0.183591	-2.20358	3.78655	0.000218826	0.281882	0.30671
chr1	70443019	-	cg01945501	87797355		CACCAATCTACCAAAATCACTTCCCATTAAAAATATTTTAATTATACTCC		II			NA	NA		OpenSea	TATATACAGAACACCAATCTGCCAAAATCACTTCCCATTAAAAATATTTTAATTATGCTC[CG]TCACTTATGCAACAAAGTCTATCTCCTTTAAAAAAAAGAAATACAAGCTTTGAGTTTCTT	CGGAGCATAATTAAAATATTTTTAATGGGAAGTGATTTTGGCAGATTGGT	LRRC7	NM_020794	Body								LRRC7	ENST00000415775.2	5'UTR	LRRC7	ENST00000415775.2	5'UTR					chr1:70442270-70443044	6				-0.143951	2.96361	-3.78543	0.000219731	0.281882	0.3034
chr16	17107812	+	cg21017385	1674596		CTAAATCTAAAATCATATAACCCCTACCAATTCAACCRAAACTTAAAACC		II			NA	NA		OpenSea	AGTAGAGGCGGTGCTTCGACGGCTGATGATCTTGCGGAGAGGAGAGAGGAGCATTAGTTA[CG]GTTTTAAGTCCCGGCTGAACTGGCAGGGGTTACATGACCTCAGACTCAGGGGTAAGTGCG	CGGTTTTAAGTCCCGGCTGAACTGGCAGGGGTTACATGACCTCAGACTCA									16:17107328-17107998	Unclassified_Cell_type_specific							chr16:17107445-17107975	3								0.183585	-5.1275	3.78511	0.000219986	0.281882	0.302469
chr7	22612757	-	cg08140389	38734232		CATCTCAATACATTCCATACATTTCTAATAACAAACTCATTCTAATACAC		II			NA	NA		OpenSea	CCAAAATACGGCATCTCAATACATTCCATGCATTTCTGGTGACAAGCTCATTCTGGTGCA[CG]CTAAGCAATGTGCTAACTACGTCTTAACTAGGGTGGTTTAACTGGTTTGGTTAACATAGA	ATCTCAATACATTCCATGCATTTCTGGTGACAAGCTCATTCTGGTGCACG	LOC100506178	NR_038393	Body								AC002480.3;AC002480.5	ENST00000435127.1;ENST00000442252.1	5'UTR;3'UTR	AC002480.3;STEAP1B;AC002480.5	ENST00000435127.1;ENST00000439708.1;ENST00000442252.1	5'UTR;5'UTR;3'UTR	chr7:22612505-22612995	3								-0.142699	3.27548	-3.78497	0.000220102	0.281882	0.302045
chr6	135143127	-	cg15922651	88620906		TATATTACCAATTCTCTTTATCAACAACTCTCTTATCCTACTAAAATAAC		II			NA	NA		OpenSea	TTTCTCCCCCCTATGTTGCCAGTTCTCTTTGTCAGCAACTCTCTTGTCCTACTGGGATAA[CG]TTTTAACTGTGGTACATAGGTTAGAAGCACACTATTTGTTTACAAGGGGATAAATGGTTG	CGTTATCCCAGTAGGACAAGAGAGTTGCTGACAAAGAGAACTGGCAACAT							TRUE										chr6:135143080-135143670	3								-0.138086	2.69019	-3.78491	0.000220145	0.281882	0.301891
chr11	47937934	-	cg18367488	97697929		AAAAAACAAATATAACCAAAATTCCATCCTCCAAACCCAAAACTAATAAC		II			NA	NA		OpenSea	CTTGAGCACCAGGAAAACAAATATAGCCAGAGTTCCATCCTCCAGGCCCAGAGCTAATGA[CG]CTACACACGCAATCCAACAACGCTGCGAGGCAAGTGGTATCATCCTCTTTTACAGATGAG	GAAAACAAATATAGCCAGAGTTCCATCCTCCAGGCCCAGAGCTAATGACG																			chr11:47937864-47938287	3	chr11:47936814-47938495	6				0.217209	2.6951	3.78474	0.000220285	0.281882	0.30138
chr7	2026368	+	cg12183789	2638323		TCAACATTTCCCCCTTATTTCCTAAAAATCATCTACAAATAACAAAAAAC		II			NA	NA	chr7:2026964-2027368	N_Shore	GGGCTTGGTTTGCAGCTGCATTTCTGTTTTGTCAAAATTTAAGTGCCATTTTGGTTTTCA[CG]CTTCTTGTTATTTGTAGATGATTTCCAGGAAACAAGGGGGAAATGCTGACGTGTGCCACA	CGCTTCTTGTTATTTGTAGATGATTTCCAGGAAACAAGGGGGAAATGCTG	MAD1L1;MAD1L1;MAD1L1;MAD1L1;MAD1L1	NM_001304524;NM_001304523;NM_001013837;NM_001013836;NM_003550	Body;Body;Body;Body;Body		chr7:2026305-2026305				7:2026052-2027098	Unclassified_Cell_type_specific							chr7:2026105-2026470	3								-0.139247	1.68419	-3.78469	0.000220329	0.281882	0.301219
chr10	87406197	+	cg05267294	90738351		ACTCATAACTCCTTAAATTACAAACTAAAAAACTAACATTTATCCAACAC		II			NA	NA		OpenSea	ACACCTGCCTTCATCCCACCACATTCTTCTTCATTGACCTCCAAGGGCTCTACAGCTGCA[CG]TGTTGGATAAATGCCAGTTCCCCAGCTTGTAACCCAAGGAGTCATGAGTCAGAGCCACCC	CTCATGACTCCTTGGGTTACAAGCTGGGGAACTGGCATTTATCCAACACG	GRID1	NM_017551	Body								GRID1;GRID1	ENST00000474115.1;ENST00000474115.1	3'UTR;1stExon	GRID1;GRID1	ENST00000474115.1;ENST00000474115.1	3'UTR;1stExon	chr10:87406140-87406575	3								-0.17018	2.71572	-3.78429	0.000220653	0.281882	0.300041
chr1	190067323	+	cg20920045	31671134		TCAAAAATCCCAAAATTCAACACTTTTACAACTACTAAAAATCAAAAACC		II			NA	NA		OpenSea	CGAAGCAAGCAAGAGAAAAGATCTAGACGACGCTGACCAGGTGGGGAGAGTTTATTTACA[CG]GTCTCTGATCTCTAGTAGTTGCAAAAGTGCTGAATCCTGGGATCCCTGAGTATAGGGGTA	CGGTCTCTGATCTCTAGTAGTTGCAAAAGTGCTGAATCCTGGGATCCCTG	BRINP3	NM_199051	Body								FAM5C	ENST00000484105.1	3'UTR	FAM5C	ENST00000484105.1	3'UTR	chr1:190067125-190067490	3								-0.157866	2.479	-3.783	0.000221694	0.281882	0.296266
chr4	124874371	-	cg26162435	86630284		TTATTTTCTACTACCTCCTTTCCAATCTAACTCCTTCACAAAACRTACTC		II			rs4833959	0.16296		OpenSea	AGTGGAATAGCTTGTTTTCTGCTACCTCCTTTCCAATCTAGCTCCTTCACAAAGCGTGCT[CG]TCCATTTTGGTGTATCTTTCTGTGGACTACCTCTGTGATTTACTTAGAAATTATTAATCA	CGAGCACGCTTTGTGAAGGAGCTAGATTGGAAAGGAGGTAGCAGAAAACA							TRUE		4:124874339-124874466	Unclassified_Cell_type_specific							chr4:124874120-124874450	3								-0.170407	2.54831	-3.78269	0.000221953	0.281882	0.29533
chr1	59362893	+	cg02660895	95670595		TAAATCAAAACCAATCCTTAAACCTAAACTCAACCCAAATCTCAAATTAC		II			NA	NA		OpenSea	AAAAAACAAAAAACAAACAACAACAACAACAAAAACTTCCCTGGACCCTTGTCTCTTTTC[CG]TAATCTGAGACCTGGGCTGAGCTCAGGTCCAAGGACTGGTCCTGATTCACAGCCTAGGAT	GAATCAGGACCAGTCCTTGGACCTGAGCTCAGCCCAGGTCTCAGATTACG	LINC01135;LINC01135;LINC01135	NR_034015;NR_034014;NR_108106	Body;Body;Body								RP4-794H19.1;RP4-794H19.1;RP4-794H19.2	ENST00000423408.1;ENST00000427292.1;ENST00000419531.1	TSS1500;TSS1500;5'UTR	RP4-794H19.1;RP4-794H19.1;RP4-794H19.2;RP4-794H19.2	ENST00000423408.1;ENST00000427292.1;ENST00000544621.1;ENST00000419531.1	TSS1500;TSS1500;5'UTR;5'UTR	chr1:59362820-59362995	3								-0.134412	3.19355	-3.78219	0.000222356	0.281882	0.293875
chr1	834295	+	cg12445832	61756559		TTCCCTCRCAATTCCRAAAATAACCTAAAACAAAAACTACATCACAAAAC		II			NA	NA		OpenSea	TGAGCGGATGGGCGTCTTCCAGAACGCACTCTGCAGGCACTCGGCAACGTGAAGTGTTCA[CG]TCCTGTGATGCAGCCTCTGCTCCAGGCCACTTCCGGAACTGCGAGGGAACAGCTGTGGGC	CGTCCTGTGATGCAGCCTCTGCTCCAGGCCACTTCCGGAACTGCGAGGGA								1:824046-824222									chr1:834165-834390	3						TRUE		0.148212	-0.428413	3.7819	0.000222596	0.281882	0.293009
chr13	28382931	+	cg07832591	46627555		AACTATCTTTCTACACRAACAACAAATCTAAACACRTAATAAACATATAC		II			NA	NA		OpenSea	ACACATTTCTATTGTTTACTATCCAGCCTGTGGTACTTCTACTGTGGCAGCCCAAGCAAA[CG]CATATGCCCATTACGTGTTCAGATCTGCTGTTCGTGCAGAAAGACAGCCTACGCACAGGG	CGCATATGCCCATTACGTGTTCAGATCTGCTGTTCGTGCAGAAAGACAGC																			chr13:28382866-28383792	4						-0.209294	3.12747	-3.78188	0.000222612	0.281882	0.292953
chr3	127456204	-	cg20815919	84600477		ACCTCTATATAACCTTAAACAATAACTTCACTTCCTAAAAACTCAACCTC		II			NA	NA		OpenSea	AGGTGGAGGTCACCTCTGTGTGACCTTGGGCAGTGACTTCACTTCCTGAAGGCTCAGCCT[CG]TCACCTGCAATAAGGGGCACTCACAAGCCCACGTCAGAAGGTGCTGTGAGAATTAGTGAG	CGAGGCTGAGCCTTCAGGAAGTGAAGTCACTGCCCAAGGTCACACAGAGG	MGLL;MGLL;MGLL	NM_001003794;NM_007283;NM_001256585	Body;Body;Body								MGLL	ENST00000398101.3	TSS1500	MGLL;MGLL;MGLL;MGLL	ENST00000398101.3;ENST00000465597.1;ENST00000476654.1;ENST00000479967.1	TSS1500;3'UTR;3'UTR;3'UTR	chr3:127456040-127456315	3								0.0956565	-0.589991	3.78105	0.000223293	0.282248	0.290502
chr6	144076558	-	cg10148702	54800251		TACATTACRTAACAATACCATCTCTAATACCTAATCCRTACAAAATATTC		II			rs146622134	0.0275		OpenSea	GAATCGCATCCTGCATTACGTAACAGTGCCATCTCTGGTGCCTGGTCCGTGCAGGGTATT[CG]TCACTGGACTGGCCAGACATCAAAGGAAGTGTTTCCCTTATCAACATAATAAAAAGTTCC	GCATTACGTAACAGTGCCATCTCTGGTGCCTGGTCCGTGCAGGGTATTCG	PHACTR2;PHACTR2;PHACTR2;PHACTR2	NM_001100166;NM_014721;NM_001100165;NM_001100164	Body;Body;Body;Body								PHACTR2	ENST00000397980.3	3'UTR	PHACTR2;PHACTR2	ENST00000397980.3;ENST00000420771.2	3'UTR;5'UTR	chr6:144076400-144076670	3								-0.183822	0.0778297	-3.77973	0.000224373	0.282426	0.286632
chr16	84619920	-	cg10633128	56800124		AAAAACCAAACAATTCCTCTTTATACTTCAACTTACTTAAACTTACAAAC		II			NA	NA		OpenSea	TTCCCACTACCAAGAGCCAAGCAATTCCTCTTTGTGCTTCAACTTACTTGAGCTTGCAAA[CG]TAAGAATTATCACCACTACTCCCACCTAAAGGTTCCCAGCAGGGAATTAATTTCCTCCAA	CGTTTGCAAGCTCAAGTAAGTTGAAGCACAAAGAGGAATTGCTTGGCTCT	COTL1	NM_021149	Body											COTL1	ENST00000561707.1	3'UTR	chr16:84619505-84619995	3								0.112889	0.136339	3.7797	0.000224404	0.282426	0.28652
chr21	18985641	+	cg03232933	49689595		ATCCRTATCCCCCATAAAACCCCRAATCTAAAAAACTAAATCTAAAACTC		II			NA	NA	chr21:18984535-18985697	Island	CCTTTTTGTTTCCCCCTCAGGTCTCTCCACGCTGCACTTGACACCCTCAGGGCGGAATGG[CG]AGTTCTAGACCCAGCTCTCTAGACCCGGGGCTTCATGGGGGACACGGACTCGACGGGAAG	TCCGTGTCCCCCATGAAGCCCCGGGTCTAGAGAGCTGGGTCTAGAACTCG	BTG3;BTG3	NM_001130914;NM_006806	TSS1500;TSS1500					21:17906100-17907568	21:18985589-18985651	Promoter_Associated	BTG3;BTG3;BTG3	ENST00000339775.6;ENST00000464058.1;ENST00000348354.6	TSS1500;TSS1500;TSS1500	BTG3;BTG3;BTG3;BTG3	ENST00000339775.6;ENST00000464058.1;ENST00000457956.1;ENST00000348354.6	TSS1500;TSS1500;TSS1500;TSS1500	chr21:18985585-18986055	3						TRUE		0.170984	-0.344883	3.77887	0.000225088	0.282426	0.284079
chr18	2907322	-	cg06856216	9661893		CACCTCAAAAACAATACAATCRTCTATACTTAAACATACTAAATAACCCC		II			rs78434653	0.0476	chr18:2905950-2907348	Island	GGAGGCCGGGGCACCTCAGGGACAGTGCAGTCGTCTGTACTTAGACATACTGAGTGGCCC[CG]CCGGTTGGAGTACGAGTGCCACACGGGCAGCTCATTGATTCCCAGCAGGAAGGATCTTGG	CGGGGCCACTCAGTATGTCTAAGTACAGACGACTGCACTGTCCCTGAGGT	EMILIN2	NM_032048	Body						18:2905940-2907846	Promoter_Associated							chr18:2906660-2908035	3								0.180695	-0.916577	3.77835	0.000225516	0.282426	0.282555
chr3	185252859	-	cg07488574	18730975		CRCAAATCAAATTTTTCCTTATATAAAACATCAACCTCACATTTAATCCC		II			NA	NA		OpenSea	GATGGTTTGTGCGCAGGTCAGGTTTTTCCTTGTGTAGAGCATCAGCCTCACATTTAGTCC[CG]TACCAACCACTGCACTGTGAAAGCTCAGCCTGGTGAATGAAGGACATGTTTCTTCTGCGT	CGGGACTAAATGTGAGGCTGATGCTCTACACAAGGAAAAACCTGACCTGC	LIPH	NM_139248	Body											LIPH;LIPH	ENST00000452897.1;ENST00000429510.1	TSS1500;3'UTR										-0.131909	3.37055	-3.77807	0.000225751	0.282426	0.281719
chr5	141348243	-	cg21256257	54616834		AAAATTTACRTAAAACATTTATCACACTACTTAAAACATCCTAACTACTC		II			NA	NA	chr5:141348531-141349104	N_Shore	AGTGAAGATAGAAAATTTACGTAGAGCATTTATCACACTGCTTGAAGCATCCTAACTACT[CG]ATAAATGCGGTCGGTGTTACAGTTATAACATGAGCGATGAATGCGTGCTTCCACAGTGGA	CGAGTAGTTAGGATGCTTCAAGCAGTGTGATAAATGCTCTACGTAAATTT	RNF14;RNF14;RNF14;RNF14;RNF14;RNF14	NM_001201365;NM_183399;NM_004290;NM_183398;NM_183400;NM_183401	5'UTR;5'UTR;TSS1500;TSS1500;TSS1500;TSS1500						5:141348133-141349252	Promoter_Associated	RNF14;RNF14;RNF14;RNF14;RNF14;RNF14;RNF14;RNF14;PCDH12	ENST00000356143.1;ENST00000394520.2;ENST00000347642.3;ENST00000540015.1;ENST00000502341.1;ENST00000394514.2;ENST00000394515.3;ENST00000394519.1;ENST00000512221.1	5'UTR;TSS1500;TSS1500;TSS1500;TSS1500;TSS1500;TSS1500;TSS1500;3'UTR	RNF14;RNF14;RNF14;RNF14;RNF14;RNF14;RNF14;RNF14;RNF14;RNF14;RNF14;RNF14;RNF14;RNF14;RNF14;RNF14;PCDH12;RNF14;RNF14	ENST00000513019.1;ENST00000356143.1;ENST00000394520.2;ENST00000347642.3;ENST00000540015.1;ENST00000514620.1;ENST00000502341.1;ENST00000506938.1;ENST00000394514.2;ENST00000512565.1;ENST00000394515.3;ENST00000515613.1;ENST00000507163.1;ENST00000394519.1;ENST00000506004.1;ENST00000507291.1;ENST00000512221.1;ENST00000511961.1;ENST00000506822.1	5'UTR;5'UTR;TSS1500;TSS1500;TSS1500;TSS1500;TSS1500;TSS1500;TSS1500;TSS1500;TSS1500;TSS1500;TSS1500;TSS1500;TSS1500;TSS1500;3'UTR;5'UTR;5'UTR	chr5:141348185-141348490	3								0.286432	-3.06537	3.77689	0.000226727	0.282426	0.278261
chr6	73356528	-	cg10250828	8782854		AAAACAAATACACAACTTAAATACATCATCTCATTTACAAATCACCATCC		II			NA	NA		OpenSea	GGTGCTGCCCAAGGGCAAGTGCACAGCTTAGGTACATCATCTCATTTACAAATCACCATC[CG]GCCATGTCTATGAGCACTGAGATATGAATCATCATTATTTATACACTTTAGTCATATTTG	GGGCAAGTGCACAGCTTAGGTACATCATCTCATTTACAAATCACCATCCG	KCNQ5-IT1;KCNQ5;KCNQ5;KCNQ5;KCNQ5;KCNQ5	NR_120503;NM_001160132;NM_001160134;NM_001160133;NM_001160130;NM_019842	Body;Body;Body;Body;Body;Body								KCNQ5-IT1	ENST00000445310.1	5'UTR	KCNQ5-IT1	ENST00000445310.1	5'UTR	chr6:73356480-73356655	3								-0.152172	3.16623	-3.77637	0.000227162	0.282426	0.276724
chr5	38884014	+	cg19218072	91615177		TATTTCCCTTCCAAATAACAAAATACATTATTTTAAATATTCCTAAAAAC		II			NA	NA		OpenSea	ATTGTTCGTTTTCCCTAAAGATAAGCTGGTGGAAGAAGGCACCAATGTTACCATTTGTTA[CG]TTTCTAGGAACATTCAAAATAATGTATCCTGTTATTTGGAAGGGAAACAGATTCATGGAG	CGTTTCTAGGAACATTCAAAATAATGTATCCTGTTATTTGGAAGGGAAAC	OSMR;OSMR	NM_001168355;NM_003999	Body;Body																chr5:38883685-38884551	4						-0.174171	1.3796	-3.77609	0.000227393	0.282426	0.27591
chr20	42876939	-	cg17409313	99684895		AAAAATAAAACTATAAACTACACCCCTCAAACAAAAACRCCTCTAAAAAC		II			NA	NA	chr20:42875764-42876184	S_Shore	TCCCGCTTCCTGGGGGTAAGGCTGTGAACTGCACCCCTCAGACAGGGGCGCCTCTAGGGG[CG]CAATCTCCCACCCTGGGCGGTTGTCCCGTCTCTGGGCCACGGATTCAGCACCATGGCCAG	CGCCCCTAGAGGCGCCCCTGTCTGAGGGGTGCAGTTCACAGCCTTACCCC	GDAP1L1	NM_024034	Body			DMR			20:42876471-42877188	Unclassified_Cell_type_specific	GDAP1L1;GDAP1L1	ENST00000262604.2;ENST00000537864.1	5'UTR;5'UTR	GDAP1L1;GDAP1L1	ENST00000262604.2;ENST00000537864.1	5'UTR;5'UTR	chr20:42876540-42877095	3						TRUE		0.151584	-2.61578	3.77528	0.000228073	0.282426	0.273516
chr11	111789613	-	cg11845417	92694385		CCAACCTACTAAATTAAAATCTAACACTAACACAAACTCCRAAAACTACC		II			NA	NA		OpenSea	GCTTCAAAAGTCCAACCTGCTAGGTTGAAATCTGACACTGACACAGACTCCGGGAGCTGC[CG]CGGAAAGCTCAACCAGGAACCCGGAAATGCACAAGCCTCTTGATGCATAAAAACAGCTGG	CAACCTGCTAGGTTGAAATCTGACACTGACACAGACTCCGGGAGCTGCCG	C11orf52;C11orf52	NM_080659;NM_080659	1stExon;5'UTR								C11orf52;C11orf52;C11orf52;CRYAB	ENST00000527286.1;ENST00000278601.5;ENST00000278601.5;ENST00000527950.1	TSS200;5'UTR;1stExon;5'UTR	C11orf52;HSPB2-C11orf52;C11orf52;C11orf52;C11orf52;CRYAB	ENST00000529342.1;ENST00000534100.1;ENST00000527286.1;ENST00000278601.5;ENST00000278601.5;ENST00000527950.1	5'UTR;3'UTR;TSS200;5'UTR;1stExon;5'UTR	chr11:111789220-111789935	3						TRUE		0.133327	0.658718	3.77505	0.000228267	0.282426	0.272834
chr8	104383413	+	cg07529715	6657127		ACCTAAATACACRAACCACCTTCAAAAATCRTCAATCTATAACATAAATC		II			rs7838990	0.026499	chr8:104383409-104384109	Island	CGACAGAGCGAGACTCTGTCTCAAAAACAAACAAACAAACAAAAAACAAATAAGACTCGC[CG]ACCCATGCCATAGATTGACGACCCTTGAAGGTGGCTCGTGTACCCAGGTTAAGCCACGTG	CCTGGGTACACGAGCCACCTTCAAGGGTCGTCAATCTATGGCATGGGTCG	CTHRC1	NM_138455	TSS1500			CDMR		8:104452586-104453658	8:104383403-104384170	Unclassified_Cell_type_specific	CTHRC1;CTHRC1;CTHRC1	ENST00000297577.5;ENST00000330295.5;ENST00000415886.2	TSS1500;TSS1500;TSS1500	CTHRC1;CTHRC1;CTHRC1	ENST00000297577.5;ENST00000330295.5;ENST00000415886.2	TSS1500;TSS1500;TSS1500	chr8:104383405-104384130	3						TRUE		0.215483	-1.24356	3.77501	0.000228294	0.282426	0.272739
chr1	176486547	-	cg24666085	26746260		ATAAAATAATTCCTACTATAAATCTATCRACAAACCATTACCTCAACAAC		II			NA	NA		OpenSea	GCCTGCAGGCAGTGAGATAGTTCCTGCTGTAAATCTGTCGACAGGCCATTACCTCAGCAA[CG]TCAATGTCTTTTAATAAATGAATATATACATTTCAAGTGGGGGAGAGAAAAATACTTTGG	TGAGATAGTTCCTGCTGTAAATCTGTCGACAGGCCATTACCTCAGCAACG	PAPPA2;PAPPA2	NM_021936;NM_020318	5'UTR;5'UTR								PAPPA2	ENST00000367661.3	5'UTR	PAPPA2	ENST00000367661.3	5'UTR					chr1:176486506-176487065	6				-0.206	2.01085	-3.77429	0.0002289	0.282426	0.270613
chr16	83922219	+	cg04223227	4704584		ATAAAAAATCTCTAATCTATACAAATAACACACCTAATCACAACTAAATC		II			NA	NA		OpenSea	ATGTCAGGGTTTTTATAACGGGCTAGTGAGGAGGGGATGTCTTCTACTCCTAGAGCCCAA[CG]ATTTAGTTGTGACCAGGTGTGCTATCTGTATAGACCAGAGATTTTTTATCAGCTCTCACC	TAAAAAATCTCTGGTCTATACAGATAGCACACCTGGTCACAACTAAATCG																					chr16:83921835-83922790	6				0.153937	-1.14459	3.77362	0.000229466	0.282426	0.268633
chr22	18632404	-	cg27281093	99756107		AAACRCCAAATAACTCTAACACRTAAACTAATTACAAAAACCTTAAAATC		II			rs17207640	0.041599	chr22:18632736-18632998	N_Shore	TGGATACTACCAAACGCCAAATGACTCTAACACGTAGGCTAATTGCAAGGACCTTAAAAT[CG]CAAATAAAAAGGCGCCTGTAGGTCGGGCGCGGTGGCCCACACCTGTAATCCCAGCACTTT	AACGCCAAATGACTCTAACACGTAGGCTAATTGCAAGGACCTTAAAATCG	USP18	NM_017414	TSS1500						22:18632235-18633462	Promoter_Associated	USP18	ENST00000215794.7	TSS1500	USP18	ENST00000215794.7	TSS1500			chr22:18632139-18633342	6	chr22:18630622-18633763	6	TRUE	TRUE		0.21453	-1.6309	3.77358	0.000229501	0.282426	0.26851
chr3	147449682	-	cg22897419	89764425		AAAATTCAAACTTCTCTAACCACTAAAATACAAACCAAAACTATAAAACC		II			NA	NA		OpenSea	CCAAAGCAAAAGGAGTTCAGACTTCTCTAACCACTGAAGTGCAAACCAAAACTATGAGAC[CG]TGAGGCAGTTCTGACCAAACTGAAGAGAACAAGAAGAATAAAAAAGAAAACCTTTTTTTA	CGGTCTCATAGTTTTGGTTTGCACTTCAGTGGTTAGAGAAGTCTGAACTC							TRUE																	TRUE		-0.156525	2.09796	-3.77337	0.000229676	0.282426	0.267896
chr15	41788349	-	cg02965553	23662123		ACAACRACRACAAATAAACCAAAAACTATTAACAAAAACTACCTAAATCC		II			NA	NA	chr15:41785616-41788539	Island	GTCAAACAGCCACAGCGGCGGCAGATAAGCCAGGGGCTGTTGACAGAGGCTGCCTGAGTC[CG]TGTGGAAGGGCCCAGGGCGGACTTTGCCTCGCCGCAGGTCCCAGAGCCGCACAGCGCGCC	CGGACTCAGGCAGCCTCTGTCAACAGCCCCTGGCTTATCTGCCGCCGCTG	ITPKA	NM_002220	Body		chr15:41788010-41788010			15:39572593-39575779									chr15:41787225-41788955	3								0.105933	-0.0697795	3.77332	0.000229716	0.282426	0.267758
chr5	172357962	-	cg24558747	71674860		AAATATTAAAATCTTCATAAACTAAACTCTACRACTACAAAACTTTTCTC		II			NA	NA		OpenSea	GTTGAACAGAGGGATGTTGGAGTCTTCATGGACTGGGCTCTGCGGCTGCAGGACTTTTCT[CG]GGTTTTCAGAGGAACCTACTCAAAACAATTCAAGAAGCACTTCCTTTGCTTACTGAGATA	GATGTTGGAGTCTTCATGGACTGGGCTCTGCGGCTGCAGGACTTTTCTCG	ERGIC1	NM_001031711	Body						5:172357644-172358344	Unclassified				ERGIC1;ERGIC1;ERGIC1;ERGIC1	ENST00000523650.1;ENST00000521392.1;ENST00000520399.1;ENST00000519796.1	5'UTR;5'UTR;TSS200;3'UTR	chr5:172357960-172358575	3								-0.179649	-0.00263093	-3.77071	0.000231921	0.28465	0.260098
chr7	96636548	-	cg24014202	82787898		AAATACTTAATACACTAAACTTAAAACTAATAACATCAAATCAACTAACC		II			NA	NA	chr7:96635458-96635749	S_Shore	AAACATGCCGAGGATGCTTGATGCACTGAGCTTGGAGCTGGTGACATCAAGTCAACTGGC[CG]CGTAAACACCTGGGTGGCTCAAGCACAGCTTCAGGTACTGTTAAGCCGGGCACAGGGGCC	CGGCCAGTTGACTTGATGTCACCAGCTCCAAGCTCAGTGCATCAAGCATC	DLX6;DLX6-AS1	NM_005222;NR_015448	Body;Body					7:96473156-96474861			DLX6-AS2;DLX6;DLX6;DLX6;DLX6-AS1;DLX6-AS1;DLX6-AS1;DLX6-AS1;DLX6-AS1;DLX6-AS1	ENST00000513631.1;ENST00000493273.2;ENST00000493273.2;ENST00000555308.1;ENST00000458352.1;ENST00000437541.1;ENST00000430027.2;ENST00000452769.1;ENST00000437331.1;ENST00000430404.1	1stExon;1stExon;5'UTR;TSS200;3'UTR;3'UTR;3'UTR;3'UTR;3'UTR;3'UTR	DLX6-AS2;DLX6;DLX6;DLX6;DLX6-AS1;DLX6-AS1;DLX6-AS1;DLX6-AS1;DLX6-AS1;DLX6-AS1	ENST00000513631.1;ENST00000493273.2;ENST00000493273.2;ENST00000555308.1;ENST00000458352.1;ENST00000437541.1;ENST00000430027.2;ENST00000452769.1;ENST00000437331.1;ENST00000430404.1	1stExon;1stExon;5'UTR;TSS200;3'UTR;3'UTR;3'UTR;3'UTR;3'UTR;3'UTR	chr7:96635920-96636830	3								0.17039	-2.47206	3.76997	0.000232551	0.284843	0.257923
chr9	139123473	-	cg02628787	52632554		CCACACATAAAAAACCCCTAACCAATACTCAAAAACTTATACRAAATAAC		II			rs113703515	0.023788		OpenSea	GCGGCCCATCCCCACACATAGGAGGCCCCTGGCCAGTGCTCAGGGGCTTGTGCGAAATGA[CG]CGGCAGAAGGGCAGTGCCCCTCACAGCCCCACACTGATCGCTCCTTACCCAGCCCGCTAC	CACACATAGGAGGCCCCTGGCCAGTGCTCAGGGGCTTGTGCGAAATGACG	QSOX2	NM_181701	Body					9:138263170-138263750			QSOX2	ENST00000389471.3	5'UTR	QSOX2	ENST00000389471.3	5'UTR			chr9:139123380-139124193	6						0.118065	0.823576	3.76944	0.000233008	0.284843	0.256348
chr9	100614297	+	cg05928239	92643892		TATTAAATAACAACTAAAAAACRTATACTAATCTCCRAAACCCCTACTAC		II			rs111846096	0.05398	chr9:100613938-100614622	Island	CCGGAAAGCTGCGTCCGGGCTGGAGCCACTGGAACCCGCGCCAAGGCCCGGAATCCTATA[CG]TAGCAGGGGCCTCGGAGATCAGCACACGCCCTCCAGCTGCTATTTAACAGAGTAGAACAC	CGTAGCAGGGGCCTCGGAGATCAGCACACGCCCTCCAGCTGCTATTTAAC	FOXE1	NM_004473	TSS1500					9:99653760-99657539			FOXE1	ENST00000375123.3	TSS1500	FOXE1	ENST00000375123.3	TSS1500	chr9:100614200-100615035	3								0.170148	-2.27005	3.76871	0.000233632	0.284843	0.254203
chr2	136862706	-	cg08017142	92674538		CTACTACTAATAAACCCTACTATAATCATATATTATTCAATAACCAAAAC		II			NA	NA		OpenSea	AGTTAGGATTTCTGCTACTAGTAAACCCTACTATAGTCATGTATTGTTCAGTGACCAGGA[CG]TGTTCTGGAAAATGTGTGGTGAGGCGATTTCGTCATTGTGCAAACATCACAGAGTGTGCT	CGTCCTGGTCACTGAACAATACATGACTATAGTAGGGTTTACTAGTAGCA																	chr2:136862640-136862835	3								-0.172792	-0.810993	-3.76867	0.000233662	0.284843	0.2541
chr9	99383434	+	cg13226907	34616277		AAAACAAAAAACTATAACCCTACCRTTTCTACTCTCTAAAACTTACTTAC		II			NA	NA	chr9:99380814-99382236	S_Shore	TACATGTCTGTCTGTAGGGGCAGCAAAGAAGCTAGAGACGTGGGAGGCTGTGCGGCGCTG[CG]CAAGTAAGTTTTAGAGAGCAGAAACGGTAGGGTCACAGTCCTTTGTTTTGACCTGGAGGA	AAACAAAGGACTGTGACCCTACCGTTTCTGCTCTCTAAAACTTACTTGCG	CDC14B;CDC14B	NM_003671;NM_033331	TSS1500;TSS1500			RDMR					CDC14B	ENST00000265659.2	TSS1500	CDC14B	ENST00000474602.1	TSS1500	chr9:99383080-99383595	3								0.129751	0.161912	3.76603	0.000235939	0.287131	0.246325
chr19	12445173	-	cg26924223	87735338		ACTTAAACTAATACAAATAAACAACCTACTACCCTCATACTTCAACAAAC		II			NA	NA	chr19:12444032-12444548	S_Shore	AAAAAGCAAAAACTTGAACTAGTGCAGATAAGCAGCCTGCTGCCCTCATACTTCAGCAAA[CG]TCCCATTCAGGAGGCTAAACATATGCCCAAACTTGGCAGCCACTCTTAACTGTTGAAATG	CTTGAACTAGTGCAGATAAGCAGCCTGCTGCCCTCATACTTCAGCAAACG	ZNF563	NM_145276	TSS1500								ZNF563;ZNF563	ENST00000293725.5;ENST00000318168.6	TSS1500;TSS1500	ZNF563;ZNF563	ENST00000293725.5;ENST00000318168.6	TSS1500;TSS1500								TRUE		0.158292	1.70156	3.76395	0.000237735	0.288702	0.240246
chr1	113265679	-	cg10806711	8640494		CCCCTCAATACTTATACAACAAAACACCTACRAAATAATTACRACTCACC		II			NA	NA	chr1:113265573-113265787	Island	CCTGGGCGGCTCCCCTCAGTGCTTGTGCAGCAGGGCACCTGCGAGGTGATTGCGGCTCAC[CG]CTGCTGCAACCGGAACCGCATCGAGGAGCGCTCCCAGACGGTGAAATGCTCCTGTTTTTC	CCCTCAGTGCTTGTGCAGCAGGGCACCTGCGAGGTGATTGCGGCTCACCG	FAM19A3;FAM19A3	NM_182759;NM_001004440	Body;Body				TRUE	1:113067121-113067287	1:113265573-113265914	Unclassified_Cell_type_specific									chr1:113264681-113266295	6	chr1:113265654-113266254	4		TRUE		0.146291	-0.913486	3.76361	0.000238032	0.288702	0.239244
chr18	55500324	-	cg03974563	53809175		AAACTTAAACAAAAATAATACATACAACTTTCAAATCATACCCCRTACCC		II			NA	NA		OpenSea	TCTGGCCAATGGAGCTTGAGCAGAAGTGATACATGCAACTTTCAAGTCATGCCCCGTGCC[CG]TTCTTTTCTTTCTGCAGGAGGGAATACAGATGAATTGGCAGGATCAGGAGCAGCCATGTT	CGGGCACGGGGCATGACTTGAAAGTTGCATGTATCACTTCTGCTCAAGCT							TRUE										chr18:55500305-55500555	3								-0.145165	3.26421	-3.76309	0.00023849	0.28877	0.237702
chr3	193096791	+	cg07765814	16693118		AAATCRCATACAAAATAATTTCTCCTTCTAATTTACCAACTTCTTCCCCC		II			NA	NA		OpenSea	TTTTTTTCCTAGTGTTTGTTTATTGAGCTAGATATGAGTGCCTCAAGACCTGAGGAATGA[CG]GGGGAAGAAGTTGGCAAACTAGAAGGAGAAATCATTTTGTATGCGATCCATAAATGTCTC	CGGGGGAAGAAGTTGGCAAACTAGAAGGAGAAATCATTTTGTATGCGATC	ATP13A5	NM_198505	TSS1500								ATP13A5	ENST00000342358.4	TSS200	ATP13A5;ATP13A5	ENST00000446087.1;ENST00000342358.4	TSS200;TSS200	chr3:193096600-193096975	3								-0.195359	2.7485	-3.75974	0.000241427	0.291835	0.22789
chr1	1564425	-	cg18852096	77787223		TTAAATTCCRAAAAAAATACCCTTACCTTATATTTTAAACATAAAACRCC		II			NA	NA	chr1:1564421-1570006	Island	GCCTGTCCCACTTGGGTTCCGGAAGAGGTGCCCTTGCCTTGTATTTTAGACATGGGGCGC[CG]GCTGCTGGGGCTGCCAGGTGCCAGGAGACGCCTCCCTCGGGCCTGCCCCGGCGCCCGCCC	CGGCGCCCCATGTCTAAAATACAAGGCAAGGGCACCTCTTCCGGAACCCA	MIB2;MIB2;MIB2;MIB2;MIB2;MIB2	NM_001170687;NM_001170688;NM_080875;NM_001170689;NM_001170686;NR_033183	Body;Body;Body;Body;Body;Body								MIB2	ENST00000473511.1	5'UTR	MIB2;MIB2;MIB2;MIB2;MIB2;MIB2;MIB2;MIB2;MIB2;MIB2	ENST00000489635.1;ENST00000506488.1;ENST00000473511.1;ENST00000464570.1;ENST00000470373.1;ENST00000483015.1;ENST00000511910.1;ENST00000479659.1;ENST00000511502.1;ENST00000507229.1	3'UTR;3'UTR;5'UTR;5'UTR;TSS1500;5'UTR;TSS200;5'UTR;5'UTR;5'UTR	chr1:1564425-1564735	3						TRUE		0.276424	-0.966834	3.75851	0.000242517	0.29214	0.22428
chr1	24649442	+	cg08223291	67663992		AATAACCTATAACTACTCRACTAAAACCCRATTAAAATCCCAATACTTCC		II			NA	NA	chr1:24648202-24648985	S_Shore	GTAAATGCAGTTTTGCCGAAGAGGGGACCCAGACCTGGTTCAGGCTTGCCCAAGGTCTCA[CG]GAAGCACTGGGATCTTAACCGGGTCTTAGCCGAGCAGCCATAGGCCACCCCGCTTCCTCT	CGGAAGCACTGGGATCTTAACCGGGTCTTAGCCGAGCAGCCATAGGCCAC	GRHL3;GRHL3;GRHL3;GRHL3	NM_021180;NM_001195010;NM_198173;NM_198174	TSS200;5'UTR;Body;Body						1:24647785-24649616	Unclassified	RP11-10N16.3;RP11-10N16.3;GRHL3;GRHL3;GRHL3;GRHL3	ENST00000437965.1;ENST00000446220.1;ENST00000236255.4;ENST00000342072.4;ENST00000530984.1;ENST00000356046.2	TSS1500;TSS1500;TSS200;5'UTR;5'UTR;5'UTR	RP11-10N16.3;RP11-10N16.3;GRHL3;GRHL3;GRHL3;GRHL3;GRHL3	ENST00000437965.1;ENST00000446220.1;ENST00000528064.1;ENST00000342072.4;ENST00000530984.1;ENST00000356046.2;ENST00000524724.1	TSS1500;TSS1500;TSS200;5'UTR;5'UTR;5'UTR;5'UTR	chr1:24648645-24649595	3								0.147833	-1.23231	3.7581	0.000242881	0.29214	0.223078
chr18	77517089	-	cg05938218	5702103		ATATCTAATAATATATCCACCACTATAATATCRCACAAAATCRTATCCCC		II			NA	NA	chr18:77515844-77516144	S_Shore	GGTTTTGACAAATGTCTGATGGTGTATCCACCACTGTGGTGTCGCACAGAATCGTGTCCC[CG]TGTATCCACCACCGTGGTGTGGCACATAATCGTGTTATATGACTGGAATTAGTATGTAGC	CGGGGACACGATTCTGTGCGACACCACAGTGGTGGATACACCATCAGACA								18:75617929-75618078											chr18:77513105-77517641	6				TRUE		-0.125425	3.49047	-3.758	0.000242974	0.29214	0.222772
chr6	30140145	-	cg03771840	97731299	75626151	AAAAATTCCTACCTTACACTAAAAAACTAAAATAAAACACACAAAAAACA	AAAAATTCCTACCTTACGCTAAAAAACTAAAATAAAACGCGCGAAAAACG	I	A	Red	NA	NA	chr6:30139718-30140263	Island	GCCGTCTGGAAAAAAGGTTCCTGCCTTACGCTGAAAGGCTGAAGTGGGGCGCGCGAAGGG[CG]GCGAAGCGGAGACGGCGGCTCTCCGGGATCCAGCTCCGCCCCTGGCCAGTGTGCGGCCCG	CGCCCTTCGCGCGCCCCACTTCAGCCTTTCAGCGTAAGGCAGGAACCTTT	TRIM15	NM_033229	3'UTR				TRUE	6:30247613-30248242	6:30137754-30140152	Unclassified	TRIM15;TRIM15;TRIM15	ENST00000498045.1;ENST00000376695.3;ENST00000376694.4	5'UTR;3'UTR;3'UTR	TRIM15;TRIM15;TRIM15	ENST00000498045.1;ENST00000376695.3;ENST00000376694.4	5'UTR;3'UTR;3'UTR	chr6:30139825-30140255	3						TRUE		0.230743	-1.58686	3.75762	0.000243304	0.29214	0.221682
chr7	157624788	-	cg07176561	22743525		CRAAATAAAAACACTTACACAACCATATAATAAATTCTTCAACAACRCCC		II			NA	NA		OpenSea	CGCTAATTCTCCGGGGTGGAGGCACTTGCACAACCATGTGATGAATTCTTCAGCAGCGCC[CG]GAAGCTCGGAGGACATGAGAGGTGGCACCAAGGCTGTGGCAGCTGCTCAGCCGGTCTCAC	CGGGCGCTGCTGAAGAATTCATCACATGGTTGTGCAAGTGCCTCCACCCC	PTPRN2;PTPRN2;PTPRN2	NM_002847;NM_130842;NM_130843	Body;Body;Body					7:157317471-157317800									chr7:157624685-157624995	3						TRUE		-0.145338	3.64606	-3.75702	0.000243844	0.2923	0.219906
chr5	144078179	+	cg16051727	67705536		CATTCTTATATAACTACTCATTTACATCATTCCTACAACTCTAACTTACC		II			rs62402073	0.113803		OpenSea	CTTGTATAAAACTGTAAGTGCCATATTAGATTTAACTAGGAGAAGCAGGGGGTTGTCTTC[CG]GCAAGCCAGAGTTGTAGGAATGATGCAAATGAGCAGTCACATAAGAATGCCATGTTTGTC	CGGCAAGCCAGAGTTGTAGGAATGATGCAAATGAGCAGTCACATAAGAAT							TRUE										chr5:144078120-144078470	3						TRUE		-0.14219	2.78594	-3.75625	0.000244533	0.292639	0.217642
chr1	168356606	+	cg10555800	1807568		CCCAAAAATCAACRTATATACCCACRACATTCRAATCAAATAAAATTACC		II			NA	NA		OpenSea	CGGCCGCGTGGCTGCGGAGGTGTGCTTGCTCAGTGACGTCAGGCGCGGCTGCCGTTGCCT[CG]GCAACCTCACCTGATCCGAATGCCGTGGGCACACACGCTGACTTCTGGGCTCTCTGCTTT	CGGCAACCTCACCTGATCCGAATGCCGTGGGCACACACGCTGACTTCTGG						DMR	TRUE	1:166623159-166623298	1:168356052-168356787	Unclassified							chr1:168356425-168356770	3						TRUE		0.213757	-0.832534	3.75492	0.000245722	0.293573	0.213755
chr1	168356591	+	cg20678082	71795570	92793977	TATACCCACAACATTCAAATCAAATAAAATTACCAAAACAACAACAACCA	TATACCCACGACATTCGAATCAAATAAAATTACCGAAACAACGACAACCG	I	C	Grn	NA	NA		OpenSea	AGCCCGCGGGAGGCGCGGCCGCGTGGCTGCGGAGGTGTGCTTGCTCAGTGACGTCAGGCG[CG]GCTGCCGTTGCCTCGGCAACCTCACCTGATCCGAATGCCGTGGGCACACACGCTGACTTC	TGTGCCCACGGCATTCGGATCAGGTGAGGTTGCCGAGGCAACGGCAGCCG						DMR	TRUE	1:166623159-166623298	1:168356052-168356787	Unclassified							chr1:168356425-168356770	3						TRUE		0.190898	-0.659807	3.75436	0.00024622	0.29368	0.212131
chr16	68014626	+	cg21695020	41783571		CTTAAAATATTTAACCTACCTAAAAACTAAACACAAACCRACAACTAACC		II			NA	NA	chr16:68013967-68014545	S_Shore	AGGGAACTAGTAGGGGCCCAGGGATCTTCCTGATCTCACCTCCTACCCAGGCCCACGTGG[CG]GTTAGCTGCCGGCTTGTGCCCAGCTCCTAGGCAGGTCAAATATTCTAAGCTGCGACTCAG	TTAGAATATTTGACCTGCCTAGGAGCTGGGCACAAGCCGGCAGCTAACCG	DPEP3;DPEP3	NM_001129758;NM_022357	TSS200;TSS200				TRUE				DPEP3;DPEP3	ENST00000268793.4;ENST00000268793.4	1stExon;5'UTR	DPEP3;DPEP3;DPEP3	ENST00000268793.4;ENST00000268793.4;ENST00000574342.1	1stExon;5'UTR;TSS1500	chr16:68014225-68014735	3					TRUE	TRUE		0.20155	2.12661	3.75309	0.000247366	0.294463	0.208409
chr16	11709855	+	cg24517604	56698838		CTAAACRCTCCCAAAAACCTATCTAATAATTCTTATCAAAATTTCRTAAC		II			NA	NA		OpenSea	GGAGAGGGACTAGGAGTTGGGTCCAATCACCAATGGCCATGATTTAATCAATTATGCCTA[CG]TCACGAAACCTTGATAAGAACCACTAGATAGGTTTCTGGGAGCGTTCAGGTTGCCAAATA	CGTCACGAAACCTTGATAAGAACCACTAGATAGGTTTCTGGGAGCGTTCA					chr16:11709603-11709603						LITAF	ENST00000576036.1	5'UTR	LITAF	ENST00000576036.1	5'UTR	chr16:11709565-11709975	3								0.198846	2.30006	3.75273	0.000247695	0.294463	0.207344
chr19	504246	-	cg25695172	6670440		TACAAATTATAAACTCAACACCCTTCATAATAATAAACCRTCCTCTCTCC		II			NA	NA	chr19:506526-507133	N_Shelf	AGTCTTCAAAGTGCAGATTGTAGGCTCAGCACCCTTCATGGTGGTGAGCCGTCCTCTCTC[CG]GTCTGCCCTTTTTTTTTTTTTTTTTTTTTTTTGAGAGACAGAGTCTCATTCTGTCACCCA	GCAGATTGTAGGCTCAGCACCCTTCATGGTGGTGAGCCGTCCTCTCTCCG	MADCAM1;MADCAM1	NM_130760;NM_130762	Body;Body																					TRUE		-0.15682	3.47892	-3.75214	0.000248226	0.294607	0.205628
chr8	41754742	-	cg19585816	96618562		RACCTAAAAAACRAACRACAAAAAACAAAAACCRAACTTAAAAAACCCCC		II			NA	NA	chr8:41753340-41755250	Island	AGCGGAGGCTCGGCCTAGAGGGCGGGCGGCAGAGGGCAAGGACCGGGCTTGGGGAGCCCC[CG]GGCGGTGGCCGCTGAGGGCCCGGACGCGCTACTCCCGAGCCCGGGGTGCGGTTCCTCCCC	GCCTAGAGGGCGGGCGGCAGAGGGCAAGGACCGGGCTTGGGGAGCCCCCG	ANK1	NM_001142446	TSS1500	high-CpG:41873401-41874013		DMR	TRUE	8:41872498-41874029	8:41753892-41755308	Unclassified_Cell_type_specific	ANK1	ENST00000265709.8	TSS1500	ANK1	ENST00000265709.8	TSS1500	chr8:41753745-41755215	3						TRUE		-0.148685	-3.6589	-3.75094	0.00024932	0.294786	0.202103
chr22	39270139	+	cg16406315	66667573		AAACTCCTACACCTTTATTCTAACATTAATCACACTATATAACAAATACC		II			NA	NA	chr22:39267539-39269160	S_Shore	GTGTGAAACCATCAGGAAACAAAGGTGCCCCAGGCTGAGGAGCTGTCAGTGGAGTGAGAA[CG]GCACCTGTCACACAGTGTGACTAATGCTAGAATAAAGGTGTAGGAGTTTCGTGTTGCTGC	CGGCACCTGTCACACAGTGTGACTAATGCTAGAATAAAGGTGTAGGAGTT					chr22:39270050-39270050				22:39269702-39270200	Unclassified							chr22:39269925-39270375	3								0.0856349	0.412606	3.75076	0.000249479	0.294786	0.201591
chr17	74889830	+	cg02650908	92667460		AAATAAAACTTTCAAAACTATTTCCACTAAAATAACAACCAACACTCCCC		II			NA	NA		OpenSea	TTAGGGTGGTTGTTGCCTGGGAAACTCCTTCTGCCAGAGCAGTTTCGGCCTTGCCTCCTG[CG]GGGAGTGTTGGCTGTTATCCCAGTGGAAATAGCCCTGAAAGTCCCATCCCCCAGGATGTC	CGGGGAGTGTTGGCTGTTATCCCAGTGGAAATAGCCCTGAAAGTCCCATC	MGAT5B;MGAT5B;MGAT5B	NM_144677;NM_001199172;NM_198955	Body;Body;Body								MGAT5B	ENST00000374998.3	5'UTR	MGAT5B	ENST00000374998.3	5'UTR	chr17:74889720-74889950	3								0.170526	1.92324	3.75053	0.000249693	0.294786	0.200904
chr2	166720654	+	cg23702716	49762122		TTATTAAATAAAACTACAACTACCTACTAAACATCAATTACCATAACRAC		II			NA	NA		OpenSea	CCTGGTTGAACACATTTCAGTCATCCTGTGCCTAAGGAGAAAAACACCACTCCTGGCTCT[CG]TCGCTATGGCAACTGATGCTCAGCAGGCAGTTGCAGTTTCATTTAACAAAACTGGCTTTT	CGTCGCTATGGCAACTGATGCTCAGCAGGCAGTTGCAGTTTCATTTAACA	LOC100506124	NR_045375	Body								TTC21B;TTC21B	ENST00000489714.1;ENST00000536175.1	3'UTR;3'UTR	TTC21B;TTC21B;TTC21B	ENST00000489714.1;ENST00000486672.1;ENST00000392695.2	3'UTR;3'UTR;3'UTR	chr2:166720520-166720755	3								-0.106547	2.97115	-3.75018	0.000250016	0.294786	0.199868
chr17	73825227	+	cg02880508	93661546		ACACAAATAAACAAAAAACACAAAACCRCTAATTTAAAACATCAACCCAC		II			NA	NA		OpenSea	CTGCAAAGCCAGCTCTCAGCCTGGCACCTCTCAGCCATGTGGTGCAATGCCTGCTCTGAC[CG]TGGGCTGATGCTTTAAACCAGCGGTCCTGTGTTCCCTGTTCACCTGTGCTGAGGAACTAG	CACAGGTGAACAGGGAACACAGGACCGCTGGTTTAAAGCATCAGCCCACG	UNC13D	NM_199242	Body				TRUE		17:73825070-73825396	Promoter_Associated							chr17:73825045-73825375	3						TRUE		0.127334	0.899099	3.74951	0.000250627	0.295022	0.197912
chr6	166658103	-	cg20157127	60777837		TTTTTCTTTCATTTTCTCCATTATCATTTCTCCAAAACAAAACTATCTAC		II			NA	NA		OpenSea	CTTACTTTCTATTTTTCTTTCATTTTCTCCATTGTCATTTCTCCAAAGCAGGGCTGTCTA[CG]CTTCATTGTCCTGCCTGTTGACAAATTGTTAAAGCAATTGCCTTACATTCATTTTAGATT	TTTTCTTTCATTTTCTCCATTGTCATTTCTCCAAAGCAGGGCTGTCTACG	LOC101929297	NR_125862	Body														chr6:166657885-166658415	3								0.147464	-0.686721	3.74766	0.000252324	0.295519	0.192504
chr5	145966653	+	cg17944801	9774581		ACACTAAAAACTACTTAAAAACTAATTTACTACCTTACAACAATTAATTC		II			NA	NA		OpenSea	CTGATGGCTCTTACCAAGCAGCAGGCCTTGTGGGGTAAAGTAGTATAGGGCCCTTAGAAT[CG]AACCAACTGTTGCAAGGTAGCAAATCAGCCTTCAAGTAGTTTTTAGTGTCAGCAGGAAAA	CGAACCAACTGTTGCAAGGTAGCAAATCAGCCTTCAAGTAGTTTTTAGTG											RN5S196;CTB-99A3.1	ENST00000516984.1;ENST00000512730.1	TSS1500;5'UTR	RN5S196;CTB-99A3.1	ENST00000516984.1;ENST00000512730.1	TSS1500;5'UTR										-0.157362	3.00403	-3.74752	0.000252452	0.295519	0.192098
chr15	57324333	+	cg04858164	34776159		TAAAATATACTAATTAAAATCAAATTCATAAACCCAAAATATCTATATAC		II			NA	NA		OpenSea	AGATATCCTCAGGAAATTGGAAAAGAGAGGAAAGAGCTTGGGAAAGAGACCTCGTGAAGT[CG]TATACAGACACCTTGGGCTCATGAATCTGATCTTAATTAGCATATTTTAAAAAGACTTTA	AAAATATGCTAATTAAGATCAGATTCATGAGCCCAAGGTGTCTGTATACG	TCF12;TCF12;TCF12;TCF12	NM_003205;NM_207037;NM_207036;NM_207038	Body;Body;Body;Body				TRUE							TCF12;TCF12	ENST00000558908.1;ENST00000560190.1	5'UTR;5'UTR								TRUE		-0.191926	0.151265	-3.74734	0.000252621	0.295519	0.191562
chr9	130707655	-	cg21222556	28647852		AAAATCTATTCTCCAAAAAACACCAAACAATAAACCTCACCTAAAAAAAC		II			NA	NA	chr9:130707654-130707856	Island	CACCACCGGGAGAGGTCTGTTCTCCAGGGGGCACCAAGCAGTAGGCCTCACCTGAAAGAG[CG]ATCGGACAGATGCAGGGGCCGGGGTGGCCGCGGCGGCTTCTCCGGGGGCCGGTGCTCCCG	CGCTCTTTCAGGTGAGGCCTACTGCTTGGTGCCCCCTGGAGAACAGACCT	FAM102A;FAM102A	NM_001035254;NM_203305	Body;Body					9:129746755-129747617			FAM102A;FAM102A	ENST00000373095.1;ENST00000300434.3	ExonBnd;3'UTR	FAM102A;FAM102A;FAM102A;FAM102A	ENST00000465821.1;ENST00000373095.1;ENST00000464641.1;ENST00000300434.3	3'UTR;ExonBnd;3'UTR;3'UTR								TRUE		-0.155795	3.46085	-3.74702	0.000252917	0.295519	0.190623
chr1	155290446	+	cg15676040	66729872		ACCAAACTCTAACTAAACCRAACAAAAACAAAACCACAAAAAAATTACAC		II			NA	NA	chr1:155290606-155291001	N_Shore	AAGCGGAGAAAGTGACCTAGAGATTGCAAGGGCGGGGAGAGGAGGCTCTCAATAAATAAT[CG]TGTAACCTTCTTGTGGTTCTGTTCTTGCTCGGCCCAGCCAGAGTCTGGCTCTTTCCAGAA	CGTGTAACCTTCTTGTGGTTCTGTTCTTGCTCGGCCCAGCCAGAGTCTGG	RUSC1;C1orf104;FDPS;FDPS;RUSC1;FDPS	NM_001105203;NM_001039517;NM_002004;NM_001135822;NM_001105204;NM_001135821	TSS200;3'UTR;3'UTR;3'UTR;TSS200;3'UTR			RDMR		1:153557042-153557608	1:155290294-155291686	Gene_Associated	RUSC1-AS1;RUSC1;RUSC1;RUSC1-AS1;FDPS;FDPS;RUSC1-AS1;RUSC1-AS1	ENST00000443642.1;ENST00000368354.3;ENST00000368352.5;ENST00000450199.1;ENST00000368356.4;ENST00000447866.1;ENST00000446880.1;ENST00000543656.1	3'UTR;TSS1500;TSS1500;3'UTR;3'UTR;3'UTR;3'UTR;3'UTR	RUSC1-AS1;FDPS;FDPS;RUSC1;RUSC1;RUSC1-AS1;FDPS;FDPS;RUSC1-AS1;RUSC1-AS1	ENST00000443642.1;ENST00000492244.1;ENST00000490140.1;ENST00000368354.3;ENST00000368352.5;ENST00000450199.1;ENST00000368356.4;ENST00000447866.1;ENST00000446880.1;ENST00000543656.1	3'UTR;5'UTR;5'UTR;TSS1500;TSS1500;3'UTR;3'UTR;3'UTR;3'UTR;3'UTR			chr1:155288454-155295722	6	chr1:155285911-155296726	6		TRUE		0.212905	-2.3487	3.74681	0.000253103	0.295519	0.190033
chr2	69969794	+	cg11942603	44781871		ACCAACCAACTCAAATCATAAACCCTATAATAATCAAACTCCRATATACC		II			NA	NA	chr2:69968749-69969592	S_Shore	CTCCTAGATCCTTACCACTTTCTTACCTTCTCGTGTGTCTAATGCCCTCGGCACAGTGCC[CG]GCACATCGGAGTCTGATTATTATAGGGTCCATGACTTGAGTTGGCTGGTGGCGCAGTCTC	CCAGCCAACTCAAGTCATGGACCCTATAATAATCAGACTCCGATGTGCCG	ANXA4	NM_001153	5'UTR						2:69968156-69970044	Promoter_Associated	AC092431.1;ANXA4;ANXA4;ANXA4	ENST00000418066.2;ENST00000409920.1;ENST00000536030.1;ENST00000460942.1	5'UTR;5'UTR;5'UTR;5'UTR	AC092431.1;ANXA4;ANXA4;ANXA4;ANXA4;ANXA4;ANXA4	ENST00000418066.2;ENST00000477632.1;ENST00000409920.1;ENST00000460439.1;ENST00000536030.1;ENST00000460942.1;ENST00000487351.2	5'UTR;5'UTR;5'UTR;5'UTR;5'UTR;5'UTR;5'UTR	chr2:69968365-69970115	3						TRUE		0.184836	0.567439	3.7456	0.000254222	0.295732	0.186497
chr11	70806388	-	cg01914428	71700165		TAAAAACAAAAATCCCRTACAAATAACCCTAAACCAATCTACAAATAAAC		II			NA	NA		OpenSea	GTCTGCCTTTGTAGGGACAAGGGTCCCGTGCAGATGACCCTGGACCAGTCTGCAGATGAG[CG]TGGCTAAGGACGTCAGTGTCTATTACAACAAATCTTTCCGTCCACTCTTCATCTTTCTAA	CGCTCATCTGCAGACTGGTCCAGGGTCATCTGCACGGGACCCTTGTCCCT	SHANK2	NM_012309	Body											SHANK2	ENST00000458632.1	TSS1500	chr11:70806305-70806615	3								0.128261	0.109167	3.74481	0.000254959	0.295732	0.184179
chr4	128917164	+	cg03090145	32689891		TATTCCTACCTATATCTTTCCAACAAACCCTAATTCAAAAATAAAAAACC		II			NA	NA		OpenSea	CATGACTCAGCCACTCAGCTCCCTGCCCTTGGGCAATTTATTTAACTGTATGGTACTTAA[CG]GCTTCCCACTTCTGAATTAGGGCTTGCTGGAAAGATACAGGCAGGAATAAAGAAATTAAA	CGGCTTCCCACTTCTGAATTAGGGCTTGCTGGAAAGATACAGGCAGGAAT	C4orf29	NM_001039717	Body								C4orf29;C4orf29	ENST00000398961.1;ENST00000388795.5	5'UTR;5'UTR	C4orf29;C4orf29	ENST00000398961.1;ENST00000388795.5	5'UTR;5'UTR	chr4:128917000-128917230	3								-0.228833	0.32201	-3.7443	0.000255435	0.295732	0.182683
chr6	147996699	+	cg07412562	88693454		AAATCAAAAACTAACAACCACTAACAAAAACTCCTACACATACAAAACCC		II			NA	NA		OpenSea	TCTCATTAGGGATGAATGTTTCTTTGTTCTTTTTTATGAATCATTTTAACTTATTCTACG[CG]GGTTTTGTATGTGTAGGAGTTTTTGCCAGTGGTTGTTAGCTTCTGATTTATTTTAATTGA	AATCAGAAGCTAACAACCACTGGCAAAAACTCCTACACATACAAAACCCG											RP11-307P5.1;RP11-307P5.1;RP11-307P5.1	ENST00000432506.1;ENST00000442094.1;ENST00000427015.1	5'UTR;TSS1500;5'UTR	RP11-307P5.1;RP11-307P5.1;RP11-307P5.1	ENST00000432506.1;ENST00000442094.1;ENST00000427015.1	5'UTR;TSS1500;5'UTR										-0.165751	2.94088	-3.74382	0.000255879	0.295732	0.181292
chr11	13136812	+	cg12829473	9627860		TTAATTTACAACAACACTTCCTTTTTTACTTACAAATCTTCACCTTTACC		II			NA	NA		OpenSea	TGGTACAGAAAAGGCTTTATTTGGAAACTTTATTACAGTTTTTTGAAAAGGCTGGGCAGA[CG]GCAAAGGTGAAGATTTGTAAGTAAAAAAGGAAGTGTTGCTGCAAACTAAAGCAAGACGCA	CGGCAAAGGTGAAGATTTGTAAGTAAAAAAGGAAGTGTTGCTGCAAACTA											CTC-497E21.5	ENST00000531136.1	3'UTR	CTC-497E21.5	ENST00000531136.1	3'UTR			chr11:13136071-13136848	6	chr11:13136066-13137125	6				0.124814	-0.351831	3.74376	0.000255939	0.295732	0.181103
chr20	42220152	+	cg26334832	88755352		ATCTTTTTTTATTCTATTAATTCAACCCCTAATAAAAATAACAAATCTAC		II			NA	NA	chr20:42219516-42219988	S_Shore	TAAAGGCCTTATACTATTATTAAGGAAATGCATTTCTGGCTAAGTCTGACAGTACAGGAA[CG]CAGACCTGCTACTCTCACCAGGGGCTGAACTAACAGAACAAAAAAAGATAGATGTATCAC	CGCAGACCTGCTACTCTCACCAGGGGCTGAACTAACAGAACAAAAAAAGA	IFT52	NM_016004	5'UTR						20:42218653-42220256	Promoter_Associated	IFT52;IFT52	ENST00000373030.3;ENST00000373039.4	5'UTR;5'UTR	IFT52;IFT52	ENST00000373030.3;ENST00000373039.4	5'UTR;5'UTR			chr20:42218632-42220305	6	chr20:42218183-42220193	6		TRUE		0.21307	-1.78946	3.74339	0.000256284	0.295732	0.180025
chr1	79934660	+	cg02457145	3764278		CTTTTAAAAATAACACCTTACAAAACTTTATACTAACTTACTCACTACCC		II			NA	NA		OpenSea	CAAGAAATAAAAAAGACAAATCTTCTTGCATTATTAGTAAGTGTTTCACTTTCCAAAGCC[CG]GGCAGTGAGTAAGCTAGTATAAAGCTTTGTAAGGTGCTACTTCCAAAAGGGAGAAATTGT	CGGGCAGTGAGTAAGCTAGTATAAAGCTTTGTAAGGTGCTACTTCCAAAA																	chr1:79934485-79934695	3								-0.209868	2.72463	-3.74319	0.000256467	0.295732	0.179452
chr16	2083178	-	cg13767707	94771281		RAAAACCTAACTAAATAAAAAACRCCAAACTAAAACCTTCRCAAAAAAAC		II			NA	NA	chr16:2086420-2086892	N_Shelf	TTTCTTGGGACGGAAGCCTAGCTGGGTGGGGGGCGCCAGGCTGGAGCCTTCGCAGGGGAG[CG]GGCTCAGTCATCACCCTGCTCCCCAGAGTGACTCAGCCCCCACGTCCCCACCCATCCCCG	GAAGCCTAGCTGGGTGGGGGGCGCCAGGCTGGAGCCTTCGCAGGGGAGCG	SLC9A3R2;SLC9A3R2;SLC9A3R2;SLC9A3R2;SLC9A3R2	NM_001252076;NM_001252075;NM_001252073;NM_001130012;NM_004785	TSS200;TSS200;TSS200;Body;Body								SLC9A3R2;SLC9A3R2	ENST00000565086.1;ENST00000566198.1	5'UTR;TSS200	SLC9A3R2;SLC9A3R2;SLC9A3R2	ENST00000565086.1;ENST00000565855.1;ENST00000566198.1	5'UTR;TSS200;TSS200	chr16:2083120-2084310	3								0.146968	-0.192303	3.74264	0.000256987	0.295732	0.17783
chr6	31846970	-	cg03045620	75605567		AAACRAAAACTCAAAACTATTTCCTAAAAACACTACRAACCACAATAAAC		II			NA	NA		OpenSea	GCTGGAGCCTGGGACGGGGGCTCAGGGCTATTTCCTGGGGGCACTACGGACCACAGTGAA[CG]ACCTGGCATGCTCTGATAAGAAAACGCTTTATAATCTCGCCAACTACCTTAACTGCCGTA	GACGGGGGCTCAGGGCTATTTCCTGGGGGCACTACGGACCACAGTGAACG	SLC44A4	NM_025257	TSS200					6:31954720-31955023			SLC44A4;SLC44A4;SLC44A4	ENST00000465707.1;ENST00000229729.6;ENST00000375562.4	TSS200;TSS200;TSS200	SLC44A4;SLC44A4;SLC44A4;SLC44A4	ENST00000465707.1;ENST00000229729.6;ENST00000375562.4;ENST00000414427.1	TSS200;TSS200;TSS200;TSS1500			chr6:31844838-31847143	6				TRUE		0.146334	-0.0419698	3.74204	0.000257543	0.295732	0.176098
chr17	71319997	-	cg15266658	32605561		CCATATCAATTACCATTACTCACCATACAAAACTATAACTTCCCTTACAC		II			NA	NA		OpenSea	CTGAGGCCCCACCATATCAGTTGCCATTACTCACCATGCAGAGCTGTGACTTCCCTTGCA[CG]CAGCCTGCTTCTCTCGGGTCAGTAATTGCTGCCTGCTGTCTGGGCAACTGAGGGGGTCCC	CATATCAGTTGCCATTACTCACCATGCAGAGCTGTGACTTCCCTTGCACG							TRUE										chr17:71319820-71320215	3								0.0870608	-0.606105	3.74187	0.000257705	0.295732	0.175592
chr3	170746029	+	cg03699904	21709259		AAAAACRCTTTCCTACAAAATATCATATCACTAACAAATACCATAAAACC		II			NA	NA	chr3:170746072-170746292	N_Shore	CGCATCAGTTTTGGCTGGTGATGAGCACGCCCCATTGCCAGAGCGGTCCACAGTCAGGAG[CG]GTTCCATGGCATTTGCCAGTGACATGACATTCTGCAGGAAAGCGTCTCTGTGCCGCGTCG	GAGACGCTTTCCTGCAGAATGTCATGTCACTGGCAAATGCCATGGAACCG	SLC2A2	NM_000340	TSS1500				TRUE	3:172228690-172229281			SLC2A2;SLC2A2	ENST00000382808.4;ENST00000314251.3	TSS1500;TSS1500	SLC2A2;SLC2A2	ENST00000382808.4;ENST00000314251.3	TSS1500;TSS1500	chr3:170745820-170746515	3					TRUE	TRUE		0.150106	-1.56982	3.74174	0.00025783	0.295732	0.175205
chr19	5592815	+	cg12104982	16675844	18783875	ATAACAATAAAAAACCAATATCATACAAACTTTCCCCAACCAAACCACCA	ATAACAATAAAAAACCGATATCGTACAAACTTTCCCCGACCAAACCACCG	I	C	Grn	NA	NA	chr19:5593709-5594194	N_Shore	GACCTGTCGATGGCGTGGTCCTGGTACTGGCCCCGGTCTCGATGATCGAAGTCGTGAAAG[CG]GTGGTCTGGCCGGGGAAAGTCTGCACGATATCGGTCCTCCATTGCCACACGCTTTCCTTC	CGGTGGTCTGGCCGGGGAAAGTCTGCACGATATCGGTCCTCCATTGCCAC	SAFB2	NM_014649	Body					19:5543788-5543867			SAFB2	ENST00000415313.2	3'UTR	SAFB2	ENST00000415313.2	3'UTR	chr19:5592165-5592895	3						TRUE		0.333673	3.7712	3.74095	0.000258571	0.295732	0.172905
chr2	56216234	+	cg24343835	93767475		CTACTAATACACTCRATATATAAAAATATACTTCCACCTAAAACAACCAC		II			NA	NA		OpenSea	TTAAGCCAACTCACAGCCATCCGTGTTAGACCTGCAAGAGAAAGTGTATGAGCAGAGGCA[CG]TGGCTGCCTCAGGTGGAAGCACATCTTCATACATCGAGTGCACCAGCAGAAGCCCTGATG	CGTGGCTGCCTCAGGTGGAAGCACATCTTCATACATCGAGTGCACCAGCA	MIR216A	NR_029629	TSS200								MIR216A;AC011306.2	ENST00000385063.1;ENST00000446139.1	TSS200;3'UTR	MIR216A;AC011306.2	ENST00000385063.1;ENST00000446139.1	TSS200;3'UTR								TRUE		-0.194863	2.33559	-3.74089	0.000258631	0.295732	0.17272
chr13	73878209	-	cg22674251	94734929		ATAAATAACCTAACACTTCTCTACTAAATCAAAAAATACTACATACTCAC		II			NA	NA		OpenSea	CTCTGTAGTAGGTGGGTGACCTGGCACTTCTCTGCTGAATCAGAGGATGCTGCATGCTCA[CG]TTTCCTGTGGGCTGAGTGAATACATGAAGCTCTATCATGCATACTTCTTATTCATGCAAC	CGTGAGCATGCAGCATCCTCTGATTCAGCAGAGAAGTGCCAGGTCACCCA																	chr13:73878060-73878415	3								-0.130868	1.66749	-3.7381	0.000261269	0.297061	0.164585
chr6	1014407	+	cg07357891	22650241		TTCTATAAATACAAACCTCCCRAATAACCTTCAAATAACATTTCATTACC		II			NA	NA		OpenSea	GCACATGCTTGCAGGGGATGATGGTACTTTTCACTCAGGTGTAAATCCTCAGCAGAGGCA[CG]GCAATGAAATGTCACCTGAAGGCCATTCGGGAGGTTTGCACTCATAGAAACATTTCACAA	CGGCAATGAAATGTCACCTGAAGGCCATTCGGGAGGTTTGCACTCATAGA	LOC285768;LOC285768	NR_027116;NR_027115	Body;Body														chr6:1014300-1014495	3								-0.15481	2.73509	-3.73772	0.000261633	0.297061	0.16347
chr15	80215376	+	cg11970192	85801880		CRAAAAATCCCTCTAATCRAACRCCTAACTTTATATAACCAACCAAATCC		II			NA	NA	chr15:80215358-80216500	Island	ACCCCCAACTCCAACTGACCTCCCCTCTGCCAGAGCAAGACCACGAGTACCCGCCGAGAG[CG]GACCTGGCTGGCTACACAAAGCCAGGCGCCCGACCAGAGGGATCCTCCGGGACGTCCTCC	CGGACCTGGCTGGCTACACAAAGCCAGGCGCCCGACCAGAGGGATCCTCC	C15orf37;ST20	NR_028330;NM_001100880	Body;5'UTR					15:78002414-78003533	15:80215024-80216706	Promoter_Associated	ST20;AC015871.2;RP11-38G5.1;RP11-38G5.1;C15orf37	ENST00000485386.1;ENST00000542003.1;ENST00000494999.1;ENST00000479961.1;ENST00000560255.1	5'UTR;TSS200;3'UTR;5'UTR;1stExon	ST20;AC015871.2;RP11-38G5.1;RP11-38G5.1;C15orf37	ENST00000485386.1;ENST00000542003.1;ENST00000494999.1;ENST00000479961.1;ENST00000560255.1	5'UTR;TSS200;3'UTR;5'UTR;1stExon	chr15:80215065-80215975	3						TRUE		0.303892	-3.17006	3.7376	0.000261747	0.297061	0.163121
chr2	70488000	+	cg10934870	97751462		AATACCAACTAAATTCAATTTAAAAACAAAAATATCAAACATACATCTTC		II			rs28372795	0.01361	chr2:70485231-70485679	S_Shelf	GCTGCCTCTGCTTCCGTTTCCTCCACGAGGGCGAAGGTATACCCAGAACAAATTATGCCA[CG]AAGATGCATGTCTGACATCTTTGTTTTTAAATTGAATTCAGTTGGTACTCTGGCTTTTTT	GTACCAACTGAATTCAATTTAAAAACAAAGATGTCAGACATGCATCTTCG	PCYOX1	NM_016297	Body				TRUE																	TRUE		-0.224743	-0.0854267	-3.73706	0.000262264	0.297061	0.161542
chr2	208989469	+	cg12073779	67809909		AATAACTAAAACTCCACTTCCATTATAAATAAACAATATCCCAAATTACC		II			NA	NA	chr2:208988834-208989269	S_Shore	TTCTCTCTGGAGTATTCGGATTGCTATCACTGGCTGATGCTATTGAGAATGTTTGTAAAA[CG]GCAATTTGGGACATTGTCTATTTATAATGGAAGTGGAGCTTCAGCTATTTCACATATAGT	CGGCAATTTGGGACATTGTCTATTTATAATGGAAGTGGAGCTTCAGCTAT	CRYGD	NM_006891	TSS200								CRYGD	ENST00000264376.4	TSS1500	CRYGD	ENST00000264376.4	TSS1500	chr2:208989045-208989555	3					TRUE	TRUE		0.326442	-4.04893	3.7365	0.000262796	0.297061	0.159918
chr18	45694457	-	cg00565113	62685164		AACCTTAATAACCAAAACAACACACTCTAAAAATACCACAATCAATATTC		II			rs28576508	0.019114		OpenSea	TGCTTTGATTTGGCCTTGGTGACCAGGACAACACACTCTGAGGGTGCCACAGTCAATATT[CG]CTTCACTGAGCTTCTTATCAGGCTCCAACCTATGGGGAGCAAAGGGCAGAGCTTGGCAAG	GCCTTGGTGACCAGGACAACACACTCTGAGGGTGCCACAGTCAATATTCG											ZBTB7C;ZBTB7C	ENST00000542101.1;ENST00000540333.1	5'UTR;5'UTR	ZBTB7C;ZBTB7C	ENST00000542101.1;ENST00000540333.1	5'UTR;5'UTR	chr18:45694360-45694615	3								-0.167321	3.03662	-3.73551	0.000263749	0.297061	0.157017
chr2	185289999	-	cg09110314	99637275		TACAAAACTAAAAACCCAATACTCATTCCCCAAAATAACATTATATCAAC		II			NA	NA		OpenSea	TAAAGCAATTCTACAAGACTAAGAGCCCAGTACTCATTCCCCAGGGTAACATTATGTCAG[CG]TGTCATGCCATTGCTTTGACAGGGTAACCCAAGGGAGGTTGAGCAATGTCTGTGTCTTAG	CGCTGACATAATGTTACCCTGGGGAATGAGTACTGGGCTCTTAGTCTTGT																	chr2:185289920-185290090	3								-0.134317	3.06073	-3.73525	0.000263993	0.297061	0.156274
chr3	172711298	+	cg06303936	75710926		ATAATACAAATTCTATCCTATTAACTCTTACTATTCATCATCATCATTCC		II			NA	NA		OpenSea	TAGTAATTAATTGAGGGCCAAGGAAGAGTTTGTTGGACAGATAAAGTCATCTGTGAAAGA[CG]GAATGATGATGATGAACAGCAAGAGCCAACAGGATAGAATCTGCATTACTTTGCTGAAGT	CGGAATGATGATGATGAACAGCAAGAGCCAACAGGATAGAATCTGCATTA	SPATA16	NM_031955	Body				TRUE																	TRUE		-0.129842	2.77998	-3.7342	0.000265003	0.297061	0.153216
chr1	53128627	-	cg01887689	8755451		TTCAAACACAAAACAAAATCACTACTTATCCAACACAAAAAACTACTATC		II			NA	NA		OpenSea	TGGTTTGTTTATTCAAGCACAGGGCAAAATCACTACTTGTCCAGCACAGAGGGCTGCTGT[CG]TGCAGCCAGCCTTATCTCCAAGGAGGCCTTTCTCCGGGAAGTAGGGAGCTTCATTGTGAA	TCAAGCACAGGGCAAAATCACTACTTGTCCAGCACAGAGGGCTGCTGTCG											FAM159A	ENST00000401050.3	5'UTR	FAM159A;FAM159A;FAM159A	ENST00000440303.1;ENST00000401050.3;ENST00000424164.1	5'UTR;5'UTR;5'UTR	chr1:53128320-53128855	3								0.157783	1.06249	3.73367	0.000265522	0.297061	0.151649
chr14	22948498	+	cg07532405	71808119		CCTTTTCCAAATATCAACTTACTATTAACTCCAATATAACACAATAACAC		II			NA	NA		OpenSea	CAAGTAAGCACTTAAGTAAATATCAAGGGGAGTTTGGGCAACTGAGTTTTTGTAGATCCT[CG]TGTCATTGTGTTATACTGGAGCCAATAGTAAGCTGACATTTGGAAAAGGAATAACTCTGA	CTTTTCCAAATGTCAGCTTACTATTGGCTCCAGTATAACACAATGACACG											TRAJ56	ENST00000390483.1	TSS200	TRAJ56;AE000661.37;AE000661.37	ENST00000390483.1;ENST00000514473.2;ENST00000556777.1	TSS200;3'UTR;3'UTR			chr14:22948466-22949453	6	chr14:22943362-22965122	6		TRUE		-0.116095	2.6197	-3.73355	0.000265634	0.297061	0.15131
chr11	133658715	-	cg11206788	6742550		TCCRAACTTAACRTCTAACAACATTTATTACTTCATTTTCATATCTTCCC		II			NA	NA		OpenSea	AGCAGATGAATTCCGAACTTGGCGTCTAACAGCATTTATTGCTTCATTTTCATGTCTTCC[CG]GCTTCAGTTTGGGCCAAAGTTGTTAATATTTTTTTCAGGTTCGGAAAGGATGGGAGGAGG	CGGGAAGACATGAAAATGAAGCAATAAATGCTGTTAGACGCCAAGTTCGG						CDMR					RP11-448P19.1	ENST00000526254.1	3'UTR	RP11-448P19.1	ENST00000526254.1	3'UTR								TRUE		-0.135682	3.22021	-3.7335	0.000265682	0.297061	0.151167
chr5	1052903	+	cg22955595	77784207		AAAACTAAAACCAATAAAAACATATCCTCCATACRTCCTAATCRAAATCC		II			NA	NA	chr5:1053544-1053807	N_Shore	CCGACAGGGAACCCCAGCCACGGGACTGGGTCCTCACCAGCCTACAGGGGACCTGGGCCA[CG]GATTCCGATCAGGACGCATGGAGGACATGCCCTCACTGGCCCCAGTTCTTGGTGCCAACC	CGGATTCCGATCAGGACGCATGGAGGACATGCCCTCACTGGCCCCAGTTC	SLC12A7	NM_006598	Body					5:1105767-1105984											chr5:1051388-1061542	6	chr5:1052529-1054153	6		TRUE		-0.125007	2.34222	-3.73318	0.000265996	0.297061	0.150221
chr16	58058629	+	cg00885460	85617183		RAAAACCRAAAATAAACTATTCCTTATCTTCAAACCCRAAAATAAAAACC		II			NA	NA	chr16:58059380-58061477	N_Shore	GTGAGGCCGGCTAGGGTGCCCCGAGGGCCTGCTCTAGAGAAAACCGCCCTCAGGTGAGGA[CG]GCTTCCATTTCCGGGTCTGAAGATAAGGAACAGCTTATCTTCGGTCTCCGCCCTCCTGCC	CGGCTTCCATTTCCGGGTCTGAAGATAAGGAACAGCTTATCTTCGGTCTC	MMP15	NM_002428	TSS1500					16:56615937-56616656			MMP15	ENST00000219271.3	TSS1500	MMP15	ENST00000219271.3	TSS1500	chr16:58058525-58059195	3								0.16987	-1.8201	3.73276	0.000266398	0.297061	0.14901
chr1	168356537	-	cg22695117	4666403		AAAAAAACTCAAAAAATCAACCAAATCTAACACAAACCAATAAAACCCRC		II			NA	NA		OpenSea	CTTGGAGTTCTGGAGAAGCTCAGGGAATCAACCAAGTCTGACACAGGCCAGTGAAGCCCG[CG]GGAGGCGCGGCCGCGTGGCTGCGGAGGTGTGCTTGCTCAGTGACGTCAGGCGCGGCTGCC	CGCGGGCTTCACTGGCCTGTGTCAGACTTGGTTGATTCCCTGAGCTTCTC							TRUE	1:166623159-166623298	1:168356052-168356787	Unclassified							chr1:168356425-168356770	3						TRUE		0.214139	-0.735729	3.73239	0.000266756	0.297061	0.147933
chr20	16688413	+	cg15277588	75709120		AATAAATAATAAAAATTACTCATATCCAAAAAACAACACACCCTACCATC		II			rs1018428	0.186964		OpenSea	AGCTGTTCCAGATTAAAGGGAATTAAAGAAAATTATCAAGTGTATGCAACATTTGATCTG[CG]ATGGCAGGGTGTGCTGTCTTCTGGACATGAGTAATTTCCACTACCCATTTTGGTTACCAC	ATGGGTAGTGGAAATTACTCATGTCCAGAAGACAGCACACCCTGCCATCG																	chr20:16688400-16688670	3								-0.174601	2.38371	-3.73212	0.000267018	0.297061	0.147147
chr18	75795724	-	cg10154487	33641115		TAAACAAATAAATAAACRCTTCTTATTAACAAATAATAACACRAATCCAC		II			NA	NA		OpenSea	CATAGGGTAGGTGAACAGGTGAATAGACGCTTCTTATTAGCAGATGATGGCACGAGTCCA[CG]CTGCCTACAGGAAGTTGAACCTGGAACCCTCCCCAGTCATTCTCAAAAGAAACAAACAGA	GAACAGGTGAATAGACGCTTCTTATTAGCAGATGATGGCACGAGTCCACG											U6	ENST00000362858.1	TSS1500	U6	ENST00000362858.1	TSS1500										-0.157661	2.66756	-3.73177	0.000267361	0.297061	0.146119
chr22	29292645	+	cg20137410	26643592		CCAAAACTAATATACTTTCTAAAAAAATACCAAATCTCCAAATACCCAAC		II			NA	NA		OpenSea	CTTTTCTTTAAATGCATTTGACATTGTGTGTTTAGCACCTTTATGGGATTTCTGGAATAT[CG]CTGGGTACCTGGAGACTTGGCATCTTTTCAGAAAGTACATCAGTCTTGGAGTAGGTGGTG	CGCTGGGTACCTGGAGACTTGGCATCTTTTCAGAAAGTACATCAGTCTTG	ZNRF3	NM_001206998	Body								ZNRF3;ZNRF3	ENST00000332811.4;ENST00000462485.2	5'UTR;5'UTR	ZNRF3;ZNRF3	ENST00000332811.4;ENST00000462485.2	5'UTR;5'UTR	chr22:29292565-29292910	3								0.158919	1.43564	3.73113	0.000267988	0.297061	0.144243
chr1	28051702	+	cg18936052	68660952		TCAAAATAAACTACAATTAACCCAAACCTACTTCCTACTTTATTTTCTCC		II			NA	NA	chr1:28052145-28053002	N_Shore	AAGTCAGGCCTCGTCAGGAATCACCAGGTGGTTGCTTGCGAGAGAAGCTGGGGGTGAAAC[CG]GAGAAAACAAAGTAGGAAGCAGGTCTGGGCCAATTGCAGCCCACTCTGATGGGGGCCTGC	CGGAGAAAACAAAGTAGGAAGCAGGTCTGGGCCAATTGCAGCCCACTCTG	FAM76A;FAM76A;FAM76A;FAM76A;FAM76A	NM_152660;NM_001143913;NM_001143915;NM_001143914;NM_001143912	TSS1500;TSS1500;TSS1500;TSS1500;TSS1500						1:28051600-28053284	Promoter_Associated	FAM76A;FAM76A;FAM76A;FAM76A	ENST00000373954.5;ENST00000419687.2;ENST00000530324.1;ENST00000010299.6	TSS1500;TSS1500;TSS1500;TSS1500	FAM76A;FAM76A;FAM76A;FAM76A	ENST00000373954.5;ENST00000419687.2;ENST00000530324.1;ENST00000010299.6	TSS1500;TSS1500;TSS1500;TSS1500	chr1:28051425-28051735	3						TRUE		0.120097	0.145782	3.73064	0.000268462	0.297061	0.142825
chr9	99209707	+	cg14478368	7795363		TCATTTCCAAATCACAAATACCCCAAATAATTATAAAAAAACCAACTCTC		II			NA	NA	chr9:99212164-99213507	N_Shelf	ACCAGGTAAGGATTACTCATCTCTATTTCAGTTCTAAAGATGTTCTGAATCCTGAAGCAA[CG]AGAGTTGGTTCTCTTACAACCATTTGGGGCATTTGTGACTTGGAAATGAGGCGGCAGTGC	CGAGAGTTGGTTCTCTTACAACCATTTGGGGCATTTGTGACTTGGAAATG																	chr9:99209640-99209970	3						TRUE		-0.162705	2.20027	-3.73056	0.000268544	0.297061	0.142582
chr15	75469169	-	cg01989456	56759832		CCTCAAATATATAAAACCAATCACAAAACACCTTCTCAACCATAAACAAC		II			NA	NA	chr15:75470911-75471212	N_Shore	GTCCCTCACACCCTCAAGTATGTAAAGCCAGTCACAAAGCACCTTCTCAGCCATGGGCAG[CG]TGGGGAGCTGATCTCCATCTTATAAATGAGGAAACTGAGGCCCACAGAGGGAAGATAACA	CGCTGCCCATGGCTGAGAAGGTGCTTTGTGACTGGCTTTACATACTTGAG																			chr15:75468760-75469353	4	chr15:75468664-75469224	4				0.125521	0.942034	3.73027	0.00026882	0.297061	0.14176
chr8	70014292	+	cg08979870	16616571		AAATACACACAAATATTCAACTCCCTCCTAAATCTACTAACRCCAAAAAC		II			NA	NA		OpenSea	AACCTCTGCCCCCACTCAACATGAAGACTGGAAAACGTGTTGCAAGTCAGGACTAGTTAA[CG]TTCCTGGCGTCAGCAGACTCAGGAGGGAGCTGAACACCTGTGTGTATCCAGCAGCAAGAA	CGTTCCTGGCGTCAGCAGACTCAGGAGGGAGCTGAACACCTGTGTGTATC											RP11-600K15.1	ENST00000518540.1	3'UTR	RP11-600K15.1	ENST00000518540.1	3'UTR								TRUE		-0.192925	2.34979	-3.7301	0.000268989	0.297061	0.141255
chr7	64351251	+	cg16410508	84739829		ACTATTAACACACAAACAAATTATCCAACCTCCAAATAAAACAAAACAAC		II			NA	NA	chr7:64349424-64350151	S_Shore	GCAAGGCTACAGAGCTCAGAAGTGGCTGAGGTGAGACAAGAACCAGCAGGCTTCCTTCAC[CG]TTGCTCTGCTCCATCTGGAGGTTGGACAATTTGCCTGTGTGCCAACAGCCACAAGCCTTT	CTGTTGGCACACAGGCAAATTGTCCAACCTCCAGATGGAGCAGAGCAACG											RP11-797H7.5;ZNF273	ENST00000340779.3;ENST00000527278.1	TSS1500;5'UTR	RP11-797H7.5;ZNF273	ENST00000340779.3;ENST00000527278.1	TSS1500;5'UTR	chr7:64351085-64351350	3								0.108717	0.12511	3.72987	0.000269212	0.297061	0.140591
chr17	26361207	+	cg17631924	19785914		ACATTCAACAATACTAAATACTCAACACCTATTATCTCATATAATCAATC		II			NA	NA		OpenSea	TTGATAAGGTACCTTGACTTCCCGAGTCTGTTTCTTCATTTGCAAAATGGGACATATTGA[CG]ATTGATCACATGAGATAACAGGTGTTGAGCACCCAGCACTGTTGAATGTGAGTTGCTCCT	CATTCAACAGTGCTGGGTGCTCAACACCTGTTATCTCATGTGATCAATCG																			chr17:26360871-26361861	6	chr17:26360617-26362163	6				0.140728	-1.13174	3.72958	0.000269501	0.297061	0.139731
chr4	155474495	-	cg25555847	97649483		TATTCTATACCTCTCCCCTAACTTCCAATAATTCTCTAACAATCTTTACC		II			NA	NA	chr4:155471133-155471682	S_Shelf	GAGAGAGAATGTGTTCTATGCCTCTCCCCTAACTTCCAGTAGTTCTCTGGCAGTCTTTGC[CG]TTTCTTGTCTTCTGCTGCATCACTGTCATGTCTGCCTTCATCTTCACATTTCGTTCTCAC	CGGCAAAGACTGCCAGAGAACTACTGGAAGTTAGGGGAGAGGCATAGAAC																								TRUE		-0.150466	2.60812	-3.72839	0.000270665	0.297061	0.136278
chr3	68968675	-	cg01976224	7741847		ATAAATTACAATAACCTTACCTTTTATAATAATACATACCTTACACCAAC		II			rs113476101	0.010979		OpenSea	TTGGGACTGTAGTAAATTACAATGGCCTTACCTTTTATGATGATGCATACCTTGCACCAG[CG]CTGTCCGATCGGGCAGCCACTACACATACATGGCTATTTAAGTTTAAAGCTAAATTAATT	CGCTGGTGCAAGGTATGCATCATCATAAAAGGTAAGGCCATTGTAATTTA	FAM19A4;FAM19A4	NM_182522;NM_001005527	5'UTR;5'UTR								FAM19A4	ENST00000295569.7	5'UTR	FAM19A4;FAM19A4	ENST00000495737.1;ENST00000295569.7	5'UTR;5'UTR					chr3:68967769-68968853	6				-0.303105	2.75344	-3.72819	0.000270867	0.297061	0.135681
chr5	131310924	+	cg14158827	19739932		ATATACTTCATTTAACTCTTTACTTCTACAAATAACCTAAACCCACTAAC		II			NA	NA		OpenSea	GGAAGGTGCAGAAAGAAGAGAGAGACAGGGCAGCATAGGAAGCGGAGTGTTAGGTCGCAG[CG]TCAGTGGGTCTAGGTTATCTGCAGAAGCAAAGAGCCAAATGAAGCACACAGAAACCAGCA	TGTGCTTCATTTGGCTCTTTGCTTCTGCAGATAACCTAGACCCACTGACG	ACSL6;ACSL6;ACSL6;ACSL6;ACSL6;ACSL6	NM_001205248;NM_001205251;NM_015256;NM_001205247;NM_001009185;NM_001205250	Body;Body;Body;Body;Body;Body				TRUE		5:131310289-131311373	Promoter_Associated_Cell_type_specific				ACSL6;ACSL6	ENST00000493861.1;ENST00000484870.1	TSS1500;TSS200	chr5:131310565-131311015	3								0.087501	0.453201	3.72806	0.00027099	0.297061	0.135318
chr1	182419655	+	cg15756091	98607486		TACCTTCAAACTTCCTAATAATTTAAAAAAACTTTTAACACCCATTCCAC		II			NA	NA		OpenSea	TGGTATGGGGTTTGAGATTATGCAGTGATTTCATTTGTTGCCAAGTCAATATTATTATGG[CG]TGGAATGGGTGCTAAAAGCCTTCTCAAATTATTAGGAAGTTTGAAGGCAGAACAGGTAAG	GCCTTCAAACTTCCTAATAATTTGAGAAGGCTTTTAGCACCCATTCCACG	RGSL1	NM_001137669	Body											RGSL1;RGSL1;RGSL1	ENST00000426890.1;ENST00000427189.1;ENST00000367561.5	5'UTR;5'UTR;5'UTR							TRUE	TRUE		-0.161031	2.87022	-3.72751	0.000271535	0.297061	0.133707
chr4	1165751	-	cg03250742	58783210		TAACTCCACTTACCCRTAAAAATAATACTATATTTAACCAAAACTCTAAC		II			rs6836335	0.153266	chr4:1164515-1166582	Island	GGAAGGCCGTCTGGCTCCACTTGCCCGTGAAGGTGATGCTGTATTTGGCCAGGGCTCTGG[CG]GAACAGATGGACTCTCCCCCAAGAGGCTGGCCGGCGGCGCCGAGAGTGGCCAGGAGGAGA	CGCCAGAGCCCTGGCCAAATACAGCATCACCTTCACGGGCAAGTGGAGCC	SPON2;LOC100130872-SPON2;SPON2	NM_001128325;NR_033182;NM_012445	Body;Body;Body					4:1154267-1156542						SPON2;SPON2;SPON2;SPON2;SPON2;SPON2	ENST00000509697.1;ENST00000504909.1;ENST00000512888.1;ENST00000512150.1;ENST00000507466.1;ENST00000504909.1	TSS1500;3'UTR;3'UTR;3'UTR;TSS1500;1stExon	chr4:1165385-1166655	3						TRUE		0.16316	-1.55445	3.72718	0.000271856	0.297061	0.132763
chr6	168838659	+	cg24515946	77667597		AAAAAAAAACCACATCRACAAAATTAACAAAATCAAAACAAAACACCRCC		II			rs188654445	0.0114	chr6:168841438-168841699	N_Shelf	ACTTTTCAACGTGGTGTGTCAACGCTGGCCTCATCCTGCAGCCGCGGTGACGGTGAGCCT[CG]GCGGTGCTCTGTTCTGATTTTGTCAACTCTGCCGATGTGGTTTCCTTTCTATATGGCTCA	CGGCGGTGCTCTGTTCTGATTTTGTCAACTCTGCCGATGTGGTTTCCTTT																								TRUE		-0.189969	2.32619	-3.7271	0.000271943	0.297061	0.132506
chr6	43914640	+	cg00498529	74604297		CCCTATACTAAACATAATCCACCTTTCTAATTTATACCATTCACTTAAAC		II			NA	NA		OpenSea	AGATATGCTAATTCACTAGTCATCAGAGAGATGCATGCTTCAAACAATAATATAGCTTCA[CG]CCTAAGTGAATGGCACAAATTAGAAAGGTGGATCATGCTCAGTATAGGGAGATGGGACTC	CGCCTAAGTGAATGGCACAAATTAGAAAGGTGGATCATGCTCAGTATAGG																					chr6:43914218-43915429	6				-0.133805	3.44877	-3.72685	0.000272184	0.297061	0.131796
chr21	32142651	-	cg26395115	32691943		TATTACAACCACCACAATCCCTTATTATAAACACAATTTATAATCACRAC		II			NA	NA		OpenSea	CCTATGGCTAATGTTGCAACCACCACAATCCCTTATTATAAACACAGTTTATAGTCACGA[CG]TAATTTATTTTCTCATCTTAGTATAACAGCAAGTGAGGTAATCATGACAATGTATAAATG	CGTCGTGACTATAAACTGTGTTTATAATAAGGGATTGTGGTGGTTGCAAC																	chr21:32142465-32142755	3								-0.133998	2.89459	-3.72542	0.000273608	0.297246	0.127614
chr5	5421681	+	cg04458670	50677975		TCCAAAAAAAACAATCTACATTTTTCTCTAAATTTTCTTCTCCAAATTTC		II			NA	NA	chr5:5422125-5423251	N_Shore	GTCTGCTTCCGCCACTCCACAGCAGGTGGTATCCAGAGTGTGTAAGCAAGGTCAGGGGTG[CG]AAATTTGGAGAAGAAAACTCAGAGAAAAATGCAGACTGCTTTTTTTGGAAGGGGTGTTTT	CCAAAAAAAGCAGTCTGCATTTTTCTCTGAGTTTTCTTCTCCAAATTTCG	KIAA0947	NM_015325	TSS1500								KIAA0947;KIAA0947	ENST00000296564.7;ENST00000512608.1	TSS1500;5'UTR	KIAA0947;KIAA0947;KIAA0947	ENST00000296564.7;ENST00000505464.1;ENST00000512608.1	TSS1500;TSS1500;5'UTR	chr5:5421345-5421735	3						TRUE		0.219055	-4.63334	3.72531	0.000273715	0.297246	0.127302
chr17	66907994	+	cg19850503	81758968		AAAAACACCCTCAAATCCAATAACATAATAATTCTTACAAACTCTTCRAC		II			NA	NA		OpenSea	AAGGGAACAAGCATCTCTGCCTGGTAATCCAAAGTATTCTCCAAGAGCACCAAAGTGGTA[CG]TCGAAGAGTCTGCAAGAATCACCATGTTACTGGATTTGAGGGTGCCCCCTAGTGCTGATA	CGTCGAAGAGTCTGCAAGAATCACCATGTTACTGGATTTGAGGGTGCCCC	ABCA8;ABCA8;ABCA8	NM_001288986;NM_007168;NM_001288985	Body;Body;Body								ABCA8	ENST00000542396.1	3'UTR	ABCA8	ENST00000542396.1	3'UTR	chr17:66907920-66908115	3								-0.135219	2.89109	-3.72524	0.000273779	0.297246	0.127114
chr6	25832228	-	cg16251647	57651227		TCAACTAATTACTCATTTCATTTAATAAACCCCRTAAACTAACCTAATTC		II			NA	NA		OpenSea	CCTCTGGGGAATCAACTGATTGCTCATTTCATTTAATGAGCCCCGTAGACTAACCTGATT[CG]GGACAAAAAAGTGATTTCTTCTTCCGCTGTGAAGACTTTTCTCTCAACTTTACACAATAT	CAACTGATTGCTCATTTCATTTAATGAGCCCCGTAGACTAACCTGATTCG	SLC17A1;SLC17A1	NM_005074;NM_005074	1stExon;5'UTR								SLC17A1;SLC17A1;SLC17A1;SLC17A1;SLC17A1	ENST00000476801.1;ENST00000244527.4;ENST00000468082.1;ENST00000476801.1;ENST00000244527.4	5'UTR;5'UTR;TSS1500;1stExon;1stExon	SLC17A1;SLC17A1;SLC17A1;SLC17A1;SLC17A1;SLC17A1	ENST00000476801.1;ENST00000244527.4;ENST00000468082.1;ENST00000476801.1;ENST00000244527.4;ENST00000377886.2	5'UTR;5'UTR;TSS1500;1stExon;1stExon;TSS200	chr6:25832140-25832530	3						TRUE		-0.140981	3.27493	-3.72502	0.000274007	0.297246	0.126448
chr7	45723904	+	cg04339041	97744428		ACACRATTATTCCTTTAACCCCCACATAAAATCAAATCATTACTAACTCC		II			rs10241950	0.269888		OpenSea	CCATAGAAGAAGTGATGCTGGACTGGGTGGATTTGTGCCACCTTTTTCTCAACTGTAGAG[CG]GAGTTAGTAATGATCTGACCTCATGTGGGGGTTAAAGGAATAACCGTGTAGCCGGCGAAG	CACGGTTATTCCTTTAACCCCCACATGAGGTCAGATCATTACTAACTCCG	ADCY1	NM_021116	Body											ADCY1	ENST00000468353.1	TSS200	chr7:45723745-45724035	3								-0.128692	3.63811	-3.72456	0.000274463	0.297292	0.125117
chr13	57436268	+	cg15190788	39747964		ACACATACATAATATAAAAATACAAATATCAAAACACACCCCATTAACAC		II			NA	NA		OpenSea	CTACTTTGTGAAAGGCTTTCTTTTTATTATTACTTGACTCTCCTTAAAAGTGCTCACTCG[CG]TGTCAATGGGGTGTGTCTTGACACCTGTATCTCCATACTATGTATGTGCCTGCAATCCTT	CACATACATAGTATGGAGATACAGGTGTCAAGACACACCCCATTGACACG																					chr13:57435505-57436444	6				-0.129137	2.99336	-3.72382	0.000275198	0.297641	0.122972
chr4	141084305	-	cg13859764	58719110		ATTTATCTCTAAACAAACTACATTCTTCACTTTTACTCCAATAAACAATC		II			NA	NA		OpenSea	AGGCAACATCAGTTTGTCTCTGAACAAACTGCATTCTTCACTTTTACTCCAGTAGACAGT[CG]AGGTCAGCAGTTTTTCAGCCGTGTTGAGCCCTAAGAATTCCCTCCGAGGGGTTTCAGGGG	TTTGTCTCTGAACAAACTGCATTCTTCACTTTTACTCCAGTAGACAGTCG							TRUE										chr4:141084160-141084675	3								0.312605	-1.72762	3.72322	0.000275804	0.297843	0.121211
chr15	74228839	-	cg23689615	94668493		TACCACCTAAAAACTCCTCTAAAATCTAACTACRCTAACCAAAACATCCC		II			rs4886782	0.177265		OpenSea	TTCTGCTTCTCTGCCACCTAGGGGCTCCTCTGGAGTCTGGCTGCGCTAGCCAAAACATCC[CG]CTCAGCACATATTTCACAAGCAACTGACCAGTTCCTCCTGGACTTTGTTTATCCTCCAGC	CGGGATGTTTTGGCTAGCGCAGCCAGACTCCAGAGGAGCCCCTAGGTGGC	LOXL1	NM_005576	Body				TRUE		15:74228217-74228875	Unclassified_Cell_type_specific							chr15:74228325-74229230	3						TRUE		0.115247	0.0957975	3.72133	0.000277702	0.297843	0.115718
chr19	11063618	-	cg02187276	7786140		CACTCTTCTCAAACTAAAAACACATCTACAAATAATATTTAAAAAACCCC		II			NA	NA		OpenSea	AGGCCCAGACTCACTCTTCTCAGACTGAGAGCACATCTGCAGGTGATGTTTGGGAAACCC[CG]GCTTGGCTTGCCTTGGGACACTTCCAGTAGCTCCAGTTCAGGGTTGGAAAACCTGTTCTG	CGGGGTTTCCCAAACATCACCTGCAGATGTGCTCTCAGTCTGAGAAGAGT																	chr19:11063545-11063755	3								-0.120341	3.67785	-3.721	0.000278034	0.297843	0.114761
chr8	8418760	+	cg00575501	21736823		ACTTAAACCTAAACACRTACCATCATCCCTAATTACCAAAACAAAAAAAC		II			NA	NA		OpenSea	TTTTCCCCCAGATACTTCTAAAGCTGCTGTGCTCATAACTAGGGAAGCAGAAGAGGAGAT[CG]TCCTCCTGCCCTGGCAACCAGGGATGATGGCACGTGCCTAGGCTCAAGCATGGCAATTCT	CGTCCTCCTGCCCTGGCAACCAGGGATGATGGCACGTGCCTAGGCTCAAG											CTD-3023L14.1;CTD-3023L14.3;CTD-3023L14.2;CTD-3023L14.2	ENST00000524073.1;ENST00000524008.1;ENST00000518846.1;ENST00000522661.1	5'UTR;TSS1500;TSS200;TSS200	CTD-3023L14.1;CTD-3023L14.3;CTD-3023L14.2;CTD-3023L14.2	ENST00000524073.1;ENST00000524008.1;ENST00000518846.1;ENST00000522661.1	5'UTR;TSS1500;TSS200;TSS200										-0.13451	2.96244	-3.72058	0.00027846	0.297843	0.113534
chr9	4742079	+	cg13993274	81791399		ATATTCTAATTAAACACTCAACACACATACCATCTCTTCAAAACTTTTCC		II			NA	NA	chr9:4740694-4741868	S_Shore	TTATAAATAACGTAAAAGAGTGTGTGAAACTGTGGAGGCAGGCTGTTGTAGATAGGCGGT[CG]GAAAAGCTTTGAAGAGATGGCATGTGTGCTGAGTGCTTAATTAGAATATGGAAGAGAGAG	CGGAAAAGCTTTGAAGAGATGGCATGTGTGCTGAGTGCTTAATTAGAATA	AK3	NM_016282	TSS1500						9:4740294-4742147	Promoter_Associated	AK3;AK3;AK3	ENST00000447596.2;ENST00000381809.3;ENST00000359883.2	TSS1500;TSS1500;TSS200	AK3;AK3;AK3	ENST00000447596.2;ENST00000381809.3;ENST00000359883.2	TSS1500;TSS1500;TSS200	chr9:4741525-4742175	3						TRUE		0.153827	-1.20035	3.71983	0.000279213	0.297843	0.111372
chr7	113090912	+	cg22584127	65678211		AATATCCTCACTATCCAAAAAAACCAAAAAATCCCATAAAAATTATCTTC		II			rs34688233	0.197812		OpenSea	ACAAGCTTCTATTTCTTTGTACTCATTCATCTGGAAGCAGTATGGGGCTGCGGCAGTGGG[CG]AAGACAATCTCTATGGGATCCTCTGGTTTTTCTGGACAGTGAGGATATTCCTCATCTGCC	ATATCCTCACTGTCCAGAAAAACCAGAGGATCCCATAGAGATTGTCTTCG											AC073348.1	ENST00000433518.1	TSS1500	AC073348.1	ENST00000433518.1	TSS1500										-0.118204	3.37338	-3.71914	0.000279916	0.297843	0.109358
chr13	112669546	-	cg25918510	36674272	8753869	CTATAATAATCACAAAAACACCCACTAAAAATAACACTACAACAATCACA	CTATAATAATCACGAAAACGCCCACTAAAAATAACGCTACGACGATCACG	I	A	Red	NA	NA	chr13:112669248-112670289	Island	CTGGGAGTAACGCTGTGGTGGTCACGGAAGCGCCCACTGGGAGTAACGCTGCGGCGGTCA[CG]GAAGCGCCCACGGGGAGTAACGCTGCGGCGGTCACGGAAGCGCCCACGGGGAGTAACGCT	CTGTGGTGGTCACGGAAGCGCCCACTGGGAGTAACGCTGCGGCGGTCACG								13:111717177-111718274											chr13:112669155-112669576	6				TRUE		-0.424506	4.82307	-3.71903	0.000280025	0.297843	0.109045
chr11	23811425	+	cg24599329	4691336		TTCAAATCCTACCATTTCAACCCACTTCAATAATTTATCTATTTCTATAC		II			rs6483988	0.0657		OpenSea	AGTTCTAGGGAGGACAACACAATGGGAGAAATAAAACTGAGCTCAGCAGGGAAGCCAAAT[CG]CATAGAAACAGACAAATTATTGAAGTGGGCTGAAATGGCAGGATTTGAAATAGTCAGTTG	CGCATAGAAACAGACAAATTATTGAAGTGGGCTGAAATGGCAGGATTTGA							TRUE				RP11-945A11.1;RP11-945A11.2	ENST00000534068.1;ENST00000525512.1	5'UTR;3'UTR	RP11-945A11.1;RP11-945A11.2	ENST00000534068.1;ENST00000525512.1	5'UTR;3'UTR	chr11:23811420-23811950	3						TRUE		-0.227733	1.88549	-3.71818	0.000280892	0.297843	0.106571
chr9	131549075	+	cg27625732	94691920		AACTTATCTTAATCTCTACAAAATCCTCAAAACCTATATAACAAAAACTC		II			rs74586890	0.036458	chr9:131549294-131549546	N_Shore	GGTTTGCTGGTATAGTTTTTATAAAAAAAAAAAAAGTTGGGCCGCGCACGGCGGTTCATG[CG]AGTCCCTGCTATACAGGCCTTGAGGATTCTGCAGAGACCAAGATAAGCTGGGGGGCCTGA	GCTTATCTTGGTCTCTGCAGAATCCTCAAGGCCTGTATAGCAGGGACTCG	TBC1D13	NM_018201	TSS1500						9:131548958-131550289	Promoter_Associated	TBC1D13;TBC1D13;TBC1D13;TBC1D13	ENST00000372648.5;ENST00000539497.1;ENST00000466056.1;ENST00000223865.8	TSS1500;TSS1500;TSS1500;TSS1500	TBC1D13;TBC1D13;TBC1D13;TBC1D13;TBC1D13	ENST00000372648.5;ENST00000475097.1;ENST00000539497.1;ENST00000466056.1;ENST00000223865.8	TSS1500;TSS1500;TSS1500;TSS1500;TSS1500			chr9:131548899-131550607	6	chr9:131548774-131550364	6	TRUE	TRUE		0.131187	0.36755	3.71757	0.000281515	0.297843	0.104794
chr1	32451252	+	cg27539046	25789292		TTCCRAAAAACTTTCCAAATATATTCAAATATAAATACATATACAAAACC		II			NA	NA		OpenSea	GAGGCAGGGGAAGTCACCAGCTGGATAGGAGCGTAGTAACAACCCCGTTTTTAAAGAGGA[CG]GCCCTGTATATGTACTTACACTTGAATACATTTGGAAAGTCCCCCGGAAAAGTACATAAC	CGGCCCTGTATATGTACTTACACTTGAATACATTTGGAAAGTCCCCCGGA							TRUE		1:32451174-32451315	Unclassified_Cell_type_specific							chr1:32451025-32451375	3						TRUE		0.354771	-1.99226	3.71682	0.000282278	0.297843	0.102627
chr2	46264428	+	cg03958364	94680337		ACAAATAAACCTAACTTAAAATTTAAAATCCTTATCTTCAACRCCAATAC		II			NA	NA		OpenSea	CAGACTGGGGTGGACAGCTATTCTTATGAAAAGTGTGGCTCCATTTCTGGACTAAACAGG[CG]TACTGGCGCTGAAGATAAGGATCCCAAACTCCAAGTCAGGCCTATCTGCAAGCAAAGTCT	CAGATAGGCCTGACTTGGAGTTTGGGATCCTTATCTTCAGCGCCAGTACG	PRKCE	NM_005400	Body														chr2:46264140-46264675	3								-0.13213	3.6841	-3.71668	0.000282428	0.297843	0.102203
chr10	134828962	-	cg05132851	21693534		AACATTTTTCTAATTAATTAAAACAATACATCTTTCAAACAAACTCCCTC		II			rs115277285	0.016507	chr10:134830984-134832209	N_Shelf	AGCCAAAGCGAAACATTTTTCTAGTTAATTAAAACAGTGCATCTTTCAAGCAAGCTCCCT[CG]AGGGGCCAGGCTCGGACGGACCCAGCGGGCAGGCAACCCGAGGTGCTCCTGAGTGGGGTC	ACATTTTTCTAGTTAATTAAAACAGTGCATCTTTCAAGCAAGCTCCCTCG								10:134678952-134679143	10:134828943-134829194	Unclassified_Cell_type_specific									chr10:134826918-134831047	6				TRUE		-0.174136	2.69731	-3.71629	0.000282822	0.297843	0.101084
chr3	176761918	-	cg00517117	93625221		TAAATTCTATACTACCTCCAAAATCATAAATCATTTCTTCCCRCAACATC		II			NA	NA		OpenSea	GCGTTTTTGGATAGATTCTATGCTGCCTCCAAGGTCATAAATCATTTCTTCCCGCAGCAT[CG]AATCTGTGGTTTATCCTAACCAGTGCACTTTTCATCTCACATGTTGTTTAATAACATAAC	CGATGCTGCGGGAAGAAATGATTTATGACCTTGGAGGCAGCATAGAATCT	TBL1XR1	NM_024665	Body								TBL1XR1-AS1	ENST00000454723.2	TSS1500	TBL1XR1-AS1	ENST00000454723.2	TSS1500										-0.160235	3.23756	-3.71615	0.000282964	0.297843	0.100683
chr5	141348279	+	cg23743252	7788839		AAAATACTACCRATCTTTCTAACACTCCACTATAAAAACACRCATTCATC		II			rs252134	0.296094	chr5:141348531-141349104	N_Shore	ACTGCTTGAAGCATCCTAACTACTCGATAAATGCGGTCGGTGTTACAGTTATAACATGAG[CG]ATGAATGCGTGCTTCCACAGTGGAGTGCCAGAAAGACCGGCAGCATTTCTGAGAAGGTAA	AAATGCTGCCGGTCTTTCTGGCACTCCACTGTGGAAGCACGCATTCATCG	RNF14;RNF14;RNF14;RNF14;RNF14;RNF14	NM_001201365;NM_183399;NM_183401;NM_004290;NM_183398;NM_183400	5'UTR;5'UTR;TSS1500;TSS200;TSS200;TSS200						5:141348133-141349252	Promoter_Associated	RNF14;RNF14;RNF14;RNF14;RNF14;RNF14;RNF14;RNF14;PCDH12	ENST00000356143.1;ENST00000394520.2;ENST00000347642.3;ENST00000540015.1;ENST00000502341.1;ENST00000394514.2;ENST00000394515.3;ENST00000394519.1;ENST00000512221.1	5'UTR;TSS1500;TSS1500;TSS1500;TSS1500;TSS1500;TSS1500;TSS1500;3'UTR	RNF14;RNF14;RNF14;RNF14;RNF14;RNF14;RNF14;RNF14;RNF14;RNF14;RNF14;RNF14;RNF14;RNF14;RNF14;RNF14;PCDH12;RNF14;RNF14	ENST00000513019.1;ENST00000356143.1;ENST00000394520.2;ENST00000347642.3;ENST00000540015.1;ENST00000514620.1;ENST00000502341.1;ENST00000506938.1;ENST00000394514.2;ENST00000512565.1;ENST00000394515.3;ENST00000515613.1;ENST00000507163.1;ENST00000394519.1;ENST00000506004.1;ENST00000507291.1;ENST00000512221.1;ENST00000511961.1;ENST00000506822.1	5'UTR;5'UTR;TSS1500;TSS1500;TSS1500;TSS1500;TSS1500;TSS1500;TSS1500;TSS1500;TSS1500;TSS1500;TSS1500;TSS1500;TSS1500;TSS1500;3'UTR;5'UTR;5'UTR	chr5:141348185-141348490	3								0.271645	-2.43964	3.71598	0.000283142	0.297843	0.10018
chr19	17665823	+	cg12463140	38672221		RTTCTAAACACAAACTCTTCCAAAAACAAAAACCATATTTTCATAAAAAC		II			rs10418731	0.047913	chr19:17666192-17666978	N_Shore	TACTAAGTCAATCAATTTGAAAATGCGGCTCTAGAGTATTGGAAAACAATCCCTTGACAG[CG]TTTCCATGAAAACATGGCCCTTGTCTCTGGAAGAGCTTGTGCCCAGAACGGTCCATTATC	TTCTGGGCACAAGCTCTTCCAGAGACAAGGGCCATGTTTTCATGGAAACG	COLGALT1	NM_024656	TSS1500								GLT25D1;GLT25D1	ENST00000379714.2;ENST00000252599.3	TSS1500;TSS1500	GLT25D1;GLT25D1	ENST00000379714.2;ENST00000252599.3	TSS1500;TSS1500			chr19:17665794-17667630	6	chr19:17665744-17667526	6				-0.265234	1.85444	-3.71595	0.000283173	0.297843	0.100093
chr9	123869283	+	cg21389750	73635210		TAATAAAATATAATCAAATAACTTAACTATCTACCTTTCCCCACTAAAAC		II			NA	NA		OpenSea	GTGCTAGGCTATTAGATCTAGTCTAGGTGAGCCAGGTAGATGTAGTTTCTGCTTTTGTGA[CG]CTTTAGTGGGGAAAGGCAGACAGCTAAGCTATTTGATCACATTTTACTACTCCCTGTGTG	CGCTTTAGTGGGGAAAGGCAGACAGCTAAGCTATTTGATCACATTTTACT	CNTRL	NM_007018	Body								CNTRL;CNTRL	ENST00000439778.1;ENST00000394368.1	5'UTR;5'UTR	CNTRL;CNTRL	ENST00000439778.1;ENST00000394368.1	5'UTR;5'UTR			chr9:123868818-123869871	6	chr9:123869272-123869775	6				0.153	0.300402	3.71593	0.000283191	0.297843	0.100042
chr19	47618017	+	cg09137630	4687481		ACCAAAAAATCACATAATACCTCTATCTCCAAATTTATCACTATTAACAC		II			rs7247643	0.023372	chr19:47615253-47617101	S_Shore	TACCTTATTTCAGGCCCTGACAAAGCAAAGACCACTTAGATTCCAGGAAGAGAGAAAAAC[CG]TGTCAACAGTGATAAATCTGGAGACAGAGGCACCATGTGACTTCCTGGTATATTGATCCT	CCAGGAAGTCACATGGTGCCTCTGTCTCCAGATTTATCACTGTTGACACG	ZC3H4	NM_015168	TSS1500								ZC3H4	ENST00000253048.4	TSS1500	ZC3H4	ENST00000253048.4	TSS1500	chr19:47617900-47618130	3						TRUE		0.158977	-1.35594	3.71581	0.000283314	0.297843	0.0996939
chr11	133259320	-	cg15777890	84642160		CTTAATATAACTTTCAAACTAACTCAACCACTTACTAATTAAATAACCTC		II			NA	NA		OpenSea	ACCTGTAGGGCCTTAGTGTGGCTTTCAGGCTGACTCAGCCACTTGCTGATTGGATGACCT[CG]CCGGTTAAGGCATCCTCTTTGAGCTCTTGTTTCCTTATAGAAAACATGCAACTAAAAACC	TTAGTGTGGCTTTCAGGCTGACTCAGCCACTTGCTGATTGGATGACCTCG	OPCML	NM_001012393	Body								OPCML	ENST00000529038.1	3'UTR	OPCML	ENST00000529038.1	3'UTR	chr11:133259125-133259355	3								-0.167951	2.46652	-3.71557	0.000283565	0.297843	0.098984
chr16	2083168	-	cg07405121	58664838		TTCTTAAAACRAAAACCTAACTAAATAAAAAACRCCAAACTAAAACCTTC		II			NA	NA	chr16:2086420-2086892	N_Shelf	CCTTCCTTCCTTTCTTGGGACGGAAGCCTAGCTGGGTGGGGGGCGCCAGGCTGGAGCCTT[CG]CAGGGGAGCGGGCTCAGTCATCACCCTGCTCCCCAGAGTGACTCAGCCCCCACGTCCCCA	TCTTGGGACGGAAGCCTAGCTGGGTGGGGGGCGCCAGGCTGGAGCCTTCG	SLC9A3R2;SLC9A3R2	NM_001130012;NM_004785	Body;Body								SLC9A3R2;SLC9A3R2	ENST00000565086.1;ENST00000566198.1	5'UTR;TSS200	SLC9A3R2;SLC9A3R2;SLC9A3R2	ENST00000565086.1;ENST00000565855.1;ENST00000566198.1	5'UTR;TSS200;TSS200	chr16:2083120-2084310	3						TRUE		0.148111	-0.447795	3.71552	0.000283615	0.297843	0.0988428
chr21	31972672	-	cg07945323	7601373		ATCACTCAACATTTTACAAATAAATACTACCACCATAACTTCTCTTACAC		II			NA	NA		OpenSea	TGAAACACCTTATCACTCAACATTTTACAAGTGAATGCTGCCACCATGACTTCTCTTACA[CG]CTTATCATCCTTCCTTATCACTTTGGAGCTACACTCTTATTCCCAAGTCTGCATATATGT	TCACTCAACATTTTACAAGTGAATGCTGCCACCATGACTTCTCTTACACG	KRTAP6-2;KRTAP22-1	NM_181604;NM_181620	TSS1500;TSS1500								KRTAP6-2;KRTAP22-1	ENST00000334897.3;ENST00000334680.2	TSS1500;TSS1500	KRTAP6-2;KRTAP22-1	ENST00000334897.3;ENST00000334680.2	TSS1500;TSS1500								TRUE		-0.127828	2.47053	-3.71547	0.000283667	0.297843	0.0986951
chr11	55494232	+	cg02897707	40632927		ACCTTCTAACTCATATAAAAATCAAAACAAAACACAACAACAATAACAAC		II			NA	NA		OpenSea	TTTTCTGTTGACTTTATCTTTTTGTAGGACTAACTTCATTAATAACTTTGTCTGTGAGCA[CG]CTGCCATTGTTGCTGTGTCCTGCTCTGACCCCTACATGAGCCAGAAGGTCATTTTAGTTT	CGCTGCCATTGTTGCTGTGTCCTGCTCTGACCCCTACATGAGCCAGAAGG																			chr11:55494148-55494508	6	chr11:55493798-55494627	6				0.191	-0.0223426	3.71479	0.000284365	0.297862	0.0967275
chr7	56031855	-	cg16921950	88645361		ATAACAAACRTAAACTATTACRTCCRACCCCAAAATACACTTATTAAAAC		II			NA	NA	chr7:56032046-56032903	N_Shore	AAAGTGCTGGGATGACAGGCGTGAGCTATTGCGTCCGGCCCCAGAATGCACTTGTTAAAG[CG]TTGTGGGGCTTTTTGAAATGACAATATATTCATATACTACAAAATTTAAAAGACATTGGC	CGCTTTAACAAGTGCATTCTGGGGCCGGACGCAATAGCTCACGCCTGTCA	GBAS;GBAS	NM_001483;NM_001202469	TSS1500;TSS1500						7:56031767-56033269	Promoter_Associated	GBAS;GBAS	ENST00000322090.3;ENST00000487370.1	TSS1500;TSS1500	GBAS;GBAS;GBAS;GBAS;GBAS;GBAS;GBAS	ENST00000322090.3;ENST00000470036.1;ENST00000456204.1;ENST00000437587.1;ENST00000487370.1;ENST00000472404.1;ENST00000446692.1	TSS1500;TSS1500;TSS1500;TSS1500;TSS1500;TSS1500;5'UTR			chr7:56031843-56033137	6	chr7:56030993-56035340	6				0.153556	-0.85407	3.71465	0.000284514	0.297862	0.0963087
chr12	95943131	+	cg24587879	32796284		AAACAATTTCRAATTAAACAATTCTAAATAACRATTCCCTTCCTATACCC		II			NA	NA	chr12:95941906-95942979	S_Shore	GCGATGACGGCTGTGAATTGGGTTTTTTCGCACCGCAGAAGGGCGAGAGAGGTTCCAGAA[CG]GGCACAGGAAGGGAACCGCTATCTAGAACTGCCTAACCCGAAATTGCCCATTTAAATAAT	CGGGCACAGGAAGGGAACCGCTATCTAGAACTGCCTAACCCGAAATTGCC	USP44;USP44;USP44	NM_001278393;NM_001042403;NM_032147	TSS1500;TSS1500;5'UTR					12:94467203-94467263	12:95941391-95943244	Promoter_Associated_Cell_type_specific	USP44;USP44;USP44;USP44	ENST00000537435.2;ENST00000547951.1;ENST00000393091.2;ENST00000258499.3	TSS1500;TSS1500;TSS1500;5'UTR	USP44;USP44;USP44;USP44;USP44;USP44	ENST00000537435.2;ENST00000547951.1;ENST00000549639.1;ENST00000551837.1;ENST00000393091.2;ENST00000258499.3	TSS1500;TSS1500;TSS1500;TSS1500;TSS1500;5'UTR	chr12:95941225-95943295	3								0.225152	-0.603358	3.71372	0.000285472	0.297968	0.0936165
chr1	117724429	+	cg21191743	19672277		AAAATAACTAATAACCACRCTAACTAATAACCACACTAACTAATAACCTC		II			NA	NA		OpenSea	GCCCCAAAAGAGCTGAGAGGAAGAACAGGGCAGGCTCCCTGTGAGGGACGTGCATTTCAG[CG]AGGTCATCAGTCAGTGTGGTCATCAGTCAGCGTGGTCATCAGTCACCCTGGTCATCAGTC	GGGTGACTGATGACCACGCTGACTGATGACCACACTGACTGATGACCTCG	VTCN1;VTCN1;VTCN1;VTCN1;VTCN1	NR_045604;NR_045603;NM_001253850;NM_024626;NM_001253849	Body;Body;Body;Body;5'UTR								VTCN1;VTCN1	ENST00000463461.1;ENST00000539893.1	3'UTR;5'UTR	VTCN1;VTCN1;VTCN1	ENST00000463461.1;ENST00000488493.1;ENST00000539893.1	3'UTR;3'UTR;5'UTR	chr1:117724200-117724635	3								0.0925879	-1.10828	3.71291	0.000286309	0.297968	0.0912719
chr7	100484435	+	cg10475014	46618957	47756205	CTCAACACTTACTTCCTCAATCAAATAATCAATAATATTCTTCAAAATCA	CTCGACGCTTACTTCCTCGATCAAATAATCGATAATATTCTTCAAAATCG	I	A	Red	NA	NA	chr7:100484425-100484651	Island	AAGGTCTTCTCTGCCTTACTTGCTTCTCTTCCTCCCATCAGAGCCTGCCCTCGCAAAACC[CG]ATCTTGAAGAATATCACCGACTACCTGATCGAGGAAGTAAGCGCCGAGGAGGAGGAGCTG	CTCGGCGCTTACTTCCTCGATCAGGTAGTCGGTGATATTCTTCAAGATCG	SRRT;SRRT;SRRT;SRRT	NM_015908;NM_001128852;NM_001128853;NM_001128854	Body;Body;Body;Body					7:100322371-100322751	7:100484322-100485988	Promoter_Associated	SRRT;SRRT	ENST00000342198.6;ENST00000539682.1	5'UTR;3'UTR	SRRT;SRRT;SRRT;SRRT;SRRT;SRRT;SRRT;SRRT;SRRT	ENST00000449389.1;ENST00000478693.1;ENST00000445337.1;ENST00000477529.1;ENST00000487311.1;ENST00000487311.1;ENST00000469602.1;ENST00000342198.6;ENST00000539682.1	3'UTR;TSS1500;TSS1500;TSS1500;1stExon;5'UTR;TSS200;5'UTR;3'UTR	chr7:100484305-100484755	3						TRUE		0.378882	2.70553	3.7127	0.000286532	0.297968	0.090649
chr4	177922420	-	cg03443943	70605927		ACTACTTAATAACTAACTCAAATAAATTCCAAATTTATAACCTTAACCTC		II			NA	NA		OpenSea	TTTCTCAGTCTGCTGCTTAATAACTGGCTCAGGTGGATTCCAAATTTGTAACCTTGACCT[CG]TTAGCACCACATGCCAACTGATTGATTCTGAAGCATGATTTGGAGTCCCTGCAAAAGAAA	CGAGGTCAAGGTTACAAATTTGGAATCCACCTGAGCCAGTTATTAAGCAG							TRUE														chr4:177922384-177923445	5				-0.17627	1.06304	-3.7122	0.000287044	0.297968	0.0892189
chr1	2526950	-	cg00492341	83605213		ACATCCTAACTATACTCTCCCTATCCTATAATAAAAAACTAAAAAACTCC		II			NA	NA	chr1:2527239-2527503	N_Shore	GTCAGCCCGGGGCATCCTGGCTGTGCTCTCCCTGTCCTGTGGTGAGGGGCTGGGGGGCTC[CG]GGATCTGGCCCCCACCTTGCAGGCTCTGGGGAGGTTTAATGGGGACAGAATATGGAAGGC	CATCCTGGCTGTGCTCTCCCTGTCCTGTGGTGAGGGGCTGGGGGGCTCCG	MMEL1	NM_033467	Body											MMEL1	ENST00000469962.1	TSS1500			chr1:2524097-2530241	6				TRUE		-0.170705	2.59126	-3.71195	0.000287304	0.297968	0.0884938
chr6	28227091	+	cg01031101	54745903	30747926	CTCAACACTAAACAATTACTACAAACCCAAAAACTAACTAATAATTCACA	CTCAACGCTAAACGATTACTACAAACCCAAAAACTAACTAATAATTCGCG	I	A	Red	NA	NA	chr6:28226979-28227483	Island	GGTAACTGACAGGAAGCGGAAGCCGTGCGTGGGAGGCCGATTCTAGTGCGCCTGCGTGGC[CG]CGAATCACCAGCCAGCCTCTGGGTCTGTAGCAACCGCCCAGCGTTGAGGCGCGGCTCATG	CTCAACGCTGGGCGGTTGCTACAGACCCAGAGGCTGGCTGGTGATTCGCG	NKAPL	NM_001007531	TSS200	high-CpG:28335047-28335084				6:28334856-28335576	6:28226863-28227240	Promoter_Associated_Cell_type_specific	NKAPL;ZKSCAN4	ENST00000343684.3;ENST00000423974.2	TSS200;TSS200	NKAPL;ZKSCAN4	ENST00000343684.3;ENST00000423974.2	TSS200;TSS200	chr6:28226865-28227335	3						TRUE		0.449628	-3.23543	3.71185	0.000287417	0.297968	0.0881778
chr11	47586666	-	cg05377527	50791158		CTCTATTTAAAAACTCTAAACCCTTCCACTATCCTCTTCAAAACTACCCC		II			NA	NA	chr11:47586848-47587608	N_Shore	CCAGGTAGCTCCTCTGTTTGAAAGCTCTAAGCCCTTCCACTGTCCTCTTCAGGGCTACCC[CG]CCACACAGCCTCTCCTTGTCTTGTCTTCCCTTTGGCGGGGTCACACCCGCACCTGGGTCA	CGGGGTAGCCCTGAAGAGGACAGTGGAAGGGCTTAGAGCTTTCAAACAGA	PTPMT1;PTPMT1	NM_175732;NM_001143984	TSS1500;TSS1500								NDUFS3;PTPMT1;PTPMT1;PTPMT1;PTPMT1;PTPMT1	ENST00000533507.1;ENST00000426530.2;ENST00000534775.1;ENST00000326656.8;ENST00000326674.9;ENST00000527079.2	TSS1500;TSS1500;TSS1500;TSS1500;TSS1500;TSS1500	NDUFS3;PTPMT1;PTPMT1;PTPMT1;PTPMT1;PTPMT1;CELF1;CELF1;CELF1	ENST00000533507.1;ENST00000426530.2;ENST00000534775.1;ENST00000326656.8;ENST00000326674.9;ENST00000527079.2;ENST00000525841.1;ENST00000530151.1;ENST00000526419.1	TSS1500;TSS1500;TSS1500;TSS1500;TSS1500;TSS1500;5'UTR;5'UTR;5'UTR	chr11:47586360-47586775	3						TRUE		0.105495	-1.14574	3.71006	0.000289282	0.297968	0.0829997
chr4	517943	+	ch.4.12604R	99688494		TTTATTTAAAAACTAACCTAACAAATTTCATTTATTAATACTAAACCACT		II			NA	NA		OpenSea	ACATAGCATCTTTACTATATAATGATCACTGAAACACAAGTTTTCAATCATGAACAGTTA[CA]GTGGTTCAGCACTAATAAATGAAACCTGTTAGGCTAGCCCCCAAATAAATTCACTTCTCA	CAGTGGTTCAGCACTAATAAATGAAACCTGTTAGGCTAGCCCCCAAATAA	PIGG;PIGG	NM_017733;NM_001127178	Body;Body								PIGG;PIGG	ENST00000453065.2;ENST00000296306.7	5'UTR;3'UTR	PIGG;PIGG;PIGG;PIGG;PIGG;PIGG;PIGG	ENST00000508562.1;ENST00000511247.1;ENST00000508669.1;ENST00000503261.1;ENST00000510235.1;ENST00000453065.2;ENST00000296306.7	5'UTR;5'UTR;5'UTR;TSS1500;TSS1500;5'UTR;3'UTR	chr4:517925-518335	3						TRUE		-0.531554	-3.15358	-3.70982	0.000289537	0.297968	0.0822939
chr13	49175326	+	cg15338967	14766926		ACCTAAACTTAAAAAACTAACTCAACTTATCTAAATTTATCTACCATTCC		II			NA	NA		OpenSea	GTCACTGTGCAGGGAATTCGCCACAGAGCACTGCCCCCTTTGCCAGCAACACTGAGCTCA[CG]GAATGGCAGATAAACCTAGATAAGCTGAGCCAGTCTTTCAAGCCCAGGCAGCACTTCTCC	CGGAATGGCAGATAAACCTAGATAAGCTGAGCCAGTCTTTCAAGCCCAGG							TRUE										chr13:49174885-49175410	3						TRUE		0.115293	0.959607	3.70976	0.000289601	0.297968	0.0821171
chr3	71305262	-	cg17781418	88601574		AACAAACTAAACTACAAATCTTAATATATCATTACATCTTTCCCAATAAC		II			NA	NA		OpenSea	AGGTCTTCAGCAGCAAGCTAAGCTACAGGTCTTGGTATGTCATTACATCTTTCCCAATGA[CG]TAAATACCAGATGAAGACATCCAAGGTAAAGGCAGGCTCATCAAACTTGCTGTGATGCAA	CGTCATTGGGAAAGATGTAATGACATACCAAGACCTGTAGCTTAGCTTGC	FOXP1;FOXP1;FOXP1;FOXP1;FOXP1;FOXP1	NM_001244812;NM_001244816;NM_001244808;NM_032682;NM_001244810;NM_001012505	5'UTR;5'UTR;5'UTR;5'UTR;5'UTR;5'UTR								FOXP1;FOXP1;FOXP1;FOXP1;FOXP1;FOXP1	ENST00000318796.5;ENST00000484350.1;ENST00000475937.1;ENST00000493089.1;ENST00000318779.3;ENST00000318789.4	5'UTR;5'UTR;5'UTR;5'UTR;5'UTR;5'UTR	FOXP1;FOXP1;FOXP1;FOXP1;FOXP1;FOXP1;FOXP1	ENST00000318796.5;ENST00000484350.1;ENST00000327590.4;ENST00000475937.1;ENST00000493089.1;ENST00000318779.3;ENST00000318789.4	5'UTR;5'UTR;5'UTR;5'UTR;5'UTR;5'UTR;5'UTR					chr3:71303352-71305339	6				-0.211344	0.226446	-3.70957	0.0002898	0.297968	0.0815653
chr17	18178219	-	cg12309114	37801178		ACATTTCCRAAATTTCTTTACTATAAACCCCATATCTAAAAAACTAACCC		II			NA	NA		OpenSea	TGGCAAAGGCTGCATTTCCGGGGTTTCTTTGCTGTGGACCCCATGTCTGAGGAACTGGCC[CG]GGGCCTTTTGCTTCTGGCTTCCGACTCCAGGGTTCTTCCTCTGTCTCCTGTCCAGGACGG	CATTTCCGGGGTTTCTTTGCTGTGGACCCCATGTCTGAGGAACTGGCCCG	TOP3A	NM_004618	Body								TOP3A	ENST00000469739.1	3'UTR	TOP3A;TOP3A;TOP3A;TOP3A	ENST00000493648.1;ENST00000493648.1;ENST00000489131.1;ENST00000469739.1	3'UTR;1stExon;TSS200;3'UTR			chr17:18177501-18178343	6						-0.132691	3.52815	-3.70913	0.000290257	0.297968	0.080304
chr2	10443758	-	cg06621309	37714240	81806584	TACATAACTTAAAAACCTCAAAAACAACTAAAACCCAACAAACAAAAACA	TACGTAACTTAAAAACCTCGAAAACAACTAAAACCCGACGAACAAAAACG	I	A	Red	NA	NA	chr2:10442308-10444509	Island	TGGTCGGCGCAGTGCGTAGCTTAGGAGCCTCGAGGACAGCTGGGACCCGACGGGCAAGGG[CG]GGCCTCGCGGGCAGGCTGGGCAGCCCTCAGGGAACAGGTCCGTGCGGCCCACGTGGGTCG	TGCGTAGCTTAGGAGCCTCGAGGACAGCTGGGACCCGACGGGCAAGGGCG	HPCAL1;HPCAL1	NM_134421;NM_002149	TSS200;5'UTR					2:10359233-10361513	2:10443656-10445129	Promoter_Associated	HPCAL1;HPCAL1	ENST00000381765.3;ENST00000307845.3	TSS200;5'UTR	HPCAL1;HPCAL1;HPCAL1	ENST00000381765.3;ENST00000423674.1;ENST00000307845.3	TSS200;5'UTR;5'UTR	chr2:10442605-10444535	3						TRUE		0.569696	-3.00102	3.70866	0.000290758	0.297968	0.0789241
chr2	26397154	-	cg12717533	40783581		AAACACAATAAACRTCAACTATCCCRAAAACAAACTCATAAAAAAACATC		II			NA	NA	chr2:26396102-26397204	Island	CGGCCAGGAGTGGGCACAGTGGGCGTCAGCTGTCCCGGGAGCAGGCTCATGGGGGAGCAT[CG]GCGCCCCGCCGTCGGGCAGGCCAGCGTCTAGTTCTCTGGCTCGCGGCCGAGTGGTCAGAG	GGCACAGTGGGCGTCAGCTGTCCCGGGAGCAGGCTCATGGGGGAGCATCG	FAM59B	NM_001168241	Body					2:26248526-26250685									chr2:26395820-26398395	3						TRUE		0.0907804	-0.713669	3.70801	0.000291437	0.297968	0.0770563
chr9	19629699	+	cg17927434	50751210		TAAACCCACCCRAACTTCCAAATAAACTAAATATAAAATATCTCATAACC		II			NA	NA		OpenSea	GTTGATAGCTCAGCAGTAGGTGGGAAAAAAGGGCCCCCCTGGTGGTCCCAGTTATCACTG[CG]GTCATGAGACATTCTATATTTAGTTTATTTGGAAGTTCGGGTGGGCTCAGTCTTTGATTT	GAGCCCACCCGAACTTCCAAATAAACTAAATATAGAATGTCTCATGACCG	SLC24A2;SLC24A2	NM_020344;NM_001193288	Body;Body														chr9:19629540-19629795	3								0.123293	0.17168	3.70779	0.000291666	0.297968	0.0764265
chr7	2052420	-	cg17498476	80720247		ACATAATTCCAAAACCCTTCRACRTAACCTCCATATAAACAAAAAATAAC		II			NA	NA	chr7:2054060-2054386	N_Shore	GTGGGGACACGGCATAGTTCCAGGGCCCTTCGGCGTGGCCTCCATGTGAGCAAGGGGTAG[CG]AGTGCATGTGGGCCCTGGGCCTGGGGCCTCCTGGGCTGGGACCTGTCATTCTCGCCAAGT	CGCTACCCCTTGCTCACATGGAGGCCACGCCGAAGGGCCCTGGAACTATG	MAD1L1;MAD1L1;MAD1L1	NM_003550;NM_001013837;NM_001013836	Body;Body;Body				TRUE										chr7:2052145-2052595	3						TRUE		-0.159464	3.42217	-3.70757	0.000291899	0.297968	0.0757865
chr19	35701964	-	cg27110790	64705172		CATAAACATCTCCTTAAAACATACAAAAACAACTAAACRTAATAACCCAC		II			NA	NA		OpenSea	CAAATCAGTGGCATAAACATCTCCTTAAGACATGCAGAGGCAGCTGGGCGTGGTGGCCCA[CG]CCTGTAATCCCACCATGTGGGAGGCCAACGTGGGAGGATCACTTGAGGTTAGGAGTTTGA	ATAAACATCTCCTTAAGACATGCAGAGGCAGCTGGGCGTGGTGGCCCACG									19:35701623-35702045	Unclassified							chr19:35701645-35702010	3								0.203899	-2.36229	3.70724	0.000292255	0.297968	0.0748113
chr5	174944395	+	cg05183211	19688843		TAAACCTTCACAATAAAATTCTAAAACCAATAAACCCTTCCATATAAAAC		II			NA	NA		OpenSea	CATCATTTGGAAGTGTGCTGCCATGCCTACTCTTCCCACCGAAGCCCCCTACCTGCCCCA[CG]CCCCACATGGAAGGGCCCACTGGTTTCAGAACCCCATTGTGAAGGTCCAGAGAGATGATC	CGCCCCACATGGAAGGGCCCACTGGTTTCAGAACCCCATTGTGAAGGTCC	SFXN1	NM_022754	Body				TRUE							SFXN1	ENST00000507823.1	3'UTR					chr5:174940231-174945832	6				-0.154481	2.81253	-3.70682	0.000292696	0.297968	0.0736049
chr8	97598420	-	cg05106778	70654214		CTTCCAAAATCACATTTACCTTTTCTAACAATTCCCCTCAAAATAAAACC		II			NA	NA		OpenSea	GCCCAAGGTTTCTTCCAAGGTCACATTTACCTTTTCTGGCAGTTCCCCTCAGAATAAGGC[CG]AATTCCAGCTTTTTAAAAAAGAGACCATGTAAGAGAACATTGATCTGTTTTTCTCAGTTG	CGGCCTTATTCTGAGGGGAACTGCCAGAAAAGGTAAATGTGACCTTGGAA	SDC2	NM_002998	Body								SDC2;SDC2;SDC2	ENST00000523877.1;ENST00000519914.1;ENST00000522911.1	TSS200;5'UTR;5'UTR	SDC2;SDC2;SDC2;SDC2	ENST00000523877.1;ENST00000519914.1;ENST00000521590.1;ENST00000522911.1	TSS200;5'UTR;5'UTR;5'UTR										-0.151458	2.42205	-3.70678	0.00029274	0.297968	0.0734826
chr6	30140113	-	cg02281167	65800578		RACAAAATCTTCCCTTTCTTTACCRTCTAAAAAAAAAATTCCTACCTTAC		II			NA	NA	chr6:30139718-30140263	Island	CCTCTTTCTCCGGCAAAGTCTTCCCTTTCTTTGCCGTCTGGAAAAAAGGTTCCTGCCTTA[CG]CTGAAAGGCTGAAGTGGGGCGCGCGAAGGGCGGCGAAGCGGAGACGGCGGCTCTCCGGGA	GCAAAGTCTTCCCTTTCTTTGCCGTCTGGAAAAAAGGTTCCTGCCTTACG	TRIM15	NM_033229	Body				TRUE	6:30247613-30248242	6:30137754-30140152	Unclassified	TRIM15	ENST00000498045.1	5'UTR	TRIM15	ENST00000498045.1	5'UTR	chr6:30139825-30140255	3						TRUE		0.112053	-1.59044	3.70668	0.000292843	0.297968	0.0732007
chr8	13707373	+	cg06657841	16773893		TTCTAACATACAAAAATAATTCACATCATATCTTATAACATTTCCRTATC		II			NA	NA		OpenSea	TAACCTGCACAGTGATATTTACCTATTCACTGAGTTGTTATTTGATCTCTAGAGGCATTA[CG]ATACGGAAATGCTACAAGATATGATGTGAACCATTCTTGTATGCCAGAATGAAGAGAGAT	CGATACGGAAATGCTACAAGATATGATGTGAACCATTCTTGTATGCCAGA											RP11-480O10.1	ENST00000525673.1	TSS1500	RP11-480O10.1	ENST00000525673.1	TSS1500										-0.121899	3.11833	-3.70656	0.000292972	0.297968	0.0728479
chr1	29523841	-	cg16263722	87676365		TAACCCAAACCTCATCTCTTCATCTACCAATACTCATTCTAAAAATCAAC		II			NA	NA		OpenSea	TGCAGTGAAAATGGCCCAGACCTCATCTCTTCATCTGCCAGTGCTCATTCTAAGAATCAA[CG]TGAGGAAACAGCTCTACAGATAAGGAATGATGTGGACGGTGCAGGGAACAATGACAAGCA	GGCCCAGACCTCATCTCTTCATCTGCCAGTGCTCATTCTAAGAATCAACG	MECR;MECR	NM_001024732;NM_016011	Body;Body				TRUE				MECR	ENST00000478505.1	3'UTR	MECR;MECR;MECR;MECR;MECR	ENST00000475773.1;ENST00000483435.1;ENST00000473030.1;ENST00000478505.1;ENST00000490529.1	3'UTR;3'UTR;3'UTR;3'UTR;3'UTR					chr1:29523616-29524699	6		TRUE		0.161145	1.91506	3.70554	0.000294059	0.297968	0.0698837
chr7	155348125	-	cg03060590	47795841	7603424	AACAACAACCAACAAAAAAATACTAAACAAAAACACACAACCAACTAACA	AACGACAACCGACAAAAAAATACTAAACAAAAACGCGCGACCAACTAACG	I	C	Grn	NA	NA		OpenSea	GCAGCGATTCAGGGCGGCAGCCGGCAGGAGGGTGCTGGGCAGGGGCGCGCGGCCAGCTGG[CG]CGGAGGCAGATCGAGCCCCGAGGCTCCTCGGGCCGCGCGCCCCAACACAATCTCCACGGC	GGCGGCAGCCGGCAGGAGGGTGCTGGGCAGGGGCGCGCGGCCAGCTGGCG								7:155040820-155040953											chr7:155347646-155348520	5				TRUE		0.65149	4.65638	3.70547	0.000294132	0.297968	0.0696857
chr2	26497061	-	cg10125918	7740931		AACTAAAAATAACCTTACTTACTCATTTATTCCCATCAACTAAATAACAC		II			rs115647254	0.012598		OpenSea	TGACTTTTGTTAGCTGGAAGTAGCCTTGCTTACTCATTTGTTCCCATCAACTAGATGGCA[CG]TAAGGCAGCTTGGCTTTTTAAAAACTATTTCACAGGAGTTTACTTTTGCCCTAGTTGGCA	CGTGCCATCTAGTTGATGGGAACAAATGAGTAAGCAAGGCTACTTCCAGC	HADHB;HADHB;HADHB	NM_000183;NM_001281512;NM_001281513	Body;Body;Body				TRUE				HADHB	ENST00000494615.1	5'UTR	HADHB	ENST00000494615.1	5'UTR	chr2:26496965-26497295	3								-0.21998	-0.884042	-3.70419	0.000295496	0.297968	0.0659795
chr12	56103029	-	cg15767529	43621533		TCAATATTTCTAATATTATCTCTACCCTTCAAACACTATCATATTCTTAC		II			NA	NA	chr12:56101212-56101600	S_Shore	CAGAGTATTTCTCAATGTTTCTAGTGTTGTCTCTGCCCTTCAAACACTATCATATTCTTA[CG]ATTCTTTCTTCTCTTTCCCTTTCTTAAAAGTTCCAATAAGTGTCCTACCTCCTTCCTCTT	CAATGTTTCTAGTGTTGTCTCTGCCCTTCAAACACTATCATATTCTTACG	ITGA7;ITGA7;ITGA7	NM_001144996;NM_002206;NM_001144997	TSS1500;TSS1500;Body								ITGA7;ITGA7;ITGA7	ENST00000347027.6;ENST00000257879.6;ENST00000394229.2	TSS1500;TSS1500;TSS1500	ITGA7;ITGA7;ITGA7;ITGA7;ITGA7;ITGA7;ITGA7	ENST00000347027.6;ENST00000257879.6;ENST00000257880.7;ENST00000553276.1;ENST00000553737.1;ENST00000556371.1;ENST00000557257.1	TSS1500;TSS1500;TSS1500;3'UTR;3'UTR;3'UTR;5'UTR										0.110838	-0.480283	3.70384	0.000295873	0.297968	0.0649603
chr7	130871960	+	cg12423387	4619339		ACATTTATACCAAAACAAATATAACACTAAACAAATCCTCTAACCACTTC		II			NA	NA		OpenSea	AATGAGACATTGCTTGTGTTATTCTGGCCTTCAGCATTGAACTAAATAAGCAGTCATGGA[CG]AAGTGGCCAGAGGATTTGTTCAGTGTCATACTTGCTCTGGTACAAATGCTATATACTTTC	CATTTGTACCAGAGCAAGTATGACACTGAACAAATCCTCTGGCCACTTCG	MKLN1	NM_001145354	Body								MKLN1	ENST00000421797.2	5'UTR	MKLN1;MKLN1	ENST00000421797.2;ENST00000416992.1	5'UTR;5'UTR	chr7:130871640-130872030	3								-0.127197	3.49745	-3.70295	0.000296828	0.297968	0.0623788
chr22	45714637	+	cg27426267	33809241		TCTAAACTTTAATACTAATACATACTTTTAAAAATCAAAAAAACCAACAC		II			NA	NA		OpenSea	AACTGTGCAGTTCAAGTTGCAGAGTTGCTGTGTTGAGTTTTTATATAATTGGGTACTTTC[CG]TGTTGGCTCCTTTGATCCTTAAAAGTATGCATCAGTATTAAAGTCTAGAGGCCCATCTGC	CTAGACTTTAATACTGATGCATACTTTTAAGGATCAAAGGAGCCAACACG	FAM118A;FAM118A	NM_001104595;NM_017911	5'UTR;5'UTR				TRUE		22:45713792-45715535	Unclassified	FAM118A;FAM118A;FAM118A	ENST00000216214.3;ENST00000441876.2;ENST00000405673.1	5'UTR;5'UTR;5'UTR	FAM118A;FAM118A;FAM118A;FAM118A;FAM118A;FAM118A;FAM118A	ENST00000427777.1;ENST00000452238.1;ENST00000424557.1;ENST00000216214.3;ENST00000441876.2;ENST00000405673.1;ENST00000477714.1	5'UTR;5'UTR;TSS200;5'UTR;5'UTR;5'UTR;5'UTR	chr22:45714420-45714895	3								0.101131	-0.248377	3.70259	0.000297214	0.297968	0.0613394
chr6	44190249	-	cg11427329	47746919		CTACCAATTATTAATCAATATCTATAACTTCTCTAAAAAACAAACCCTTC		II			NA	NA	chr6:44191278-44191872	N_Shore	GATGTGAGGTACTGCCAGTTGTTAATCAGTGTCTGTGGCTTCTCTAGGGGACAAGCCCTT[CG]GGTCAGTGGGCATGGGGTGGGCAGCGTGGGTTGGATTTTCTCCTCAGGACCTTTCCAGCC	TGCCAGTTGTTAATCAGTGTCTGTGGCTTCTCTAGGGGACAAGCCCTTCG	SLC29A1;SLC29A1;SLC29A1;SLC29A1;SLC29A1;SLC29A1	NM_001078175;NM_001304463;NM_001078177;NM_001304466;NM_001304462;NM_001304465	TSS1500;TSS1500;TSS1500;Body;Body;Body								SLC29A1;SLC29A1;SLC29A1;SLC29A1;SLC29A1;SLC29A1	ENST00000371755.3;ENST00000371731.1;ENST00000393841.1;ENST00000371724.1;ENST00000393844.1;ENST00000427851.2	TSS1500;TSS1500;TSS1500;TSS1500;5'UTR;5'UTR	SLC29A1;SLC29A1;SLC29A1;SLC29A1;SLC29A1;SLC29A1	ENST00000371755.3;ENST00000371731.1;ENST00000393841.1;ENST00000371724.1;ENST00000393844.1;ENST00000427851.2	TSS1500;TSS1500;TSS1500;TSS1500;5'UTR;5'UTR	chr6:44189645-44190275	3								0.10791	0.186983	3.70258	0.000297227	0.297968	0.0613027
chr1	162297422	+	cg04165922	32777903		TCATTACTAATTCACACTATAATCTACTCAAATACTCAAAACTAATTTAC		II			NA	NA		OpenSea	AGCTAGTCCTAAAAAACCAGTTACCCAAGTATGTTCAGGAAATCTGCCTTACAGCTGTTG[CG]CAAATTAGCTTTGAGCATTTGAGTAGACTACAGTGTGAACCAGCAATGAGATGTTATAAC	CATTGCTGGTTCACACTGTAGTCTACTCAAATGCTCAAAGCTAATTTGCG	NOS1AP;NOS1AP	NM_014697;NM_001164757	Body;Body														chr1:162297245-162297470	3								-0.203313	0.131897	-3.70182	0.000298036	0.297968	0.059128
chr17	6982145	-	cg05220510	63702562		CTCCAAATACTAAAAATTTTCATACRTCCTTATCATACTTAAACCAACAC		II			NA	NA		OpenSea	TTCACCTTATTCTCCAAGTACTGGAAGTTTTCATACGTCCTTGTCATGCTTGGGCCAACA[CG]GCTCTGAGGTTGTCACAGCTGAAATGGAGGCAGGGCCGGCGCCCAGTCTGGGGTGGAGCT	TCCAAGTACTGGAAGTTTTCATACGTCCTTGTCATGCTTGGGCCAACACG	CLEC10A;CLEC10A	NM_006344;NM_182906	5'UTR;5'UTR								CLEC10A;CLEC10A;CLEC10A;CLEC10A	ENST00000576617.1;ENST00000416562.2;ENST00000571664.1;ENST00000254868.4	5'UTR;5'UTR;5'UTR;5'UTR	CLEC10A;CLEC10A;CLEC10A;CLEC10A;CLEC10A	ENST00000571624.1;ENST00000576617.1;ENST00000416562.2;ENST00000571664.1;ENST00000254868.4	3'UTR;5'UTR;5'UTR;5'UTR;5'UTR								TRUE		-0.144666	3.05329	-3.7015	0.000298389	0.297968	0.0581789
chr5	43017351	+	cg27628536	5647550		CACTCTATCAAATATCCTCRATATTTAAAAATAATAATTCAAAAACAACC		II			NA	NA	chr5:43017968-43018668	N_Shore	TGTATGTCTCGCTGTCAATTCTACATCCAACGCTGGAATCTTTCAGCCCATTTTCCTCCC[CG]GCTGTTTTTGAACTACTATCCCCAAATATCGAGGATATCTGACAGAGTGAACCATCAGAA	ACTCTGTCAGATATCCTCGATATTTGGGGATAGTAGTTCAAAAACAGCCG						RDMR					CTD-2201E18.3;CTD-2035E11.3;CTD-2035E11.3;CTD-2201E18.3	ENST00000314957.3;ENST00000509036.1;ENST00000506791.1;ENST00000314957.3	3'UTR;TSS1500;TSS1500;1stExon	CTD-2201E18.3;CTD-2201E18.3;CTD-2035E11.3;CTD-2035E11.3;CTD-2201E18.3;CTD-2201E18.3;CTD-2201E18.3	ENST00000314957.3;ENST00000499871.2;ENST00000509036.1;ENST00000506791.1;ENST00000314957.3;ENST00000499871.2;ENST00000503152.1	3'UTR;3'UTR;TSS1500;TSS1500;1stExon;1stExon;3'UTR	chr5:43017305-43017975	3						TRUE		0.18901	-2.28355	3.70125	0.000298659	0.297968	0.0574558
chr6	12035080	+	cg02081431	50677227		CTATTTCAATAACATATCAAATCAAAATACCACACACAACCTAATACAAC		II			NA	NA		OpenSea	GGGTCAGAGACTTGGGTAAGGAGAGTAACCTGGTCAAATAGTGTGGTTTCTTGACCTGGG[CG]TTGTACCAGGCTGTGTGTGGCATCCTGATCTGACATGCCACTGAAACAGCCTGGAAGTGC	TGTTTCAGTGGCATGTCAGATCAGGATGCCACACACAGCCTGGTACAACG	HIVEP1	NM_002114	Body																		chr6:12035019-12035477	6				0.0837853	-0.0396159	3.69885	0.000301263	0.297968	0.0505059
chr17	40932224	-	cg17110400	19720164		CTATACAAACCAAAAAAACAACAACRTCAAACCTTTCCACTAACCTCTCC		II			NA	NA	chr17:40932329-40933299	N_Shore	ACACCCATTCCCTATGCAGACCAGAGGGACAACAACGTCAGACCTTTCCACTGACCTCTC[CG]TTCGGCCTGGGGCTACTCCGGACAGTTAGGAGGGGGTGGTGCTGCCTTATCTGGGGTGTG	CGGAGAGGTCAGTGGAAAGGTCTGACGTTGTTGTCCCTCTGGTCTGCATA	WNK4	NM_032387	TSS1500						17:40932147-40932411	Unclassified_Cell_type_specific	WNK4	ENST00000246914.4	TSS1500	WNK4	ENST00000246914.4	TSS1500	chr17:40931820-40933795	3						TRUE		0.133314	0.650442	3.69873	0.00030139	0.297968	0.0501693
chr2	74265933	+	cg08334830	29745117		CCAAAACCTACAATTACCRTACACAACCACRTTCTATTAAAAATCTTTTC		II			NA	NA		OpenSea	AAGGTGTGGCAGATGCCTGGTTCCCTAGGAGCAAATGGTGTAGTTGACCATACACTCTTA[CG]AAAAGATCCCTAACAGAACGTGGCTGTGCACGGTAACTGTAGGCTCTGGGGCAGCCTGTG	CAGAGCCTACAGTTACCGTGCACAGCCACGTTCTGTTAGGGATCTTTTCG	TET3	NM_001287491	Body														chr2:74265645-74265950	3								0.151855	2.19051	3.69829	0.000301867	0.297968	0.048902
chr11	111984773	+	cg15755673	97807973		TATCCCAACCTCATTCCCAATTTCTAACCATTTTTCACTTAATATACTTC		II			rs7952282	0.095303		OpenSea	GCTGAGACTAACAGAAAACCAGGAAATAGAAGCAAAAGGGAGATGCAGCTTCAGCAGAGC[CG]AAGTACACCAAGTGAAAAATGGCTAGAAACTGGGAATGAGGCTGGGACACATGCACATGA	GTCCCAGCCTCATTCCCAGTTTCTAGCCATTTTTCACTTGGTGTACTTCG									11:111984557-111985122	Unclassified_Cell_type_specific				AP002884.2;SDHD	ENST00000525987.1;ENST00000534010.1	5'UTR;3'UTR			chr11:111984710-111985196	4	chr11:111984117-111984800	6				-0.128219	3.24096	-3.69785	0.000302353	0.297968	0.0476127
chr17	1366970	+	cg16435459	30807108		AAACTACTTCCAAATACTCACACACTATCAAAAATATATCTAAAACCATC		II			NA	NA		OpenSea	CCACCTCCAGGTGAGAATCTGCTTGGGAAAGAAGCCACTGTAGAGGAAGGTTCAGCCAGG[CG]ATGGTTCCAGACACATTCCTGACAGTGTGTGAGCACCTGGAAGTAGCCTTACTCTGGGAC	GGCTACTTCCAGGTGCTCACACACTGTCAGGAATGTGTCTGGAACCATCG									17:1366471-1367001	Unclassified	CRK	ENST00000572145.1	TSS1500	CRK	ENST00000572145.1	TSS1500	chr17:1366560-1367055	3								0.114806	-0.579486	3.69768	0.000302536	0.297968	0.0471306
chr3	111315387	-	cg02315509	16642182		TACCTTCRTAAAATAATAACACCCCCACTTACTCCTAATATTACCATATC		II			NA	NA		OpenSea	AGTGAGCCAGTTGCCTTCGTAAAATAATAACACCCCCACTTACTCCTGATATTACCATAT[CG]TCATCTTTGGTGGGTTAACTAAAGAGAAAGGAAATGAATCATAAGAATGGTTAATGTCAC	GCCTTCGTAAAATAATAACACCCCCACTTACTCCTGATATTACCATATCG	ZBED2;CD96;CD96	NM_024508;NM_005816;NM_198196	TSS1500;Body;Body								ZBED2	ENST00000317012.4	TSS1500	ZBED2	ENST00000317012.4	TSS1500	chr3:111315260-111315475	3								-0.142549	2.16188	-3.69737	0.000302872	0.297968	0.0462411
chr11	111385778	-	cg09170311	90637554		AAATCTAATAAATAAAATAACRACCTCCTATCAATCATATCTACCTCACC		II			NA	NA	chr11:111383168-111383892	S_Shore	GGAGGAGCAGAGGGTCTGGTGAGTAGAATAGCGGCCTCCTGTCAGTCATATCTGCCTCAC[CG]TAACTGGCCTGCAGGTACCAGAGCCCTTTCCAGGAGAAACTGCAATGGTATATACAAATA	CGGTGAGGCAGATATGACTGACAGGAGGCCGCTATTCTACTCACCAGACC	C11orf88;C11orf88	NM_207430;NM_001100388	Body;Body						11:111385285-111386134	Unclassified_Cell_type_specific	RP11-794P6.6	ENST00000530283.1	3'UTR	C11orf88;RP11-794P6.6	ENST00000529661.1;ENST00000530283.1	TSS1500;3'UTR	chr11:111385320-111385795	3						TRUE		0.140155	-0.0541606	3.69728	0.00030297	0.297968	0.045981
chr10	50345389	-	cg13062960	62694254		CCAAACCAATCTATATCACAACCCACATACTCTTCTAATAACACRACAAC		II			rs4442460	0.063071		OpenSea	TCCAAAGATGGCCAAACCAATCTATATCACAACCCACATGCTCTTCTGATAACACGACAG[CG]TCCTTCTTCCTGAACTGGGGTGGATTTTGTAACTGCCTCAATCAACAGAATGCACAGGAG	CGCTGTCGTGTTATCAGAAGAGCATGTGGGTTGTGATATAGATTGGTTTG	FAM170B-AS1	NR_038973	Body				TRUE				RP11-507P23.3;RP11-507P23.3;RP11-507P23.3;RP11-507P23.3	ENST00000440054.1;ENST00000442525.1;ENST00000443389.1;ENST00000435809.1	TSS200;5'UTR;5'UTR;5'UTR	RP11-507P23.3;RP11-507P23.3;RP11-507P23.3;RP11-507P23.3	ENST00000440054.1;ENST00000442525.1;ENST00000443389.1;ENST00000435809.1	TSS200;5'UTR;5'UTR;5'UTR										0.176392	1.76364	3.69697	0.000303316	0.297968	0.0450685
chr12	113710988	-	cg22794803	41787292		ATCAAAACAAAACATACCAAATAACCCATCACAACCTATTCCTAATAACC		II			rs6489894	0.028328		OpenSea	ATGCAAGAGCGGTCAAGGCAGGGCATGCCAGGTGGCCCATCACAGCCTGTTCCTGATGGC[CG]TGTGCTCTTGGCTGGTCCCGACTTCTCTGCCCTCTCTTCCCTTGCAGTACTTCAGCACCC	CGGCCATCAGGAACAGGCTGTGATGGGCCACCTGGCATGCCCTGCCTTGA	TPCN1;TPCN1;TPCN1	NM_001143819;NM_017901;NM_001301214	Body;Body;Body						12:113710937-113711486	Unclassified_Cell_type_specific				TPCN1;TPCN1	ENST00000552077.1;ENST00000428632.3	5'UTR;5'UTR	chr12:113710885-113711155	3								0.116687	2.00669	3.69694	0.00030334	0.297968	0.0450059
chr15	99057794	+	cg04672210	31636556		TTCACAACTTTAACAAATATATCACCTCCCCTCTATACTTAACTATAACC		II			NA	NA		OpenSea	GCCTTCACAAATAGAACTTCTCCAAGAAAGTGGCAAAGGAACTAGTGATAGCATTCTCCA[CG]GTCACAGCTAAGCATAGAGGGGAGGTGACACATTTGTCAAAGCTGTGAAGAGGGTCCCTG	CGGTCACAGCTAAGCATAGAGGGGAGGTGACACATTTGTCAAAGCTGTGA	FAM169B	NM_182562	TSS200								FAM169B	ENST00000558256.1	TSS200	FAM169B	ENST00000558256.1	TSS200								TRUE		-0.1198	2.5787	-3.69684	0.000303456	0.297968	0.0446981
chr13	29700416	-	cg16479957	39681966		CTTACCTCTATAACTACAATAACCTTCAATCCCATATAAAAAATTCATAC		II			rs75994296	0.02333		OpenSea	CTTTTCAGTTCCTTACCTCTATGACTGCAGTAACCTTCAATCCCATGTGAAGAGTTCATA[CG]TGTAGTCACATCCTGTGCCTTGTCAGCCTCTGAAATCTTTGTTCTCTGTGCTAACCTACA	TTACCTCTATGACTGCAGTAACCTTCAATCCCATGTGAAGAGTTCATACG	MTUS2	NM_001033602	Body											MTUS2	ENST00000255289.5	5'UTR	chr13:29700220-29700530	3								0.140138	-1.57158	3.69683	0.000303463	0.297968	0.0446797
chr3	4607703	-	cg26491882	83606378		AAAAATTCAACTTCACTCCTAATAAATCTAAATAACRTAATACTAACCCC		II			NA	NA		OpenSea	GGTTTGTGCCAGGAAGTTCAGCTTCACTCCTAGTGAATCTGAGTGGCGTAATGCTGGCCC[CG]TCTTGCTCATTGATTTTCCTGGTAGCCAAATCCCTGTACAACGAACTGTAACATATCCTC	CGGGGCCAGCATTACGCCACTCAGATTCACTAGGAGTGAAGCTGAACTTC	ITPR1;ITPR1;ITPR1	NM_001099952;NM_001168272;NM_002222	Body;Body;Body								ITPR1	ENST00000426160.2	5'UTR	ITPR1;ITPR1	ENST00000426160.2;ENST00000467056.1	5'UTR;5'UTR			chr3:4607650-4608354	5	chr3:4606621-4608579	6				-0.164131	0.703866	-3.69682	0.000303478	0.297968	0.04464
chr1	113265753	-	cg09126636	4795496		AAAAACRCTCCCAAACRATAAAATACTCCTATTTTTCTAACCAAATAACC		II			NA	NA	chr1:113265573-113265787	Island	GAACCGCATCGAGGAGCGCTCCCAGACGGTGAAATGCTCCTGTTTTTCTGGCCAGGTGGC[CG]GCACCACGCGGGCAAAGCCCTCCTGCGTGGACGGTGAGTGAGAGGCCAGGACCCGGGCAG	CGGCCACCTGGCCAGAAAAACAGGAGCATTTCACCGTCTGGGAGCGCTCC	FAM19A3;FAM19A3	NM_182759;NM_001004440	Body;Body				TRUE	1:113067121-113067287	1:113265573-113265914	Unclassified_Cell_type_specific									chr1:113264681-113266295	6	chr1:113265654-113266254	4		TRUE		0.14411	-1.79096	3.6968	0.0003035	0.297968	0.0445821
chr5	143584488	+	cg04346128	99766505		CCTACTAAAAAACAAATATCCCTCTAATACTTATTTTAAAACACAAACAC		II			NA	NA	chr5:143584743-143585064	N_Shore	TTTAAATCAAAGGATTAAAAAAAACACTGTGTAGTTTGAACACTGGGGTCATTTGGTGTG[CG]TGTCTGTGTTTTAAAACAAGCATTAGAGGGATATTTGCCCTTCAGCAGGAAGGAATTCCG	CTGCTGAAGGGCAAATATCCCTCTAATGCTTGTTTTAAAACACAGACACG	KCTD16	NM_020768	5'UTR				TRUE				KCTD16;KCTD16	ENST00000507359.1;ENST00000512467.1	TSS1500;5'UTR	KCTD16;KCTD16	ENST00000507359.1;ENST00000512467.1	TSS1500;5'UTR								TRUE		0.129856	-0.764494	3.69676	0.000303537	0.297968	0.0444841
chr6	30095174	-	cg25247859	41669150		ATAATAAATTTCRTACRCAAAAAAACCTAACAACCTCTACATCAATAACC		II			NA	NA	chr6:30095173-30095610	Island	GCCCAGGTGCTGTGATGGGTTTCGTGCGCAGAGAGGCCTGACAGCCTCTGCATCAGTGAC[CG]GGCGAAGAGTGGGGCAGCTCGGACGGTGGTTGGGGAACGTTAGGGAGATTGGCGCGCGGA	TGATGGGTTTCGTGCGCAGAGAGGCCTGACAGCCTCTGCATCAGTGACCG								6:30202926-30203329									chr6:30094905-30095475	3						TRUE		0.191034	-0.472948	3.69645	0.000303879	0.297968	0.0435824
chr14	97881274	-	cg00726151	91683423		AAAATAATACTCTATCTAACTATTTATAAAATACTACCTTCCRTCCACAC		II			NA	NA		OpenSea	GCTGCACTAAAGAGGTGGTGCTCTGTCTGGCTGTTTGTGAAGTGCTGCCTTCCGTCCACA[CG]CTTGGGGCTGTCGTCCAGACACACGTGGAAACACATGCAGAGGGGCACACAGATAGGGTC	AGGTGGTGCTCTGTCTGGCTGTTTGTGAAGTGCTGCCTTCCGTCCACACG							TRUE																	TRUE		-0.171505	3.4876	-3.69645	0.00030388	0.297968	0.0435812
chr6	6679222	-	cg13540225	72733925		AAAAACCACACAATAAAAAATCACTAATAATAAATACCRATTTCACACCC		II			NA	NA		OpenSea	TGGGGACTCACAGAAGCCACACAATGAAAAGTCACTGATGATAAATGCCGATTTCACACC[CG]TTAACCACGGAGAATGCGCCTGCACCAGGCCCAGGTGTCTCTTGACGGAACGAGGTGTGC	CGGGTGTGAAATCGGCATTTATCATCAGTGACTTTTCATTGTGTGGCTTC							TRUE										chr6:6679060-6679395	3								0.149986	0.876762	3.69614	0.000304223	0.297968	0.0426771
chr3	185430728	-	cg01650347	90758273		ACAACCTCCATTTACCCATTTCTTCCCTCTCCTAAAACAAAAAACTTTAC		II			NA	NA		OpenSea	GTCATGACCCTACAGCCTCCATTTACCCATTTCTTCCCTCTCCTAAAACAGGAAGCTTTA[CG]CTTACACTTTCATTACTGCCAGGATACTCTTGTACAATATCTGGTGTCCAGATTTTGAAA	CAGCCTCCATTTACCCATTTCTTCCCTCTCCTAAAACAGGAAGCTTTACG	IGF2BP2-AS1;IGF2BP2;IGF2BP2;IGF2BP2;IGF2BP2;IGF2BP2;IGF2BP2;IGF2BP2	NR_126326;NM_001291874;NM_001291872;NM_001291873;NM_001007225;NM_001291869;NM_006548;NM_001291875	TSS1500;Body;Body;Body;Body;Body;Body;5'UTR								C3orf65	ENST00000296270.1	TSS1500	C3orf65;C3orf65;C3orf65;IGF2BP2;IGF2BP2;IGF2BP2	ENST00000456447.1;ENST00000296270.1;ENST00000470754.1;ENST00000461957.1;ENST00000493302.1;ENST00000466476.1	TSS1500;TSS1500;5'UTR;3'UTR;3'UTR;3'UTR										-0.159732	-0.567616	-3.69589	0.000304501	0.297968	0.0419458
chr14	71289843	+	cg14871588	29632938		AAAAACAAACCATACRCAAACCTACAAACAACTCCTAAACTACCCAAATC		II			NA	NA	chr14:71288403-71288957	S_Shore	TCCAACAGGGACCCCCTCTTCCCTTCCCTCGGGCCAGCAGCTCTTCCTGTACAGGAGAAG[CG]ATCTGGGTAGCTCAGGAGCTGCCTGTAGGTCTGCGTATGGCCTGTTTCTCTTTCTTCCCC	GAAACAGGCCATACGCAGACCTACAGGCAGCTCCTGAGCTACCCAGATCG						RDMR			14:71288314-71289908	Promoter_Associated							chr14:71289745-71290215	3						TRUE		0.141124	0.130793	3.69551	0.00030492	0.297973	0.040846
chr17	5403907	+	cg08554115	14670836		CCTCCTACATCTTTACCTATATCCATTTACAACTTACCTAAATAACCAAC		II			NA	NA	chr17:5403131-5404602	Island	AAATGCCGAGCCCCGTTTTCCCTTTCCCTCCCCGCTCGGTCCTGCGCCCACCCCGTCCCG[CG]CTGGCCACTCAGGCAAGCTGTAAATGGATATAGGTAAAGATGCAGGAGGTGATGGAGAAG	CTCCTGCATCTTTACCTATATCCATTTACAGCTTGCCTGAGTGGCCAGCG	LOC728392;LOC728392	NM_001162371;NM_001162371	1stExon;3'UTR					17:5344554-5345311	17:5402865-5404850	Unclassified				NLRP1;NLRP1;NLRP1;NLRP1	ENST00000544378.2;ENST00000574406.1;ENST00000568641.1;ENST00000568641.1	3'UTR;3'UTR;3'UTR;1stExon	chr17:5403140-5404255	3						TRUE		0.321625	-3.47926	3.6948	0.000305701	0.29816	0.0387988
chr16	3062795	+	cg04715503	12729151	71795284	AAAAACCTAAACCACAAAAAAAATACAAAACTAAAAATTCATAAACAACA	AAAAACCTAAACCACGAAAAAAATACGAAACTAAAAATTCGTAAACAACG	I	A	Red	NA	NA	chr16:3063679-3063981	N_Shore	CCTCCCCTGTCCCCACTCAGCCGCAGCATCCCCCGCTGGCCCCCAGGCCCCTCATCCATC[CG]CTGCCCACGAACCCCCAGCCCCGCACCCTCCCCGTGGCTCAGGTCTCCCCTATCCCGGCC	CGCTGCCCACGAACCCCCAGCCCCGCACCCTCCCCGTGGCTCAGGTCTCC	CLDN9;CLDN9	NM_020982;NM_020982	1stExon;5'UTR				TRUE	16:3002446-3003213	16:3062733-3062975	Unclassified_Cell_type_specific	CLDN9;CLDN9	ENST00000445369.2;ENST00000445369.2	5'UTR;1stExon	CLDN9;CLDN6;CLDN9	ENST00000445369.2;ENST00000576978.1;ENST00000445369.2	5'UTR;3'UTR;1stExon	chr16:3062705-3063115	3						TRUE		0.519301	-0.341198	3.69454	0.000305985	0.29816	0.0380556
chr3	177548306	+	cg08046836	83662926		CACCTAATCCCACACTAAATCCTTAAAAAATACTCAAAAAATATTAAACC		II			NA	NA		OpenSea	TACAATAGGAATGATATTCATCCTGGTTAGGAAATGTTCTTGGAGCACCTCCCAGCCTTT[CG]GTCTAATATTTCCTGAGTACCTCTCAAGGATTCAGTGTGGGATTAGGTGATGTGGTAATT	CGGTCTAATATTTCCTGAGTACCTCTCAAGGATTCAGTGTGGGATTAGGT	KCCAT211	NR_110826	Body		chr3:177548160-177548160						RP11-91K9.1;RP11-91K9.1	ENST00000436078.1;ENST00000434309.1	5'UTR;5'UTR	RP11-91K9.1;RP11-91K9.1	ENST00000436078.1;ENST00000434309.1	5'UTR;5'UTR	chr3:177548160-177548590	3								-0.155469	2.71511	-3.69378	0.000306823	0.29816	0.0358643
chr12	16758414	+	cg12784704	3748888		CTTCTACCTCTCTCCACRCAACCATAATAACAAAATATTATTCCTTTACC		II			NA	NA		OpenSea	CTGCCCCTACCCGCCTGCCCCCCCCCCCCGCCCCCATGCCCAAACACAGCCACTTTTCCA[CG]GCAAAGGAACAACATTTTGTTATTATGGCTGCGTGGAGAGAGGCAGAAGCGTCAACAAGG	CGGCAAAGGAACAACATTTTGTTATTATGGCTGCGTGGAGAGAGGCAGAA	LMO3;LMO3;LMO3;LMO3;LMO3;LMO3;LMO3;LMO3;LMO3;LMO3	NM_018640;NM_001243610;NM_001243613;NM_001243611;NR_045014;NR_045013;NR_045012;NM_001243612;NM_001001395;NM_001243609	5'UTR;5'UTR;5'UTR;TSS200;Body;Body;Body;Body;5'UTR;5'UTR								LMO3;LMO3;LMO3;LMO3;LMO3;LMO3;LMO3;LMO3;LMO3;LMO3;LMO3;LMO3;LMO3	ENST00000535535.1;ENST00000537304.1;ENST00000447609.1;ENST00000540445.1;ENST00000261169.6;ENST00000320122.6;ENST00000537568.1;ENST00000542544.1;ENST00000354662.1;ENST00000441439.2;ENST00000534946.1;ENST00000540848.1;ENST00000541846.1	5'UTR;5'UTR;5'UTR;5'UTR;TSS1500;TSS200;3'UTR;5'UTR;5'UTR;5'UTR;5'UTR;5'UTR;5'UTR	LMO3;LMO3;LMO3;LMO3;LMO3;LMO3;LMO3;LMO3;LMO3;LMO3;LMO3;LMO3;LMO3;LMO3;LMO3;LMO3;LMO3;LMO3;LMO3;LMO3;LMO3;LMO3;LMO3;LMO3;LMO3;LMO3;LMO3;LMO3;LMO3;LMO3;LMO3;LMO3;MGST1	ENST00000543721.1;ENST00000539232.1;ENST00000535535.1;ENST00000453727.2;ENST00000537304.1;ENST00000447609.1;ENST00000541764.1;ENST00000540445.1;ENST00000536172.1;ENST00000546281.1;ENST00000537757.1;ENST00000545436.1;ENST00000439600.2;ENST00000261169.6;ENST00000320122.6;ENST00000536509.1;ENST00000332914.6;ENST00000537568.1;ENST00000544276.1;ENST00000544754.1;ENST00000542544.1;ENST00000541589.1;ENST00000354662.1;ENST00000396205.2;ENST00000441439.2;ENST00000538051.1;ENST00000546279.1;ENST00000424192.2;ENST00000534946.1;ENST00000540590.1;ENST00000540848.1;ENST00000541846.1;ENST00000539036.1	3'UTR;5'UTR;5'UTR;5'UTR;5'UTR;5'UTR;5'UTR;5'UTR;5'UTR;5'UTR;5'UTR;TSS1500;TSS1500;TSS1500;TSS200;3'UTR;3'UTR;3'UTR;3'UTR;5'UTR;5'UTR;5'UTR;5'UTR;5'UTR;5'UTR;5'UTR;5'UTR;5'UTR;5'UTR;5'UTR;5'UTR;5'UTR;5'UTR					chr12:16756277-16760190	5				0.155568	-4.4696	3.69366	0.00030696	0.29816	0.035508
chr8	38009476	-	cg23494863	67708588	99721938	TCTAACCTTCAAACCATCTATACACAATTCCTCCTACAATCCCCAAAACA	TCTAACCTTCAAACCATCTATACACAATTCCTCCTACGATCCCCAAAACG	I	C	Grn	NA	NA		OpenSea	ACAACCCAAGCCTCTGGCCTTCAAGCCATCTGTACACAGTTCCTCCTGCGGTCCCCAGGA[CG]CTTGGTATATTCAACTGTCAATTTATTTACTCATCTATTTATAGAAACCACCTTTCCCAA	TCTGGCCTTCAAGCCATCTGTACACAGTTCCTCCTGCGGTCCCCAGGACG	STAR;STAR	NM_000349;NM_001007243	TSS1500;TSS1500								STAR;STAR;RP11-90P5.2	ENST00000522753.1;ENST00000276449.4;ENST00000520598.1	TSS1500;TSS1500;5'UTR	STAR;STAR;STAR;RP11-90P5.2	ENST00000520114.1;ENST00000522753.1;ENST00000276449.4;ENST00000520598.1	TSS1500;TSS1500;TSS1500;5'UTR	chr8:38009400-38009715	3						TRUE		0.11919	0.685603	3.69346	0.000307185	0.29816	0.0349221
chr3	110803068	+	cg18709144	10697228		TAAATCCCAACATCACTCCACACTCATTCTAAAAATTTATCACTTATATC		II			NA	NA		OpenSea	AGATGTTGAGACACTTCCAGGTGTGAGAGAGGGAAGTTACAAAAAGGTCTTGTTCTTTAG[CG]ATATAAGTGATAAACTTTTAGAATGAGTGTGGAGTGATGTTGGGACTTAGGATAGAACCT	AAGTCCCAACATCACTCCACACTCATTCTAAAAGTTTATCACTTATATCG	PVRL3	NM_015480	Body				TRUE				PVRL3	ENST00000488016.1	5'UTR	PVRL3;PVRL3;PVRL3;PVRL3	ENST00000491525.1;ENST00000488016.1;ENST00000470618.1;ENST00000478327.1	5'UTR;5'UTR;5'UTR;5'UTR								TRUE		-0.118099	3.89125	-3.69136	0.00030952	0.299501	0.0288594
chr8	76181841	+	cg12992268	75720980		CAATTTCACCCTATTTAATTATTCCAATAATTTTTATATCCCTTTTATTC		II			NA	NA		OpenSea	CCTCCTAATGGGTTGAATGACGGAAAAAAGTTAGAAATATTCAGAAAAAAAAGAATGTTA[CG]AATAAAAGGGATACAAAAATCATTGGAACAATTAAACAGGGTGAAATTGTTCAGATGGCT	AATTTCACCCTGTTTAATTGTTCCAATGATTTTTGTATCCCTTTTATTCG							TRUE				RP11-697M17.1;RP11-697M17.1;RP11-697M17.1;RP11-697M17.1	ENST00000504531.2;ENST00000522183.1;ENST00000521147.1;ENST00000523313.1	3'UTR;3'UTR;3'UTR;3'UTR	RP11-697M17.1;RP11-697M17.1;RP11-697M17.1;RP11-697M17.1	ENST00000504531.2;ENST00000522183.1;ENST00000521147.1;ENST00000523313.1	3'UTR;3'UTR;3'UTR;3'UTR								TRUE		-0.164505	1.65077	-3.6913	0.000309588	0.299501	0.0286854
chr18	12279860	-	cg17571306	29688891		TATCTCTAATTCRAATTAAATAACAAACACTCCAAATATAACACTTTCTC		II			NA	NA		OpenSea	CGTGGCTGTCTTGTCTCTGGTTCGGATTAGGTGACAGGCACTCCAAATGTGACACTTTCT[CG]TTCTCATCTTAGTTTCTCTATCATCTGCATTTAGCCCGCTAGCTCAGACCAGGATGTGCC	CGAGAAAGTGTCACATTTGGAGTGCCTGTCACCTAATCCGAACCAGAGAC							TRUE												chr18:12278155-12280411	6	chr18:12278003-12280340	6				-0.142207	3.56791	-3.69109	0.000309816	0.299501	0.0280957
chr9	124042257	-	cg18655410	78671254		CTACAACCCAAATAAATATCTAACCTCTAACCTCTCTAATTTTAAATACC		II			rs72760282	0.02599		OpenSea	GGCACCAGGTCCTGCAGCCCAGATAAGTGTCTGGCCTCTGACCTCTCTGGTTTTGGGTAC[CG]TGACTCCACTTCCGTGGCTGTGTCCCGTGTCAGTCACAATGCACAAGTCATCAGGACTGT	CGGTACCCAAAACCAGAGAGGTCAGAGGCCAGACACTTATCTGGGCTGCA	GSN;GSN;GSN;GSN;GSN;GSN;GSN	NM_001127663;NM_001127667;NM_001127666;NM_198252;NM_001127664;NM_001127662;NM_001127665	5'UTR;5'UTR;5'UTR;5'UTR;5'UTR;5'UTR;5'UTR								GSN;GSN;GSN;GSN;RP11-477J21.6;GSN	ENST00000436847.1;ENST00000341272.2;ENST00000394352.3;ENST00000456109.2;ENST00000437135.1;ENST00000373823.2	5'UTR;5'UTR;5'UTR;5'UTR;3'UTR;5'UTR	GSN;GSN;GSN;GSN;GSN;GSN;GSN;RP11-477J21.6;GSN;GSN	ENST00000449773.1;ENST00000432226.1;ENST00000436847.1;ENST00000449733.1;ENST00000394352.3;ENST00000477863.1;ENST00000456109.2;ENST00000437135.1;ENST00000483960.1;ENST00000373823.2	5'UTR;5'UTR;5'UTR;5'UTR;5'UTR;5'UTR;5'UTR;3'UTR;TSS1500;5'UTR					chr9:124040294-124042264	6				0.198415	1.94492	3.69056	0.000310412	0.299554	0.0265568
chr7	1137315	-	cg04194173	84640306		CTCAAAAAACAATAAAATACAAAAAACTACAAAACCTACCTATCCCCCAC		II			NA	NA	chr7:1135744-1135992	S_Shore	GGAGGGCGAATCTCAGGGGGCAGTGAGGTGCAGGGGACTGCAGAGCCTACCTGTCCCCCA[CG]GATGGCTCATTAGTGCTCGGGGAAAGGTCACCACACAGTGGAGACGGGACAGCCCCTCGC	TCAGGGGGCAGTGAGGTGCAGGGGACTGCAGAGCCTACCTGTCCCCCACG	C7orf50;C7orf50;C7orf50	NM_001134395;NM_032350;NM_001134396	Body;Body;Body					7:1103757-1104044			C7orf50	ENST00000488073.1	3'UTR	C7orf50	ENST00000488073.1	3'UTR	chr7:1137285-1137735	3						TRUE		-0.1412	3.48533	-3.68999	0.00031105	0.299554	0.024912
chr12	31799111	+	cg18054492	43670977		TCTATAATTAACCATTATCAATAATAATAAAATTCTAACAACCRCRTATC		II			NA	NA		OpenSea	CTCTTCTGAACTGGTTGCTGTGGAGATTAAAAACTTTGTACACAGCACATTGCACACAGG[CG]ATACGCGGTTGTTAGAATCTCATTACCATTGACAATGGCTAATTATAGATGTGAACATCT	CTATAATTAGCCATTGTCAATGGTAATGAGATTCTAACAACCGCGTATCG	METTL20	NM_001135864	TSS1500								METTL20	ENST00000412352.2	TSS1500	METTL20	ENST00000412352.2	TSS1500	chr12:31798940-31799175	3								0.278985	0.773654	3.68938	0.000311739	0.299554	0.0231417
chr12	52761489	-	cg17495529	79694305		TAAAAATATTATTAAAAAAACTACATTTAAACTTTTCATCTTCAAAACTC		II			rs1732276	0.190355	chr12:52760834-52761099	S_Shore	CCCTGAAGTCTTGAAGATGTTATTAAGGAGACTGCATTTGAACTTTTCATCTTCAAAGCT[CG]TTTACATACATTAAGTAATTAATTTTCTCACAGTCTTTCTGTGAGATGGCCTCAACCCAC	CGAGCTTTGAAGATGAAAAGTTCAAATGCAGTCTCCTTAATAACATCTTC	KRT85	NM_002283	TSS200								KRT85	ENST00000257901.3	TSS1500	KRT85	ENST00000257901.3	TSS1500			chr12:52761435-52761770	3						-0.220446	-0.00636378	-3.68915	0.000312001	0.299554	0.0224706
chr18	77153593	+	cg05533549	45688172		CTATTATTTCTATAAATTATTAAAAACAAAAACACCCCTAAAAACTTACC		II			NA	NA	chr18:77153292-77160759	Island	GGATGAACACCCAAGTGCGCTCCAGGAGAAGGGATTTGGCACCCCAAGGGGCTTTTAAAA[CG]GTAAGCTTCTAGGGGTGTCTTTGCCCCCAATAATCCATAGAAACAACAGTCATCTAAAAA	CGGTAAGCTTCTAGGGGTGTCTTTGCCCCCAATAATCCATAGAAACAACA																	chr18:77153125-77154395	3						TRUE		-0.127595	-4.81834	-3.68887	0.000312316	0.299554	0.0216607
chr8	105509339	-	cg03860720	80720101		ACAACAATAATAACTCTTATAAACACRATTACTAAACAATTTTCTTCATC		II			NA	NA		OpenSea	TCCCTATGACGGCAGCAGTGATGACTCTTGTAGGCACGATTACTGGGCAATTTTCTTCAT[CG]CTGCCATCACCACAGTCATCTTGAGAATCACACACCCAACTTTCAAACACACAACGATTG	CAGCAGTGATGACTCTTGTAGGCACGATTACTGGGCAATTTTCTTCATCG	LRP12;LRP12	NM_001135703;NM_013437	Body;Body								LRP12	ENST00000518375.1	TSS1500	LRP12;LRP12;LRP12	ENST00000522046.1;ENST00000518375.1;ENST00000523007.1	TSS1500;TSS1500;1stExon										-0.143519	3.61797	-3.68843	0.000312813	0.299554	0.0203898
chr6	28792778	+	cg26393036	33630921		TCTCTATATACTCAACTTCAAACRTTTTCTACAACATAAACTAAAACTAC		II			NA	NA		OpenSea	GACAGGAAACAACATTCCTCCAGGTTTATCCCCGCCGCCTGACGTCTCTCCCCATCTGGA[CG]CAGCCTCAGCCTATGCTGCAGAAAACGTTTGAAGTTGAGCATATAGAGAAGGAAAAAAAA	CGCAGCCTCAGCCTATGCTGCAGAAAACGTTTGAAGTTGAGCATATAGAG																	chr6:28792680-28793410	3								0.171101	-2.4714	3.68814	0.000313133	0.299554	0.0195717
chr12	111127966	-	cg04361103	57730281		AAAACTATACCTTCTAAAAACRCCAAAATAATATATTCCTTACTTTTCCC		II			NA	NA	chr12:111126611-111127347	S_Shore	AAGGTGTGGGTGGGGCTGTGCCTTCTGGAGGCGCCAGGGTAGTGTGTTCCTTGCTTTTCC[CG]GCTGGAGAGGTGCCTGTGATCCTTGGCTGTCTCAATCCGACCTCTGCCTCCATGGTCACA	GGGCTGTGCCTTCTGGAGGCGCCAGGGTAGTGTGTTCCTTGCTTTTCCCG	HVCN1;HVCN1;HVCN1	NM_032369;NM_001040107;NM_001256413	TSS1500;TSS1500;TSS1500						12:111126438-111128161	Promoter_Associated	HVCN1;HVCN1;HVCN1;HVCN1	ENST00000356742.5;ENST00000242607.8;ENST00000548312.1;ENST00000439744.2	TSS1500;TSS1500;TSS1500;TSS1500	HVCN1;HVCN1;HVCN1;HVCN1;HVCN1;HVCN1;HVCN1	ENST00000356742.5;ENST00000242607.8;ENST00000548312.1;ENST00000439744.2;ENST00000549442.1;ENST00000546425.1;ENST00000546713.1	TSS1500;TSS1500;TSS1500;TSS1500;TSS1500;TSS1500;5'UTR	chr12:111127965-111128175	3								0.109176	-0.540104	3.68808	0.000313202	0.299554	0.0193937
chr6	28220797	+	cg01192291	36627226		ACAACATCCCTATCTACTATTACTTTCCCTATTTACAAATTAAAAAAATC		II			NA	NA	chr6:28219523-28219745	S_Shore	GTGGCTAGATACGCAGGTAGCCAGGTTACCTGTGTAATCCTGGCTTACCCTCCCTGTGCC[CG]ACTTTTCCAATCTGTAAATAGGGAAAGTAATAGTAGATAGGGATGTTGTAGGCATTACTA	CAACATCCCTATCTACTATTACTTTCCCTATTTACAGATTGGAAAAGTCG	ZKSCAN4	NM_019110	TSS1500								ZKSCAN4;ZKSCAN4;ZKSCAN4	ENST00000423974.2;ENST00000356796.2;ENST00000377294.2	5'UTR;TSS1500;TSS1500	ZKSCAN4;ZKSCAN4;ZKSCAN4	ENST00000423974.2;ENST00000356796.2;ENST00000377294.2	5'UTR;TSS1500;TSS1500	chr6:28220245-28220875	3						TRUE		-0.204164	2.43625	-3.68724	0.000314148	0.30006	0.0169801
chr15	101888579	+	cg17214263	95791453		TAATTCACACTTCATACCTCRAAACATATATTTTAATAACRTTTTACTCC		II			rs8038528	0.234743		OpenSea	TGACGACAGCAGGGCTGGGCCAGTCTGGGGAGACACGCAGTGGGGCCAGTGTGACATTTG[CG]GAGTAAAACGTCATCAAAATACATGCTTCGAGGTATGAAGTGTGAACTATCATGTTTGAA	CGGAGTAAAACGTCATCAAAATACATGCTTCGAGGTATGAAGTGTGAACT	PCSK6;PCSK6;PCSK6;PCSK6;PCSK6	NM_002570;NM_001291309;NM_138319;NM_138324;NM_138323	Body;Body;Body;Body;Body				TRUE				PCSK6	ENST00000561177.1	3'UTR	PCSK6;PCSK6;PCSK6;PCSK6;PCSK6;PCSK6	ENST00000560902.1;ENST00000561177.1;ENST00000560921.1;ENST00000557794.1;ENST00000561109.1;ENST00000560271.1	3'UTR;3'UTR;3'UTR;3'UTR;3'UTR;3'UTR	chr15:101888305-101888655	3								-0.155625	3.78303	-3.68654	0.000314952	0.300429	0.0149344
chr2	240282232	-	cg22079269	67730890		CTAAATCTATTATAACTCATATACTCRCTTATCTAATAAACACCTACCCC		II			rs12471054	0.26537		OpenSea	TCTGGCTCTGGCTGGGTCTGTTGTGACTCATGTGCTCGCTTATCTGATGAGCACCTGCCC[CG]TGCCTGGCTGCAAGTTCCACTGAGAGCAAACGGGAACATGTATCTCTTCACACCCCCGGA	CGGGGCAGGTGCTCATCAGATAAGCGAGCACATGAGTCACAACAGACCCA	HDAC4	NM_006037	5'UTR				TRUE				HDAC4;HDAC4	ENST00000345617.3;ENST00000456922.2	5'UTR;5'UTR	HDAC4;HDAC4;HDAC4;HDAC4	ENST00000345617.3;ENST00000544989.1;ENST00000493582.1;ENST00000456922.2	5'UTR;5'UTR;3'UTR;5'UTR	chr2:240282100-240282330	3								0.170939	1.45643	3.68469	0.00031706	0.301339	0.00959625
chr6	99290737	-	cg16170767	75611452		ATCCAAATATCTTAAATATAACCRTCRCCCCRAAAAAATAAACTCTAAAC		II			NA	NA	chr6:99290279-99290771	Island	GGCGATTAGGAGTCCAGATGTCTTGGGTATAGCCGTCGCCCCGGGAAAGTGGGCTCTAGA[CG]CAGGAGTTGGCAAGCCCTCTCTGGGGGCACGCGTGGCTGGGGCAGAGGTGCAGTGGGCCT	TCCAGATGTCTTGGGTATAGCCGTCGCCCCGGGAAAGTGGGCTCTAGACG							TRUE										chr6:99289925-99290995	3						TRUE		0.192987	-2.49059	3.68468	0.000317065	0.301339	0.00958201
chr11	95078149	+	cg04046848	79717326		CACTTAACCTAACACATACTTATATAACCAAAATACCTTCTACTTTAATC		II			NA	NA		OpenSea	AGATACCCAGAAATAACATGCGTTATGTGGAGTGGAATACCACTGTCATGCAGGCAGGCA[CG]ATCAAAGCAGAAGGTACTTTGGTTACATAAGTATGTGCCAGGCTAAGTGATAATGGTTAG	ACTTAGCCTGGCACATACTTATGTAACCAAAGTACCTTCTGCTTTGATCG																			chr11:95077978-95078814	3						0.198123	1.48309	3.6845	0.000317271	0.301339	0.00906274
chr3	53513310	+	cg17941143	36663239		AATCCATATAAACACRATTAAATCTCCTACATACCTTTTAATATCTTAAC		II			rs312475	0.311298		OpenSea	CAGTTCCTTAAAGTGTAGAATCATTGTTCACATTGAGCAATTGCCCAGCTCAATTCCAAA[CG]TCAAGATATCAAAAGGCATGCAGGAGATTTAACCGTGTCCACATGGACTCATGTGCCCAA	CGTCAAGATATCAAAAGGCATGCAGGAGATTTAACCGTGTCCACATGGAC																	chr3:53513240-53513530	3								0.156554	1.13552	3.68414	0.000317689	0.301339	0.00800877
chr4	41541049	-	cg22805341	88797925		TCTAAACAATTATCTCATAAAATCCCRTCAAACCCRTCTAAATACTAAAC		II			NA	NA		OpenSea	TGGGGGTTATTTCTGGACAATTGTCTCATAAAATCCCGTCAGACCCGTCTGAATGCTAAA[CG]TTCCATGGCACTGGTTATCTAGGGGAAGAAAATTTTCCTTAGCCAAATTTATGAGGCTGG	CTGGACAATTGTCTCATAAAATCCCGTCAGACCCGTCTGAATGCTAAACG	LIMCH1;LIMCH1;LIMCH1;LIMCH1;LIMCH1	NM_001289124;NM_001112718;NM_001112717;NM_014988;NM_001289122	5'UTR;Body;Body;Body;Body								LIMCH1;LIMCH1;LIMCH1;LIMCH1	ENST00000513024.1;ENST00000509638.1;ENST00000503057.1;ENST00000511496.1	5'UTR;5'UTR;5'UTR;5'UTR	LIMCH1;LIMCH1;LIMCH1;LIMCH1;LIMCH1;LIMCH1;LIMCH1;LIMCH1;LIMCH1	ENST00000513024.1;ENST00000509638.1;ENST00000512228.1;ENST00000514190.1;ENST00000511424.1;ENST00000446625.2;ENST00000515847.1;ENST00000503057.1;ENST00000511496.1	5'UTR;5'UTR;5'UTR;5'UTR;5'UTR;5'UTR;5'UTR;5'UTR;5'UTR	chr4:41541005-41541495	3								-0.147817	2.35744	-3.68386	0.000318001	0.301339	0.00722473
chr1	35249327	+	cg07999953	85618400		TCTACCTAAATATACCTTATTTCTATACTACTATAAATATAAAAACACCC		II			NA	NA	chr1:35250418-35250736	N_Shore	AAGTCAGCTCCAGGGGGACTCACATGCACATAGGCCCACACACACACGTGGACAGGCAGG[CG]GGTGCTCTCACACCCACAGCAGCACAGAAACAAGGCACACTCAGGCAGACCCACCCGTCC	CTGCCTGAGTGTGCCTTGTTTCTGTGCTGCTGTGGGTGTGAGAGCACCCG	GJB3;GJB3	NM_001005752;NM_024009	5'UTR;5'UTR								GJB3;GJB3;GJB3;RP1-34M23.5	ENST00000373366.2;ENST00000373362.3;ENST00000543647.1;ENST00000542839.1	5'UTR;5'UTR;TSS1500;3'UTR	GJB3;GJB3;GJB3;RP1-34M23.5	ENST00000373366.2;ENST00000373362.3;ENST00000543647.1;ENST00000542839.1	5'UTR;5'UTR;TSS1500;3'UTR	chr1:35249245-35249730	3						TRUE		-0.146623	2.49018	-3.68264	0.000319403	0.30217	0.00370377
chr7	98446609	+	cg07332511	89610240		AAAATCATACACTATCACTCCTTTCATCTACTATACACTAAAAACTAATC		II			NA	NA		OpenSea	GTAGCAACTTCCAAGAGGGGCAGCTAAATTCCTCACACCTTGAGTGAGGGCTGGACTCAG[CG]ACCAGCTCCTAGTGTACAGCAGATGAAAGGAGTGACAGTGCATGACTCCTGAGTCTAAGC	GAGTCATGCACTGTCACTCCTTTCATCTGCTGTACACTAGGAGCTGGTCG	TMEM130;TMEM130;TMEM130	NM_152913;NM_001134451;NM_001134450	Body;Body;Body								TMEM130	ENST00000474857.1	TSS1500	TMEM130	ENST00000474857.1	TSS1500										-0.145968	3.48275	-3.68237	0.000319719	0.30217	0.00291281
chr3	7773492	-	cg17219740	25683558		TTAAAATAACTTTTCTATTTATTTTACATATCTAACACTCATAACTCCCC		II			NA	NA		OpenSea	AGACTGGCCTTTTGAGATAGCTTTTCTGTTTGTTTTGCATGTCTGACACTCATGGCTCCC[CG]TGGATCGCCAGCGCCCCCACTCTTGTGGCCCCACCCAGAAGCAATTTAGTCCTCAGGAAG	CGGGGAGCCATGAGTGTCAGACATGCAAAACAAACAGAAAAGCTATCTCA	GRM7;GRM7	NM_000844;NM_181874	Body;3'UTR				TRUE				GRM7	ENST00000486284.1	3'UTR	GRM7	ENST00000486284.1	3'UTR								TRUE		-0.146298	3.10249	-3.67984	0.000322639	0.30453	-0.00436364
chr17	39666961	-	cg07429804	52672295		CCTACTCCTAACACAAAAAAACTCAAAATAAATACCTAAAATACTATTTC		II			NA	NA		OpenSea	TACCCCCAAATCCTGCTCCTGGCACAGGAAAGCTCAGGATAAATGCCTGAGATGCTGTTT[CG]GGGACATTTTGTCCCCTGGCTTTAGGTGAGGATTGGCAAACATGAGTGGTGTCCAATGGG	CTGCTCCTGGCACAGGAAAGCTCAGGATAAATGCCTGAGATGCTGTTTCG							TRUE												chr17:39666876-39667911	6	chr17:39666477-39669460	6		TRUE		-0.152158	3.05982	-3.67928	0.000323291	0.304602	-0.0059784
chr11	83681612	+	cg12703652	36680278		CTCCCCAAATCACACAACTAAAAAACACCAAAATCTAAACTTCAATATAC		II			NA	NA		OpenSea	AGGTGGTATTATGATACTGGCAACAGAATGTAGTGATTAAAAGCACATGCTTTTGAGTCA[CG]CATACTGAAGCTTAGACCCTGGTGCTTCCTAGCTGTGTGATTTGGGGAGACTTGTTTAAC	CGCATACTGAAGCTTAGACCCTGGTGCTTCCTAGCTGTGTGATTTGGGGA	DLG2;DLG2;DLG2;DLG2;DLG2	NM_001142700;NM_001206769;NM_001300983;NM_001364;NM_001142699	Body;Body;Body;Body;Body								DLG2	ENST00000376106.3	5'UTR	DLG2;DLG2	ENST00000529111.1;ENST00000376106.3	3'UTR;5'UTR	chr11:83681500-83681670	3								-0.174979	2.90496	-3.679	0.000323622	0.304602	-0.00679875
chr1	78009755	+	cg11788604	76692439		TTACCATTATCTTACAATTCCCACAATATTCAATACAATAACAAACTATC		II			NA	NA		OpenSea	CATTGTGCAAACATCAGAGAGTGTACTAACACAAACCTAGATGGTATAGCCTACTACACA[CG]ACAGCCTGTCACTGTATTGAATACTGTGGGAATTGTAAGACAATGGTAACCATTTGTGTA	CGACAGCCTGTCACTGTATTGAATACTGTGGGAATTGTAAGACAATGGTA	AK5;AK5	NM_174858;NM_012093	Body;Body											AK5;AK5	ENST00000527263.1;ENST00000466393.1	3'UTR;5'UTR	chr1:78009560-78010130	3								-0.18542	-0.113544	-3.67842	0.000324301	0.304602	-0.00847614
chr5	109220987	-	cg05670219	11712181		CACRTTCCTCTTCCTTAAATTATTCAAAAACAATAATTCTTACCTATCCC		II			NA	NA	chr5:109220986-109221247	Island	TCTCCAGATTCCACGTTCCTCTTCCTTAGGTTGTTCAGAGACAGTGGTTCTTGCCTGTCC[CG]GTCGGGGTCCCAGACGCTGAGGCTCGGCCGCGTGCCCCACGCCCAGGCCGGCGCCTCGGC	CGGGACAGGCAAGAACCACTGTCTCTGAACAACCTAAGGAAGAGGAACGT	LOC100289673	NR_033175	Body					5:109248039-109249098									chr5:109220725-109221175	3						TRUE		-0.148985	3.84608	-3.67805	0.000324733	0.304602	-0.00953975
chr2	239199034	+	cg09128059	61617201		TAAACTATCTATTTACTCTTATTTCCAAAACAATAAAACTCCCCATTAAC		II			rs111934460	0.015554	chr2:239196923-239197900	S_Shore	GGCCCGGCTGCTGCGCCCTGCACACACCCAAAGGCTCTTTTGTTTCTTCCCTCCCATTGA[CG]TCAATGGGGAGCTCCATTGTTCTGGAAACAAGAGTAAACAGACAGCTCATCCACACCTTA	CGTCAATGGGGAGCTCCATTGTTCTGGAAACAAGAGTAAACAGACAGCTC											PER2	ENST00000440245.1	TSS1500	PER2	ENST00000440245.1	TSS1500	chr2:239198785-239199135	3								-0.134874	2.67678	-3.67796	0.000324833	0.304602	-0.009787
chr20	56949432	-	cg06794913	75761428		CACAAAACCACTCTAACCATAATAAATCAAAACATAAACAAAACTTCTCC		II			NA	NA		OpenSea	CACTGACCTCACACAAGGCCACTCTGACCATGATGGGTCAAAACATAAACAAGACTTCTC[CG]TCACTCTAGTCCTTGTGGATGCAATCACAGTATGACCCCAAGTCTTGTTCCCGACAGCAC	CGGAGAAGTCTTGTTTATGTTTTGACCCATCATGGTCAGAGTGGCCTTGT									20:56949259-56949598	Unclassified_Cell_type_specific									chr20:56948874-56949731	3	chr20:56948978-56951024	6				0.17164	1.55652	3.67709	0.000325856	0.304813	-0.012303
chr11	66871616	-	cg00084864	19793902		CAACATCTACTTTCTTATCAAAATTCTTTCTAAAACATAAACTTAACCTC		II			NA	NA		OpenSea	AATTTTCTCAACAGCATCTGCTTTCTTATCAGAGTTCTTTCTGAAACATAAACTTGACCT[CG]TCATTTCCCTACTTGTATGATCACCATGGGTTGCTCCTGCCTTAAGAGTACACTCCTGCC	CGAGGTCAAGTTTATGTTTCAGAAAGAACTCTGATAAGAAAGCAGATGCT									11:66871276-66871645	Unclassified_Cell_type_specific							chr11:66871320-66871690	3								0.0878477	0.571609	3.67705	0.000325905	0.304813	-0.012423
chr2	207847420	+	cg06689758	76775245		CTCCTTACTCTAATCTTATCCAACTCTTTCATTTCTATAAATATACCTAC		II			NA	NA		OpenSea	GAGGGAGGCTAGGCAGGTGTCTTTCCCCTGCAATAGGCTGTTGGCTGGGGTGCTGGTTTA[CG]CAGGCACATTTACAGAAATGAAAGAGCTGGATAAGATCAGAGCAAGGAGTGCTACAATGA	CGCAGGCACATTTACAGAAATGAAAGAGCTGGATAAGATCAGAGCAAGGA							TRUE										chr2:207847400-207847710	3								0.127342	0.87938	3.67657	0.000326468	0.304943	-0.0138038
chr20	47923790	+	cg01756827	92754500		AAAACAAAAACTTTATTTACACCTTATATCTACATTCCRAACTAAAACCC		II			NA	NA		OpenSea	TGGAGTCTAACCTTGACAGAGATTAATGACTCCATTATCTTCCTAGGCTATCATCCCGTG[CG]GGCCCCAGTCCGGAATGTAGACATAAGGTGTAAATAAAGTCCTTGTTCTGAGGGAGGACA	CGGGCCCCAGTCCGGAATGTAGACATAAGGTGTAAATAAAGTCCTTGTTC							TRUE										chr20:47923445-47923815	3								0.173369	1.68255	3.67617	0.000326937	0.304985	-0.0149525
chr8	104405804	-	cg09164611	25677538		CTCTCTACAATCTACTCACTAACCTTAACTTACCTATATCCCAAAAAACC		II			NA	NA		OpenSea	ATGTCCTAACTCTCTCTGCAATCTGCTCACTAGCCTTGGCTTGCCTGTGTCCCAGAGGAC[CG]TTTCCTGTTTATCAGACAATTCTAAACCAGCTCTGGCCCGAGGCACGCCAGCAAACTTCC	CGGTCCTCTGGGACACAGGCAAGCCAAGGCTAGTGAGCAGATTGCAGAGA							TRUE										chr8:104405685-104406015	3								0.158828	1.32086	3.67525	0.000328023	0.305324	-0.0176058
chr17	26990202	+	cg07042338	20810112		ACTTACAAACTAATAACTTCCAAATAAACAATAAAACCAAACATTTTTCC		II			rs7226202	0.02983	chr17:26988721-26989391	S_Shore	AAGCTACATCATTAATGAGCATTAGGGAGTGTAAACAATATTGAATTTGATTAATTTCTT[CG]GAAAAATGTCTGGTTCCACTGTTTATCTGGAAGTTACCAGTTTGTAAGTCTTCAGTGTTT	CGGAAAAATGTCTGGTTCCACTGTTTATCTGGAAGTTACCAGTTTGTAAG	SUPT6H;SDF2	NM_003170;NM_006923	5'UTR;TSS1500			RDMR					SUPT6H;SDF2;SDF2	ENST00000314616.5;ENST00000247020.2;ENST00000491945.1	5'UTR;TSS1500;TSS1500	SDF2;SUPT6H;SDF2;SDF2;SDF2	ENST00000475425.1;ENST00000314616.5;ENST00000247020.2;ENST00000480857.1;ENST00000491945.1	TSS1500;5'UTR;TSS1500;TSS1500;TSS1500					chr17:26988233-26992638	6		TRUE		-0.157694	2.27864	-3.67487	0.000328468	0.305324	-0.0186907
chr15	88856288	+	cg16362027	61726966		ATATACCAAACATATATAAACAAAACATCTATCTTCTATTACCCTCAAAC		II			NA	NA		OpenSea	AAGCTCTTCCTTAGGGCCAGAGCCCCATTTTCCTTGGGATAAGAATGGAGGTTCTCTGGG[CG]CCTGAGGGTAATAGAAGACAGATGCTTTGCCCACATATGTCTGGTACATTTTTGCAGCGT	TGTACCAGACATATGTGGGCAAAGCATCTGTCTTCTATTACCCTCAGGCG																	chr15:88856245-88856495	3								-0.175506	2.58185	-3.67414	0.000329326	0.305324	-0.0207783
chr6	42660572	+	cg22681148	17771200		TAAATTTTCTTTCTATTAATCCTCCTCTCAACTAAATAAATCAATCCCAC		II			NA	NA		OpenSea	CAAGGTAGTGTGTGAAAGAACCGCCCCCTCTTGACAGGAGGATGACCGTCGCCATTCTTG[CG]TGGGACTGACTCACCCAGCTGAGAGGAGGACCAATAGAAAGAAAATTCACATTTGAGTCC	GAATTTTCTTTCTATTGGTCCTCCTCTCAGCTGGGTGAGTCAGTCCCACG	UBR2	NM_015255	3'UTR								UBR2	ENST00000372901.1	3'UTR	UBR2	ENST00000372899.1	3'UTR	chr6:42660440-42660690	3								-0.145193	3.30426	-3.67366	0.000329901	0.305324	-0.022175
chr11	102175583	+	cg17032689	55789105		ACATAAATATAAAATACAACCTTTACATAATTTTCCACCAACCAAAATAC		II			NA	NA		OpenSea	ATGTGCAAGTTATTGTGGGCAGTAAGTGATATGATCAACCCACTGATTCTGTAGAGTCTA[CG]TACTTTGGCTGGTGGAAAATTATGCAAAGGCTGCATTTCACATCTATGTTGGTGCTGGTT	CATAGATGTGAAATGCAGCCTTTGCATAATTTTCCACCAGCCAAAGTACG					chr11:102175501-102175501														chr11:102175494-102175817	4						0.104477	0.147451	3.67299	0.000330699	0.305324	-0.0241086
chr5	92899909	-	cg09006366	49612154		ACAACTACCTAAAAAATACTTACAACACAAACAAAACTACTATTAACAAC		II			NA	NA		OpenSea	AAAAAAAACACACAACTACCTGGAGAATACTTACAGCACAGACAAAGCTACTATTAGCAG[CG]TCACCCACCCTAAAGAAAATGGTTACTATTATAAGTTCCCAAGTATGCATTTGTAGAAGG	CGCTGCTAATAGTAGCTTTGTCTGTGCTGTAAGTATTCTCCAGGTAGTTG	NR2F1-AS1;NR2F1-AS1;NR2F1-AS1;NR2F1-AS1;NR2F1-AS1;NR2F1-AS1;NR2F1-AS1;NR2F1-AS1;NR2F1-AS1;NR2F1-AS1	NR_109819;NR_109818;NR_021490;NR_109825;NR_109824;NR_109823;NR_109822;NR_109821;NR_109820;NR_021491	Body;Body;Body;Body;Body;Body;Body;Body;Body;Body								RP11-65F13.2	ENST00000504474.1	3'UTR	RP11-65F13.2;RP11-65F13.2;RP11-65F13.2;RP11-65F13.2;RP11-65F13.2	ENST00000504474.1;ENST00000503134.1;ENST00000507963.1;ENST00000513055.1;ENST00000510254.1	3'UTR;3'UTR;3'UTR;3'UTR;3'UTR	chr5:92899845-92900235	3								-0.194172	2.62958	-3.67265	0.000331097	0.305324	-0.025071
chr15	63570396	+	cg25837909	66783854		TTTTTCTAAAACCCRAATCCCATCCCCTAAACATTCTAATTCAATAAATC		II			NA	NA	chr15:63569296-63570100	S_Shore	CGCCTATTAGAATCACCTGTGGCCAGGTGCTTTAAAACATGCCGATGCCCACCCCCACCC[CG]ATCCATTGAATCAGAATGTCTAGGGGATGGGATTCGGGCTTCAGAAAAAAAAAAAAAAAT	TTTTCTGAAGCCCGAATCCCATCCCCTAGACATTCTGATTCAATGGATCG	APH1B;APH1B	NM_001145646;NM_031301	Body;Body					15:61357380-61357450						APH1B;APH1B	ENST00000559971.1;ENST00000560890.1	3'UTR;5'UTR	chr15:63570005-63570710	3						TRUE		-0.214872	-2.29745	-3.67263	0.000331128	0.305324	-0.0251458
chr17	43224418	+	cg15804598	3614876		ATACCAATCACTAAAACCTAAAATCTTAACRCCCTTTCCACTTCTCCTTC		II			NA	NA	chr17:43224933-43227616	N_Shore	CTGGAATGTCAGGGATGCTATTAAGGAAGCAATAAGAAGAAAGGGTCACTGGGTGTGTGG[CG]AAGGAGAAGTGGAAAGGGCGCCAAGATTTTAGGCCTCAGTGACTGGTATGGAGGGTTCTC	TACCAGTCACTGAGGCCTAAAATCTTGGCGCCCTTTCCACTTCTCCTTCG	HEXIM1	NM_006460	TSS1500								HEXIM1	ENST00000332499.2	TSS1500	HEXIM1	ENST00000332499.2	TSS1500	chr17:43224185-43224450	3						TRUE		0.0796689	-0.25854	3.6725	0.000331274	0.305324	-0.0254973
chr5	114792873	-	cg18466162	77607461		AATCCTAACCCCAAACCATTCAAAAAAAACACTAATTCAATTACAACTAC		II			NA	NA		OpenSea	GGAGCTTTATTGATCCTGGCCCCAGACCATTCAGAAAAGGCACTAATTCAATTACAGCTG[CG]TGAAATCCTTCAGAGGCAGCCTAAGGAGACTGATTTTGATTCTCCTTTTCTGTGTCAGTG	CGCAGCTGTAATTGAATTAGTGCCTTTTCTGAATGGTCTGGGGCCAGGAT							TRUE																	TRUE		-0.184782	2.59151	-3.67236	0.000331449	0.305324	-0.0259193
chr19	848026	+	cg23357789	91696414	39790136	TCCCAAACACCACAATATTCAAAAAAAAACTACTTCTATCCAAAAATCCA	TCCCGAACGCCACAATATTCGAAAAAAAACTACTTCTATCCAAAAATCCG	I	C	Grn	rs113208030	0.02151	chr19:847898-848129	Island	CTGAACCGCCCCTCCCACAGCGCTGGCCGGGACCCCGAGCCTGGCTCCAAACCCTCGAGG[CG]GATCTTTGGACAGAAGCAGCTCTTCCCCGAACACTGTGGCGTCCGGGACGGCCCCACCCG	TCCCGGACGCCACAGTGTTCGGGGAAGAGCTGCTTCTGTCCAAAGATCCG	PRTN3	NM_002777	3'UTR					19:798915-799087			PRTN3;PRTN3	ENST00000234347.3;ENST00000544537.1	3'UTR;3'UTR	PRTN3;PRTN3	ENST00000234347.3;ENST00000544537.1	3'UTR;3'UTR	chr19:847805-848230	3						TRUE		-0.162767	-1.35172	-3.67223	0.000331598	0.305324	-0.0262787
chr17	77766817	-	cg18733548	91691417		CTCCCTCAACAAACAATAAAAAATTAAATCTTCRCTAACCCTTTAAAAAC		II			NA	NA	chr17:77763364-77767356	Island	CCCCCGCGCCCCTCCCTCAACAAGCAATGGGAAGTTAGATCTTCGCTGGCCCTTTAAGGG[CG]GGGAGGGCAGGGAGGCTGCGGGATCCGTGCTCCAAGAGACGGGGGTGGAGTGGAGGGGAC	TCCCTCAACAAGCAATGGGAAGTTAGATCTTCGCTGGCCCTTTAAGGGCG							TRUE	17:75381231-75381618			CBX8	ENST00000269385.4	3'UTR	CBX8	ENST00000269385.4	3'UTR	chr17:77766725-77767795	3						TRUE		0.170898	-0.311461	3.67192	0.000331971	0.305324	-0.0271783
chr9	74843382	+	cg02296661	15628272		TTATAATAAAACAAAATCCTCCTAAACTTACCTATATAAACTAACATTCC		II			NA	NA		OpenSea	AGGAAACACAGCAATACCAAAGCAAATGCACTATGATGTATGTTACCCTGTTGGACCTGA[CG]GAATGCCAGCCCACACAGGCAAGCCCAGGAGGACCTTGTCCTATTATAATTCCCCAGAAT	CGGAATGCCAGCCCACACAGGCAAGCCCAGGAGGACCTTGTCCTATTATA	GDA;GDA;GDA;GDA	NM_004293;NM_001242505;NM_001242507;NM_001242506	Body;Body;Body;Body								GDA	ENST00000477618.1	5'UTR	GDA	ENST00000477618.1	5'UTR										-0.133552	2.92998	-3.67025	0.000333971	0.306315	-0.0319848
chr1	23907905	-	cg20632567	80695538		TTCCTAAAATTATAATATCACCRACCCATCCAAAAAACCACAATACCAAC		II			NA	NA		OpenSea	TGGGCAGCTGCTTCCTGGGGTTGTGATGTCACCGGCCCATCCAGGAGGCCACAGTACCAG[CG]CCTGTTACTGCCTCCCAGCTGGCCGGCTCCACTTCCTGCGCCCTGAGCCTGCCCTTGCCT	TCCTGGGGTTGTGATGTCACCGGCCCATCCAGGAGGCCACAGTACCAGCG											MDS2	ENST00000477916.1	TSS200	MDS2	ENST00000477916.1	TSS200	chr1:23907760-23908135	3								0.0805604	0.804213	3.67002	0.000334245	0.306315	-0.0326416
chr2	48806774	+	cg27016609	71695970		AACACATATTCTTCTCAAACACACACAAAACATTTACCAAAACAAATCAC		II			NA	NA		OpenSea	AAAAAATGTTTGTGTGATTTCAATCTTCTCACATTTGTTAAGATTTGTTTTGTAACCTAA[CG]TGATCTGCTTTGGCAAATGTTCTGTGTGTGCTTGAGAAGAATATGTGTTCTGCTGCTGTT	CGTGATCTGCTTTGGCAAATGTTCTGTGTGTGCTTGAGAAGAATATGTGT	STON1-GTF2A1L;STON1	NM_172311;NM_006873	5'UTR;TSS1500								STON1-GTF2A1L;STON1-GTF2A1L;STON1-GTF2A1L;STON1;STON1-GTF2A1L;STON1;STON1	ENST00000394754.1;ENST00000309827.2;ENST00000394751.3;ENST00000309835.3;ENST00000405008.1;ENST00000404752.1;ENST00000406226.1	5'UTR;TSS1500;TSS1500;TSS1500;5'UTR;5'UTR;5'UTR	STON1-GTF2A1L;STON1-GTF2A1L;STON1-GTF2A1L;STON1;STON1-GTF2A1L;STON1;STON1	ENST00000394754.1;ENST00000309827.2;ENST00000394751.3;ENST00000309835.3;ENST00000405008.1;ENST00000404752.1;ENST00000406226.1	5'UTR;TSS1500;TSS1500;TSS1500;5'UTR;5'UTR;5'UTR							TRUE	TRUE		0.11615	0.223279	3.66951	0.000334852	0.306315	-0.0340915
chr19	33166385	+	cg09991298	32651254	75726834	TCCATACCCCAAAACAAACAATAACTAACAATCCAAAAAACTAAACACCA	TCCGTACCCCAAAACGAACAATAACTAACAATCCGAAAAACTAAACGCCG	I	C	Grn	rs8112149	0.082267	chr19:33165266-33168099	Island	GTTAGCGCTTGGAAGCACCGACCAACGTGAGCGCAACGCGGCAGGGACACCTGACCCCGG[CG]GCGCCCAGCCCCTCGGATTGCCAGTCACTGCTCGCTTTGGGGCACGGAGGTGCCCAGTCC	CGGCGCCCAGCCCCTCGGATTGCCAGTCACTGCTCGCTTTGGGGCACGGA	ANKRD27;RGS9BP;RGS9BP	NM_032139;NM_207391;NM_207391	TSS1500;1stExon;5'UTR					19:37857130-37860141	19:33165969-33166457	Promoter_Associated	ANKRD27;RGS9BP;RGS9BP	ENST00000306065.3;ENST00000334176.3;ENST00000334176.3	TSS1500;5'UTR;1stExon	ANKRD27;RGS9BP;RGS9BP	ENST00000306065.3;ENST00000334176.3;ENST00000334176.3	TSS1500;5'UTR;1stExon			chr19:33164946-33168177	6	chr19:33164654-33169185	6		TRUE		0.156255	-5.89765	3.66928	0.000335139	0.306315	-0.0347785
chr5	17444332	+	cg16449581	76715569		TAACTTTCATCATATATAAAATCACACTATTTCRCTCACCTAAAACTATC		II			NA	NA		OpenSea	TTTAAACATATCATTTAGCAAGGATGCTCCTTATCGGACCGTTGCTGGGAACAGAGAACA[CG]ACAGTTCCAGGTGAGCGAAATAGTGTGATCTCATACATGATGAAAGCTAAGCAGGCAACA	CGACAGTTCCAGGTGAGCGAAATAGTGTGATCTCATACATGATGAAAGCT											RP11-321E2.4;RP11-321E2.4;RP11-321E2.4	ENST00000503267.1;ENST00000503267.1;ENST00000504998.1	1stExon;5'UTR;5'UTR	RP11-321E2.4;RP11-321E2.4;RP11-321E2.4	ENST00000503267.1;ENST00000503267.1;ENST00000504998.1	1stExon;5'UTR;5'UTR			chr5:17443474-17445258	6	chr5:17443140-17444504	6				-0.202475	-0.0383886	-3.66924	0.000335178	0.306315	-0.03487
chr16	89883248	-	cg26513180	79760289	79786420	AAATAATTTTTACATTTAACTTTACCACCACAATATAATCCACAAAAACA	AAATAATTTTTACGTTTAACTTTACCGCCGCGATATAATCCGCGAAAACG	I	T	Red	rs34098327	0.010046	chr16:89882392-89883458	Island	CTGCGCGCGGTGAGGTAGTTTTTGCGTTTGGCTTTGCCGCCGCGGTGTAGTCCGCGGGGG[CG]TCTCGCGCGGGCAGACTGCCGCCCCTCAAGCGTGGTTCCTGCCGGGAATGACTGGGGTTG	CGCCCCCGCGGACTACACCGCGGCGGCAAAGCCAAACGCAAAAACTACCT	FANCA;FANCA	NM_001018112;NM_000135	TSS200;TSS200					16:88409682-88410944	16:89882147-89883636	Promoter_Associated	FANCA;FANCA;FANCA;SPIRE2;FANCA	ENST00000389301.3;ENST00000534992.1;ENST00000389302.3;ENST00000564878.1;ENST00000563673.1	TSS200;TSS200;TSS200;TSS1500;TSS1500	FANCA;FANCA;FANCA;FANCA;FANCA;SPIRE2;SPIRE2;FANCA;FANCA;FANCA;FANCA	ENST00000389301.3;ENST00000566889.1;ENST00000567943.1;ENST00000534992.1;ENST00000389302.3;ENST00000564878.1;ENST00000565103.1;ENST00000567883.1;ENST00000563513.1;ENST00000563673.1;ENST00000565582.1	TSS200;TSS200;TSS200;TSS200;TSS200;TSS1500;TSS1500;TSS1500;TSS1500;TSS1500;TSS1500	chr16:89883005-89883475	3						TRUE		0.623079	-4.54232	3.66885	0.000335647	0.306355	-0.035989
chr18	52625365	+	cg07058998	14651299		ATAAAAACAACTACACTTCTTAAAACCCAAACCAACRTCATAAAACCRAC		II			NA	NA	chr18:52626517-52626849	N_Shore	TAGTTAGGACAAGGGATCAATTTATTTTGTAAATAACAAGAGGAAAGAACCTTCTTATGA[CG]TCGGCCTTATGACGTTGGCCTGGGTCCCAAGAAGTGTAGTTGTTTTCATTCTTTCTGCAA	CGTCGGCCTTATGACGTTGGCCTGGGTCCCAAGAAGTGTAGTTGTTTTCA	CCDC68;CCDC68	NM_001143829;NM_025214	TSS200;5'UTR								CCDC68;CCDC68	ENST00000337363.2;ENST00000432185.1	5'UTR;TSS200	CCDC68;CCDC68	ENST00000337363.2;ENST00000432185.1	5'UTR;TSS200	chr18:52625300-52625575	3						TRUE		-0.146071	2.25319	-3.66718	0.000337671	0.306543	-0.0408005
chr1	45190262	+	cg03984347	97639510	95737232	TATTACTATAATCCATATTACCCATAACAACCATTAAACCACACACCACA	TATTACTATAATCCGTATTACCCATAACGACCATTAAACCACGCACCACG	I	C	Grn	NA	NA	chr1:45189705-45190558	Island	CCGGCCCAGGGTCCTGGCGCGCAACGACATGAGCATCGCCGAGGAGCTGCTGTACCTGCG[CG]TGGTGCGTGGCCTAATGGCCGCCATGGGCAACACGGACCACAGCAACAGCCAGCGGCTGG	TGTTGCTGTGGTCCGTGTTGCCCATGGCGGCCATTAGGCCACGCACCACG	C1orf228	NM_001145636	Body					1:44962312-44963533	1:45190223-45190416	Promoter_Associated	RP4-678E16.4;RP4-678E16.4	ENST00000568406.1;ENST00000568406.1	1stExon;5'UTR	C1orf228;C1orf228;RP4-678E16.4;RP4-678E16.4;C1orf228	ENST00000418779.1;ENST00000418779.1;ENST00000568406.1;ENST00000568406.1;ENST00000357508.1	1stExon;5'UTR;1stExon;5'UTR;5'UTR	chr1:45189585-45190335	3						TRUE		0.27119	2.44721	3.66703	0.000337849	0.306543	-0.0412223
chr12	93178590	-	cg10640894	27764944		AATTATAATAATATTACATATTATTTCCTCTACTCAACATCTCTTCCCTC		II			NA	NA		OpenSea	TTCTTATTGCAGATTATAATAATATTGCATATTATTTCCTCTGCTCAGCATCTCTTCCCT[CG]GAGAACCCTCTCTCCCATTCCATGGTTTTGTTGGGACTATCTCTAACCCATCTACTCCCC	ATTATAATAATATTGCATATTATTTCCTCTGCTCAGCATCTCTTCCCTCG	EEA1	NM_003566	Body																		chr12:93178539-93179505	6				-0.156669	2.85578	-3.66682	0.000338113	0.306543	-0.0418467
chr20	1839888	-	cg12471376	10633820		AAAATCTCAAAAACAATCTTCCTCCACAATTAAAAAACCCTTTCTTTTAC		II			NA	NA		OpenSea	AGATGTAGGTAGAAGTCTCAGAAACAGTCTTCCTCCACAGTTAAAAAGCCCTTTCTTTTG[CG]TTTATCCCTTTCCCTTCTTCCTACATGGAACAGGGATGCCATGCCCAAGACCTGGCAGTC	CGCAAAAGAAAGGGCTTTTTAACTGTGGAGGAAGACTGTTTCTGAGACTT																			chr20:1839725-1839927	3						0.129387	0.605995	3.66675	0.000338193	0.306543	-0.0420347
chr17	2619992	-	cg20122123	86632211		AATAAAATAATCTACAATTTATCTTTAATAAATCCCTTCCCCTTTCCCTC		II			NA	NA		OpenSea	AAAAACAAACAAATAAAATAATCTGCAGTTTATCTTTGGTGGATCCCTTCCCCTTTCCCT[CG]CAGGGTCCTGTTGCACAGCAGGCGTCCTTAGGGCTACCTCATGGCACTCCTGAGCACTGC	ATAAAATAATCTGCAGTTTATCTTTGGTGGATCCCTTCCCCTTTCCCTCG																	chr17:2619960-2620190	3								0.082093	-0.404681	3.66673	0.000338223	0.306543	-0.0421074
chr10	99734662	-	cg03379552	98726949		AAACTAAATAAATTAATACATCTCRCTACATTAAAAACAACTACCTCRAC		II			NA	NA		OpenSea	AAGAGTCTGCGAGGCTGAATGAATTGGTGCATCTCGCTGCATTGGAAGCAGCTGCCTCGG[CG]CAGACAGGAGGAGGGAGAGACGGAGGGGAAGGGGAGGCGGGCAGAGGGAGACGCTGGGGA	CGCCGAGGCAGCTGCTTCCAATGCAGCGAGATGCACCAATTCATTCAGCC	CRTAC1	NM_018058	Body				TRUE	10:99724626-99724903									chr10:99734325-99734915	3						TRUE		0.369544	-0.734207	3.66657	0.000338411	0.306543	-0.0425502
chr10	29658659	+	cg11445554	57745534		AAAAACTATCCCATTCCTAAAACACATAATTAATAATAAAAACCCTTAAC		II			NA	NA		OpenSea	ATATCATGATTGTTATGGAGCCCACATCACTGAGTATGTTGGTGGTTAGCAAGTACTAGA[CG]CTAAGGGTCTTCATTATTAATCATGTGTTTTAGGAATGGGATAGCTTTTCCTCTCATGAG	CGCTAAGGGTCTTCATTATTAATCATGTGTTTTAGGAATGGGATAGCTTT																										-0.141811	2.78917	-3.66607	0.000339018	0.306707	-0.0439841
chr17	750241	+	cg10805039	82646872		CACCCTACCRACTTAAAATTTATAATAACATTTAAAACRATAAACRCTAC		II			NA	NA		OpenSea	CCACATAGTCAAATCATCTCGAAACTTTCCGCAGCTTCTGGTAGATGAGGAATGTGACTA[CG]TAGCGCCTACCGCCCCAAATGCTATTATAAATTCCAAGTCGGCAGGGTGAGCTTTTCCGT	CGTAGCGCCTACCGCCCCAAATGCTATTATAAATTCCAAGTCGGCAGGGT	NXN	NM_022463	Body					17:696991-697166	17:750155-750564	Unclassified_Cell_type_specific	NXN;NXN	ENST00000537628.2;ENST00000577098.1	5'UTR;3'UTR	NXN;NXN;NXN;NXN;NXN	ENST00000537628.2;ENST00000575455.1;ENST00000577098.1;ENST00000571338.1;ENST00000575171.1	5'UTR;3'UTR;3'UTR;3'UTR;3'UTR	chr17:750140-751135	3						TRUE		0.260518	-1.56221	3.66473	0.000340652	0.307557	-0.0478306
chr2	42990957	+	cg23759710	76806529		CTAAACCTAATAAAAAACAATTTAACCCTCTTCATCTTCTACATCCACAC		II			NA	NA		OpenSea	CAGGAGGAAGTCAGCGGCCACCAGGCTGACCAGGAACACCGTGTTGGAGGTCCAGGGCCG[CG]TGTGGATGCAGAAGATGAAGAGGGCCAAACTGTTCCCCACCAGGCCCAGGACAAACTCCA	TGGGCCTGGTGGGGAACAGTTTGGCCCTCTTCATCTTCTGCATCCACACG	OXER1	NM_148962	1stExon								OXER1	ENST00000378661.2	1stExon	OXER1	ENST00000378661.2	1stExon			chr2:42988346-42992454	6			TRUE	TRUE		0.1055	-0.244158	3.66432	0.00034116	0.307557	-0.0490232
chr1	34966175	+	cg09255383	31779861		AAAAATCCAAACCTATCAACTAAACRCTCACTAAACCTAAATAATAATCC		II			rs6664636	0.183444		OpenSea	TCAAATGATTGAATAATTACAGAAATATATGAAACCCTAAGGCCATTAACAAGACTGCCA[CG]GATCATTACCCAGGCCTAGTGAGCGCCCAGCTGACAGGCCTGGACCTCTGGGTAGCTGTC	CGGATCATTACCCAGGCCTAGTGAGCGCCCAGCTGACAGGCCTGGACCTC																	chr1:34966125-34966455	3								0.279999	-3.32311	3.66387	0.000341704	0.307557	-0.0502982
chr6	43663847	+	cg10577793	92669220		TTATCAAACAAAAACTTTCACCCCTAAAATATTAACTAATACACRTCATC		II			NA	NA		OpenSea	ATCATTTATTTTGCCAGTGAGTATCAATTGAGGAGCTACTACGTGCCTTTTATAAACAAA[CG]ATGACGTGCACTAGTCAACACTCCAGGGGTGAAAGCTCTTGTCTGACAAAGAAACATTTT	CGATGACGTGCACTAGTCAACACTCCAGGGGTGAAAGCTCTTGTCTGACA							TRUE										chr6:43663180-43663930	3								-0.124231	3.33201	-3.66368	0.000341944	0.307557	-0.0508588
chr14	105390934	+	cg06920962	31748282		CCACAAACACCTAAAAAACAATAACTTCAACAAAATTATTCATTACTCTC		II			NA	NA		OpenSea	ATGCCATCATCTCTAGCAAGGCCGTCTCTAGCCTGCCAGCCCCTGGACCTGCTTAGTGTT[CG]AGAGTAATGAACAACCTTGCTGAAGCCACTGTTCCTTAGGTGTCTGTGGCCTGCAGCTGA	CGAGAGTAATGAACAACCTTGCTGAAGCCACTGTTCCTTAGGTGTCTGTG	PLD4;PLD4	NM_001308174;NM_138790	TSS1500;TSS1500								PLD4;PLD4	ENST00000540372.1;ENST00000392593.4	TSS1500;TSS1500	PLD4;PLD4;PLD4;PLD4	ENST00000540372.1;ENST00000392593.4;ENST00000557573.1;ENST00000472901.1	TSS1500;TSS1500;TSS1500;TSS1500	chr14:105390885-105391055	3								0.0936882	0.247351	3.66355	0.000342096	0.307557	-0.0512143
chr22	46972501	-	cg03805475	77649350	67667117	TAAAATAAACACACCAAATACTACACAAATCTAACAAAATTCATACTACA	TAAAATAAACGCGCCAAATACTACGCGAATCTAACGAAATTCGTACTACG	I	T	Red	NA	NA	chr22:46972461-46973609	Island	CCCCGGGCACCTTGGGATGGGCGCGCCAGGTACTGCGCGAGTCTAGCGGGGTTCGTGCTG[CG]TCCCGTACAGCGCGGGCTGCAGGTCCAGCCCCGGCGTGGGGCCGCGTCCGGCGCCCCGCG	CGCAGCACGAACCCCGCTAGACTCGCGCAGTACCTGGCGCGCCCATCCCA								22:45351140-45352273						GRAMD4;GRAMD4	ENST00000431155.1;ENST00000447351.1	TSS1500;5'UTR	chr22:46970925-46973115	3						TRUE		0.213791	-4.86916	3.66294	0.00034285	0.30785	-0.0529749
chr12	18797084	-	cg10769507	60607101		TCCCATACTAAAACTTTAATACAAAACCAAACTTATCTATTTAACACTTC		II			NA	NA		OpenSea	GTCTCCACCCTTCCCATACTAAGGCTTTGATGCAGGGCCAAGCTTGTCTATTTGACACTT[CG]CAGAGTGAGCCCCAATAGGCTTCATCAGCAGTCTCCCTGAAAACCCCTGTCATGTACAAA	CCCATACTAAGGCTTTGATGCAGGGCCAAGCTTGTCTATTTGACACTTCG	PIK3C2G	NM_004570	Body				TRUE							PIK3C2G	ENST00000546003.1	3'UTR								TRUE		-0.130371	3.22876	-3.66193	0.000344101	0.308108	-0.0558884
chr3	46934029	+	cg26104910	61643545		TTAACRACAACAACRAAAACTTCCAAAACCAAAAAATCTCCAATTAACTC		II			NA	NA	chr3:46933746-46934293	Island	GCACGCACAGGGACGCGCACGCGGCTCCGCTAAGTGGAACCAGCAGAACCCAAGGCCGGC[CG]AGCCAATTGGAGACTCCTTGGCCCTGGAAGCCCTCGCTGCTGCCGCCAAGAGACGCGGTC	TGGCGGCAGCAGCGAGGGCTTCCAGGGCCAAGGAGTCTCCAATTGGCTCG	PTH1R;PTH1R	NM_001184744;NM_000316	Body;Body				TRUE	3:46908801-46909259	3:46933961-46934327	Unclassified	PTH1R	ENST00000490109.1	TSS200	PTH1R	ENST00000490109.1	TSS200	chr3:46933725-46934315	3								-0.202574	-4.23222	-3.6618	0.000344254	0.308108	-0.0562448
chr6	30095326	-	cg17034390	36798129	44711985	ACCCAAATACCTAACAACATTTTAAAAAAACTATATTTAAAAAACAACCA	GCCCGAATACCTAACGACGTTTTAAAAAAACTATATTTAAAAAACAACCG	I	A	Red	NA	NA	chr6:30095173-30095610	Island	GCGCGCCTTCACGCCCGGGTGCCTGGCGGCGTTTTAGAAAAGCTGTATTTGAAAAGCAAC[CG]ATTGGGGTGAAGGCGGGGGAGCGGAATCCTGATTACACTGTCCCAATTTCAGTTGAGGTG	CGGTTGCTTTTCAAATACAGCTTTTCTAAAACGCCGCCAGGCACCCGGGC								6:30202926-30203329									chr6:30094905-30095475	3						TRUE		0.310652	-1.48023	3.66152	0.000344603	0.308108	-0.0570557
chr13	95611711	-	cg18832428	94611235		CAATAAATTTACAACACCTCTAACTTAAAAAATATCACACACATTCACTC		II			NA	NA		OpenSea	ACTTAACTATTCAGTGAATTTGCAGCACCTCTAACTTAAAGAATATCACACACATTCACT[CG]CACATACACAGATTACACAAAAACCAAAGAACTGAATCCGTTTTGTTTTGTTTTTTTCTG	AGTGAATTTGCAGCACCTCTAACTTAAAGAATATCACACACATTCACTCG	LINC00557	NR_047487	TSS1500								RP11-74A12.2	ENST00000563184.1	TSS1500	RP11-74A12.2	ENST00000563184.1	TSS1500										-0.150296	3.22142	-3.66099	0.000345262	0.308108	-0.0585843
chr19	37806526	+	cg19773296	80662435		TAAACTTTCTTCTTTCCCAATCTATCTACATCCTATTAAAAAATCRCRAC		II			NA	NA	chr19:37808538-37809033	N_Shelf	ATGTTCCCTCCCAAAGGAGTCCCAGATAACCACACAAAAGAGGAGTTTGCTGAGTCAGTC[CG]TCGCGATTCTCCAATAGGATGCAGACAGACTGGGAAAGAAGAAAGTTTATTTCTGCAACC	AAACTTTCTTCTTTCCCAGTCTGTCTGCATCCTATTGGAGAATCGCGACG																	chr19:37806360-37806710	3						TRUE		-0.119036	3.02922	-3.66097	0.000345278	0.308108	-0.0586218
chr16	87525539	-	cg08196561	77800173	88697320	ATTATAAATAATAAAATCAATATACATAAACATACAATAAAACACACCCA	ATTATAAATAATAAAATCGATATACGTAAACGTACGATAAAACACGCCCG	I	C	Grn	NA	NA		OpenSea	CTGCAGCCCGTAGTTGTGGATGATGGAGTCGATGTGCGTGAGCGTGCGGTAGAGCACGCC[CG]CCGCCTCGCGCTGCTCCGAGCCCAGCAGCGCCAGCGACACCAGCAGCTTGCTGCGCACCA	GTTGTGGATGATGGAGTCGATGTGCGTGAGCGTGCGGTAGAGCACGCCCG	ZCCHC14	NM_015144	TSS200					16:86081685-86084809			RP11-482M8.1;ZCCHC14;RP11-482M8.1;ZCCHC14	ENST00000562466.1;ENST00000268616.4;ENST00000565824.1;ENST00000268616.4	TSS1500;1stExon;TSS1500;5'UTR	RP11-482M8.1;ZCCHC14;RP11-482M8.1;ZCCHC14;ZCCHC14	ENST00000562466.1;ENST00000268616.4;ENST00000565824.1;ENST00000268616.4;ENST00000568020.1	TSS1500;1stExon;TSS1500;5'UTR;TSS200	chr16:87525280-87526515	3						TRUE		0.381346	0.0607037	3.66048	0.000345896	0.308189	-0.0600518
chr15	63136291	+	cg09131617	33638984		CACTACTAACACAATTATCAAAATCTTTTACTTTCTAAACTCTAAAAACC		II			NA	NA		OpenSea	TGCTTCTGAGACTTACCAACCCAAGAAATTTGGAGACATTCCCCTCAGGCTAAAAGGCAG[CG]GTCCCCAGAGTTCAGAAAGCAAAAGATCTTGACAACTGTGCCAGTAGTGGCTCTGGTCCT	CGGTCCCCAGAGTTCAGAAAGCAAAAGATCTTGACAACTGTGCCAGTAGT	TLN2	NM_015059	3'UTR								TLN2;RP11-1069G10.1;RP11-1069G10.1;RP11-1069G10.1	ENST00000561311.1;ENST00000560963.1;ENST00000558404.1;ENST00000557994.1	3'UTR;3'UTR;TSS1500;3'UTR	TLN2;RP11-1069G10.1;RP11-1069G10.1;RP11-1069G10.1	ENST00000561311.1;ENST00000560963.1;ENST00000558404.1;ENST00000557994.1	3'UTR;3'UTR;TSS1500;3'UTR										-0.151982	3.05841	-3.65977	0.000346779	0.308189	-0.0620908
chr20	8638980	+	cg04645556	42695208		CATAATTTCTATACCTCTATAAACTACAAATATCTTATACAATTACTACC		II			NA	NA		OpenSea	TGTTTTCCCACTGTGGGTTTTCTTACCCATTTGGTATTTTGCAAGAGCATTGGGTTTTAG[CG]GTAGCAATTGCACAAGATATTTGTAGCCCATAGAGGTATAGAAATTATGGTGGAGAAGCA	CGGTAGCAATTGCACAAGATATTTGTAGCCCATAGAGGTATAGAAATTAT	PLCB1;PLCB1	NM_182734;NM_015192	Body;Body								PLCB1	ENST00000338061.5	TSS1500	PLCB1	ENST00000338061.5	TSS1500										-0.149851	-0.401817	-3.65963	0.00034695	0.308189	-0.062485
chr8	38786447	-	cg25302050	35722832		CTAAAACAACAAATAAAACCACRACCCAAATCACCTAATACCTAAAATTC		II			rs74700076	0.074219		OpenSea	GGTGTTTGGCCCTAGAGCAGCAGGTAGAGCCACGGCCCAGGTCACCTGGTGCCTGGGATT[CG]CTTGGCTCCCCTGCTTTGGTTGCTCATGTCAGGGTGAGGGCTTTGGAATGTGGGGCAGCG	TAGAGCAGCAGGTAGAGCCACGGCCCAGGTCACCTGGTGCCTGGGATTCG	PLEKHA2	NM_021623	Body								PLEKHA2;PLEKHA2	ENST00000535929.1;ENST00000388745.4	5'UTR;5'UTR	PLEKHA2;PLEKHA2;PLEKHA2;PLEKHA2	ENST00000535929.1;ENST00000518571.1;ENST00000388745.4;ENST00000521784.1	5'UTR;5'UTR;5'UTR;5'UTR	chr8:38786380-38787015	3								-0.121744	3.67286	-3.65918	0.000347503	0.308189	-0.0637575
chr1	75594592	-	cg01259156	85796216		CTACAAACAACTACACTCATCTCTAAAACCTCTACAACCCAAAAAAATAC		II			NA	NA	chr1:75595813-75596162	N_Shore	GACAGAGGTGGCTACAGGCAGCTGCACTCATCTCTGGAGCCTCTGCAGCCCAGGGAGGTG[CG]TCTAACCTCATGACCCTCTGAACCCCTAGAAGTGGTCAACTCGCTGAAGAACATTGACCT	CGCACCTCCCTGGGCTGCAGAGGCTCCAGAGATGAGTGCAGCTGCCTGTA	LHX8	NM_001001933	5'UTR			RDMR					RP11-510C10.2;LHX8	ENST00000446238.1;ENST00000294638.5	3'UTR;5'UTR	RP11-510C10.2;LHX8	ENST00000446238.1;ENST00000294638.5	3'UTR;5'UTR					chr1:75594519-75603544	6		TRUE		0.21166	-1.88361	3.6582	0.000348732	0.308189	-0.066582
chr12	53443911	+	cg03691549	13666562		ACTAACTAAAATACTAACCCCAAAACCTAAACAATACTAAAACCTAACCC		II			NA	NA	chr12:53440579-53440840	S_Shelf	ACAGCCTACCCTCCGCCCAGGGGAAGCGGCTGCCTCCGCCAGGCCGCTTCCAGGAAGCCC[CG]GGCCAGGCCCCAGCATTGTTCAGGCCCTGGGGCCAGCACCCCAGCCAGCCGAACACCATG	CGGGCCAGGCCCCAGCATTGTTCAGGCCCTGGGGCCAGCACCCCAGCCAG	TENC1;TENC1;TENC1;TENC1	NM_170754;NM_170754;NM_198316;NM_015319	5'UTR;1stExon;5'UTR;Body								TENC1;TENC1;TENC1;RP11-983P16.4;RP11-983P16.4;TENC1	ENST00000451358.1;ENST00000451358.1;ENST00000549700.1;ENST00000550601.1;ENST00000546793.1;ENST00000379902.3	5'UTR;1stExon;TSS200;3'UTR;3'UTR;5'UTR	TENC1;TENC1;TENC1;TENC1;TENC1;TENC1;RP11-983P16.4;RP11-983P16.4;TENC1;TENC1;TENC1;TENC1	ENST00000451358.1;ENST00000451358.1;ENST00000549700.1;ENST00000552403.1;ENST00000549311.1;ENST00000549311.1;ENST00000550601.1;ENST00000546793.1;ENST00000379902.3;ENST00000549498.1;ENST00000551302.1;ENST00000552403.1	5'UTR;1stExon;TSS200;1stExon;5'UTR;1stExon;3'UTR;3'UTR;5'UTR;5'UTR;5'UTR;5'UTR	chr12:53443640-53443995	3						TRUE		0.100529	-0.228829	3.65818	0.000348761	0.308189	-0.0666498
chr14	93260171	-	cg25293251	58616136		CRTTACAACTCTAATAACRCCCTAAAATTATCTTATCCATTCACTATTAC		II			NA	NA	chr14:93260307-93260924	N_Shore	CGTTTTCTTGTCGTTACAACTCTGGTAACGCCCTGAAATTGTCTTGTCCATTCACTGTTA[CG]TAATATCTGTCTCTGCCACTAGAAAGTAAGCGCCATGCAATCCGGATCATGTTTTCTTAT	CGTAACAGTGAATGGACAAGACAATTTCAGGGCGTTACCAGAGTTGTAAC	GOLGA5	NM_005113	TSS1500						14:93259861-93261090	Promoter_Associated	GOLGA5;GOLGA5;GOLGA5	ENST00000163416.2;ENST00000355976.2;ENST00000439315.2	TSS1500;TSS1500;TSS1500	GOLGA5;GOLGA5;GOLGA5	ENST00000163416.2;ENST00000355976.2;ENST00000439315.2	TSS1500;TSS1500;TSS1500			chr14:93259728-93261436	6	chr14:93259233-93262742	6	TRUE	TRUE		0.163029	-1.30454	3.658	0.000348983	0.308189	-0.0671567
chr1	172239092	+	cg17591816	28781193		AAACATACCCTTAATTTCCTTTATTTTTATTCTTAAAAAACCTCTAAAAC		II			NA	NA		OpenSea	AAAATATCCCTAGCTGGGCCCAGCCTGAAGGAAATGTTTAAATACCAATATCTCTTTGGC[CG]TCTTAGAGGCCTCCCAAGAACAAAAATAAAGGAAACTAAGGGCATGTTTTATTGACTATT	AACATGCCCTTAGTTTCCTTTATTTTTGTTCTTGGGAGGCCTCTAAGACG	DNM3;DNM3	NM_015569;NM_001136127	Body;Body				TRUE										chr1:172238880-172239110	3						TRUE		-0.143466	-0.281434	-3.65797	0.00034902	0.308189	-0.0672437
chr2	39063259	+	cg09459451	17754905		TCCTTCCCCTATTTACTTTAATTTCAATACTCTATCATAAAATAATCCAC		II			NA	NA		OpenSea	CACATTGACATTAGACAGTCTGGCAGAAAGACTCAAGACTGCTTTTAACTTCTATTATGA[CG]TGGACCATTCTATGATAGAGCACTGAAACCAAAGCAAACAGGGGAAGGATTGGTACTATA	CGTGGACCATTCTATGATAGAGCACTGAAACCAAAGCAAACAGGGGAAGG	DHX57	NM_198963	Body		chr2:39063059-39063059									DHX57;DHX57	ENST00000460193.1;ENST00000457308.1	3'UTR;3'UTR	chr2:39063165-39063395	3								-0.160313	-0.926914	-3.6578	0.000349226	0.308189	-0.0677149
chr17	37350252	-	cg17118948	7714979		AAAAAAAAACCTCACTCTAATTAATAATAAATCTACCTAACATCACCCTC		II			NA	NA	chr17:37353205-37353877	N_Shelf	AGAAGAAACGGAAAGAAGGGCCTCACTCTAATTAGTGGTGGATCTGCCTGGCATCACCCT[CG]CTCCTGGCCCAAGGTGGAAGGGAGGGGCTCATCTCCAGAGGACCCCTCCTCTGTGCTGTC	AAGAAGGGCCTCACTCTAATTAGTGGTGGATCTGCCTGGCATCACCCTCG	CACNB1;CACNB1;CACNB1	NM_199247;NM_000723;NM_199248	Body;Body;Body						17:37349974-37351023	Unclassified_Cell_type_specific	CACNB1;CACNB1	ENST00000536613.1;ENST00000492737.1	TSS1500;TSS200	CACNB1;CACNB1	ENST00000536613.1;ENST00000492737.1	TSS1500;TSS200			chr17:37349256-37354755	6				TRUE		-0.159384	3.04828	-3.65682	0.000350465	0.308833	-0.0705481
chr14	90441059	-	cg11260662	97656254		TTTACATATATAATCTCRTTCCTAACAACTCTAAATCTCAAAATAATACC		II			NA	NA		OpenSea	TTGCTCAGCATTTTACATATGTGATCTCGTTCCTGACAACTCTGGATCTCAGAATGGTAC[CG]TTTTAAAGAGGAGAAAGCTGAGGCATAGAGTTAGATGTATTTTCCAGAGTCATACAAAGT	CGGTACCATTCTGAGATCCAGAGTTGTCAGGAACGAGATCACATATGTAA	TDP1;TDP1	NM_001008744;NM_018319	Body;Body								TDP1	ENST00000555565.1	5'UTR	TDP1;TDP1;TDP1	ENST00000557782.1;ENST00000555565.1;ENST00000554976.1	TSS1500;5'UTR;3'UTR										-0.194641	-0.107732	-3.65593	0.000351579	0.308833	-0.0730855
chr6	30095495	+	cg19059495	78746568		ACTCTAAAATTCCAAAAACAAAACTTACRCTCTATCRTTTACAAAAAACC		II			rs114060023	0.021286	chr6:30095173-30095610	Island	AAGAAAGGCTGGGAGGAGGTGGGGCTGGAAACACCAGAGGGCCCAGATGTCCGTTGGCGA[CG]GTCTTCTGCAAACGACAGAGCGCAAGCCTTGCCCCTGGAATTCTAGAGCCGCCGCAAAGA	CGGTCTTCTGCAAACGACAGAGCGCAAGCCTTGCCCCTGGAATTCTAGAG								6:30203465-30203611									chr6:30095480-30095910	3						TRUE		0.186371	-1.84917	3.65516	0.000352548	0.308833	-0.0752869
chr10	14050455	-	cg16241033	71640102		CTAACTTTCTTCCATCTATCCCTCTACACAACTAACTCAACRAAACTACC		II			NA	NA		OpenSea	AAGCAGCATCTCTAGCTTTCTTCCATCTGTCCCTCTGCACAGCTGGCTCAGCGAGACTGC[CG]TGTCCCGCTTGTGGGCAAGTGACGCGTCTGGGGAGAGTGATCCAGAAATGTCAACTTTGC	CGGCAGTCTCGCTGAGCCAGCTGTGCAGAGGGACAGATGGAAGAAAGCTA	FRMD4A	NM_018027	Body	low-CpG:14090459-14090462				10:14090452-14090528			FRMD4A;FRMD4A	ENST00000342409.2;ENST00000342409.2	1stExon;5'UTR	FRMD4A;FRMD4A	ENST00000342409.2;ENST00000342409.2	1stExon;5'UTR	chr10:14049840-14050695	3						TRUE		0.320453	-3.72961	3.65443	0.000353473	0.308833	-0.0773828
chr4	6732865	-	cg11786320	43761111		ACAAACCRAAAATAAACCACCCTTTATCAAAAAACTTATAACRAAAATAC		II			NA	NA	chr4:6728911-6729200	S_Shelf	ACTGGACATGTGCAAGCCGAGGGTGGGCCACCCTTTGTCAGAGAGCTTGTAGCGGAAGTG[CG]ATCATCAGATGGGGGTGGGGGCGGGTCTTATTGCCTCCAATGGCCAGGTGACAGGGCCTT	CGCACTTCCGCTACAAGCTCTCTGACAAAGGGTGGCCCACCCTCGGCTTG					chr4:6732812-6732812												chr4:6732625-6732930	3								0.257964	2.17522	3.65424	0.000353711	0.308833	-0.0779205
chr5	1924099	-	cg22804222	61810848		ATTTTTCCRAAAACCAAAATAAAACACRAAAAACCTCAACTATACATACC		II			rs73732364	0.011436		OpenSea	TGCGCACCCAGGTTTTTCCGGAAGCCAGAGTGAGGCACGGGAGACCTCAGCTGTGCATAC[CG]GTGGGTCTCAGGCGAAATTAAGGACCCTCAGCCAACGATCGCTTTCCTCTGACACGCTCT	TTTTTCCGGAAGCCAGAGTGAGGCACGGGAGACCTCAGCTGTGCATACCG								5:1977057-1977182											chr5:1922786-1924492	6				TRUE		-0.213378	2.60467	-3.65361	0.00035451	0.308833	-0.0797258
chr5	96027378	+	cg06465076	91757579		TTTCTCAACACCAATTTTCTAAACAAAATAAATAACTCTACTCATACCTC		II			NA	NA		OpenSea	ACCTGTGGGTCACAGTCCTCAGGATATGTTGTAACTCATTTAACCCTCAAAATCACCTTC[CG]AGGTATGAGCAGAGTTATTCACCCTGCTCAGAAAACTGGTGTTGAGAAATGTTCAGAAAC	TTCTCAACACCAGTTTTCTGAGCAGGGTGAATAACTCTGCTCATACCTCG	CAST;CAST;CAST;CAST;CAST	NM_001750;NM_001042441;NM_173063;NM_001042440;NM_001042442	Body;Body;Body;Body;Body				TRUE				CAST	ENST00000338252.3	5'UTR	CAST;CAST;CAST	ENST00000338252.3;ENST00000515160.1;ENST00000507487.1	5'UTR;5'UTR;5'UTR	chr5:96027185-96028035	3						TRUE		-0.166281	0.106636	-3.65334	0.00035486	0.308833	-0.0805154
chr10	71951559	+	cg19237150	85720341		AAAACATAACCAACATCTTTTCATTTACAAATTATCTATAACTACCTTCC		II			NA	NA		OpenSea	TACTTTTGGCTTTTGGGGCCATATGGTCACTGTCCTAACTACTGAACACTCCACTGTAGA[CG]GAAGGCAGCCACAGACAATTTGCAAATGAAAAGATGTTGGCTATGTTCCAATAAAATTTT	CGGAAGGCAGCCACAGACAATTTGCAAATGAAAAGATGTTGGCTATGTTC																	chr10:71951240-71951670	3								-0.19494	-0.782395	-3.65332	0.000354886	0.308833	-0.0805732
chr1	16966354	+	cg00178562	65771191		CCCTCACTTCCAAAAATTTACATCCTATTTTTATTATCAAATATTATCCC		II			NA	NA		OpenSea	CAGACCCCCTGGCCCTAAAGATGCTCAGTAAGATACATTGATAATGTGGAAAAATACTCA[CG]GGATAACATTTGATAATAAAAATAGGATGCAAACTTCTGGAAGTGAGGGACATGTCCATT	CGGGATAACATTTGATAATAAAAATAGGATGCAAACTTCTGGAAGTGAGG									1:16966260-16966468	Promoter_Associated_Cell_type_specific	CROCCP2	ENST00000421700.1	3'UTR	CROCCP2;CROCCP2	ENST00000421700.1;ENST00000362058.2	3'UTR;3'UTR								TRUE		-0.144887	3.2275	-3.65265	0.000355736	0.308833	-0.0824867
chr7	138702117	-	cg07703358	5711893		CTTAATAAACTAATTCTTAAACACAACTTAATTCCAACAACACRACCTCC		II			NA	NA		OpenSea	CCGTTGGGTGTCTTAATGGACTGGTTCTTAAGCACAACTTGGTTCCAGCAGCACGGCCTC[CG]AGCTTTCCTCTACTGCTCTTCAGAGTCTATAAGCCACCCAATATTCTTTTAACAAATTCC	CGGAGGCCGTGCTGCTGGAACCAAGTTGTGCTTAAGAACCAGTCCATTAA							TRUE		7:138701742-138702383	Unclassified									chr7:138701692-138702325	6	chr7:138701333-138702420	6		TRUE		0.304687	-2.68152	3.65252	0.000355896	0.308833	-0.0828464
chr19	41920990	+	cg19380072	18757902		CAAAAACAAACTACAAACCATACTAATCCATAAAAACTCTAAACAACCAC		II			NA	NA		OpenSea	AGGGGTTGGTGTCATGATCGGGGACTCGCCCTGGGACAGCCCTTCAGCAGGGCCAGACCA[CG]TGGCTGTCCAGAGCCCCCATGGACCAGCATGGCTTGCAGCCTGCTCCTGGACTGTCTACT	CGTGGCTGTCCAGAGCCCCCATGGACCAGCATGGCTTGCAGCCTGCTCCT	BCKDHA;BCKDHA	NM_001164783;NM_000709	Body;Body								BCKDHA	ENST00000535632.1	TSS1500	BCKDHA;BCKDHA	ENST00000535632.1;ENST00000538423.1	TSS1500;5'UTR			chr19:41920208-41921622	3						0.121553	0.613925	3.65234	0.000356126	0.308833	-0.0833628
chr1	226624786	-	cg15583642	23646566		TAATAACTAACACATAACACCCAAAACTTATTTATTAACACATCTAAAAC		II			NA	NA		OpenSea	AGGAGGAAGAGTGGTAGCTGGCACATGACACCCAGGACTTATTTGTTAACACATCTGAGA[CG]CCCCTGGGGAACTGCAGAAATAATTGAAGTTCCTGCAGGTGGCTGGCATCCAAGCATAAC	GGTAGCTGGCACATGACACCCAGGACTTATTTGTTAACACATCTGAGACG																	chr1:226624585-226625095	3								0.10229	-1.13926	3.65219	0.000356316	0.308833	-0.0837895
chr11	86085631	-	cg05083507	2691352		TCCTAAATTTATCCAAAATACAAAAACTACCACTCTAACCACRTTTCTTC		II			NA	NA	chr11:86085693-86086006	N_Shore	GCAAAAGGCATTCCTAGATTTGTCCAAGGTACAAAAACTACCACTCTAACCACGTTTCTT[CG]CTGCCCGGGGTCAGAGAAGTAAAAACCCATTATTTATTTATTTTTAAGTTACTTCCAACC	CCTAGATTTGTCCAAGGTACAAAAACTACCACTCTAACCACGTTTCTTCG	CCDC81;CCDC81	NM_001156474;NM_021827	TSS200;TSS200				TRUE				CCDC81;CCDC81	ENST00000445632.2;ENST00000354755.1	TSS1500;TSS200	CCDC81;CCDC81;CCDC81	ENST00000531271.1;ENST00000445632.2;ENST00000278487.3	TSS1500;TSS1500;TSS200	chr11:86085300-86085635	3								0.197595	0.033535	3.65203	0.00035653	0.308833	-0.0842691
chr10	114403540	-	cg25900192	25662575		TTACTTATTAATATACACACCTCCATTTTCCTAAAATTACATAACTAACC		II			NA	NA		OpenSea	ACAAAAACTCTTTGCTTATTAATGTACACACCTCCATTTTCCTAAAGTTGCATAACTAGC[CG]AATTAGGAAAATGCTGTAAACATTGCATCACTGTTGACATTGAACATTGCATAGCTAGAA	CGGCTAGTTATGCAACTTTAGGAAAATGGAGGTGTGTACATTAATAAGCA	VTI1A	NM_145206	Body														chr10:114403420-114403690	3								-0.207672	-0.326665	-3.65163	0.000357034	0.308833	-0.085398
chr17	27370009	+	cg22968401	66748569		ACRAAACAAAACTAAATAATCTAATTTATAAAATTTAACCCAACTCAACC		II			NA	NA		OpenSea	TTTGCATGACAATAATTGAGCCAAGAATAGAAAGCCACAGGGATGCAAGGGTGAGGCTGG[CG]GCTGAGCTGGGCTAAACCTCACAAATCAGACTACCCAGCTCTGCTCCGCAGGGGAAGGGA	CGGAGCAGAGCTGGGTAGTCTGATTTGTGAGGTTTAGCCCAGCTCAGCCG	PIPOX;PIPOX	NM_016518;NM_016518	5'UTR;1stExon								PIPOX;PIPOX	ENST00000323372.4;ENST00000323372.4	5'UTR;1stExon	PIPOX;PIPOX;PIPOX;PIPOX	ENST00000466889.1;ENST00000469082.1;ENST00000323372.4;ENST00000323372.4	TSS1500;TSS1500;5'UTR;1stExon	chr17:27369445-27370195	3					TRUE	TRUE		0.123696	-0.686476	3.65162	0.000357053	0.308833	-0.0854412
chr14	65006071	-	cg24765602	96722241		CAAAAACATAACTAAATCACRATCACAACCCCRTATATACCAAAATAACC		II			NA	NA	chr14:65006874-65009197	N_Shore	TTGAGCGGAGTCAGAAACATGACTAGGTCACGATCACAACCCCGTGTGTGCCAGGGTGAC[CG]AGACTGGGTGACTTTATGGTGTTTCAACGTGTGGGTTTTGACTGATTATATTATGGGTTT	CGGTCACCCTGGCACACACGGGGTTGTGATCGTGACCTAGTCATGTTTCT	HSPA2	NM_021979	TSS1500								HSPA2;HSPA2;HSPA2;RP11-973N13.4	ENST00000394709.1;ENST00000247207.6;ENST00000554883.1;ENST00000554918.1	5'UTR;TSS1500;TSS1500;3'UTR	HSPA2;HSPA2;HSPA2;RP11-973N13.4	ENST00000394709.1;ENST00000247207.6;ENST00000554883.1;ENST00000554918.1	5'UTR;TSS1500;TSS1500;3'UTR	chr14:65005765-65006415	3						TRUE		0.157541	-0.923681	3.65152	0.000357175	0.308833	-0.085714
chr3	187686918	+	cg00446046	24758547		CAACAAATATTTAAAATCTCCTAAATAATATAACAATAATACCCTATTCC		II			NA	NA		OpenSea	ATGCTTAACAATCAATAATTCCATCACCAGGCAGTATGAGGCTGGGAGTTATGCAACAGG[CG]GAACAGGGCATTACTGCTACATCATTCAGGAGACTCCAAATATCTGTTGTGCTCAGAACC	AACAGATATTTGGAGTCTCCTGAATGATGTAGCAGTAATGCCCTGTTCCG					chr3:187686706-187686706		TRUE				RP11-132N15.3	ENST00000446091.1	3'UTR	RP11-132N15.3	ENST00000446091.1	3'UTR	chr3:187686705-187686975	3						TRUE		-0.22377	-0.203308	-3.65146	0.000357255	0.308833	-0.0858936
chr5	35827165	-	cg14869043	35708124		ACTATAAATATAACAAAAACCCCAACATAAATTTAATTTAAAACTCAAAC		II			NA	NA		OpenSea	GTAGATTTTTTGCTGTGGATGTAGCAGGAACCCCAGCATAAATTTAATTTGGGACTCAGA[CG]CCCACATGCAGGAGGTATGATCCTGAGACCAAATATACCTTGAACATCAAAGAAAACAGA	CTGTGGATGTAGCAGGAACCCCAGCATAAATTTAATTTGGGACTCAGACG											CTD-2113L7.1	ENST00000510433.1	TSS200	CTD-2113L7.1	ENST00000510433.1	TSS200										-0.1442	2.42079	-3.64877	0.000360708	0.310544	-0.0935853
chr1	82147424	+	cg17222682	33695885		AAAAAATAAACAAATACTTAACAAAACCCCACCTACTTTACTACTATTAC		II			NA	NA		OpenSea	GCCTAATTTTAGTTCAGCCTTGAGAAGGGGGAATTGTTTTCCTCACCATATGCATAGCAC[CG]CAACAGCAGCAAAGCAGGTGGGGCTTTGCCAAGCACTTGTTTACTTTCTTGTTTTTTTAT	GAAAGTAAACAAGTGCTTGGCAAAGCCCCACCTGCTTTGCTGCTGTTGCG							TRUE				LPHN2;LPHN2	ENST00000370725.1;ENST00000469377.1	5'UTR;5'UTR	LPHN2;LPHN2;LPHN2	ENST00000473719.1;ENST00000370721.1;ENST00000469377.1	5'UTR;5'UTR;5'UTR	chr1:82147320-82147655	3						TRUE		-0.123498	3.12103	-3.64867	0.000360842	0.310544	-0.0938838
chr16	28914659	+	cg17710952	16610159		TAACAATAAAATCTTAAAAACCATAAACCACTAAATAAAATCCAAAACCC		II			NA	NA	chr16:28911944-28912183	S_Shelf	TCCCTCCCCACCCCCTCCTGAGAGGGCGCTTGTCCCCTGCCCCAGATGATCTTCAAGCTC[CG]GGCCCTGGACCTCACCCAGTGGCTCATGGTCCTCAAGATCTCACTGCCAGTCATTGGGCT	CGGGCCCTGGACCTCACCCAGTGGCTCATGGTCCTCAAGATCTCACTGCC	ATP2A1;ATP2A1;ATP2A1;ATP2A1;ATP2A1;ATP2A1	NM_173201;NM_001286075;NM_004320;NM_004320;NM_173201;NM_001286075	ExonBnd;ExonBnd;ExonBnd;Body;Body;Body								ATP2A1	ENST00000357084.3	ExonBnd	ATP2A1;ATP2A1	ENST00000564112.1;ENST00000357084.3	TSS200;ExonBnd	chr16:28914205-28914735	3								0.143624	0.387133	3.64771	0.000362086	0.310544	-0.0966351
chr16	51558791	-	cg01954600	90798502		TAAAACCCCCAAACCTCTAAACTAATTACATACCAATATAATATTAAATC		II			NA	NA		OpenSea	CCCAGCTTCCCTAAAACCCCCAGACCTCTAAGCTGGTTACATACCAGTGTGGTGTTGAGT[CG]TATACCAATCTGGCAACATGTTGATGTTTCCATGCAGGAATCCTCACAGCCAGGCTTCAC	CGACTCAACACCACACTGGTATGTAACCAGCTTAGAGGTCTGGGGGTTTT							TRUE										chr16:51558720-51559195	3								-0.223089	1.79439	-3.64753	0.000362316	0.310544	-0.0971419
chr8	41685595	-	cg19997384	1708237		TTTACAACTCTCCTATTAAAACAAACTAAAATCATTCAAAATTCAACCCC		II			NA	NA	chr8:41685748-41686674	N_Shore	AGCCCCCACTGTTTGCAACTCTCCTATTAAAACAGACTAAGATCATTCAGGGTTCAGCCC[CG]CCCCAGGGCCGCGAGCGCTCAGGGATTTTGATTCCAGACCCTGGGCACCAGGTTGGAATC	TTGCAACTCTCCTATTAAAACAGACTAAGATCATTCAGGGTTCAGCCCCG	ANK1	NM_001142446	Body	high-CpG:41804648-41804943				8:41804606-41805864	8:41685439-41687524	Promoter_Associated							chr8:41685340-41685635	3						TRUE		0.218032	-1.12768	3.64736	0.000362539	0.310544	-0.0976343
chr11	45723620	+	cg22960962	70784127		TAAATCAAAAAACCCAAAACRTACTAAAAAAAACATTATACCRAATACAC		II			NA	NA		OpenSea	TGACTTGAACTCGCACGTCCCCCACAGGGCCAAACACCCTTACTTTCCTCTAACCACACC[CG]TGCATTCGGCACAATGCCTTTCTTAGCACGTTCTGGGTCCCTTGATCCAGAGAACAATCT	GGATCAAGGGACCCAGAACGTGCTAAGAAAGGCATTGTGCCGAATGCACG																								TRUE		-0.127727	2.70741	-3.64728	0.000362639	0.310544	-0.0978544
chr5	71525514	+	cg16935794	16760294		AAAATCCTTTAAAAATATAACCATCCCAATCACTATCACCACCCCTACTC		II			NA	NA		OpenSea	GTTAAAGCCAAATGAACACTAAAATATCTAAGCACTAGATACCTTTGATGTGTTAGGAGT[CG]AGCAGGGGTGGTGACAGTGACTGGGATGGTTATACTTCTAAAGGACTTCAAAAAAGATGA	CGAGCAGGGGTGGTGACAGTGACTGGGATGGTTATACTTCTAAAGGACTT	MRPS27;MRPS27;MRPS27	NM_001286751;NM_015084;NM_001286748	Body;Body;Body								MRPS27	ENST00000522562.1	3'UTR	MRPS27;MRPS27;MRPS27	ENST00000515226.1;ENST00000522562.1;ENST00000522042.1	TSS200;3'UTR;3'UTR										-0.147269	2.64015	-3.6471	0.000362872	0.310544	-0.0983679
chr8	28921948	+	cg25422895	13782231		TTCTAACCATTACTAACAACCACTTTCACCCCCTCTTATATTTTAACACC		II			NA	NA		OpenSea	ACGCTTCATCCCCCACACCTCCAGCCCCAGTTACCTGGAGCTTCTCAGAACCCACTTTGC[CG]GTGCTAAAACACAAGAGGGGGTGAAAGTGGCTGCCAGTAATGGCCAGAAACCAACCACCA	TCTGGCCATTACTGGCAGCCACTTTCACCCCCTCTTGTGTTTTAGCACCG							TRUE							HMBOX1	ENST00000522468.1	3'UTR	chr8:28921705-28922115	3						TRUE		-0.135448	3.3177	-3.64685	0.000363198	0.310544	-0.0990859
chr22	20793477	+	cg01493106	9711825		ACTACCCAAAAATAATTAACCTATTTATTTATCCCCAAATAATTACATTC		II			rs73879369	0.012351	chr22:20790638-20792665	S_Shore	CCATGCTGGTGCAGGAGGGAGGTGGGGTGGGCTGAAAGAGAAGTGGAACTAGTGTGGACA[CG]AATGCAACTACCTGGGGACAAATAAACAGGCCAACCACTTCTGGGCAGCTCAGCCTGGGC	CTGCCCAGAAGTGGTTGGCCTGTTTATTTGTCCCCAGGTAGTTGCATTCG	SCARF2;SCARF2	NM_182895;NM_153334	TSS1500;TSS1500						22:20792779-20794629	Unclassified	SCARF2;SCARF2	ENST00000405555.3;ENST00000266214.5	TSS1500;TSS1500	SCARF2;SCARF2	ENST00000405555.3;ENST00000266214.5	TSS1500;TSS1500	chr22:20790585-20793715	3								0.0786708	0.689968	3.64676	0.000363314	0.310544	-0.0993412
chr4	152494843	+	cg10533057	61801522		TTCCAATACTATAAATACCACRATTTCATACTACTCACAATAACTCCCCC		II			rs6816471	0.256071		OpenSea	TATGGGAAATGAGTCAAGGTTGAGAGTATAAGACAGCTGGTAATCAGGAGTAGACCAGGC[CG]GGGGAGCCACTGTGAGCAGCATGAAATCGTGGCATCCATAGCACTGGAAGGTAAAAGTTG	CGGGGGAGCCACTGTGAGCAGCATGAAATCGTGGCATCCATAGCACTGGA	FAM160A1	NM_001109977	Body																chr4:152494781-152495475	3						-0.161229	3.39786	-3.64616	0.000364096	0.310544	-0.101061
chr2	46705350	-	cg00861295	7708157		AATCTTTATCCCATTTACAAATAAATACACTTTCCCTTAATCACACAACC		II			NA	NA	chr2:46707608-46707899	N_Shelf	GGAAGTGGCTAAATCTTTATCCCATTTACAAATGAATACACTTTCCCTTGATCACACAGC[CG]GAGAGAGTAGCGAAGCTGGAATTCAAATGCAGCCCTTTGTCTTTCCATATTGCAATCCTG	CGGCTGTGTGATCAAGGGAAAGTGTATTCATTTGTAAATGGGATAAAGAT	LOC388946	NM_001145051	TSS1500								AC018682.6	ENST00000434431.1	TSS1500	AC018682.6;AC018682.6	ENST00000434431.1;ENST00000432241.1	TSS1500;5'UTR	chr2:46705205-46705615	3						TRUE		-0.110297	3.76658	-3.64592	0.000364403	0.310544	-0.101736
chr11	55681277	+	cg16734913	84748136		CTTATCTACRATTACAATTTTCCAAAAAACTCTACTCTTTATATATTTCC		II			rs61743020	0.125		OpenSea	ACAAGGGTGTAAAACAATGAGGTCATTTTATCTTGATCTAGAGAATAGGAAGAACTTGGC[CG]GAAATACATAAAGAGCAGAGTTCCCTGGAAAATTGCAACCGCAGATAAGTGGGAAGTGCA	TTATCTGCGGTTGCAATTTTCCAGGGAACTCTGCTCTTTATGTATTTCCG	OR5W2	NM_001001960	1stExon								OR5W2	ENST00000344514.1	1stExon	OR5W2	ENST00000344514.1	1stExon								TRUE		-0.362172	1.16817	-3.64535	0.000365149	0.310544	-0.10337
chr6	88053736	+	cg05509894	25635132		TTCCCCCAATACTTCCATAATAACATTATCTCTTCCTCTAATCTTCTACC		II			NA	NA		OpenSea	GGGGAGATTATCCTGGATTATCTAGATGGGGCTGGTATAATCACCAAGGTCTTTAAAGCA[CG]GCAGAAGATCAGAGGAAGAGACAATGTCACTATGGAAGCACTGGGGGAAAAGGCTATATG	CGGCAGAAGATCAGAGGAAGAGACAATGTCACTATGGAAGCACTGGGGGA	C6orf163	NM_001010868	TSS1500								C6orf163;C6orf163	ENST00000388923.3;ENST00000369574.1	TSS1500;TSS1500	C6orf163;C6orf163	ENST00000388923.3;ENST00000369574.1	TSS1500;TSS1500										-0.157213	2.93687	-3.64534	0.000365164	0.310544	-0.103403
chr1	231300383	-	cg19500415	45711251		AATAAACTAAACCTAACAAAATTAAAATCTTATAAAAAAAACCCCTAACC		II			NA	NA	chr1:231297812-231299777	S_Shore	CCCCAGAGGTCAATGAACTAGGCCTGGCAGAGTTAGAATCTTGTGGGAAGGACCCCTAAC[CG]CCTCTGGAACTTCAGACACCAATTATTCCTTGTAGTCTTACCAGTAAACAGTCACCGCAG	ATGAACTAGGCCTGGCAGAGTTAGAATCTTGTGGGAAGGACCCCTAACCG	TRIM67	NM_001004342	Body														chr1:231300165-231300475	3						TRUE		-0.151835	2.69115	-3.64525	0.000365279	0.310544	-0.103656
chr1	164627790	-	cg12629991	38605213		AAAAACTATAACACTACAACTTTTTCTCTAAATTACAACTTAATATCCCC		II			NA	NA		OpenSea	TCCTCAGCATCAAAAGCTGTGGCACTACAGCTTTTTCTCTGGATTGCAGCTTGATATCCC[CG]AGTGTGTTTGACACTATATAAGTGTATACACAGCATGGTGTCACATGGTTCTTAGAGTCA	CGGGGATATCAAGCTGCAATCCAGAGAAAAAGCTGTAGTGCCACAGCTTT	PBX1	NM_002585	Body				TRUE				PBX1;PBX1;PBX1	ENST00000560469.1;ENST00000468104.1;ENST00000560641.1	5'UTR;5'UTR;5'UTR	PBX1;PBX1;PBX1;PBX1;PBX1;PBX1;PBX1	ENST00000498497.2;ENST00000560469.1;ENST00000468104.1;ENST00000560641.1;ENST00000474046.1;ENST00000482110.1;ENST00000558796.1	5'UTR;5'UTR;5'UTR;5'UTR;5'UTR;5'UTR;5'UTR								TRUE		-0.13631	2.60586	-3.64421	0.000366649	0.311324	-0.106647
chr10	79408312	-	cg14529070	14726525		TAACACTAAACTCTACACACAATATATACAAATTTTTCCATCTAATAACC		II			NA	NA		OpenSea	GAAGCCACAGATAGCACTGAACTCTACACACAGTATATACAAGTTTTTCCATCTGATAAC[CG]AGAACACTGCTCAGGTACTAACAGGCAGGTGGTGGGTGGTGCATACACTGGACAAAGGAA	CGGTTATCAGATGGAAAAACTTGTATATACTGTGTGTAGAGTTCAGTGCT																	chr10:79408240-79408530	3								0.112459	0.230311	3.64384	0.000367125	0.311324	-0.107686
chr6	30095419	-	cg18055610	58673834		CCAATTTCAATTAAAATAAACTTTTAAAAAAAATCCCAATTCACACATTC		II			NA	NA	chr6:30095173-30095610	Island	ATTACACTGTCCCAATTTCAGTTGAGGTGGGCTTTTAAAAGAAATCCCAATTCACACATT[CG]ATCAGGTTAGTTACAAGAAAGGCTGGGAGGAGGTGGGGCTGGAAACACCAGAGGGCCCAG	CAATTTCAGTTGAGGTGGGCTTTTAAAAGAAATCCCAATTCACACATTCG																	chr6:30094905-30095475	3						TRUE		0.241525	-3.16578	3.64283	0.000368461	0.311324	-0.110589
chr11	42107926	-	cg19085165	52675291		CTCCAACATTCTTCTTATCTAATAAATATCCATCATATACCTACTACAAC		II			NA	NA		OpenSea	TTTTATTTTTCCTCCAGCATTCTTCTTATCTAGTGAGTATCCATCATATACCTACTACAA[CG]TAGGGATGATGCTAGGCACTGTGGCCACGGAGCTCAATGTGACACATTTCCTTGCTTCTT	TCCAGCATTCTTCTTATCTAGTGAGTATCCATCATATACCTACTACAACG											RP11-148I19.1;RP11-148I19.1	ENST00000527828.1;ENST00000534059.1	TSS1500;3'UTR	RP11-148I19.1;RP11-148I19.1	ENST00000527828.1;ENST00000534059.1	TSS1500;3'UTR										-0.280076	1.94022	-3.64252	0.00036886	0.311324	-0.111455
chr12	129276598	-	cg03028611	90795470		AAAAATTCTCAAAACCCCAAACCTCTAAAATTTTATAAAAACTTCATTAC		II			NA	NA	chr12:129280256-129280486	N_Shelf	TTCAGCAACCAGGAAGTTCTCAGAACCCCAGGCCTCTGGGGTTTTATGGAGGCTTCATTA[CG]TAGTCATGACTGATGACACACCACTGGCCACTGGTGATCGACTCCACCTTCTACCCCCAC	GAAGTTCTCAGAACCCCAGGCCTCTGGGGTTTTATGGAGGCTTCATTACG					chr12:129276448-129276448												chr12:129276245-129276755	3								0.12807	-1.13255	3.64228	0.000369177	0.311324	-0.112143
chr2	45168819	+	cg26491213	93722120		AATATCTCCCCTAAATCCACAATAAATACAACATTAAAACATTTTATTTC		II			NA	NA	chr2:45169505-45171884	N_Shore	GTGATTGGCAGTGGTTGCCGTGGCAACGCCACAACGACACGCCACAGACCAATAGAAAAG[CG]AAACAAAATGTTTCAATGCTGCACTCACTGTGGATTTAGGGGAGATATTATGAGGCTGTT	ATATCTCCCCTAAATCCACAGTGAGTGCAGCATTGAAACATTTTGTTTCG	SIX3	NM_005413	TSS1500					2:45022201-45022511			AC012354.5;AC012354.5;SIX3	ENST00000419364.1;ENST00000456467.1;ENST00000260653.3	3'UTR;TSS200;TSS200	AC012354.5;AC012354.5;SIX3	ENST00000419364.1;ENST00000456467.1;ENST00000260653.3	3'UTR;TSS200;TSS200	chr2:45168645-45169395	3					TRUE	TRUE		0.221909	-4.79191	3.64175	0.000369883	0.311324	-0.113669
chr2	121734451	+	cg26277248	12610541		CTTAACAACAAATTATTAATAATCRACCAAAAACTCCAACTCRCCTATAC		II			NA	NA		OpenSea	GCTCTGTCTGTCTGTCTCTCTCTGTTTCTCTCTGCTCCCTGGAAAGATGGATGGAGCAGG[CG]CACAGGCGAGCTGGAGCCCCTGGTCGATTATTAACAATTTGTTGCTAAGTAAACCAATAA	TTAGCAACAAATTGTTAATAATCGACCAGGGGCTCCAGCTCGCCTGTGCG	GLI2	NM_005270	Body								GLI2;GLI2	ENST00000440937.2;ENST00000435313.2	3'UTR;5'UTR	GLI2;GLI2;GLI2;GLI2	ENST00000437950.1;ENST00000438299.1;ENST00000440937.2;ENST00000435313.2	3'UTR;3'UTR;3'UTR;5'UTR	chr2:121734065-121734515	3								-0.17832	3.25988	-3.64166	0.000370006	0.311324	-0.113935
chr7	80267619	+	cg10207609	10748848		CTAACTTACTAAATTTCCCCTAACATATTCTCAAATACTAAACTAAAACC		II			NA	NA		OpenSea	CTCAGTCAAGACAGGGAAGTGAGAATATGATTATTCTTCCAAATTTACTATTTCCACCAG[CG]GTCTCAGTTCAGCATCTGAGAATATGTTAGGGGAAACTCAGCAAGTCAGTTCCTTTTGTT	TGACTTGCTGAGTTTCCCCTAACATATTCTCAGATGCTGAACTGAGACCG	CD36;CD36;CD36	NM_001001548;NM_000072;NM_001001547	TSS1500;TSS1500;5'UTR								CD36;CD36;CD36;CD36;CD36	ENST00000441109.2;ENST00000394788.3;ENST00000309881.7;ENST00000534394.1;ENST00000435819.1	TSS1500;TSS1500;5'UTR;5'UTR;5'UTR	CD36;CD36;CD36;CD36;CD36;CD36;CD36;CD36;CD36;CD36;CD36	ENST00000441109.2;ENST00000482059.2;ENST00000394788.3;ENST00000309881.7;ENST00000480599.2;ENST00000534394.1;ENST00000526804.1;ENST00000438020.1;ENST00000436384.1;ENST00000428497.1;ENST00000435819.1	TSS1500;TSS1500;TSS1500;5'UTR;5'UTR;5'UTR;5'UTR;5'UTR;5'UTR;5'UTR;5'UTR	chr7:80267560-80267970	3						TRUE		-0.16233	1.80775	-3.64142	0.000370319	0.311324	-0.114611
chr16	85380957	-	cg00564657	96783171		AAAAATTCTTAAACTAATACCAAAATCTCAAAACCTCCACATCTTAAAAC		II			rs75754257	0.015554		OpenSea	AGCCCCTAGGAGGAGGTTCTTGGGCTGATGCCAAGGTCTCAGGGCCTCCACATCTTGGGG[CG]CTGGCCTCTCACCCTGGCCCGGCTGGATTCCCCAGCAGCACCCAAGCGCCCTGTTGCCTG	CGCCCCAAGATGTGGAGGCCCTGAGACCTTGGCATCAGCCCAAGAACCTC									16:85380565-85381723	Unclassified_Cell_type_specific							chr16:85380780-85381150	3								0.106529	-0.950081	3.64061	0.000371389	0.311324	-0.116919
chr19	19640075	-	cg20098710	5617228		CTAACATCTTACTAAAAACACTAAACTACRTTACTAAAAAAACTACCTCC		II			rs10426732	0.015101	chr19:19639902-19640142	Island	CCGAGACCCTCCTGGCATCTTGCTGGAGACACTAAGCTGCGTTGCTGGGGAAACTGCCTC[CG]GGGCAGCCCGCCCCTCATGAATGATTCATCAGCAGCGCTGGTCGCTCCCCCACCGAACCC	TGGCATCTTGCTGGAGACACTAAGCTGCGTTGCTGGGGAAACTGCCTCCG	YJEFN3	NM_198537	Body								NDUFA13	ENST00000512771.1	5'UTR	NDUFA13;YJEFN3	ENST00000512771.1;ENST00000458210.2	5'UTR;5'UTR	chr19:19639445-19640195	3						TRUE		0.190573	2.23121	3.64035	0.000371737	0.311324	-0.117667
chr1	66736380	+	cg00849335	41602971		TAACTAATCAAAACCTTTAATCACAAAATTAATTTTATTCCTATTTATCC		II			NA	NA		OpenSea	CAGAACCTTTGCTTGGTTTCTACATTAAGCAAGAACTGTCAGGCAGGATTACAACACTTA[CG]GACAAATAGGAATAAAATCAATCTTGTGACCAAAGGCTCTGACCAGTCATGATAAAGGAA	CGGACAAATAGGAATAAAATCAATCTTGTGACCAAAGGCTCTGACCAGTC	PDE4B;PDE4B;PDE4B;PDE4B;PDE4B	NM_001037341;NM_002600;NM_001297440;NM_001297441;NM_001037340	Body;Body;Body;Body;Body		chr1:66736293-66736293												chr1:66736180-66736430	3								-0.20231	-0.558251	-3.63962	0.000372712	0.311324	-0.119761
chr8	41728331	-	cg19168966	59710145		CCAAAATTTTATCCTTATTAAAAACACTCTAACCATAACACCTAAACTCC		II			NA	NA		OpenSea	GCTTTAGCTGACCAAGGTTTTGTCCTTGTTGGAGGCACTCTGGCCATGGCACCTGGGCTC[CG]CTTGGCACAGGAGCATGTGGACACGTGGTGCTGCTGGGGGTCATGGGTCGGAGCCTCTGC	CGGAGCCCAGGTGCCATGGCCAGAGTGCCTCCAACAAGGACAAAACCTTG	ANK1	NM_001142446	Body														chr8:41728325-41728715	3								-0.157206	3.4535	-3.6395	0.000372861	0.311324	-0.120081
chr1	150947949	+	cg22012583	1678929		CTCATACATTTTACAAAACAAAAATTAAAATAACTCTTTCAAACAAAACC		II			NA	NA	chr1:150946496-150947950	Island	GGTGCTACGGGACCTACCCCCGTGGCAAGGAAGAGCAAACCCGAACTTGCGCACACCCGG[CG]GCCCTGTCTGAAAGAGCCACCCCAACTTTTGTTTTGTAAAATGTATGAGTTTTCAAATGA	TCATACATTTTACAAAACAAAAGTTGGGGTGGCTCTTTCAGACAGGGCCG	LASS2;LASS2	NM_181746;NM_022075	TSS1500;TSS1500					1:149213121-149214574			CERS2;CERS2;CERS2;RP11-316M1.3	ENST00000345896.3;ENST00000271688.6;ENST00000368954.5;ENST00000412838.1	TSS1500;TSS1500;TSS1500;5'UTR	CERS2;CERS2;CERS2;CERS2;CERS2;CERS2;RP11-316M1.3	ENST00000457392.1;ENST00000421609.1;ENST00000361419.5;ENST00000345896.3;ENST00000271688.6;ENST00000368954.5;ENST00000412838.1	TSS1500;TSS1500;TSS1500;TSS1500;TSS1500;TSS1500;5'UTR	chr1:150947565-150947975	3						TRUE		0.285354	-0.17372	3.63899	0.000373543	0.311324	-0.121542
chr14	103021372	+	cg08075719	53607141		ATTCATTCATCTAACRCCCAAAAACCAATCCATAACAAACCTAAACTAAC		II			NA	NA	chr14:103021331-103021990	Island	GGGCAGCCACTTGGCTGGGGCGAGGCCACCTCGCTTTGGGTCTTGTCGCGCCCAGGCCAG[CG]CCAGCCCAGGCTTGCCATGGACTGGCTCCTGGGCGTTAGATGAATGAATCGACTCAACCC	CGCCAGCCCAGGCTTGCCATGGACTGGCTCCTGGGCGTTAGATGAATGAA								14:102091025-102091828	14:103020992-103022187	Unclassified_Cell_type_specific	CTD-2555C10.3	ENST00000559946.1	5'UTR	CTD-2555C10.3	ENST00000559946.1	5'UTR	chr14:103021005-103021575	3						TRUE		0.14182	-0.372857	3.63817	0.000374647	0.311324	-0.123901
chr2	113579824	-	cg26106807	79742590		AAAAACTCTACAAAAATTTAACTCCTACATTAATAATCTATCTCACCTAC		II			NA	NA		OpenSea	TCACCTCCTCTGGGGGCTCTGCAAGGATTTGACTCCTGCATTAGTGATCTGTCTCACCTA[CG]TTGTGATTCACATGAACTTACTAATGTGCTATGTGACAACTACCATCTTAAACACAAAAA	CGTAGGTGAGACAGATCACTAATGCAGGAGTCAAATCCTTGCAGAGCCCC																	chr2:113579320-113579955	3								0.0841197	0.590718	3.63797	0.000374907	0.311324	-0.124455
chr14	93260203	-	cg21235823	59640982		TTATCCATTCACTATTACRTAATATCTATCTCTACCACTAAAAAATAAAC		II			NA	NA	chr14:93260307-93260924	N_Shore	CTGAAATTGTCTTGTCCATTCACTGTTACGTAATATCTGTCTCTGCCACTAGAAAGTAAG[CG]CCATGCAATCCGGATCATGTTTTCTTATTTCCACCTTCTGCCGTGGACCTCTGGCATTCT	TGTCCATTCACTGTTACGTAATATCTGTCTCTGCCACTAGAAAGTAAGCG	GOLGA5	NM_005113	TSS1500					14:92329956-92330840	14:93259861-93261090	Promoter_Associated	GOLGA5;GOLGA5;GOLGA5	ENST00000163416.2;ENST00000355976.2;ENST00000439315.2	TSS1500;TSS1500;TSS1500	GOLGA5;GOLGA5;GOLGA5	ENST00000163416.2;ENST00000355976.2;ENST00000439315.2	TSS1500;TSS1500;TSS1500			chr14:93259728-93261436	6	chr14:93259233-93262742	6		TRUE		0.188015	-2.06184	3.63777	0.000375182	0.311324	-0.125042
chr17	7495857	-	cg14061051	92705897		CAAAATTAACTAACCTAACTAACRATCTCCACTAATAAAACCATCAATCC		II			NA	NA	chr17:7492314-7492945	S_Shelf	ATTCTGGTGTCCAGAGTTGGCTGACCTGGCTGGCGGTCTCCACTGATAGAGCCATCAGTC[CG]ATTACCACGGTTACGGCGGCGGCGGCTGCGATTACGACGTTGAGGTCTTGATTCATCTTC	CGGACTGATGGCTCTATCAGTGGAGACCGCCAGCCAGGTCAGCCAACTCT	FXR2	NM_004860	Body								FXR2;MPDU1	ENST00000573057.1;ENST00000423172.2	TSS200;3'UTR	FXR2;MPDU1	ENST00000573057.1;ENST00000423172.2	TSS200;3'UTR			chr17:7489927-7497004	6						0.119742	2.50166	3.63769	0.000375281	0.311324	-0.125252
chr15	37161343	-	cg27071234	1653206		CAAACACTAAATCTCTACCACRCAACAATACCTTAATACCTAATATTCAC		II			NA	NA		OpenSea	GATCTCAAATGCAAACACTGAATCTCTACCACGCAGCAATACCTTAGTACCTGGTATTCA[CG]CATTAACTACTTGTTGAAGTGAATTGGTTTAAACTGACAAAGAACTAATGAATAAATCAT	AAACACTGAATCTCTACCACGCAGCAATACCTTAGTACCTGGTATTCACG	LOC145845	NR_024264	Body																					TRUE		-0.15113	3.37701	-3.63706	0.000376124	0.311324	-0.127047
chr9	139299918	-	cg13862900	11624188		TATTTAATAACTTTTTACCTAAAATTTAAAATAAACCTTAACCAAACRCC		II			NA	NA	chr9:139301540-139301847	N_Shore	CTCCAACAAGGTGTTTGGTGGCTTTTTGCCTAAAGTTTAAAATAAACCTTGGCCAGGCGC[CG]TGGCTCATGCCTATAATCCCAACACTTTAGGAGCCTGAGGCAGGAGGATTCCTTGAGCCG	CGGCGCCTGGCCAAGGTTTATTTTAAACTTTAGGCAAAAAGCCACCAAAC	SDCCAG3;SDCCAG3;SDCCAG3	NM_001039707;NM_001039708;NM_006643	Body;Body;Body								SDCCAG3	ENST00000461693.1	TSS200	SDCCAG3;SDCCAG3;SDCCAG3;SDCCAG3	ENST00000486441.1;ENST00000481114.1;ENST00000466579.1;ENST00000461693.1	3'UTR;TSS1500;TSS1500;TSS200										-0.148457	3.12494	-3.63663	0.000376702	0.311324	-0.128274
chr4	2292692	-	cg05622862	98707131		AATCCCACTATTATTATAATCTAAAAAACTATCCCTTTATATTTTTCTTC		II			NA	NA		OpenSea	GCTCTTGAAAAGATCCCACTATTATTATGGTCTGGGAAACTATCCCTTTATGTTTTTCTT[CG]TAATTACATAAGCAATACATGTGCACCCTAAAAAAATGAGGAAATGCAGATTAGCGAAGA	CGAAGAAAAACATAAAGGGATAGTTTCCCAGACCATAATAATAGTGGGAT	ZFYVE28;ZFYVE28;ZFYVE28	NM_001172659;NM_001172656;NM_020972	Body;Body;Body		chr4:2292648-2292648				4:2292441-2293534	Promoter_Associated_Cell_type_specific									chr4:2291118-2295039	6						0.322233	-4.14731	3.63647	0.00037692	0.311324	-0.128737
chr16	68014621	+	cg22828022	79663290		AATATTTAACCTACCTAAAAACTAAACACAAACCRACAACTAACCRCCAC		II			NA	NA	chr16:68013967-68014545	S_Shore	CAGGCAGGGAACTAGTAGGGGCCCAGGGATCTTCCTGATCTCACCTCCTACCCAGGCCCA[CG]TGGCGGTTAGCTGCCGGCTTGTGCCCAGCTCCTAGGCAGGTCAAATATTCTAAGCTGCGA	ATATTTGACCTGCCTAGGAGCTGGGCACAAGCCGGCAGCTAACCGCCACG	DPEP3;DPEP3	NM_001129758;NM_022357	TSS200;TSS200				TRUE				DPEP3;DPEP3	ENST00000268793.4;ENST00000268793.4	1stExon;5'UTR	DPEP3;DPEP3;DPEP3	ENST00000268793.4;ENST00000268793.4;ENST00000574342.1	1stExon;5'UTR;TSS1500	chr16:68014225-68014735	3								0.151097	-0.300421	3.63598	0.00037758	0.311324	-0.130135
chr5	146130850	+	cg25785733	57602203		ACAAATAACATAACACTTAAAAAAACACTAAACTCTATAACCTCTTCCCC		II			NA	NA		OpenSea	AAACATTGATAGGATTAAATAACAGTGCAGAGCTCTACTTCCGGGCATCACAGAACATAG[CG]GGGAAGAGGTCATAGAGTTCAGTGTTTCTCCAAGTGTTATGTCACCTGTTGGGAATTGCA	CGGGGAAGAGGTCATAGAGTTCAGTGTTTCTCCAAGTGTTATGTCACCTG	PPP2R2B;PPP2R2B;PPP2R2B;PPP2R2B;PPP2R2B;PPP2R2B;PPP2R2B;PPP2R2B;PPP2R2B;PPP2R2B	NR_073526;NR_073527;NM_001271948;NM_181678;NM_181675;NM_181677;NM_181676;NM_181674;NM_001271900;NM_001271899	Body;Body;Body;Body;Body;Body;Body;Body;Body;Body								PPP2R2B	ENST00000530902.1	3'UTR	PPP2R2B;PPP2R2B;PPP2R2B;PPP2R2B;PPP2R2B;PPP2R2B;PPP2R2B;PPP2R2B;PPP2R2B;PPP2R2B;PPP2R2B	ENST00000530902.1;ENST00000512639.1;ENST00000522831.1;ENST00000528601.1;ENST00000515880.1;ENST00000512011.1;ENST00000532154.1;ENST00000502876.1;ENST00000504565.1;ENST00000509721.1;ENST00000520231.1	3'UTR;3'UTR;3'UTR;3'UTR;3'UTR;3'UTR;3'UTR;3'UTR;3'UTR;3'UTR;3'UTR	chr5:146130525-146130950	3								-0.125572	3.67273	-3.63564	0.000378048	0.311324	-0.131126
chr17	56282313	+	cg27469152	26618820		TTCTTACCTAAAATACAAAACCACATAACTTAACTCCCAAACCTTTACAC		II			NA	NA		OpenSea	TCAGCAATGGACCTTCCCGCCTTGGGAGCCTCTTAGGTATTAGGCTATGAATCAGCGCCA[CG]TGCAAAGGCTTGGGAGCCAAGCCATGTGGTCTTGCACCCCAGGCAAGAAAAGTCAGCTGG	TCTTGCCTGGGGTGCAAGACCACATGGCTTGGCTCCCAAGCCTTTGCACG	EPX	NM_000502	3'UTR								EPX	ENST00000225371.4	3'UTR	EPX	ENST00000225371.4	3'UTR	chr17:56282085-56282375	3						TRUE		0.149396	1.70929	3.63476	0.000379229	0.311324	-0.133618
chr6	40375406	+	cg18528196	45659145		ATTCTAACRTAACTTAAACACAACTAATAAAAAATCTTCACTTTACACAC		II			NA	NA		OpenSea	ATCACTTGGAGAAAAAATGCAGAAGGTGTCAGATCAATTATACCTTGTTATAAACACAGA[CG]TGTGCAAAGTGAAGATTCCCCACCAGCTGTGCCCAAGTCACGCTAGAACAGCCAGCAGAC	CGTGTGCAAAGTGAAGATTCCCCACCAGCTGTGCCCAAGTCACGCTAGAA	LRFN2	NM_020737	Body								U6	ENST00000516958.1	TSS200	U6	ENST00000516958.1	TSS200										-0.133876	2.72066	-3.63474	0.000379256	0.311324	-0.133676
chr17	27230533	-	cg14929207	13810865		TCTATAATCTCTACCAATACATATACTTACATATCTCCATATATTTACTC		II			NA	NA	chr17:27229475-27230178	S_Shore	ATGTGCCTGCATCTGTAGTCTCTGCCAGTGCATGTGCTTGCATATCTCCATATGTTTACT[CG]AGGTGTATGTAGCACAGTCCCTCCCTTCTGAAGTTAGGTGTGTACATGAATACACGTGTG	CTGTAGTCTCTGCCAGTGCATGTGCTTGCATATCTCCATATGTTTACTCG	DHRS13	NM_144683	TSS1500						17:27229040-27230693	Promoter_Associated	DHRS13;DHRS13	ENST00000394901.3;ENST00000426464.2	TSS1500;TSS1500	DHRS13;DHRS13	ENST00000378895.4;ENST00000426464.2	TSS1500;TSS1500	chr17:27229925-27230635	3						TRUE		0.219387	-3.0434	3.63454	0.000379525	0.311324	-0.134242
chr22	50825141	+	cg18512769	72696271		AAAATAACTAACACTAAAACCTCAACCTCTTACTATTATAAACTTCCTTC		II			NA	NA		OpenSea	CTCGTGGATCTAGAAGGGTCTTTATGGTTTTTGGTTTCCCACCAGGCGGTAAAATCAGAA[CG]AAGGAAGCTCACAACAGTAAGAGGTTGAGGTTCCAGTGTTAGTTACTTCTACTCGCAACC	CGAAGGAAGCTCACAACAGTAAGAGGTTGAGGTTCCAGTGTTAGTTACTT	PPP6R2;PPP6R2;PPP6R2;PPP6R2	NM_001242899;NM_001242898;NM_001242900;NM_014678	5'UTR;5'UTR;5'UTR;5'UTR								PPP6R2;PPP6R2;PPP6R2;PPP6R2	ENST00000359139.3;ENST00000395741.3;ENST00000395744.3;ENST00000216061.5	5'UTR;5'UTR;5'UTR;5'UTR	PPP6R2;PPP6R2;PPP6R2;PPP6R2	ENST00000359139.3;ENST00000395741.3;ENST00000395744.3;ENST00000216061.5	5'UTR;5'UTR;5'UTR;5'UTR					chr22:50824990-50827155	6				0.157379	-0.015378	3.63439	0.000379728	0.311324	-0.13467
chr12	132555007	-	cg05898280	28788127		ATAAAAAAATTCAAAACTTCTTATCTCAAAAACCATACTAATCCCACRAC		II			NA	NA		OpenSea	CCTGAGATCCTGTGGGGAAGTTCAGGGCTTCTTGTCTCAGAGGCCATGCTGGTCCCACGG[CG]CTCTCGCTATGAGCGGCAGTGACACTTGGTGTCTGGAGGGCGAGTCCCCCTACCACACCC	CGCCGTGGGACCAGCATGGCCTCTGAGACAAGAAGCCCTGAACTTCCCCA	EP400	NM_015409	Body														chr12:132554925-132555115	3								-0.122507	3.14896	-3.63421	0.000379979	0.311324	-0.135199
chr14	101491497	+	cg12820006	12748232		CAATACATATACTTTATACTCTACCATCTCTCCAAATACTATAAAATAAC		II			NA	NA		OpenSea	GAGGGCTTCCCAGAGAGAGGCAAAGTCACCTTCGTGGGAGACACACTGATCTGGCTTCAG[CG]CCATTCCACAGTACTTGGAGAGATGGTAGAGCATAAAGCATATGCATTGTTGAATGACAG	CGCCATTCCACAGTACTTGGAGAGATGGTAGAGCATAAAGCATATGCATT	MIR758;MIR1197;MIR323	NR_030406;NR_031713;NR_029890	TSS1500;TSS1500;TSS1500								MIR1197;MIR323A;MIR758	ENST00000408818.1;ENST00000362199.1;ENST00000390227.1	TSS1500;TSS1500;TSS1500	MIR1197;MIR323A;MIR758	ENST00000408818.1;ENST00000362199.1;ENST00000390227.1	TSS1500;TSS1500;TSS1500								TRUE		-0.142588	3.13223	-3.6341	0.000380126	0.311324	-0.135508
chr21	16805446	+	cg17164249	88690554		AACATTCAATACCAATTATCAAAACCTCTCTTAAAATTCCTTAACCCTAC		II			rs2823273	0.051049		OpenSea	ACAACAAAACCATCAGGTTCTATGTAAAGCAGGTGGCAAGAAGAAATGGCATTAAAATAG[CG]CAGGGCCAAGGAATCTCAAGAGAGGCCCTGACAATTGGCACTGAATGTTGATTCTTCAGT	CGCAGGGCCAAGGAATCTCAAGAGAGGCCCTGACAATTGGCACTGAATGT																	chr21:16805400-16805635	3								-0.10975	3.58544	-3.63372	0.000380637	0.311324	-0.136582
chr6	91263241	-	cg06392470	50803159		ACATAATTCRAAAAACTAAACCACCAATCTCATCAAAAAATTTCCRACRC		II			NA	NA		OpenSea	ATGAACAGCCCACATGATTCGGAAAGCTGGGCCACCAATCTCATCAAAGGGTTTCCGACG[CG]TTATCACTTCCCAAAGAATAATACCCCAGCTGAAGACGTCACATTTTTCACTGTAATTAC	CGCGTCGGAAACCCTTTGATGAGATTGGTGGCCCAGCTTTCCGAATCATG	MAP3K7;MAP3K7;MAP3K7;MAP3K7	NM_145331;NM_003188;NM_145333;NM_145332	Body;Body;Body;Body								MAP3K7	ENST00000369320.1	TSS200	MAP3K7	ENST00000369320.1	TSS200										-0.125991	3.23152	-3.63339	0.000381084	0.311324	-0.137521
chr8	43046589	-	cg14475527	90614317		TTTCCTAAAAACATATACTTAATTCCCTTCTATTTACATTTAATTCACCC		II			NA	NA		OpenSea	GTCACCGGGAATTTCCTAAAGACATGTGCTTAGTTCCCTTCTATTTGCATTTAGTTCACC[CG]TGTTTTATTTTTCTGCCCCCACTCAGGAGAGGAGCTGCCTTTCTCTTCGAGACATCACGT	CGGGTGAACTAAATGCAAATAGAAGGGAACTAAGCACATGTCTTTAGGAA	HGSNAT	NM_152419	Body				TRUE							HGSNAT;HGSNAT	ENST00000519000.1;ENST00000520678.1	5'UTR;5'UTR	chr8:43046385-43046935	3								-0.161165	2.32075	-3.63296	0.000381668	0.311324	-0.138745
chr14	69658935	-	cg24265217	84692840		TATTACAAAATTAACATCTACTCCTTAAAATACAAACAAACCAATCCCCC		II			NA	NA	chr14:69658127-69658773	S_Shore	TAATCATTATTTATTACAAAATTGACATCTGCTCCTTAAAATACAAACAAACCAATCCCC[CG]ATAAGCTTTTGATATGATTCCAACATTCAAACTCCTTTATATACCCTCTCCTCAAAAACA	CGGGGGATTGGTTTGTTTGTATTTTAAGGAGCAGATGTCAATTTTGTAAT	EXD2;EXD2;EXD2;EXD2;EXD2;EXD2;EXD2	NM_001193361;NM_001193360;NM_018199;NR_034164;NM_001193362;NM_001193363;NR_034165	5'UTR;5'UTR;5'UTR;Body;5'UTR;5'UTR;Body						14:69657782-69658953	Promoter_Associated	RP11-363J20.1;RP11-363J20.1;RP11-363J20.1;EXD2;EXD2;EXD2;EXD2;EXD2;EXD2;EXD2;EXD2	ENST00000556182.1;ENST00000557409.1;ENST00000554898.1;ENST00000409018.3;ENST00000193422.6;ENST00000492815.1;ENST00000409014.1;ENST00000409675.1;ENST00000409949.1;ENST00000312994.5;ENST00000409242.1	TSS1500;TSS200;3'UTR;5'UTR;5'UTR;5'UTR;5'UTR;5'UTR;5'UTR;5'UTR;5'UTR	RP11-363J20.1;RP11-363J20.1;RP11-363J20.1;EXD2;EXD2;EXD2;EXD2;EXD2;EXD2;EXD2;EXD2;EXD2;EXD2;EXD2	ENST00000556182.1;ENST00000557409.1;ENST00000554898.1;ENST00000409018.3;ENST00000193422.6;ENST00000492815.1;ENST00000409014.1;ENST00000487724.1;ENST00000409675.1;ENST00000409949.1;ENST00000312994.5;ENST00000409242.1;ENST00000461908.1;ENST00000413191.1	TSS1500;TSS200;3'UTR;5'UTR;5'UTR;5'UTR;5'UTR;5'UTR;5'UTR;5'UTR;5'UTR;5'UTR;5'UTR;5'UTR	chr14:69658900-69659070	3								0.151716	-0.496304	3.63224	0.000382653	0.311324	-0.140804
chr10	97003301	+	cg07347315	55689149		CTCRTTTTAACTAATTACCCAAAATTCCAAATAAATCCTTAAATAATCTC		II			NA	NA		OpenSea	ACCTTTAGAATCAAGCTCATGATTCTTAACCTTGCACCTGGTGGTCCCCCATATCTAACT[CG]AGATCACCCAAGGATTCACCTGGAACCCTGGGTAACCAGCCAAAACGAGCCTCGGTACTT	CGAGATCACCCAAGGATTCACCTGGAACCCTGGGTAACCAGCCAAAACGA	PDLIM1	NM_020992	Body						10:97002499-97003448	Unclassified	PDLIM1	ENST00000477757.1	3'UTR	PDLIM1;PDLIM1	ENST00000490391.1;ENST00000477757.1	3'UTR;3'UTR					chr10:97002453-97003499	6				-0.23239	0.0687422	-3.63212	0.000382816	0.311324	-0.141144
chr8	140914119	+	cg01764822	66782962		AATTTATTCCCTTCACTTTCACAACAACTCTCTAAAATAATTTTATCCAC		II			NA	NA		OpenSea	GGGTGACCTACAGCAAGCGAGGTGACCTCGCTGGGCCTCCTCGTTTTCTCATCTGTGCAA[CG]TGGATAAAACTACTTCAGAGAGTTGTTGTGAAAGTGAAGGGAATAAATCTGTATAAATTG	CGTGGATAAAACTACTTCAGAGAGTTGTTGTGAAAGTGAAGGGAATAAAT	TRAPPC9;TRAPPC9	NM_001160372;NM_031466	Body;Body								TRAPPC9;TRAPPC9	ENST00000522504.1;ENST00000522504.1	3'UTR;1stExon	TRAPPC9;TRAPPC9;TRAPPC9;TRAPPC9;TRAPPC9;TRAPPC9	ENST00000521667.1;ENST00000522504.1;ENST00000519482.1;ENST00000524162.1;ENST00000523777.1;ENST00000522504.1	3'UTR;3'UTR;3'UTR;3'UTR;3'UTR;1stExon			chr8:140913363-140916010	6						-0.138967	2.778	-3.63195	0.000383048	0.311324	-0.141629
chr6	43276756	-	cg18735214	63614877		AACTATTTCRCTATTACTTCAAAAAACATTAAAACCTCRATCAAACCCAC		II			NA	NA	chr6:43276419-43276659	S_Shore	GGGAGACAAAGGGCTATTTCGCTGTTACTTCAAAGAGCATTAAAGCCTCGGTCAGACCCA[CG]GGGAGGAGAGAGGATCTTGAAGCCGTGGACTCCAGACTAGGAAGGCACATGTGTAACGAA	GCTATTTCGCTGTTACTTCAAAGAGCATTAAAGCCTCGGTCAGACCCACG	CRIP3	NM_206922	TSS1500				TRUE	6:43384398-43384735	6:43276438-43276800	Unclassified_Cell_type_specific	CRIP3	ENST00000372569.3	TSS1500	CRIP3;CRIP3;CRIP3	ENST00000416431.1;ENST00000485819.1;ENST00000372569.3	TSS1500;TSS1500;TSS1500			chr6:43275216-43277250	6	chr6:43275265-43277070	6		TRUE		0.169201	-3.40287	3.63178	0.000383288	0.311324	-0.142129
chr14	94203247	+	cg07914111	88751177		ATTCCACAAACAATTAATTAACACCAATTATATATCAAACCCAATACAAC		II			NA	NA		OpenSea	ATTATATTGTTAACAACTCCTATGACTCTTTGGTGTTTTGCAACATTTTTGTATTTTTCA[CG]TTGCACTGGGCCTGACATATAATTGGTGCTAATCAATTGCTTGTGGAATCAAACTCTCTA	TTCCACAAGCAATTGATTAGCACCAATTATATGTCAGGCCCAGTGCAACG	PRIMA1	NM_178013	Body																chr14:94202355-94204289	6						-0.180517	1.33926	-3.63165	0.000383461	0.311324	-0.14249
chr1	205312695	+	cg10567964	64703562		CCCCAAAACTACCATAAAAATACCTAACRTCAAAAACTTCCAATAAAAAC		II			NA	NA	chr1:205312493-205313576	Island	ACCTGGCCCCCGGTCTCCAGCAGGGAGCAGTAGACCCGGCGGCTGGGCAGTGGCGCCAGG[CG]CTTCCACTGGAAGTCCTTGACGTTAGGCACCTCCATGGCAGCCTTGGGGAGCGCCCGGGC	CCCAAGGCTGCCATGGAGGTGCCTAACGTCAAGGACTTCCAGTGGAAGCG	KLHDC8A	NM_018203	Body					1:203579117-203580319	1:205312366-205312723	Unclassified_Cell_type_specific	KLHDC8A	ENST00000460687.1	3'UTR	KLHDC8A;KLHDC8A	ENST00000460687.1;ENST00000491471.1	3'UTR;3'UTR	chr1:205312520-205312755	3						TRUE		0.115926	-2.24885	3.63149	0.000383675	0.311324	-0.142936
chr10	129986003	+	cg18932687	1783193		TAAAAACAAATACCTCTTTCATTTTCATTTAAAACAACTACAACTACCTC		II			NA	NA		OpenSea	TCCCCACCAGGGCTTTGTAGAGATTCACGCCTCAAGCCCAAGTGTATCCGGGAGCAGGGG[CG]AGGCAGCTGCAGCTGCCTCAAATGAAAATGAAAGAGGCATTTGTTCTCATCAGTATTGCT	GAGAACAAATGCCTCTTTCATTTTCATTTGAGGCAGCTGCAGCTGCCTCG							TRUE		10:129985640-129986513	Unclassified_Cell_type_specific							chr10:129985405-129986015	3								0.116053	0.276547	3.63108	0.000384249	0.311324	-0.14413
chr16	68404979	-	cg24921262	85611475		AATATACTCRAAATAACCRTACAACTACTCTTTCAATTTAATAACTACTC		II			NA	NA	chr16:68404907-68406273	Island	ACGTCGTACAGGATGTACTCGAAGTAGCCGTGCAGCTGCTCTTTCAATTTGGTGGCTGCT[CG]CTTGTCAAACACCTCCTGCAGGCACAGGAAGTCCAGGTTGGCGGGGAAGAAGGCGGAGAC	ATGTACTCGAAGTAGCCGTGCAGCTGCTCTTTCAATTTGGTGGCTGCTCG	SMPD3	NM_018667	Body					16:66962231-66963657	16:68404755-68405672	Unclassified_Cell_type_specific	SMPD3;SMPD3	ENST00000568373.1;ENST00000566009.1	1stExon;TSS200	SMPD3;SMPD3;SMPD3;SMPD3;SMPD3;SMPD3;SMPD3	ENST00000566466.1;ENST00000568373.1;ENST00000574662.1;ENST00000563455.1;ENST00000567223.2;ENST00000566466.1;ENST00000566723.1	1stExon;1stExon;TSS200;TSS200;TSS200;3'UTR;3'UTR	chr16:68404860-68405195	3								0.107512	-0.631493	3.63101	0.000384332	0.311324	-0.144304
chr5	24765789	+	cg14002042	86684372		TCAATATCTAATAAAAACATTCTTTCTAATTCRCAAATCATCTTCTCCCC		II			NA	NA		OpenSea	CAGGCCCTACAATGAGAAGAGAGAAAGACTAGAGCTTGCTCTGTCTGCTGTATGAGAATA[CG]GGGAGAAGATGACCTGCGAATCAGAAAGAATGCCCTCACCAGACATTGATCTGCCAGTAC	CGGGGAGAAGATGACCTGCGAATCAGAAAGAATGCCCTCACCAGACATTG																			chr5:24765608-24765953	3						-0.144058	3.24014	-3.6306	0.000384907	0.311324	-0.145499
chr2	38375714	+	cg18561265	41785551		TATTTAAAAACTAAAATCAAACTTATAAAACAATACCAACTTATAACATC		II			NA	NA		OpenSea	TAATTTACTCCTGGATGGTAAAGATATGTCTTGGTTTCATCTGTGTTAAATAAACCTGCA[CG]ATGTTACAAGCTGGCATTGCTTCATAAGCTTGACCTTAGCTTTCAAATAGGACCTCGATC	ATTTGAAAGCTAAGGTCAAGCTTATGAAGCAATGCCAGCTTGTAACATCG	CYP1B1-AS1	NR_027252	Body		chr2:38375670-38375670						CYP1B1-AS1	ENST00000413828.2	5'UTR	CYP1B1-AS1	ENST00000413828.2	5'UTR	chr2:38375645-38375975	3								-0.168555	-0.9755	-3.63059	0.000384915	0.311324	-0.145516
chr2	27988785	+	cg20518572	82720295		TAAACAAACCCCCRCCTCAATTTCTAATCTAAAACTTATATAATAACTTC		II			rs13013484	0.491611		OpenSea	GCAACGGAAAAAGCCTTAGGAATGATCTAGACGATCATCATCTGAGATTGTGGGCTCCTC[CG]AAGTTACCACACAAGTCCCAGATCAGAAACTGAGGCGGGGGCTTGCTCAGTGTCGCGTGG	GAGCAAGCCCCCGCCTCAGTTTCTGATCTGGGACTTGTGTGGTAACTTCG								2:27842228-27842402	2:27988509-27989117	Unclassified_Cell_type_specific							chr2:27988540-27989195	3						TRUE		0.325312	-2.39621	3.63056	0.000384959	0.311324	-0.145606
chr1	154030564	+	cg20147290	52743127		AAAAACATAAAACTCAAACTACAATTAACTTCTACCATTATCACCCTAAC		II			NA	NA		OpenSea	CACTAGGAGGGAGAGTCTTATGATATGCAGAGTGGGAAGGAAGTATTGAAATGGTACTTA[CG]TCAGGGTGACAATGGCAGAAGCCAACTGCAGTTTGAGTTCCATGTTTCTGAAGTATTTAT	CGTCAGGGTGACAATGGCAGAAGCCAACTGCAGTTTGAGTTCCATGTTTC	NUP210L;NUP210L;NUP210L;NUP210L	NM_001159484;NM_207308;NM_001159484;NM_207308	ExonBnd;ExonBnd;Body;Body								NUP210L;NUP210L	ENST00000368553.1;ENST00000368559.3	TSS1500;ExonBnd	NUP210L;NUP210L	ENST00000368553.1;ENST00000368559.3	TSS1500;ExonBnd										0.109912	0.376255	3.63054	0.000384987	0.311324	-0.145664
chr6	36659850	-	cg10049251	79763378		CCACTATATACAACTAAAACTTAAACCTACTAAAAAACCTCAAAAAAACC		II			NA	NA		OpenSea	GTGAACAAGTTCCACTGTGTGCAACTGGGGCTTAAACCTGCTAGGGAGCCTCAAGGAAAC[CG]TGTGGAACACACCCTACAATTTTCTCTCTGGAGTACTCACCTGGCTATCTAGGCTACTTA	CGGTTTCCTTGAGGCTCCCTAGCAGGTTTAAGCCCCAGTTGCACACAGTG											PI16	ENST00000536757.1	5'UTR	PI16	ENST00000536757.1	5'UTR					chr6:36659732-36660467	4				0.1053	0.28407	3.6294	0.000386558	0.311324	-0.148919
chr6	151388790	+	cg06206989	77721566		CATTTATATTTAACACACAACATTATTTCTAACACCCATTACTCATAAAC		II			rs73782704	0.05764		OpenSea	GATTACAGGTGTGAGCCACTGTGGCCAGCTAATCACTTTTTTAAATCACAATTTGTGTTA[CG]TTCATGAGTAATGGGTGCCAGAAATAATGTTGTGTGTTAAACATAAATGTAGATGGGTAA	CGTTCATGAGTAATGGGTGCCAGAAATAATGTTGTGTGTTAAACATAAAT	MTHFD1L;MTHFD1L;MTHFD1L	NM_015440;NM_001242767;NM_001242768	Body;Body;Body																chr6:151388755-151390450	6	chr6:151388507-151391569	6				-0.126361	3.58837	-3.62915	0.000386901	0.311324	-0.149628
chr11	35167041	-	cg02663352	30672290		CTCATATTTAATCTACCCCAAACAATAAACTCACCCATCTATTTATTTAC		II			NA	NA		OpenSea	CCACCACAGGCCTCATGTTTGGTCTACCCCAAACAGTGAGCTCACCCATCTGTTTGTTTG[CG]GCTTTGGTGGCTGCCTGCTGTGACCGCTGGGGACATCTGGCTAAAGACAGGGTTACTAGA	TCATGTTTGGTCTACCCCAAACAGTGAGCTCACCCATCTGTTTGTTTGCG	CD44;CD44;CD44;CD44;CD44	NM_001001389;NM_001001392;NM_000610;NM_001001390;NM_001001391	Body;Body;Body;Body;Body				TRUE		11:35166883-35167227	Promoter_Associated				CD44	ENST00000528086.1	5'UTR	chr11:35166860-35167155	3						TRUE		-0.162506	2.26044	-3.62876	0.000387427	0.311324	-0.150715
chr1	4230824	-	cg22040874	48779974		CRCATCRATTATCCCTCAAATAAATAATAAATAATACCTCAACAACCTTC		II			NA	NA		OpenSea	CGGTTATTCCACGCATCGGTTGTCCCTCAGGTAAGTGGTGAATGATGCCTCAGCAGCCTT[CG]CTTCTACTCCTAGAGCAGAGCTTTGCATTTCGACGGCCGTTCTTTCACCATTTCAGAGAC	GCATCGGTTGTCCCTCAGGTAAGTGGTGAATGATGCCTCAGCAGCCTTCG								1:4130620-4130724																TRUE		-0.150831	3.52643	-3.62858	0.000387684	0.311324	-0.151244
chr14	100012203	+	cg18885766	29766943		ATAATTAAAACAATAACCACAAAACTACATATTAAAATCACCCACAAAAC		II			NA	NA		OpenSea	TCCCCTGAGACTAACTGGACACTCTAGGGGAGGGACCTGGGCATCAGTTTGCATTTTAAA[CG]CCCTGTGGGTGATTCTAACATGCAGCTCTGTGGTCACTGTTCCAATCATCCAACTCCCAG	CGCCCTGTGGGTGATTCTAACATGCAGCTCTGTGGTCACTGTTCCAATCA	CCDC85C	NM_001144995	Body				TRUE							CCDC85C	ENST00000554877.1	5'UTR	chr14:100012185-100012455	3						TRUE		-0.146521	1.03312	-3.62856	0.000387717	0.311324	-0.151312
chr17	13341580	+	cg15119467	41748916		TCCTTTAAAAAACTCACCTTAATATTTTTACCAAAACAACCTAATAACTC		II			NA	NA		OpenSea	TAAGATTTACCTTTTGCCGAGTACCTCAGCCCTTCCCTGGACTTGTATTTCACGAATGAG[CG]AGCCATCAGGTTGTTTTGGTAAAAACATCAAGGTGAGTTTTTTAAAGGATGATAACACAA	CCTTTAAAAAACTCACCTTGATGTTTTTACCAAAACAACCTGATGGCTCG																					chr17:13340740-13342424	6				-0.142391	3.5386	-3.62853	0.000387746	0.311324	-0.151372
chr8	73999547	-	cg16898283	81602451		TAATATAACTTTAAACAAATTACCCAACCTATCTATACCTTACTTACCTC		II			NA	NA		OpenSea	CCAGTTATTAGTGGTGTGACTTTGGACAAGTTACCCAACCTGTCTGTGCCTTGCTTACCT[CG]TATGTAAAACGAGACCAAAATGAGGACTAACATCAGCGGGTTGAGGGATCCAAGTAAGTT	CGAGGTAAGCAAGGCACAGACAGGTTGGGTAACTTGTCCAAAGTCACACC	SBSPON	NM_153225	Body								RP11-956J14.1;C8orf84	ENST00000442274.1;ENST00000519697.1	TSS1500;3'UTR	RP11-956J14.1;C8orf84	ENST00000442274.1;ENST00000519697.1	TSS1500;3'UTR										-0.155225	3.29969	-3.62844	0.000387872	0.311324	-0.151631
chr2	3888435	+	cg24221559	18690952		ATAAAAAACTTAATAACACCCCTACTAAATAATAAATCACRAAACCTCRC		II			rs116132039	0.010851		OpenSea	GTGTGATGTAGGGCACGGTGCGGGTGGCCGCTCTGCGAGTTTCGCAGTGAAAGTGTCCGC[CG]CGAGGCCCCGTGATTCACTACCTAGTAGGGGTGTCACCAAGCTTCCCACTGACAGGCAGC	TGGGAAGCTTGGTGACACCCCTACTAGGTAGTGAATCACGGGGCCTCGCG								2:3866239-3866321									chr2:3888365-3888635	3						TRUE		-0.160242	3.29497	-3.62815	0.000388273	0.311324	-0.152458
chr5	139077047	+	cg10190863	43804598	98604450	AAAAACCAAAAAACATAAAATCAAAAACAACCAAACTTACTACTACTCCA	AAAAACCAAAAAACGTAAAATCGAAAACGACCGAACTTACTACTACTCCG	I	C	Grn	NA	NA	chr5:139076542-139077179	Island	GGTCAGGCTTTCCCTCGCGCTGCGGCTGTCGGAGGGCCGCGGCCGGATAGGGACAAGCGG[CG]GAGCAGCAGCAAGTCCGGCCGCCTCCGATCCTACGCCTTCTGGCCCTCCCCTCCTTCCCG	GAGGGCCAGAAGGCGTAGGATCGGAGGCGGCCGGACTTGCTGCTGCTCCG								5:139056727-139057292	5:139076721-139077981	Unclassified	CTB-35F21.1	ENST00000515296.1	5'UTR	CTB-35F21.1	ENST00000515296.1	5'UTR	chr5:139075885-139077735	3						TRUE		-0.390432	-5.05963	-3.62722	0.000389561	0.312009	-0.155105
chr7	150747871	+	cg11086566	98694458		TCAAAAAACTCTAACTCATAATTAAAATTCAAAAATACTAAACTACAATC		II			NA	NA	chr7:150746002-150746381	S_Shore	TCCGGGAAGCCTCCTTAACCCTGTCCCCCCACAGCTGAGCTTCCTGCCACCGCCCTGGGG[CG]ATTGCAGTTCAGCATCTCTGAACCCCAACTATGAGCCAGAGCCCTCTGATCCCCTAGGCT	CAGAGGGCTCTGGCTCATAGTTGGGGTTCAGAGATGCTGAACTGCAATCG	ASIC3;ASIC3;ASIC3;ASIC3	NR_046401;NM_004769;NM_020321;NM_020322	Body;Body;Body;Body						7:150747755-150748567	Unclassified_Cell_type_specific				ASIC3;ASIC3;ASIC3;ASIC3	ENST00000490540.1;ENST00000498105.1;ENST00000474135.1;ENST00000485929.1	TSS1500;TSS1500;5'UTR;TSS200			chr7:150742011-150750920	6	chr7:150747534-150752362	6				0.146354	0.273575	3.62683	0.000390101	0.312094	-0.156212
chr19	58728728	+	cg20285546	6610363		CTACTCCCAAATATAACCAAAATAACCCTAAATCTATTTCCACCAAACCC		II			NA	NA	chr19:58728277-58728729	Island	ACCGCTACTTGCGTGTGCCGGTGCCTGGCCCAATCAGCGTCTTGCGCCTCTTCTCGCTCC[CG]GGCCTGGTGGAAACAGACTCAGGGCCATTTTGGCTACACCTGGGAGCAGGGCACCCTGGC	CGGGCCTGGTGGAAACAGACTCAGGGCCATTTTGGCTACACCTGGGAGCA								19:63419917-63420931									chr19:58728725-58728915	3						TRUE		0.193648	-0.327562	3.6261	0.000391117	0.312464	-0.158291
chr10	5660055	-	cg11892080	46636975		AAAAACCCTAAAAAATCCAATAACTCTAAAACCTTCATACAAAAATATAC		II			NA	NA		OpenSea	CCTAGCAAAGAGAAGGCCCTGGGAAATCCAGTGACTCTGAAACCTTCATGCAGAGATGTG[CG]TGGAGATCTCTAGAAAGGGCTGGAGCCAGAGGGATAATTTCCGAAAGCTTCACAGATGCT	CGCACATCTCTGCATGAAGGTTTCAGAGTCACTGGATTTCCCAGGGCCTT											RP11-336A10.4;RP11-336A10.4	ENST00000427341.1;ENST00000427341.1	3'UTR;1stExon	RP11-336A10.4;RP11-336A10.4	ENST00000427341.1;ENST00000427341.1	3'UTR;1stExon			chr10:5657167-5661233	6						-0.128114	3.70464	-3.62521	0.000392368	0.312464	-0.160843
chr9	102276617	-	cg22963015	86656405		AAACTTCATACAAATATCAATTCTTATAATCCCCAAAACTCTTTCACTAC		II			NA	NA		OpenSea	TCAAGACATTCAGACTTCATACAAATATCAGTTCTTGTGATCCCCAAAACTCTTTCACTA[CG]CATTTCACAGGCATCACCAATAACCAAAGTTATTCTTCTCTCCAGAGCATGCTGAGAGAG	GACTTCATACAAATATCAGTTCTTGTGATCCCCAAAACTCTTTCACTACG									9:102276587-102276784	Unclassified_Cell_type_specific									chr9:102275780-102276669	6	chr9:102275754-102276650	6				-0.14804	3.4333	-3.62518	0.000392407	0.312464	-0.160921
chr5	52046775	+	cg13657884	44748976		ATAAATTTTCCTCATTTCCTTTCCTTATAAATCTAATTACCRCAATCCTC		II			NA	NA		OpenSea	TGGGTGCCCAAAGACCATCAAAAAAAGCAACAGGACAGACCAGTATGAATTCCCAGGGTT[CG]AGGACTGCGGCAACCAGACCCATAAGGAAAGGAAATGAGGAAAACCCACATGAATCCCCA	CGAGGACTGCGGCAACCAGACCCATAAGGAAAGGAAATGAGGAAAACCCA							TRUE				CTD-2288O8.1	ENST00000502995.1	3'UTR	CTD-2288O8.1	ENST00000502995.1	3'UTR								TRUE		-0.12518	3.32984	-3.62464	0.000393157	0.312464	-0.162448
chr18	3966816	+	cg24595611	71760968		ATAACATCAACATACTAATATCATCCAAATCTATTATCTCTAACTCAAAC		II			NA	NA		OpenSea	GATATTCAAGTGGAGAGGCCGAGTTGGCAGCTGGATTAACGAGTATGAGGTGAGAGGGGA[CG]TCTGAGCTAGAGATAACAGATTTGGATGACATCAGCATGTTGATGTTATCTGAAACCTTG	TAACATCAACATGCTGATGTCATCCAAATCTGTTATCTCTAGCTCAGACG	DLGAP1-AS4;DLGAP1;DLGAP1	NR_102696;NM_004746;NM_001242761	Body;5'UTR;5'UTR								DLGAP1	ENST00000515196.2	5'UTR	DLGAP1	ENST00000515196.2	5'UTR	chr18:3966740-3967350	3								0.0965192	0.521089	3.6241	0.000393917	0.312464	-0.163991
chr2	196536399	+	cg05488527	15662234		CTTACAAAATTTCCCAAACATTCCAATAAATATTAACAATCTTTTCCATC		II			NA	NA		OpenSea	TATGGGCTTCTACCATTTCCCCCATTCCTGTCTCCATCTCAGAGATCCTCTTTGTGCTGT[CG]ATGGAAAAGATTGTTAACATCTACTGGAATGCTTGGGAAACTCTGTAAGTTGGTGAGACC	TTACAGAGTTTCCCAAGCATTCCAGTAGATGTTAACAATCTTTTCCATCG	SLC39A10;SLC39A10	NM_001127257;NM_020342	5'UTR;5'UTR								U6;SLC39A10;SLC39A10;SLC39A10	ENST00000364943.1;ENST00000409086.3;ENST00000359634.5;ENST00000541054.1	TSS1500;5'UTR;5'UTR;5'UTR	U6;SLC39A10;SLC39A10;SLC39A10;SLC39A10;SLC39A10;SLC39A10;SLC39A10;SLC39A10	ENST00000364943.1;ENST00000412905.1;ENST00000409086.3;ENST00000444421.1;ENST00000359634.5;ENST00000412905.1;ENST00000541054.1;ENST00000418005.1;ENST00000458054.1	TSS1500;ExonBnd;5'UTR;5'UTR;5'UTR;5'UTR;5'UTR;5'UTR;5'UTR					chr2:196535049-196538175	6				-0.129319	3.19356	-3.62406	0.000393971	0.312464	-0.164101
chr15	29843537	+	cg02907319	38780162		CCAAATCTCACCRATAAACAATAACAAATAAAAACAACTCTATAACCATC		II			rs115388292	0.011295		OpenSea	GGCAGCAGTGGCAAAGCTTCTAGTGTTTGACCTGCAGGGAGCTGGCACTTCCATGCTGAG[CG]ATGGTCACAGAGCTGTCTTCACTTGTCACTGCCCATCGGTGAGATTTGGGCACTGATCCT	CAAATCTCACCGATGGGCAGTGACAAGTGAAGACAGCTCTGTGACCATCG	FAM189A1	NM_015307	Body								FAM189A1	ENST00000560050.1	3'UTR	FAM189A1	ENST00000560050.1	3'UTR	chr15:29843100-29843575	3								-0.132851	3.11612	-3.62331	0.000395026	0.312464	-0.166239
chr10	101415865	-	cg11180667	15673846		ACTATCAATAAAATCTACCACACCATACTTAAAAATTTAAACTATATCTC		II			NA	NA	chr10:101418868-101419589	N_Shelf	TTCTGGAATAGGCTGTCAGTGGGATCTGCCACACCATGCTTAGGAATTTGGACTATATCT[CG]TCAGAATAAGAAACTACTATGGGACCACAAGATGGGCTAAAAAAAAATAAGGAACTAGTG	CTGTCAGTGGGATCTGCCACACCATGCTTAGGAATTTGGACTATATCTCG																								TRUE		-0.182454	-1.17986	-3.62297	0.000395503	0.312464	-0.167203
chr10	93804898	-	cg22635041	32736164		TCTAATAAAACATCACCACRACCCAATATTAAAACTTAATATCCATCCRC		II			NA	NA	chr10:93805512-93805845	N_Shore	TGTGCCAAAGGTCTAGTGAAACATCACCACGGCCCAGTGTTAAAGCTTAATGTCCATCCG[CG]CTGCTGGTGATGAGTTTTCTTTTTGGTAAAGCCGGGACCTTAGACATAACCTCTGGCCAC	CGCGGATGGACATTAAGCTTTAACACTGGGCCGTGGTGATGTTTCACTAG								10:93794876-93795023													chr10:93804803-93806070	5		TRUE		-0.149979	3.1396	-3.6229	0.000395612	0.312464	-0.167423
chr15	90646514	+	cg03780875	91644379		TTTCCCCACTCAAATTATTAACCTTCTAATCCAATCATATTTCTTTTTTC		II			NA	NA	chr15:90644998-90646164	S_Shore	CTGCACTCCAGCCTGGGCAACAGAGTGAGACTCCGTCTCAAAAAAAAAAAAAAAAAACCA[CG]AAAAAAGAAATATGATTGGACCAGAAGGCCAATAACCTGAGTGGGGAAACCCAGCAAGTC	TTCCCCACTCAGGTTATTGGCCTTCTGGTCCAATCATATTTCTTTTTTCG	IDH2;IDH2	NM_001290114;NM_002168	TSS1500;TSS1500								IDH2;IDH2;IDH2;CTD-2315E11.1	ENST00000539790.1;ENST00000559482.1;ENST00000330062.3;ENST00000561101.1	TSS1500;TSS1500;TSS1500;5'UTR	IDH2;IDH2;IDH2;CTD-2315E11.1	ENST00000539790.1;ENST00000559482.1;ENST00000330062.3;ENST00000561101.1	TSS1500;TSS1500;TSS1500;5'UTR										0.159654	0.465783	3.62229	0.000396469	0.312464	-0.169152
chr3	176930754	+	cg12487205	86778907		ACCTAAATAAAAATCCACCTCTAACATTTACTAACTAAAAAACCTTAATC		II			NA	NA		OpenSea	AGTAAGGACTACTATTATCTCCTTTCCACAGATGAGGAAACCCAACACACATGGATTAAA[CG]ACCAAGGTTCCTTAGCTAGTAAATGTCAGAGGTGGATTTTTATCTAGGTAGATGAGGTCA	CGACCAAGGTTCCTTAGCTAGTAAATGTCAGAGGTGGATTTTTATCTAGG																					chr3:176929396-176932255	6				-0.142359	3.2233	-3.6222	0.000396595	0.312464	-0.169407
chr6	37501428	+	cg11522683	86765491		AAAATTCAAAACATACATCTTAAAAATCATAATCTAATTATACTATACCC		II			NA	NA	chr6:37503538-37504291	N_Shelf	TCTGCAGAGCACTGGGTGCTGCAGTGCGGAAGCCAGGAGGCCATTAATCGGCCGGGAAGG[CG]GGCATAGCACAATCAGATTATGATCTTTAAGATGCATGCTTTGAATCTCAAAATCAGCAA	CGGGCATAGCACAATCAGATTATGATCTTTAAGATGCATGCTTTGAATCT									6:37501392-37501674	Unclassified_Cell_type_specific	RP1-153P14.8	ENST00000373404.3	5'UTR	RP1-153P14.8	ENST00000373404.3	5'UTR	chr6:37501280-37501555	3						TRUE		-0.20766	2.35943	-3.62219	0.000396613	0.312464	-0.169443
chr16	11387193	+	cg06004232	74746123		AAAATATAATATAATCCATTTATTCATCAAACAACTCCCTCCTCAATCTC		II			NA	NA		OpenSea	AAACCTTGTTACAAGGTTGGCATGTTACCCGTCTGATGTGAAAAAAAAAAGAAAAATAGA[CG]AGACTGAGGAGGGAGTTGTTTGATGAATAAATGGATCACACCACACTTCTGCAACTTTTG	CGAGACTGAGGAGGGAGTTGTTTGATGAATAAATGGATCACACCACACTT											RMI2	ENST00000572173.1	5'UTR	RMI2;RMI2	ENST00000573910.1;ENST00000572173.1	5'UTR;5'UTR					chr16:11386883-11387611	5				0.104154	0.747458	3.62197	0.000396915	0.312464	-0.170052
chr22	30704818	-	cg14943837	12642918		CATCTACACTACATCAAAACTACAAACTACTTCTACCTTAAAAATTATAC		II			NA	NA		OpenSea	ATCATTACCTTCATCTGCACTGCATCAGGGCTACAAGCTACTTCTGCCTTAGAAATTGTA[CG]TGTCCCTCTAATAGCCCAGTGAAGTGGGGCCCTCACAGATTAATTACTATTTCCATTTGG	ATCTGCACTGCATCAGGGCTACAAGCTACTTCTGCCTTAGAAATTGTACG	TBC1D10A;TBC1D10A	NM_001204240;NM_031937	Body;Body				TRUE				TBC1D10A;TBC1D10A	ENST00000403362.1;ENST00000490449.1	TSS1500;3'UTR	TBC1D10A;TBC1D10A;MTMR3	ENST00000403362.1;ENST00000490449.1;ENST00000464734.1	TSS1500;3'UTR;5'UTR	chr22:30704560-30704835	3								0.134289	0.837286	3.62194	0.000396956	0.312464	-0.170134
chr4	81189371	-	cg08409465	37730892		CCACTCCTCTAATTTCTCTTCACTACCTCTAAACAACTAAAAACAAAAAC		II			NA	NA	chr4:81187494-81187913	S_Shore	GACCATCGCAGCCACTCCTCTGGTTTCTCTTCACTGCCTCTAGGCAGCTGGGGGCAGGGA[CG]GTTTGGGGCTGTGAGTAGGAGTGGGGAGATCTCTGTGGGGCTTTTGCTCAGTAGGGCCAG	CACTCCTCTGGTTTCTCTTCACTGCCTCTAGGCAGCTGGGGGCAGGGACG	FGF5;FGF5;FGF5	NM_001291812;NM_033143;NM_004464	TSS200;Body;Body								FGF5	ENST00000503413.1	TSS200	FGF5;FGF5	ENST00000380628.3;ENST00000503413.1	5'UTR;TSS200	chr4:81188905-81189710	3								0.235022	-3.47391	3.62186	0.00039708	0.312464	-0.170383
chr12	129295009	+	cg26079959	80613306		TTTTTTCATATACTATCCAATAACATAACTAATATCCCTCCCAATATCAC		II			NA	NA		OpenSea	GAGAGCCCCAGCGCAGCTGCCAGCTCGGCAATCTCCGTGTGGGGAGAGTCTGCAGCTCTA[CG]TGACACTGGGAGGGACACTAGCTATGCCACTGGATAGCATATGAAAAAATGCACTGGATT	CGTGACACTGGGAGGGACACTAGCTATGCCACTGGATAGCATATGAAAAA	SLC15A4	NM_145648	Body								SLC15A4;SLC15A4	ENST00000544112.1;ENST00000539703.1	TSS200;3'UTR	SLC15A4;SLC15A4;SLC15A4;SLC15A4	ENST00000544112.1;ENST00000366292.2;ENST00000539703.1;ENST00000376740.4	TSS200;3'UTR;3'UTR;5'UTR	chr12:129294800-129295070	3								-0.27853	1.7888	-3.62144	0.000397664	0.312581	-0.171557
chr20	43729910	+	cg07589968	94609493		ATTACTATTATTCCTTTACCAAAAAAACTTCTACTAAAATCCCTCTCTAC		II			NA	NA	chr20:43729515-43729791	S_Shore	GGGGCATCCTCCGGAGTTACGGGCCGGGAAGGAGGGGTCATTTAGGGCGTGAGGATTCCC[CG]TAGAGAGGGATTTCAGCAGAAGCTTCTCTGGCAAAGGAACAACAGTAATCATGATTTACT	TTACTGTTGTTCCTTTGCCAGAGAAGCTTCTGCTGAAATCCCTCTCTACG	KCNS1	NM_002251	TSS200			DMR					KCNS1;KCNS1	ENST00000537075.1;ENST00000306117.1	TSS200;TSS200	KCNS1;KCNS1	ENST00000537075.1;ENST00000306117.1	TSS200;TSS200	chr20:43729485-43730095	3						TRUE		0.0853721	-0.439357	3.62076	0.000398629	0.312998	-0.173495
chr5	5063319	+	cg03290223	11723261		ACTTACTCCAAAACTAACAAAAACTCCATAACCTAAATAATATCTATCTC		II			NA	NA		OpenSea	CAGAAAGTGGATGAGACCATGAAACATGGCCATTGTGGGAGAAGAGGCAGTTGGACTGAA[CG]AGACAGATACTACCTAGGCTATGGAGCTTCTGTCAGTTCTGGAGCAAGTTAGCTCTGATC	CGAGACAGATACTACCTAGGCTATGGAGCTTCTGTCAGTTCTGGAGCAAG	LINC01020	NR_026994	Body								CTD-2247C11.3;CTD-2247C11.3	ENST00000508201.1;ENST00000514474.1	5'UTR;5'UTR	CTD-2247C11.3;CTD-2247C11.3	ENST00000508201.1;ENST00000514474.1	5'UTR;5'UTR					chr5:5062984-5064486	6				-0.184025	2.30346	-3.62035	0.000399208	0.313021	-0.174654
chr10	86308998	-	cg15881077	59636262		CCTTTCTATAACCAAAATTAAAACCTTATCACTTAAACTTCAAAATATAC		II			NA	NA		OpenSea	TAAGTAGTACACCTTTCTGTGGCCAAGGTTGAAGCCTTATCACTTAGACTTCAGGATATG[CG]CCTCAACCATTTCCTCTCTGCTAAGCTTTTGGGGAGCTCTGCTTCCAATTCCCACAGAGT	CTTTCTGTGGCCAAGGTTGAAGCCTTATCACTTAGACTTCAGGATATGCG																					chr10:86308361-86309417	6				0.173842	-1.36206	3.62013	0.000399529	0.313021	-0.175296
chr2	236918135	-	cg16215960	77759435		CAAAAAACAAAAACRCTCCCCTCTACAACAATAACATTTATACTAATAAC		II			NA	NA		OpenSea	CTGAAACACTCCAAGGAGCAGAGACGCTCCCCTCTGCAACAGTGACATTTATACTGATGG[CG]TCTTTTTAAATAAATTAATACATGTCTGATGTGGACAGAGTAGTGCTGTCTGACAAGGTG	CGCCATCAGTATAAATGTCACTGTTGCAGAGGGGAGCGTCTCTGCTCCTT	AGAP1;AGAP1	NM_001037131;NM_014914	Body;Body																		chr2:236917074-236918319	4				-0.144071	2.93847	-3.61873	0.000401521	0.313638	-0.179271
chr16	67570862	-	cg21644701	89668982		ATATATTCAACCTTAACACTACTCAACAACCACTCTTTTTTAAAAAAAAC		II			NA	NA	chr16:67571252-67572728	N_Shore	CTCAGCCCTCTGTGTGTTCAGCCTTAGCACTGCTCAACAGCCACTCTTTTTTGGGGGAGA[CG]GAGTCTCGCTCTGTCGCCCAGGCTGGAGTGCAGTGGCGCCACCTCCCGGGTTCAAGCGAT	TGTGTTCAGCCTTAGCACTGCTCAACAGCCACTCTTTTTTGGGGGAGACG	FAM65A;FAM65A;FAM65A;FAM65A	NM_001193524;NM_024519;NM_001193522;NM_001193523	TSS1500;5'UTR;5'UTR;Body						16:67570565-67571258	Unclassified	FAM65A;FAM65A;FAM65A;FAM65A	ENST00000540839.2;ENST00000379312.3;ENST00000562597.1;ENST00000042381.4	TSS1500;5'UTR;5'UTR;5'UTR	FAM65A;FAM65A;FAM65A;FAM65A;FAM65A;FAM65A;FAM65A;FAM65A;FAM65A	ENST00000540839.2;ENST00000569253.1;ENST00000566559.1;ENST00000562116.1;ENST00000562755.1;ENST00000379312.3;ENST00000562597.1;ENST00000042381.4;ENST00000566920.1	TSS1500;TSS1500;TSS1500;5'UTR;5'UTR;5'UTR;5'UTR;5'UTR;5'UTR	chr16:67570360-67570970	3								0.0991046	-0.151679	3.61829	0.000402144	0.313638	-0.180508
chr7	19748896	+	cg02473195	95633421		TAAAAACCCCCATTTTTAAACTACCTACTTAATCCAATAAACCTCTATAC		II			NA	NA	chr7:19748397-19748861	S_Shore	CATTGAGCACGCAGGAAAGCCAACCGACTGCTCTTTTAAGGGCAGGCAAATGTGTGTTTT[CG]CACAGAGGCTTATTGGATTAAGTAGGTAGCTTAAAAATGGGGGTTCTCACTTTGATCATT	CGCACAGAGGCTTATTGGATTAAGTAGGTAGCTTAAAAATGGGGGTTCTC	TWISTNB	NM_001002926	TSS1500						7:19748036-19749464	Promoter_Associated	TWISTNB	ENST00000222567.5	TSS200	TWISTNB	ENST00000222567.5	TSS200			chr7:19747763-19749139	6	chr7:19746843-19749607	6		TRUE		0.199188	-3.82892	3.61777	0.000402895	0.313638	-0.182
chr9	29332764	+	cg27585268	82682192		ACTTATATCCTTCAACTCAATCTCATCATATAAATATTTCATCATCTCCC		II			NA	NA		OpenSea	GAGCCACTGCACCTGGCTTCAAAATTTCTTATTGTGCTGTATTCACCGTTCTTATAATTA[CG]GGAGATGATGAAATACCTACATGATGAGATTGAGTTGAAGGACATAAGCATTGTGATTTA	CGGGAGATGATGAAATACCTACATGATGAGATTGAGTTGAAGGACATAAG																			chr9:29332698-29333131	4	chr9:29332598-29333278	6				-0.128311	3.16836	-3.61776	0.000402912	0.313638	-0.182034
chr6	127125419	+	cg22178280	19655140		ACACAAATAATAATTACACACATATACATACATACTCTCCAAATTTACTC		II			NA	NA		OpenSea	TTAGTATACTGACTTAGTAGAGTTAAGTCACTGTAAACCATCAGGAATGGAACACCTGAG[CG]AGTAAATTTGGAGAGCATGTATGCATATGTGTGCAACTATTATTTGTGTGTGTTAGCAGT	CACAAATAATAGTTGCACACATATGCATACATGCTCTCCAAATTTACTCG									6:127125367-127125692	Unclassified_Cell_type_specific	RP11-73O6.4	ENST00000563385.1	5'UTR	RP11-73O6.4	ENST00000563385.1	5'UTR			chr6:127125329-127125864	6	chr6:127124627-127126176	6				0.28486	-2.19395	3.61755	0.000403204	0.313638	-0.182613
chr18	25738353	-	cg24468939	5607236		AAAAATAAATCTCCAAACCCTACAAACTAAAAAATTACAAAACTAATATC		II			NA	NA		OpenSea	TCAAGCAATAAAGAAATAAATCTCCAAGCCCTGCAGGCTGAGAGGTTGCAGAGCTAATAT[CG]TCAGTTCCAGTTTCAACTCAAGGGTGAAGGACAAGCATTGTCCACCCATGGATATCTTGG	GAAATAAATCTCCAAGCCCTGCAGGCTGAGAGGTTGCAGAGCTAATATCG	CDH2	NM_001792	Body											CDH2	ENST00000413878.1	5'UTR	chr18:25738100-25738495	3								-0.130114	3.34852	-3.61753	0.00040324	0.313638	-0.182685
chr4	181478727	+	cg27338840	56739991		AAATAACCCAAAAACCTAATAAAACAATTTCCTAATACAATTCTTAAACC		II			NA	NA		OpenSea	AGTACTTTATGACTACGTAAAAATGAAAATACACAAATACACTAAGAGCCTCCTAATGGA[CG]GTTCAAGAATTGCATCAGGAAATTGCCTCACCAGGTTCCTGGGCTATCTTGCTCCATAAA	CGGTTCAAGAATTGCATCAGGAAATTGCCTCACCAGGTTCCTGGGCTATC																	chr4:181478620-181478830	3								-0.204489	-0.491461	-3.61702	0.000403968	0.313638	-0.184125
chr10	121250007	+	cg22696426	48700546		CTTAATAAACCTTAATAATTATTATAAAACCACCAAACCAAAAATAAATC		II			NA	NA		OpenSea	CCAGGAGTCAGACCCGGCCGGGATCTGCTACCCTTCCCTGCGCACCTTAGGCAGACCACA[CG]ACCTATCCCTGGTTTGGTGGCCTCATAATAATCACCAAGGTTTATTAAGCCGCTGTGCGC	CGACCTATCCCTGGTTTGGTGGCCTCATAATAATCACCAAGGTTTATTAA								10:121239858-121240074													chr10:121248924-121250056	6		TRUE		-0.16454	2.88468	-3.617	0.000403998	0.313638	-0.184185
chr13	70682974	+	cg22411536	25762249		CAATATAAATATCAAAATAATAACATCRTCACATTTTAACRCCAACATCC		II			NA	NA	chr13:70681732-70682219	S_Shore	TAATGAACCGCGTCTTTTAACCTTTAGCCTTAGTTTCTCTGTAGTGAGACACAGAAGAAA[CG]GATGCTGGCGTCAAAATGTGACGATGCCACCATCCTGACACTTACATTGTGATTCTGCTA	CGGATGCTGGCGTCAAAATGTGACGATGCCACCATCCTGACACTTACATT	KLHL1;KLHL1;ATXN8OS	NM_020866;NM_001286725;NR_002717	TSS1500;TSS1500;Body								KLHL1;KLHL1;ATXN8OS;ATXN8OS	ENST00000545028.1;ENST00000377844.4;ENST00000414504.1;ENST00000424524.1	TSS1500;TSS1500;5'UTR;5'UTR	KLHL1;KLHL1;ATXN8OS;ATXN8OS	ENST00000545028.1;ENST00000377844.4;ENST00000414504.1;ENST00000424524.1	TSS1500;TSS1500;5'UTR;5'UTR										-0.165702	3.29062	-3.61671	0.000404413	0.313638	-0.185006
chr7	44752734	-	cg24501036	66724190		AAACTATACCAAAAACCACCTACTCRTCTCTTCAAAACTATAAAACTACC		II			NA	NA		OpenSea	TTCCCCTGCTGGGGCTGTGCCAGGAGCCACCTGCTCGTCTCTTCAGGGCTGTAGGACTGC[CG]TGTTACTGCAAAATGATCTTCAAACTCAGATTGGATCCTGTCTGTCCCCTGTAGGAAACC	CGGCAGTCCTACAGCCCTGAAGAGACGAGCAGGTGGCTCCTGGCACAGCC																	chr7:44752585-44753215	3								0.10112	-0.0750547	3.61602	0.000405414	0.313638	-0.18698
chr20	5669604	+	cg10422845	2771114		CAAAAACTAAAAACCAAAATAAATAACCTATAACCCAAAATAAATAACCC		II			rs6076863	0.041827		OpenSea	ATGAAGACCTGAGTCAGCCACTTACTGGCCAGATGGCCACGGGTTACCCACTCTGGGCCA[CG]GGTTACCCACTCTGGGTCACAGGTTACCCACTCTGGCCCTCAGTTTCTGTCTGGAAAGAG	CGGGTTACCCACTCTGGGTCACAGGTTACCCACTCTGGCCCTCAGTTTCT					chr20:5669321-5669321																					0.169697	-0.094802	3.61601	0.000405422	0.313638	-0.186997
chr1	64127247	+	cg00852816	5690319		AAATAACAAATTCTTTAACATCCAAAACACACAATATCCCCCTTTAATAC		II			NA	NA		OpenSea	TGTCTACTTCTAGGCTACACCTAACGTGGAAGAAAGGTGTGCAAATGCCCCTGTGCTTTA[CG]CATTAAAGGGGGATACTGTGTGCTCTGGATGCCAAAGAATCTGTTATTTTGGCATTATAT	CGCATTAAAGGGGGATACTGTGTGCTCTGGATGCCAAAGAATCTGTTATT																					chr1:64126733-64130063	6				-0.123942	3.85415	-3.61592	0.000405549	0.313638	-0.187246
chr6	167033966	-	cg08462030	28663139		CAAAAACAACRTAAAAAACAAATCTATTTTCCAAAAAAAACTATTACCAC		II			rs12664861	0.033156	chr6:167032330-167032582	S_Shore	TGGGCTGATGCCAGAAACAGCGTGGAAAACAAGTCTGTTTTCCAAGAGGGGCTATTACCA[CG]AATTATGTTTAAAATGACAGCATCAAAGATTAAACCATCATTGTATATAAACTTAACATA	CGTGGTAATAGCCCCTCTTGGAAAACAGACTTGTTTTCCACGCTGTTTCT	RPS6KA2;RPS6KA2	NM_021135;NM_001006932	Body;Body				TRUE				RPS6KA2	ENST00000366863.2	5'UTR	RPS6KA2;RPS6KA2;RPS6KA2;RPS6KA2	ENST00000366863.2;ENST00000507350.1;ENST00000511034.1;ENST00000512860.1	5'UTR;5'UTR;5'UTR;5'UTR	chr6:167033860-167034070	3						TRUE		-0.153971	2.25811	-3.61506	0.0004068	0.314268	-0.189708
chr1	28806952	-	cg11310044	84800146		AAATTAAACCTTTAACTTTAAACCTCAAATTCTACATTTTTTTCTTCCCC		II			NA	NA		OpenSea	AGCTCCAGGTAAGGTTGAACCTTTGGCTTTAAGCCTCAAGTTCTACATTTTTTTCTTCCC[CG]TGTGCAAAGGTGCTCTCGCCAACAAAGTGAAGAGGAAAGACACACTGGCAATGAAGTTGA	CGGGGAAGAAAAAAATGTAGAACTTGAGGCTTAAAGCCAAAGGTTCAACC	PHACTR4;PHACTR4;PHACTR4;PHACTR4	NM_001048183;NM_023923;NM_001048183;NM_023923	ExonBnd;ExonBnd;Body;Body								U6atac;PHACTR4;PHACTR4	ENST00000408289.1;ENST00000373839.3;ENST00000493669.1	TSS1500;ExonBnd;5'UTR	U6atac;PHACTR4;PHACTR4	ENST00000408289.1;ENST00000373839.3;ENST00000493669.1	TSS1500;ExonBnd;5'UTR										-0.117944	3.77366	-3.61315	0.000409562	0.314867	-0.195114
chr17	1401556	+	cg17042037	15747903		ATACTTTAAATTCTATTAAACACCTTCCTACCTACTACCTTACTCCCTCC		II			NA	NA		OpenSea	GCTTGCTGGAGCCCCTAACTCCAGCAACTACTGGCAGCCACAGACCCCCGGGGCCAGAGC[CG]GAGGGAGCAAGGCAGCAGGCAGGAAGGTGCCTAACAGAATCCAAAGTATGCCAGCACTTG	TACTTTGGATTCTGTTAGGCACCTTCCTGCCTGCTGCCTTGCTCCCTCCG	INPP5K;INPP5K;INPP5K	NM_130766;NM_001135642;NM_016532	Body;Body;Body				TRUE							INPP5K;INPP5K;INPP5K;INPP5K;INPP5K	ENST00000461552.1;ENST00000350761.5;ENST00000495339.1;ENST00000481867.1;ENST00000477115.1	TSS200;3'UTR;3'UTR;3'UTR;3'UTR			chr17:1401395-1401981	4						0.217206	1.67777	3.61296	0.000409843	0.314867	-0.195662
chr3	150621326	+	cg05481881	12627598		CACTAAAATTTTTCTACCTCTTTTATTACTATTTATCACAATTTTCAAAC		II			NA	NA		OpenSea	ATTTTCTCTTTTTCTCTCTGAAATACCAGTGTTCAGAAAATGTTGTCTCACTTTTAAAGA[CG]TCTGAAAATTGTGATAAATAGCAATAAAAGAGGCAGAAAAATCCCAGTGTCTGTGTCAAA	CGTCTGAAAATTGTGATAAATAGCAATAAAAGAGGCAGAAAAATCCCAGT											RP11-373I8.1;CLRN1-AS1;RP11-166N6.3;RP11-166N6.2	ENST00000474598.1;ENST00000476886.1;ENST00000569170.1;ENST00000469268.1	TSS200;5'UTR;3'UTR;5'UTR	RP11-373I8.1;CLRN1-AS1;RP11-166N6.3;RP11-166N6.2	ENST00000474598.1;ENST00000476886.1;ENST00000569170.1;ENST00000469268.1	TSS200;5'UTR;3'UTR;5'UTR								TRUE		-0.146742	1.68083	-3.61278	0.000410105	0.314867	-0.196173
chr1	222792554	-	cg01770296	24627162		CAATAAATACTCCAAAAATCTCATAAACCAAACTTAATTTAACCTTAACC		II			NA	NA	chr1:222790947-222791220	S_Shore	TACAGGAATGACAGTAAATACTCCAAGGGTCTCATAAGCCAAGCTTGGTTTAGCCTTAGC[CG]CTTGCGTGTTGAAACCTCTTCCCTCTATGTTCGCCGGACCAGGATCATTTTAGGGCCTCC	CGGCTAAGGCTAAACCAAGCTTGGCTTATGAGACCCTTGGAGTATTTACT	MIA3	NM_198551	Body					1:220859177-220859214	1:222790577-222792566	Promoter_Associated	MIA3	ENST00000470521.1	5'UTR	MIA3	ENST00000470521.1	5'UTR	chr1:222792140-222792590	3						TRUE		0.169169	0.693961	3.61258	0.00041039	0.314867	-0.196728
chr4	91340469	-	cg24358089	51660129		TACCTATTATCTACTTAATTACCATTAAATAACAATCTTATTCTTCTAAC		II			NA	NA		OpenSea	AAGGGATACAATACCTGTTATCTGCTTGGTTGCCATTAGATGGCAATCTTGTTCTTCTAA[CG]ATGATAGTAATCCTGTCATACATTTGTATTCAGCTTTATAGTTTACAAGCTATTTCAAAT	ACCTGTTATCTGCTTGGTTGCCATTAGATGGCAATCTTGTTCTTCTAACG	CCSER1;CCSER1	NM_207491;NM_001145065	Body;Body						4:91340414-91340491	Unclassified_Cell_type_specific				FAM190A;FAM190A	ENST00000514352.1;ENST00000508086.1	5'UTR;5'UTR	chr4:91340320-91340690	3								-0.561407	-2.91026	-3.6125	0.000410516	0.314867	-0.196972
chr16	31484722	-	cg11215870	14677866		CTATCCTTCTCCAATACTACCCACTAAAAACCTTATCTTCTAATCTAACC		II			NA	NA	chr16:31483276-31483646	S_Shore	AATACTGGCTTCTGTCCTTCTCCAGTACTGCCCACTGGGAACCTTATCTTCTGATCTAAC[CG]TGACCCTTGTCTCTCTCCCTGATGGCCTCTTCCTGCAGATGCCCTGCTCTCTGACCTGGA	CGGTTAGATCAGAAGATAAGGTTCCCAGTGGGCAGTACTGGAGAAGGACA	TGFB1I1;TGFB1I1;TGFB1I1	NM_001042454;NM_001164719;NM_015927	Body;5'UTR;5'UTR						16:31483058-31484771	Unclassified	TGFB1I1;TGFB1I1;TGFB1I1	ENST00000361773.3;ENST00000394858.2;ENST00000567607.1	5'UTR;5'UTR;TSS200	TGFB1I1;TGFB1I1;TGFB1I1;TGFB1I1;TGFB1I1;TGFB1I1;TGFB1I1;TGFB1I1;TGFB1I1;TGFB1I1;TGFB1I1;TGFB1I1;TGFB1I1;TGFB1I1;TGFB1I1;TGFB1I1	ENST00000565454.1;ENST00000567524.1;ENST00000561785.1;ENST00000569254.1;ENST00000565360.1;ENST00000564176.1;ENST00000562165.1;ENST00000564176.1;ENST00000569703.1;ENST00000361773.3;ENST00000562566.1;ENST00000562566.1;ENST00000394858.2;ENST00000567607.1;ENST00000568142.2;ENST00000564804.1	5'UTR;5'UTR;5'UTR;5'UTR;5'UTR;1stExon;5'UTR;5'UTR;5'UTR;5'UTR;5'UTR;1stExon;5'UTR;TSS200;TSS200;TSS200	chr16:31484565-31485015	3								0.164836	1.83102	3.61245	0.000410591	0.314867	-0.197119
chr8	81963035	-	cg08600456	31694190		AAAAAAAATAAATACTTAAATCCATCAACTAATAAATCAACTCCRCAATC		II			NA	NA		OpenSea	GGCAATGAAAGGAGAGAAGTAGGTGCTTGAGTCCATCAGCTGGTGAGTCAACTCCGCAAT[CG]CATCCTCACATTCCTGCTGCATGAGCTGGCAGAAGCCAGTAGAACATGTGCTCATTCCAA	AGAGAAGTAGGTGCTTGAGTCCATCAGCTGGTGAGTCAACTCCGCAATCG	PAG1	NM_018440	5'UTR		chr8:81962809-81962809						PAG1	ENST00000220597.3	5'UTR	PAG1;PAG1	ENST00000519326.1;ENST00000220597.3	3'UTR;5'UTR	chr8:81962940-81963175	3								-0.122336	3.81834	-3.61241	0.000410641	0.314867	-0.197215
chr8	137479989	+	cg23125737	18788525		TTTAAACCCTACCTTATCTTTCCATTACATTAACAATAAAAAACAAACAC		II			NA	NA		OpenSea	GGTGGGGAGTCGTAGAAACAGGCTGGGGCAGAGGCAAGAGGAAGGAGCCTTGGCCTGGTG[CG]TGTTTGTCTTTCATTGCCAATGCAATGGAAAGACAAGGCAGGGCTTAAAGACAAATATAA	TTAAGCCCTGCCTTGTCTTTCCATTGCATTGGCAATGAAAGACAAACACG																			chr8:137478687-137480008	5	chr8:137479582-137480239	6				-0.145729	2.95325	-3.61147	0.000412017	0.315472	-0.199889
chr6	55008889	-	cg04439077	98602915		TTTCATTTCAATTCTTTTATAAAAATCAATATATAACRCCATTCTTTCCC		II			rs73432965	0.042543		OpenSea	ATAGCGATGCATTTCATTTCAGTTCTTTTATAAAAATCAGTGTGTGACGCCATTCTTTCC[CG]TCCTGCCTTTTTTTTTTTTTTTTTTTTTTTTTTTTTTTTGACGGAGTTTCGCTGTTGTTG	CGGGAAAGAATGGCGTCACACACTGATTTTTATAAAAGAACTGAAATGAA																								TRUE		-0.16016	3.38368	-3.61127	0.000412307	0.315472	-0.20045
chr2	23747346	-	cg13113121	66710136	15788252	CTATAAATCACAATAATAAATATTCATAACTCACAAATAAACAACTCACA	CTATAAATCACGATAATAAATATTCATAACTCACGAATAAACGACTCGCG	I	C	Grn	NA	NA	chr2:23749086-23749291	N_Shore	GCAGGGCAGCAGCTGTGAGTCACGGTGATGGATGTTCATGGCTCACGGGTGGGCGGCTCG[CG]CGTGCACTGGTGCCAGGGTGGCCACACGGCTGGCAGGCCAGTGGGCTGGGTGTCACATTT	CGCGAGCCGCCCACCCGTGAGCCATGAACATCCATCACCGTGACTCACAG	KLHL29	NM_052920	5'UTR				TRUE				AC011239.1;KLHL29	ENST00000430988.1;ENST00000486442.1	TSS200;5'UTR	AC011239.1;KLHL29	ENST00000430988.1;ENST00000486442.1	TSS200;5'UTR	chr2:23747165-23747875	3								-0.208068	5.60929	-3.61035	0.000413657	0.316086	-0.203061
chr14	22954575	-	cg00940972	24657298		AAAATCATTCTTTACTAAACCCAAAATAATCCCCAAAATAATTAATCACC		II			NA	NA		OpenSea	TTTCCAGGACAAAGGTCATTCTTTGCTAAGCCCAGAATGATCCCCAGGATAGTTAATCAC[CG]TAAGAAGGCACAGATAAAAACTTTTTTCTGTGAGCTACTACTTACATTTCACCAAATTCA	CGGTGATTAACTATCCTGGGGATCATTCTGGGCTTAGCAAAGAATGACCT											TRAJ52	ENST00000390486.1	TSS1500	TRAJ52	ENST00000390486.1	TSS1500					chr14:22943362-22965122	6				-0.139359	2.49368	-3.61007	0.000414069	0.316086	-0.203858
chr5	146218708	-	cg18586212	90635326		TCCTAAATACTCTTCTTCATTCAAATATCATATACCTACCTAATCTATTC		II			NA	NA		OpenSea	TAATTGTGCCTTCCTAAATACTCTTCTTCATTCAGATATCATGTGCCTACCTAGTCTATT[CG]ATCTTGTGGGGGAGGCAGGAAGGCAAACATTACTTATGCAATACTCAAGTCAAATACATA	CCTAAATACTCTTCTTCATTCAGATATCATGTGCCTACCTAGTCTATTCG	PPP2R2B;PPP2R2B;PPP2R2B;PPP2R2B;PPP2R2B;PPP2R2B;PPP2R2B	NM_181674;NM_001127381;NM_181677;NM_181676;NM_181675;NM_004576;NM_181678	Body;Body;Body;Body;Body;Body;Body				TRUE				PPP2R2B	ENST00000530902.1	3'UTR	PPP2R2B;PPP2R2B;PPP2R2B;PPP2R2B;PPP2R2B;PPP2R2B;PPP2R2B;PPP2R2B;PPP2R2B;PPP2R2B;PPP2R2B	ENST00000530902.1;ENST00000512639.1;ENST00000522831.1;ENST00000528601.1;ENST00000515880.1;ENST00000512011.1;ENST00000532154.1;ENST00000502876.1;ENST00000504565.1;ENST00000509721.1;ENST00000520231.1	3'UTR;3'UTR;3'UTR;3'UTR;3'UTR;3'UTR;3'UTR;3'UTR;3'UTR;3'UTR;3'UTR								TRUE		-0.153089	2.5098	-3.60965	0.000414685	0.316086	-0.205045
chr6	169717713	+	cg07014126	43783522		TAAATTTTATAAATTCCAAAACCCAACTTTACCCAAAATTAATCAAACTC		II			NA	NA		OpenSea	AAGCAGATGCTCGGCTTCATCGATACGTCTCTGGTGAGACCGTCAGCATGGGTTCTCCCC[CG]AGCCTGACCAACTTTGGGTAAAGTTGGGCTTTGGAATCTACAAAACCCAGGGCCAGTCCC	GGGTTTTGTAGATTCCAAAGCCCAACTTTACCCAAAGTTGGTCAGGCTCG								6:169459476-169459700																TRUE		-0.168449	2.51081	-3.60951	0.000414894	0.316086	-0.205447
chr16	87326326	+	cg12358978	45628127		ACTACCATCTCAACTCTTAATTCTAATAAATAACAACCACACTTAAAAAC		II			NA	NA		OpenSea	TCCCAAGGACACCATCCCATCTGGGAACACAGATGGGAGCAGCTACGTCTTCCTCTGGTG[CG]TCTTCAAGTGTGGCTGCCATCCATTAGAATCAAGAGCTGAGATGGCAGCTCCTGAAAAGG	CTGCCATCTCAGCTCTTGATTCTAATGGATGGCAGCCACACTTGAAGACG	LOC101928682	NR_104667	TSS1500						16:87326198-87326605	Unclassified	RP11-178L8.5;C16orf95	ENST00000569872.1;ENST00000562840.1	TSS1500;3'UTR	RP11-178L8.5;RP11-178L8.5;RP11-178L8.5;C16orf95	ENST00000568824.1;ENST00000561709.1;ENST00000570286.1;ENST00000562840.1	TSS1500;TSS1500;TSS1500;3'UTR										-0.146284	3.30667	-3.60899	0.000415664	0.316086	-0.206929
chr10	104992872	+	cg17094269	57780881		CTCTTTATAATCCTAAAATACTTCTTTCTTTTAAACTTCTTAACCTAAAC		II			NA	NA		OpenSea	GAATGACAACGGATTACCTTGTTAGTGAGAGATGAGACTGAGGAAGTATGGAGACCAGGT[CG]TTCAGGTTAAGAAGTTTAAAAGAAAGAAGCATTCCAGGATTACAAAGAGGACAGTGAAAG	TCTTTGTAATCCTGGAATGCTTCTTTCTTTTAAACTTCTTAACCTGAACG																	chr10:104992660-104993130	3								0.0838346	-0.353945	3.60892	0.000415762	0.316086	-0.207117
chr11	65172691	-	cg12245876	98726993		AATATAAACTAACCTCCATCTCAAAACACAACTATAAACAAACCRAACCC		II			NA	NA	chr11:65172369-65172596	S_Shore	GCTCCAGACCCAGTGTGAGCTGGCCTCCATCTCAGGACACAGCTGTGAGCAGGCCGAGCC[CG]GGCCTTGGCCATAGTGCCTTTCCTGTCCCTTCTCACTGCTGCGTCACAGACGTTCTGCAG	GTGTGAGCTGGCCTCCATCTCAGGACACAGCTGTGAGCAGGCCGAGCCCG	FRMD8	NM_031904	Body														chr11:65172580-65172810	3						TRUE		0.12765	0.183182	3.60844	0.000416471	0.316086	-0.208478
chr6	88411799	-	cg02486845	87624109		AAACRCTTCTATACTAAAACTAAATCCTTTCTAAAATCRAAAACAACACC		II			rs9474	0.306165	chr6:88411325-88412168	Island	CGCCGCGCCTGAGGCGCTTCTGTGCTGAGACTAGATCCTTTCTGAAGTCGAAAACAGCAC[CG]TGGGGTGTGAGGCTGGAACGCGGCTCCTAATACGCCCGAGTACGGTCAGTAGCTTGCGAG	CGGTGCTGTTTTCGACTTCAGAAAGGATCTAGTCTCAGCACAGAAGCGCC	NCRNA00120;AKIRIN2;AKIRIN2	NR_002767;NM_018064;NM_018064	TSS1500;5'UTR;1stExon	high-CpG:88468285-88468729				6:88467526-88468887	6:88411698-88412308	Promoter_Associated	AKIRIN2;AKIRIN2	ENST00000257787.5;ENST00000257787.5	1stExon;5'UTR	AKIRIN2;AKIRIN2	ENST00000257787.5;ENST00000257787.5	1stExon;5'UTR	chr6:88410940-88411815	3					TRUE	TRUE		0.14977	-4.92074	3.60779	0.00041743	0.316086	-0.210316
chr19	49864778	-	cg21122437	50666267		AAAAACAAAAACRCCCTACCATCAAAAAAACCAAAACAAAAAACCCAAAC		II			rs7257722	0.038228	chr19:49866752-49867209	N_Shore	ACCACAAGCTGGGGGACAGGGGCGCCCTGCCATCAGAAGAGCCAGAACAAAGGGCCCAGG[CG]TCCCCTCCCCCAGCTTCCCACAACCCCCATCAGGGGAGGGGCTTGCCGGCCAGGGCGACT	CGCCTGGGCCCTTTGTTCTGGCTCTTCTGATGGCAGGGCGCCCCTGTCCC	TEAD2;TEAD2;TEAD2;TEAD2;TEAD2;TEAD2	NM_001256662;NM_001256660;NM_001256659;NM_001256658;NM_003598;NM_001256661	5'UTR;5'UTR;5'UTR;5'UTR;5'UTR;TSS200								TEAD2;TEAD2;TEAD2	ENST00000539846.1;ENST00000311227.1;ENST00000377214.4	5'UTR;5'UTR;TSS1500	TEAD2;TEAD2;TEAD2	ENST00000539846.1;ENST00000311227.1;ENST00000377214.4	5'UTR;5'UTR;TSS1500	chr19:49864545-49865830	3								0.169169	-2.08255	3.60772	0.00041754	0.316086	-0.210527
chr17	17672475	+	cg15246895	84728845		ACCCTAACTCTTCTATAAAAAAACCACRCCAACAACTTTCTCCCTTATTC		II			NA	NA		OpenSea	AAGGCCACTCTGCAGAAAGGAAATTAGAAAGAAGAAATGATTTCTTGGCTCATGTCTTCA[CG]AACAAGGGAGAAAGTTGCTGGCGTGGTCTCCTCACAGAAGAGCCAGGGTATCTGAGGGGA	CCCTGGCTCTTCTGTGAGGAGACCACGCCAGCAACTTTCTCCCTTGTTCG	RAI1	NM_030665	5'UTR				TRUE				RAI1-AS1;RAI1	ENST00000443696.1;ENST00000353383.1	3'UTR;5'UTR	RAI1-AS1;RAI1	ENST00000443696.1;ENST00000353383.1	3'UTR;5'UTR			chr17:17670813-17674578	6				TRUE		0.0978258	0.0201877	3.60746	0.000417922	0.316086	-0.211256
chr9	97847433	-	cg26417468	21733578		CAAAAACTCCACCTATTTACTAACATAACAAACRTAAAAACRACAATATC		II			NA	NA	chr9:97848140-97848525	N_Shore	CGAACAACAAACAGAAACTCCACCTGTTTGCTAGCATAACAGGCGTGAAGGCGGCAGTGT[CG]CCGGCGTCCTTCCGCGGAAGCCCAGTGTGTGCAGACAGCACGGGGTGGCGCTGCTCTCAG	AGAAACTCCACCTGTTTGCTAGCATAACAGGCGTGAAGGCGGCAGTGTCG	MIR27B;MIR24-1;MIR23B;C9orf3;C9orf3	NR_029665;NR_029496;NR_029664;NM_032823;NM_001193329	TSS1500;TSS1500;TSS200;3'UTR;3'UTR					9:96887237-96887735			MIR27B;MIR24-1;MIR23B;C9orf3;C9orf3	ENST00000385129.1;ENST00000384885.1;ENST00000384832.1;ENST00000375315.2;ENST00000297979.5	TSS1500;TSS1500;TSS200;3'UTR;3'UTR	MIR27B;MIR24-1;MIR23B;C9orf3;C9orf3;C9orf3;C9orf3;C9orf3;C9orf3	ENST00000385129.1;ENST00000384885.1;ENST00000384832.1;ENST00000468164.1;ENST00000478473.1;ENST00000375315.2;ENST00000297979.5;ENST00000471978.1;ENST00000463372.1	TSS1500;TSS1500;TSS200;5'UTR;3'UTR;3'UTR;3'UTR;5'UTR;5'UTR	chr9:97847285-97847735	3								-0.150498	3.48171	-3.60712	0.000418424	0.316086	-0.212216
chr8	28788888	+	cg04175248	55679194		TAATAAATTATCACACTTAACTAAATATAATCTTCTCTAATACAACCCCC		II			NA	NA		OpenSea	GTGGAAACACTAGTTTTGCTTCCTGTGCTCATGCGTAGTCCTGGTCTGTAGCATGAAGTG[CG]GGGGTTGTACTAGAGAAGACCATATTTAGTTAAGTGTGACAACTTATTAGATAATCTAAT	CGGGGGTTGTACTAGAGAAGACCATATTTAGTTAAGTGTGACAACTTATT	HMBOX1;HMBOX1	NM_001135726;NM_024567	5'UTR;5'UTR								AC108449.3;HMBOX1;HMBOX1;HMBOX1;HMBOX1;HMBOX1	ENST00000558283.1;ENST00000403668.2;ENST00000558662.1;ENST00000523613.1;ENST00000519047.1;ENST00000355231.5	5'UTR;5'UTR;5'UTR;5'UTR;5'UTR;5'UTR	AC108449.3;HMBOX1;HMBOX1;HMBOX1;HMBOX1;HMBOX1;HMBOX1;HMBOX1	ENST00000558283.1;ENST00000403668.2;ENST00000519662.1;ENST00000523613.1;ENST00000560357.1;ENST00000519047.1;ENST00000560269.1;ENST00000355231.5	5'UTR;5'UTR;5'UTR;5'UTR;5'UTR;5'UTR;5'UTR;5'UTR	chr8:28788765-28789015	3								-0.125529	3.25738	-3.60712	0.000418431	0.316086	-0.212228
chr8	22526889	+	cg07164659	91744527		TTACTACCACTATCTCTAAATTAAAAACCACTTAACAAAAAAAACAACCC		II			NA	NA	chr8:22526298-22526757	S_Shore	TTTCTGCCTTCAACACTGACTCCTAAAGATCTCTTCACCTGACCATGCAGGGCCCTTAGC[CG]GGCTGTCCCCTCTGTCAAGTGGTTTCTAATCCAGAGACAGTGGCAGCAATTGTCTGTGGG	CGGGCTGTCCCCTCTGTCAAGTGGTTTCTAATCCAGAGACAGTGGCAGCA	BIN3	NM_018688	TSS1500						8:22526063-22527683	Promoter_Associated	BIN3;BIN3;BIN3;BIN3;BIN3	ENST00000519335.1;ENST00000519513.1;ENST00000276416.6;ENST00000520292.1;ENST00000522268.1	TSS1500;TSS1500;TSS1500;TSS1500;TSS1500	BIN3;BIN3;BIN3;BIN3;BIN3;BIN3;BIN3	ENST00000519335.1;ENST00000518366.1;ENST00000519513.1;ENST00000276416.6;ENST00000520292.1;ENST00000522687.1;ENST00000522268.1	TSS1500;TSS1500;TSS1500;TSS1500;TSS1500;TSS1500;TSS1500			chr8:22525778-22527321	6	chr8:22522894-22527358	6		TRUE		0.147954	-0.914196	3.60686	0.000418822	0.316086	-0.212975
chr17	56296980	+	cg14593033	75650983		TACATTTCTTACAATCACATCACCCRATTTTCAAACCAAAATTTTCACRC		II			NA	NA	chr17:56296488-56296842	S_Shore	CAGGTGGCCTGAGTCTTCGCCCTCTACCTTTTCCACCATGCCACACTGCCTTCCACCCAA[CG]CGTGAAAACTTTGGCCTGAAAATCGGGTGATGTGACTGTAAGAAATGCACCCATTATTCC	CGCGTGAAAACTTTGGCCTGAAAATCGGGTGATGTGACTGTAAGAAATGC	MKS1;MKS1	NM_001165927;NM_017777	TSS200;TSS1500				TRUE		17:56295887-56297322	Promoter_Associated	MKS1;MKS1;MKS1;MKS1	ENST00000546108.1;ENST00000337050.7;ENST00000393120.1;ENST00000537529.1	TSS1500;TSS1500;TSS1500;TSS200	MKS1;MKS1;MKS1;MKS1;MKS1	ENST00000313863.6;ENST00000546108.1;ENST00000337050.7;ENST00000393120.1;ENST00000537529.1	TSS1500;TSS1500;TSS1500;TSS1500;TSS200	chr17:56296865-56297075	3						TRUE		0.155579	-1.25087	3.60553	0.000420791	0.317239	-0.216722
chr5	150040606	+	cg13214422	6711574		ACACACCAAAATCACCTAAAAATATTAAAAATCAACTACTAATAACTTCC		II			NA	NA	chr5:150035968-150036629	S_Shelf	ATATCTGCTGAGTTCCTATCAAGCACCATTCTTGGCACTAAGGATATAACAGTTAACAAG[CG]GAAGCTACCAGCAGCTGACCCTCAACATTTCCAGGTGACTTTGGTGTGTGCATATGTGAG	CGGAAGCTACCAGCAGCTGACCCTCAACATTTCCAGGTGACTTTGGTGTG	MYOZ3;MYOZ3;MYOZ3;MYOZ3	NM_133371;NM_001122853;NM_001122853;NM_133371	1stExon;1stExon;5'UTR;5'UTR								MYOZ3;MYOZ3;MYOZ3;MYOZ3	ENST00000517768.1;ENST00000517768.1;ENST00000297130.4;ENST00000297130.4	1stExon;5'UTR;1stExon;5'UTR	MYOZ3;MYOZ3;MYOZ3;MYOZ3	ENST00000517768.1;ENST00000517768.1;ENST00000297130.4;ENST00000297130.4	1stExon;5'UTR;1stExon;5'UTR			chr5:150040599-150041294	6			TRUE	TRUE		-0.131918	3.69873	-3.60516	0.000421349	0.317327	-0.217781
chr1	212312063	+	cg25159046	47706102		ACATAAATTTAAAATTCTTCTCTACCCTCACAACATTACACAACCTTATC		II			NA	NA		OpenSea	ACCAGCACACAAGGAAGGGAGTGACCACACAGGCTGACGTAATTGACCCTGATCATAAGG[CG]ATAAGGCTGTGTAATGCTGTGAGGGCAGAGAAGAATTTCAAATTCATGTAATCCACTGAG	CATGAATTTGAAATTCTTCTCTGCCCTCACAGCATTACACAGCCTTATCG					chr1:212311960-212311960												chr1:212311900-212312150	3								0.140236	1.39836	3.60462	0.000422155	0.317601	-0.219306
chr21	38079019	-	cg14626259	89613349		TAAATAAAAAAACCTCRCCCRCATTAATTTCTAATAAAACAACTAACAAC		II			rs77652672	0.030165	chr21:38079941-38081833	N_Shore	TTTTTATGGGCTGAGTGAAAAAACCTCGCCCGCATTGGTTTCTGATGGAACAGCTGGCAG[CG]CCACGGCCCCGGGTGGGGTGGCCTAGAGGCAGGGGTGCTTGGGAGGAACATCTAGCACCC	GAGTGAAAAAACCTCGCCCGCATTGGTTTCTGATGGAACAGCTGGCAGCG	SIM2;SIM2	NM_009586;NM_005069	Body;Body			DMR	TRUE	21:37000889-37000979			SIM2	ENST00000460783.1	5'UTR	SIM2;SIM2	ENST00000460783.1;ENST00000481185.1	5'UTR;5'UTR	chr21:38076425-38079075	3						TRUE		0.205193	-3.54133	3.60336	0.000424055	0.317681	-0.222894
chr4	63872386	+	cg20562823	11772981		AATTTATCAATCTACCTACATTATTACAATTTTTCTTAATTACCTTTCTC		II			NA	NA		OpenSea	GATATAACAATAAACAGAAGAGATAAACTTCCCATTTTCGTGAATTGGTGTTCCACTGGA[CG]AGAAAGGCAACTAAGAAAAACTGCAATAATGTAGGTAGATTGACAAACTTAGCTATGTAA	GTTTGTCAATCTACCTACATTATTGCAGTTTTTCTTAGTTGCCTTTCTCG							TRUE																	TRUE		-0.160928	2.1405	-3.60271	0.000425026	0.317681	-0.224721
chr5	58222417	+	cg18484130	76764842		AACTATTTCTTTAATTCCACATTTTTTTTCCTCTAAACATAACCTTAATC		II			rs6863866	0.041268		OpenSea	ACCTGCAAACTGAAAAGTATCTGAGACAGATCTCCATCAATTTACAAGGTTATTTTGCCA[CG]ATTAAGGTTATGCCCAGAGGAAAAAAAATGTGGAATCAAAGAAACAGTCTGTGGTCTGTG	ACTGTTTCTTTGATTCCACATTTTTTTTCCTCTGGGCATAACCTTAATCG							TRUE														chr5:58221357-58222757	6				-0.154638	1.67963	-3.60257	0.000425243	0.317681	-0.225129
chr20	33868486	-	cg10650353	22654190		ATCAAATTAAACTACCTCACCCTATCCAAATCTAAATAAACCAAAACCAC		II			NA	NA	chr20:33865333-33865563	S_Shelf	GTGACTCTTGGGTCAAGTTGGGCTGCCTCACCCTGTCCAAGTCTGGGTGGACCAAGGCCA[CG]TAGTCATTGCAGGTGGTGACATTGCCCAAGGCTGAGAGCCGCTCCTCCACCCGCCTAATC	CGTGGCCTTGGTCCACCCAGACTTGGACAGGGTGAGGCAGCCCAACTTGA	EIF6;EIF6;EIF6;EIF6;EIF6;EIF6;EIF6	NR_052024;NR_052023;NR_052022;NM_181468;NM_181466;NM_002212;NM_001267810	Body;Body;Body;Body;Body;Body;Body								EIF6;RP4-614O4.11	ENST00000462894.1;ENST00000444717.1	3'UTR;TSS1500	EIF6;RP4-614O4.11	ENST00000462894.1;ENST00000444717.1	3'UTR;TSS1500					chr20:33858833-33869002	6				0.14487	1.10697	3.6024	0.000425487	0.317681	-0.225587
chr2	148090265	-	cg19423804	82602101		AAAACTATTCTCCCCAACATCACAAATAATTTCTTATACCCTTTTAAATC		II			NA	NA		OpenSea	CATATAAATCTGAGGCTGTTCTCCCCAGCATCACAGATAATTTCTTGTACCCTTTTAGAT[CG]ACAGTGGAAATATTTTTCTCTCCGCCCATATATTGAGATGCACTTCTCACTCATGGTTTC	AGGCTGTTCTCCCCAGCATCACAGATAATTTCTTGTACCCTTTTAGATCG																					chr2:148089360-148090281	6				-0.179138	2.95215	-3.60236	0.000425561	0.317681	-0.225726
chr16	9248481	+	cg09620131	85714926		CTCCTACATCACAAACAAAAACCACAAAAAAAATTATCTCCAACTCCCTC		II			NA	NA		OpenSea	TGAAAAGGGAGCGGCCGGATGGGTGCGGGTGAAGCGCCCAGGGCTAGGATGCAAACCCAG[CG]AGGGAGCTGGAGACAATTTTTCCTGTGGCTTCTGCTTGTGATGCAGGAGGAGGGGGTGCG	TCCTGCATCACAAGCAGAAGCCACAGGAAAAATTGTCTCCAGCTCCCTCG							TRUE	16:9155831-9156205									chr16:9248460-9248895	3						TRUE		0.117926	-0.778264	3.60232	0.000425614	0.317681	-0.225825
chr6	41862204	-	cg18844614	68646972		CAATCCAAATCTCATTTACCCTCCCTCACTTTACAAAATTTACATCCATC		II			NA	NA	chr6:41862841-41863335	N_Shore	CCACCTGGTTCCAGTCCAGGTCTCATTTGCCCTCCCTCACTTTACAGAATTTACATCCAT[CG]CCCACCCACTAACCCATTCCTTTCTCAGAACCTCGCCAGCAGTTCCCACCACACCGTTGG	AGTCCAGGTCTCATTTGCCCTCCCTCACTTTACAGAATTTACATCCATCG	USP49	NM_018561	5'UTR								USP49;USP49	ENST00000394253.2;ENST00000373006.1	TSS1500;5'UTR	USP49;USP49;USP49	ENST00000394253.2;ENST00000423567.1;ENST00000373006.1	TSS1500;TSS200;5'UTR	chr6:41861945-41862715	3								0.0838748	-1.3007	3.60224	0.000425743	0.317681	-0.226068
chr12	101099971	-	cg09447225	94748842		TAAATCTAAATAACTCCCCAAAACTCAACATTTAATTTCATAACACCTAC		II			NA	NA		OpenSea	AAAGTCAGCTGTGAGTCTGGGTGACTCCCCAGGGCTCAGCATTTAATTTCATGGCACCTG[CG]TATTAACATGTTCTTGTGTGATCACCATGGCAACTAAGTAGTGACACATATCATGTGACT	CGCAGGTGCCATGAAATTAAATGCTGAGCCCTGGGGAGTCACCCAGACTC																	chr12:101099865-101100195	3								-0.164754	3.29723	-3.6022	0.000425795	0.317681	-0.226164
chr12	33728376	+	cg01173104	34607154		AATACCTCATTACAAACTAACACTTAATCTTATTATATTTTACCCTTCTC		II			NA	NA		OpenSea	ACATATGACACAGATTAGTTTCAAAGGTCATAACTGTGTGGCCAGAGTTAAGTGATTAGT[CG]AGAAGGGCAAAACATAACAAGACCAAGTGTCAGTTTGCAATGAGGCATCACCAATAGCTA	CGAGAAGGGCAAAACATAACAAGACCAAGTGTCAGTTTGCAATGAGGCAT											U6	ENST00000391173.1	TSS1500	U6	ENST00000391173.1	TSS1500										-0.263001	0.940373	-3.60182	0.000426375	0.317776	-0.227252
chr8	107016789	+	cg26351746	89769527		CAACTAACCCCCAAAAAATTCCATCCAAAATTATCCATTTCTTATTTATC		II			NA	NA		OpenSea	CGGGATTGCTTCCACTAATATTTGAGCCAGAAAACAAAACTGCCAACAGGTGGCACTAAA[CG]ATAAATAAGAAATGGACAACTTTGGATGGAATTCCTTGGGGGCTAGCTGGGCTCACCTAG	AGCTAGCCCCCAAGGAATTCCATCCAAAGTTGTCCATTTCTTATTTATCG	ZFPM2-AS1;ZFPM2-AS1	NR_125796;NR_125797	Body;Body								RP11-152P17.2;RP11-152P17.2;RP11-152P17.2;RP11-152P17.2;RP11-152P17.2	ENST00000520433.1;ENST00000524045.1;ENST00000520594.1;ENST00000509144.2;ENST00000521622.1	3'UTR;3'UTR;3'UTR;3'UTR;3'UTR	RP11-152P17.2;RP11-152P17.2;RP11-152P17.2;RP11-152P17.2;RP11-152P17.2;RP11-152P17.2	ENST00000520433.1;ENST00000524045.1;ENST00000520594.1;ENST00000509144.2;ENST00000520078.1;ENST00000521622.1	3'UTR;3'UTR;3'UTR;3'UTR;3'UTR;3'UTR	chr8:107016660-107016970	3								0.332285	-2.75718	3.60109	0.000427476	0.317776	-0.229312
chr15	65203698	-	cg26692263	14767121		ACCATCTCTTCATATACTTACAAACCTACTAAAATTATAATCCCTTAAAC		II			NA	NA	chr15:65203730-65204392	N_Shore	TGATAAATCCGACCATCTCTTCATATGCTTGCAGACCTGCTGAGGTTGTGGTCCCTTAAA[CG]CCAGCTCACATCTTTGGGGTTTGACTTTCTGCGCCTGAGGCGGCGGGCCCAAGGCTCAGC	CCATCTCTTCATATGCTTGCAGACCTGCTGAGGTTGTGGTCCCTTAAACG	ANKDD1A	NM_182703	TSS1500								ANKDD1A;ANKDD1A;ANKDD1A	ENST00000319597.6;ENST00000496660.1;ENST00000319580.8	TSS1500;TSS1500;TSS1500	ANKDD1A;ANKDD1A;ANKDD1A;ANKDD1A;AC069368.3	ENST00000319597.6;ENST00000496660.1;ENST00000319580.8;ENST00000513267.1;ENST00000502574.1	TSS1500;TSS1500;TSS1500;TSS1500;5'UTR	chr15:65203440-65204175	3								0.146723	-2.76482	3.60086	0.000427828	0.317776	-0.22997
chr22	31644558	-	cg14703589	85720104	9600971	CTACTAAAAACCAAATAACCTAAAATCCTCAAACTCCCACAACTACTCCA	CTACTAAAAACCAAATAACCTAAAATCCTCAAACTCCCGCAACTACTCCG	I	A	Red	NA	NA		OpenSea	CCCTGTGGGAATCTGCTGGGGGCCAAGTGGCCTGGAGTCCTCAGGCTCCCGCAGCTGCTC[CG]GAGGGAGAGGTGAGCTCAGGGCAGCCTGCCTGCAGCCAGAGGTGCCGGGAGCCCCGGGCC	CTGCTGGGGGCCAAGTGGCCTGGAGTCCTCAGGCTCCCGCAGCTGCTCCG	LIMK2;LIMK2;LIMK2;LIMK2;LIMK2	NM_001031801;NM_016733;NM_016733;NM_005569;NM_001031801	1stExon;1stExon;5'UTR;Body;5'UTR						22:31643888-31644592	Unclassified_Cell_type_specific	LIMK2;LIMK2;LIMK2;LIMK2;LIMK2;LIMK2	ENST00000333611.4;ENST00000333611.4;ENST00000340552.4;ENST00000340552.4;ENST00000436394.2;ENST00000406516.1	5'UTR;1stExon;5'UTR;1stExon;ExonBnd;5'UTR	LIMK2;LIMK2;LIMK2;LIMK2;LIMK2;LIMK2;LIMK2;LIMK2;LIMK2	ENST00000425203.1;ENST00000425203.1;ENST00000333611.4;ENST00000333611.4;ENST00000340552.4;ENST00000340552.4;ENST00000436394.2;ENST00000462625.1;ENST00000406516.1	5'UTR;1stExon;5'UTR;1stExon;5'UTR;1stExon;ExonBnd;5'UTR;5'UTR	chr22:31644440-31644775	3						TRUE		0.134355	2.8258	3.60067	0.000428106	0.317776	-0.230487
chr4	182623285	+	cg09722400	58731203		AATTTCAATTCCTACTCTATCTACATATCTAAAACTCACTTCTATTTACC		II			NA	NA		OpenSea	CGACAAAGCCACTGAACAGTGCACACTATGGTCTTGTTAACTCAACACTGTAGGTTGTGA[CG]GCAAATAGAAGTGAGTTTCAGATATGCAGATAGAGTAGGAACTGAAACTGAGGCTATGGA	CGGCAAATAGAAGTGAGTTTCAGATATGCAGATAGAGTAGGAACTGAAAC																					chr4:182622064-182623514	6				-0.123766	3.09869	-3.60066	0.00042813	0.317776	-0.230534
chr4	81022430	-	cg10537627	2671897		CAATTCCTAACACACRATAATTATTCAATAAATATTAACTAAACTTTTCC		II			NA	NA		OpenSea	AACATTTACAACAGTTCCTGGCACACGGTAATTGTTCAATAAATGTTGACTAAACTTTTC[CG]TAGTGTAATTTCCTTATTTTACAGTTGAGAAACTGGGGCTCCGGGACATGAATGCTAAAT	CGGAAAAGTTTAGTCAACATTTATTGAACAATTACCGTGTGCCAGGAACT														ANTXR2	ENST00000506286.1	3'UTR	chr4:81022340-81022550	3								-0.201124	-0.446992	-3.60022	0.0004288	0.317828	-0.231782
chr7	83775414	-	cg17705735	13766580		AAACTATCTCTCCCATCAAAAACTTAAAAATTAACAAACATCTATCCTTC		II			NA	NA		OpenSea	GCTACAGTTAGAAGCTATCTCTCCCATCAAAGACTTGAGAATTAGCAGACATCTATCCTT[CG]ATGGATGCCTCACTGTGCTTTCATTATAACACACAGTCATAAATTAATTGCATGCCACTT	AGCTATCTCTCCCATCAAAGACTTGAGAATTAGCAGACATCTATCCTTCG	SEMA3A	NM_006080	Body														chr7:83775200-83775490	3								-0.130878	2.89395	-3.59995	0.000429204	0.317828	-0.232534
chr6	28963820	+	cg19705450	31642208		TAATTACACCCAATATAAAAAAACTTTCAACAATAAATCAACTCTTTACC		II			NA	NA		OpenSea	AAGGCCTTCCCACAGTCCCTGCACTCGTGAGGCTTCTCCCCACTGTGGGTTTTTTTATGT[CG]GCAAAGAGCTGATCTACTGTTGAAAGCCTTCCCACACTGGGTGCAATTAAAAGGTTTCTC	CGGCAAAGAGCTGATCTACTGTTGAAAGCCTTCCCACACTGGGTGCAATT	ZNF311	NM_001010877	Body								ZNF311	ENST00000483450.1	3'UTR	ZNF311	ENST00000483450.1	3'UTR								TRUE		-0.121115	3.45245	-3.59974	0.000429526	0.317828	-0.233134
chr7	116122939	-	cg08563201	75784953		AACTTTATAAACTACATCCAAAATACCCCTAACCTTAATCTTCTAACTAC		II			NA	NA		OpenSea	CACAGAGAGCTAGCTTTGTGGGCTGCATCCAGAATGCCCCTGACCTTAGTCTTCTAGCTG[CG]TCGGCCAAGTAGAGGCCCTGCAAAAGATCAGAGTAAAGAAGAAGAATGAATCTTAATTTT	CGCAGCTAGAAGACTAAGGTCAGGGGCATTCTGGATGCAGCCCACAAAGC											AC002066.1;CAV2;AC002066.1	ENST00000446355.1;ENST00000462876.1;ENST00000413968.1	3'UTR;5'UTR;3'UTR	AC002066.1;CAV2;CAV2;CAV2;CAV2;CAV2;CAV2;CAV2;CAV2;CAV2;CAV2;AC002066.1	ENST00000446355.1;ENST00000477018.1;ENST00000484156.1;ENST00000467035.1;ENST00000495046.1;ENST00000497046.1;ENST00000491643.1;ENST00000498493.1;ENST00000478226.1;ENST00000462876.1;ENST00000476156.1;ENST00000413968.1	3'UTR;5'UTR;5'UTR;5'UTR;5'UTR;5'UTR;5'UTR;5'UTR;5'UTR;5'UTR;5'UTR;3'UTR										-0.149551	2.70988	-3.59929	0.000430217	0.317859	-0.234416
chr11	130274125	-	cg26181894	89631862		AATAATAAACCCAAAAACATCRCATAACAATTATAATCTCCCAACTAAAC		II			NA	NA		OpenSea	TCTTTCTCAAGAATGATGAGCCCAAAGGCATCGCATAACAATTGTGATCTCCCAGCTGGA[CG]TTTCCTGTAGCACAGGTGTTCACAGTGTGGCTCCCAAACCAGCAGCCTCCATGTCAGTCA	CGTCCAGCTGGGAGATCACAATTGTTATGCGATGCCTTTGGGCTCATCAT							TRUE										chr11:130274025-130274210	3						TRUE		-0.150329	1.76793	-3.59906	0.000430564	0.317859	-0.235061
chr19	32834537	+	cg13629807	35796590		TATTTCCCTTTAACTTAATAACTAACAATATTTCAAATAACRACCATCCC		II			rs7253538	0.281432	chr19:32836353-32836840	N_Shore	CCACCACCATGGGTCAGCTGGGGACTCAGCTCATCATTGTCCCTCTAAGATGCTGGCTGA[CG]GGATGGCCGCCACCTGAAACACTGCCAGTCATCAAGCCAAAGGGAAACATACTCTGGAGG	CGGGATGGCCGCCACCTGAAACACTGCCAGTCATCAAGCCAAAGGGAAAC																			chr19:32834458-32835106	3	chr19:32834350-32835364	4				-0.148616	3.33845	-3.59884	0.000430894	0.317859	-0.235673
chr2	121155874	-	cg11967110	9624968		TATTAATTCCAACCCAAAATACCTACTACAACAACTACTCTATAAATAAC		II			rs114424065	0.01477		OpenSea	GCCTTGGAGCATATTGGTTCCAGCCCAAGATACCTACTGCAGCAGCTGCTCTGTGGGTGA[CG]TGAGTTCCAGGGCATGAGCCTGATTTTTAAATTGCAAAGTAATAATGATGATACCAAATC	CGTCACCCACAGAGCAGCTGCTGCAGTAGGTATCTTGGGCTGGAACCAAT					chr2:121155649-121155649		TRUE										chr2:121155640-121156075	3								-0.166979	2.67548	-3.59854	0.000431361	0.317877	-0.236538
chr2	9865398	+	cg15676528	57719277		RTTTACCTACACTAAACCAACRAACCATACTACAAAAATAATAAACRACC		II			rs9789690	0.414812		OpenSea	AGCTGAGTTCACACCTGTAACTGTTTGGAACGGCTCCTGCAGCAAGGCAGGGCTCGGTAA[CG]GTCGCTCATTATTTCTGTAGCATGGTCCGCTGGCTTAGTGCAGGCAAACGGGTCTGGGTC	CGGTCGCTCATTATTTCTGTAGCATGGTCCGCTGGCTTAGTGCAGGCAAA								2:9782843-9782931									chr2:9865260-9865450	3						TRUE		-0.13737	3.51724	-3.59795	0.000432258	0.318212	-0.238196
chr4	109541440	-	cg06743599	23679191		AACRCCAAAACTAACRCCCTTTAAATTAAAAATACAATATCCATAACAAC		II			NA	NA		OpenSea	AACCCAGGTCTAACGCCAGAGCTGGCGCCCTTTAGATTAAAAGTGCAGTGTCCATGACAA[CG]AAAGAAGTTGATTTTGTCCCACCTTTGCTCTTTGCGGCTTTTCATTTGCGTTTGTTTCCA	CGTTGTCATGGACACTGCACTTTTAATCTAAAGGGCGCCAGCTCTGGCGT	LOC285456;RPL34;RPL34	NR_026968;NM_033625;NM_000995	Body;TSS1500;TSS1500						4:109541079-109542548	Promoter_Associated	RPL34;RPL34;RPL34;RPL34;RPL34;RP11-462C24.1	ENST00000394667.3;ENST00000502534.1;ENST00000394665.1;ENST00000506397.1;ENST00000394668.2;ENST00000507248.1	TSS1500;TSS1500;TSS1500;TSS1500;TSS1500;3'UTR	RPL34;RPL34;RPL34;RPL34;RPL34;RPL34;RP11-462C24.1;RP11-462C24.1;RP11-462C24.1;RP11-462C24.1	ENST00000394667.3;ENST00000502534.1;ENST00000394665.1;ENST00000503574.1;ENST00000506397.1;ENST00000394668.2;ENST00000450161.2;ENST00000506795.1;ENST00000509984.1;ENST00000510212.1	TSS1500;TSS1500;TSS1500;TSS1500;TSS1500;TSS1500;3'UTR;3'UTR;3'UTR;3'UTR			chr4:109541229-109542207	6	chr4:109540344-109554491	6		TRUE		0.166592	-4.60416	3.59748	0.000432976	0.318415	-0.239522
chr3	14526470	+	cg07056242	11795546		AAAACTCACATCATAATCTCCACAATAATATAAATCRATTTCACRAAAAC		II			NA	NA		OpenSea	CCGCTGGGCTGTGGAGCGCGAGGGAGCCACACCTTACAACTCTCGCACCGTCATGAACGG[CG]CTCTCGTGAAACCGACCCACATCATTGTGGAGACCATGATGTGAGCTCTCTCGGGTCGAC	GAGCTCACATCATGGTCTCCACAATGATGTGGGTCGGTTTCACGAGAGCG	SLC6A6;SLC6A6	NM_003043;NM_001134367	Body;Body					3:14501457-14501545						SLC6A6	ENST00000458124.1	3'UTR								TRUE		-0.123313	4.01702	-3.5964	0.000434633	0.318501	-0.242573
chr3	191286105	+	cg10360845	31692246		CTAATTATTAAAAATAACTTAACACCTTTCTCCTCCTACCTCTTTCTCAC		II			rs13077141	0.122384		OpenSea	AAGCTTCCAATCATGGTCCAAAAAATGCGGAGCCTGCGTGTCACGTGATAAGAGATGGAG[CG]TGAGAAAGAGGCAGGAGGAGAAAGGTGCCAAGCTATTTTTAACAATCAGATCTCGAGGGA	TGATTGTTAAAAATAGCTTGGCACCTTTCTCCTCCTGCCTCTTTCTCACG	LINCR-0002	NR_120606	Body								RP11-197K6.1;RP11-197K6.1	ENST00000438488.1;ENST00000439804.1	TSS1500;5'UTR	RP11-197K6.1;RP11-197K6.1	ENST00000438488.1;ENST00000439804.1	TSS1500;5'UTR										-0.162635	2.62284	-3.59533	0.000436282	0.318501	-0.245597
chr1	110976749	+	cg27230882	83633597		AATCCTACAAAAACTCCTTAAAAAAACAAACATAAAACACTATCCTAAAC		II			NA	NA		OpenSea	CCATCAGACTCACACCCCTGAGCTAACCTGCACCCAGGCCTTCCTGGCAGTACAGACTCA[CG]CTCAGGACAGTGTTTCATGCCTGTCTTTCTAAGGAGTTTCTGTAGGATTTCAACATGTGA	CGCTCAGGACAGTGTTTCATGCCTGTCTTTCTAAGGAGTTTCTGTAGGAT					chr1:110976504-110976504		TRUE										chr1:110976460-110976775	3						TRUE		-0.101873	-0.956745	-3.59532	0.00043631	0.318501	-0.245648
chr20	43670436	-	cg21178389	54693849		TTAATACTATTTATATAAAACAACCCCTAAAACTCTAATCATAACATCAC		II			NA	NA		OpenSea	TCTGCCACATTTTAGTGCTGTTTGTATAAAGCAGCCCCTAAGACTCTAGTCATAACATCA[CG]TGTCACAGGAAGAGTGAGTAATCAATCTCCTGGCAAACATTGTTTGTTAGCCTGCCGCAG	TAGTGCTGTTTGTATAAAGCAGCCCCTAAGACTCTAGTCATAACATCACG	STK4	NM_006282	Body				TRUE										chr20:43670105-43670595	3								-0.27924	-2.25205	-3.59487	0.000436995	0.318501	-0.246902
chr3	195582538	+	cg12410124	1697838		TATAAATTTATAAATATTAAACACATATACCAAAATACTCTATCATTCCC		II			NA	NA		OpenSea	GTTTCTTTGGCAATAAGAATAATAGAAGAAAAATGGGAACTATCTCTATAACCAGCCAAA[CG]GGAATGACAGAGTATTTTGGCACATGTGCTCAATATTTACAAATCTATAATAAAGTGAGC	CGGGAATGACAGAGTATTTTGGCACATGTGCTCAATATTTACAAATCTAT											AC124944.5;AC124944.5	ENST00000444346.1;ENST00000429834.1	TSS1500;3'UTR	AC124944.5;AC124944.5	ENST00000444346.1;ENST00000429834.1	TSS1500;3'UTR	chr3:195582405-195582675	3								-0.158873	-0.825451	-3.59484	0.000437039	0.318501	-0.246982
chr2	166415369	-	cg24936411	20708248		TTCTTTAATTCCCACAATCAATCTTTACATCTCCAAAAAAAACTATACAC		II			rs114935919	0.017811		OpenSea	GTTATCTAATGTTCTTTAGTTCCCACAATCAATCTTTGCATCTCCAAAGGGAGCTGTACA[CG]TGATGACCTATAATGACATTCATCTTGCCATGATTATTCTCATTATTAATCTTCCGATAG	CGTGTACAGCTCCCTTTGGAGATGCAAAGATTGATTGTGGGAACTAAAGA	CSRNP3	NM_001172173	5'UTR								CSRNP3;CSRNP3;CSRNP3	ENST00000431452.2;ENST00000314499.7;ENST00000464503.1	5'UTR;5'UTR;5'UTR	CSRNP3;CSRNP3;CSRNP3;CSRNP3	ENST00000431452.2;ENST00000421875.1;ENST00000409664.1;ENST00000464503.1	5'UTR;5'UTR;5'UTR;5'UTR					chr2:166415277-166415879	6				-0.142587	2.44716	-3.59464	0.000437357	0.318501	-0.247563
chr16	3062368	-	cg10282491	63774992		AAAAAATAATTTTCTAAACCRTTACCAAAACRATACCACCTAAACTAAAC		II			NA	NA	chr16:3063679-3063981	N_Shore	GAGGTTGAAGTGGGGGGTAGTTTTCTAGGCCGTTGCCAGGGCGATGCCACCTGAGCTGGG[CG]CCAGGCACCTGTCGTCTGGGGAACAGTGCAGGCGGGGACCTTCCCCCGGGAGCTAGCGGG	CGCCCAGCTCAGGTGGCATCGCCCTGGCAACGGCCTAGAAAACTACCCCC	CLDN9	NM_020982	TSS200								CLDN9	ENST00000445369.2	TSS200	CLDN9;CLDN6	ENST00000445369.2;ENST00000576978.1	TSS200;3'UTR	chr16:3062305-3062610	3					TRUE	TRUE		0.206876	0.985015	3.59383	0.000438615	0.318501	-0.249856
chr15	60286540	+	cg10425861	79737544		TCAACTCTAAAAAACTCAAAAACTCRAACRCCAAACAATTAAAAATCAAC		II			NA	NA	chr15:60287107-60287663	N_Shore	CGGAAGAGGCAGAAAGCGAACAGGCTGCTCAGAGGTAGTGGCCCTTCCTTCCAGGCGTCG[CG]CTGATCCCCAACTGCCTGGCGCCCGAGTCCCTGAGCTCCCCAGAGCTGAGGGGTGGAGGG	CAGCTCTGGGGAGCTCAGGGACTCGGGCGCCAGGCAGTTGGGGATCAGCG						DMR		15:58073580-58073925									chr15:60285965-60286655	3						TRUE		0.184665	-2.74376	3.59375	0.000438737	0.318501	-0.250078
chr10	76993756	+	cg26483332	13774249		RAAAAAAAATTACCTAAAAACCCCAAAAATTAACCCTAAATTTTAAATTC		II			NA	NA	chr10:76993892-76995953	N_Shore	CCCATCCAGCGCCACACACGGAGGCTCAGGAGGTCGTGTGTCCCAGCCCCACTTTATTTT[CG]AATTTAAAACTCAGGGTCAATTCCTGGGGTTCCCAGGCAACCCTCCCTCGAGCCCACTCA	AGGGAGGGTTGCCTGGGAACCCCAGGAATTGACCCTGAGTTTTAAATTCG	COMTD1	NM_144589	3'UTR								COMTD1;COMTD1	ENST00000372538.3;ENST00000460899.1	3'UTR;3'UTR	COMTD1;COMTD1;COMTD1;COMTD1;COMTD1	ENST00000372538.3;ENST00000460899.1;ENST00000494596.1;ENST00000470947.1;ENST00000469299.1	3'UTR;3'UTR;3'UTR;3'UTR;3'UTR			chr10:76993512-76996302	6	chr10:76989424-76996648	6		TRUE		0.167875	-2.47144	3.59369	0.000438835	0.318501	-0.250257
chr2	61034219	-	cg09036712	79703590		AAAAATAAACCACACATAAAAAAATAACCACAAAAATAATCTAAAACCAC		II			NA	NA		OpenSea	GACTAGATCTAGAAAATGGGCCACACATGGAGAGATGGCCACAGGAATGATCTAAAGCCA[CG]CCCACACACAGATGCAACTGTATCTCATTACTCCCACCTCTCCTGGGAGTGAGACAAAAC	AAAATGGGCCACACATGGAGAGATGGCCACAGGAATGATCTAAAGCCACG					chr2:61034167-61034167												chr2:61034105-61034415	3								0.0794555	0.188395	3.59352	0.00043909	0.318501	-0.250721
chr16	17458534	-	cg05152300	54803551		AATTCRTTTTAAATACTTACTTTATACCAAACATACRAAATTCCTACAAC		II			NA	NA		OpenSea	CAAATTTAGCTAATTCGTTTTGAATGCTTACTTTATGCCAAGCATACGAAATTCCTGCAA[CG]CTGCCAAGGGAGGTATCATGATCCCCATTTTATAGATCAGATAACTGATACTCTCAGAGA	ATTCGTTTTGAATGCTTACTTTATGCCAAGCATACGAAATTCCTGCAACG	XYLT1	NM_022166	Body		chr16:17458127-17458127		TRUE		16:17458086-17458648	Promoter_Associated_Cell_type_specific	XYLT1	ENST00000568226.1	3'UTR	XYLT1;XYLT1	ENST00000563403.1;ENST00000568226.1	3'UTR;3'UTR	chr16:17458205-17458550	3						TRUE		0.217215	-3.03122	3.59266	0.000440424	0.318501	-0.253143
chr7	158536209	+	cg15447685	12690870		RAATCCAAACAACACCATCAAAATAAAAATTACCCTACRAATATCRTATC		II			NA	NA		OpenSea	GGCCCATGAGTATCCCTGCCAGCACCCGCCTCCCCATCCCCTATGGTGTTCACTGCAGGA[CG]ACACGATACCCGCAGGGCAATCTTCATCTTGATGGTGCTGTTTGGACCCGAGTTACTGAG	GGTCCAAACAGCACCATCAAGATGAAGATTGCCCTGCGGGTATCGTGTCG	ESYT2;ESYT2	NM_020728;NM_020728	ExonBnd;Body								ESYT2;ESYT2	ENST00000471192.1;ENST00000251527.5	TSS1500;ExonBnd	ESYT2;ESYT2	ENST00000471192.1;ENST00000251527.5	TSS1500;ExonBnd	chr7:158535945-158536395	3								-0.138299	3.41836	-3.59257	0.000440577	0.318501	-0.25342
chr21	26268825	+	cg07992935	9765364		TTAATAATCTTATAAAAAATACTTAAAAAACCCTATTTATCCCTTCCACC		II			NA	NA		OpenSea	GTGTCTGTTGAGGGCTTGCTCTCTCCTTCACAGTTGGCACCATCTTGCTGCATCCTCACA[CG]GTGGAAGGGACAAACAGGGTTTCTCAAGCATCTTTTACAAGACCACTAATTCCAGTCATG	CGGTGGAAGGGACAAACAGGGTTTCTCAAGCATCTTTTACAAGACCACTA	LOC339622	NR_046198	Body								AP000402.3;AP000235.2	ENST00000446404.1;ENST00000441009.1	3'UTR;5'UTR	AP000402.3;AP000235.2	ENST00000446404.1;ENST00000441009.1	3'UTR;5'UTR			chr21:26268401-26269102	6	chr21:26268102-26270068	6				-0.217336	1.52614	-3.59236	0.000440898	0.318501	-0.254002
chr8	127312911	-	cg18833383	47752937		CCATTAACTAACTTCCCATCAATAACTAATAAATATTCATCTACTTACCC		II			NA	NA		OpenSea	CCAATTTTGTGCCATTGACTAACTTCCCATCAATAGCTAATAAATGTTCATCTGCTTGCC[CG]TTATCATAAATACAGTTCATAACAAAGAAACCCTCTTTGCTTATATCTCATCTGACAGTT	CGGGCAAGCAGATGAACATTTATTAGCTATTGATGGGAAGTTAGTCAATG																			chr8:127312384-127313821	6						-0.249033	2.30465	-3.59233	0.000440948	0.318501	-0.254092
chr20	60642089	-	cg18333061	29631992		CTCACTAAAACCAAAAAACCACAAAATCAATCTTCRCAACTAAAAACAAC		II			NA	NA	chr20:60640721-60641805	S_Shore	TTGCCTCGGACCTCACTGGGGCCAAGAGGCCACAGGGTCAGTCTTCGCAGCTGAAGACAG[CG]CCGCAATAAGCAGAGACCTCGGGACGATGAATGACGTTGCTGACAAAGAAAATGATTTTT	TCACTGGGGCCAAGAGGCCACAGGGTCAGTCTTCGCAGCTGAAGACAGCG	TAF4	NM_003185	TSS1500					20:60075417-60075506	20:60641997-60642693	Promoter_Associated	TAF4	ENST00000252996.3	TSS1500	TAF4;TAF4	ENST00000436129.1;ENST00000252996.3	TSS1500;TSS1500	chr20:60641425-60642430	3								0.223316	-2.38777	3.59189	0.000441635	0.318501	-0.255335
chr1	48035967	+	cg15178904	65770137		CCATCTTCCACTAATTCATAAAACCCACTAAAACAAATTATATAAATCTC		II			NA	NA		OpenSea	ATTTGACAGAACATCTTTTGAGTGTCTGCTCTGTGTCAAGCATATGGACACAGGGATGAG[CG]AGACCCACACAACCTGCCCTAGTGGGCTTTATGAATTAGTGGAAGATGGACATGTAAATG	CATCTTCCACTAATTCATAAAGCCCACTAGGGCAGGTTGTGTGGGTCTCG																	chr1:48035845-48036215	3								-0.120381	3.51391	-3.59081	0.000443323	0.318501	-0.258381
chr8	135539649	+	cg08770998	61617879		TATCCACTTTCCTTAAATAATTTACCTACTTTTATTCCTTATCCTTATCC		II			NA	NA		OpenSea	GTGTGGTGACTTGTTACAGTAGCTACAGGCAACTAACACAGGCACTGACAGATACGAATA[CG]GATAAGGACAAGGAACAAAAGCAGGTAAATTATCCAAGGAAAGTGGATATGGAAAAATTG	CGGATAAGGACAAGGAACAAAAGCAGGTAAATTATCCAAGGAAAGTGGAT	ZFAT;ZFAT;ZFAT;ZFAT;ZFAT;ZFAT;ZFAT	NR_110323;NM_001029939;NM_001174158;NM_001289394;NM_001167583;NM_020863;NM_001174157	Body;Body;Body;Body;Body;Body;Body								ZFAT	ENST00000517307.1	3'UTR	ZFAT;ZFAT;ZFAT;ZFAT	ENST00000523243.1;ENST00000523924.1;ENST00000518408.1;ENST00000517307.1	3'UTR;3'UTR;3'UTR;3'UTR					chr8:135539549-135540684	6				-0.10107	3.62855	-3.5906	0.000443654	0.318501	-0.258978
chr11	5265992	+	cg26078436	48628188		AAACTATAAATCAAACCTATACCAAACACAAATAACCTAATACCCAACAC		II			NA	NA		OpenSea	TAGTGTTGGGGGAGAAGTGTGCTGCTCTGTTCAAGCAAGAGGATAGGAGATTCCGTGGCC[CG]TGCTGGGCATTAGGTCATTTGTGTCTGGCACAGGCTTGATCTATAGTCTAATGCTGTGTT	GACTATAGATCAAGCCTGTGCCAGACACAAATGACCTAATGCCCAGCACG	HBBP1	NR_001589	TSS1500								HBBP1;CTD-2643I7.1	ENST00000454892.1;ENST00000564523.1	TSS1500;1stExon	HBBP1;CTD-2643I7.1	ENST00000454892.1;ENST00000564523.1	TSS1500;1stExon					chr11:5260102-5270881	6		TRUE		-0.145218	2.93666	-3.59034	0.000444052	0.318501	-0.259694
chr17	5403516	+	cg00343839	4750483	52725850	ATACACCCAATCTTAAAATCTTTAAAAAATAAACCAAACCCAAACCCACA	ATACGCCCAATCTTAAAATCTTTAAAAAATAAACCAAACCCAAACCCGCG	I	A	Red	NA	NA	chr17:5403131-5404602	Island	GGCTCCGGCCCACCCCGGGCCAGGGCGCCGACCCTCCCTGCCGGACCCTCTCTAGAAGGC[CG]CGGGTCTGGGTCTGGCTCATCCCTTAAAGATTCCAAGATTGGGCGCACTCTGAGCTCCCC	CGCGGGTCTGGGTCTGGCTCATCCCTTAAAGATTCCAAGATTGGGCGCAC	LOC728392;LOC728392	NM_001162371;NM_001162371	1stExon;3'UTR					17:5343812-5344411	17:5402865-5404850	Unclassified				NLRP1;NLRP1;NLRP1;NLRP1	ENST00000544378.2;ENST00000574406.1;ENST00000568641.1;ENST00000568641.1	3'UTR;3'UTR;3'UTR;1stExon	chr17:5403140-5404255	3						TRUE		0.472285	-0.844985	3.58959	0.000445233	0.318501	-0.261815
chr5	158655372	+	cg21576256	21601926		ACCATTACTCCCAACTCCTCCATAAACAACAAACCCATTTTAACAAAAAC		II			rs72815808	0.092406		OpenSea	CTGAGTGCCCATGTGTTTCACGGTGCTTGTCTAGTATATTTTTAAAAGGTGGCACCAGGG[CG]CTTCTGCTAAAATGGGTCTGTTGTTCATGGAGGAGCTGGGAGTAATGGCTCTGGAAGTGT	CCATTACTCCCAGCTCCTCCATGAACAACAGACCCATTTTAGCAGAAGCG							TRUE				CTB-11I22.1;CTB-11I22.2	ENST00000521204.1;ENST00000520323.1	5'UTR;5'UTR	CTB-11I22.1;CTB-11I22.2	ENST00000521204.1;ENST00000520323.1	5'UTR;5'UTR	chr5:158655200-158655470	3						TRUE		-0.130335	3.1578	-3.5888	0.000446486	0.318501	-0.264058
chr12	100041683	+	cg23170057	46696149		TACCCTACTTAATACATAAAACTATCAAAAACACAAATATTAAAACCCTC		II			NA	NA		OpenSea	TCAGGCTCAAATGGAGGTCCCTCCCGAATGAGCACTGACACCTGTGTGCCCGGACATCCA[CG]AGGGCCCCAACACCTGTGCTCCTGACAGCTCCATGCACTAAGCAGGGCACAGTCTGGATC	CGAGGGCCCCAACACCTGTGCTCCTGACAGCTCCATGCACTAAGCAGGGC	FAM71C;FAM71C;ANKS1B	NM_153364;NM_153364;NM_152788	5'UTR;1stExon;Body								FAM71C;FAM71C	ENST00000324341.1;ENST00000324341.1	5'UTR;1stExon	FAM71C;FAM71C;ANKS1B	ENST00000324341.1;ENST00000324341.1;ENST00000552232.1	5'UTR;1stExon;3'UTR								TRUE		-0.146175	2.23669	-3.58864	0.00044674	0.318501	-0.264512
chr12	86215532	+	cg10529804	84747850		ATTCTATAACTACCCRACCACTATAAAATATCTAAAATTTTTCTTATCCC		II			NA	NA		OpenSea	TTCTGTGCTCTACTAATGCTACTTTAATTTTCGAAGAAGTAATATTATAAACCAGTCATG[CG]GGATAAGAAAAACCCTAGACATTCCATAGTGGCCGGGTAGCTATAGAACATAATTCCCAT	CGGGATAAGAAAAACCCTAGACATTCCATAGTGGCCGGGTAGCTATAGAA	RASSF9	NM_005447	Body														chr12:86215505-86215930	3								-0.146364	3.29354	-3.58859	0.000446814	0.318501	-0.264646
chr19	38909086	+	cg25808797	85774362		AAATCTCAACAACAACRTATCCCRCTAAATACAAATAATAATACTAAACC		II			NA	NA	chr19:38908487-38909240	Island	CTCACCTGTGCCACGTGAATGAACTTGTCCAGCACCTGTGCACGCTGTAGGGGCCCGGGA[CG]GCTCAGCACCATCACCTGCACCCAGCGGGACACGCTGTTGCTGAGACCTACGGAGCCCTC	CGGCTCAGCACCATCACCTGCACCCAGCGGGACACGCTGTTGCTGAGACC	RASGRP4;RASGRP4;RASGRP4;RASGRP4;RASGRP4;RASGRP4;RASGRP4;RASGRP4	NM_001146205;NM_001146203;NM_170604;NM_001146207;NM_001146206;NM_001146205;NM_001146204;NM_001146202	ExonBnd;Body;Body;Body;Body;Body;Body;Body				TRUE	19:43600357-43601005									chr19:38908765-38909175	3								0.131723	0.966994	3.58833	0.000447221	0.318501	-0.265371
chr20	17854235	-	cg01995281	49689905		AAAACTAAAATTCAAACCCATAACTAATTCCAAATCCTATTTACAAAACC		II			NA	NA		OpenSea	CTAGTAATAGTGGGACTGAGGTTCAAGCCCATGGCTGATTCCAGATCCTGTTTACAGAGC[CG]TTATGTGACGTAACTAAAGTGTTGATTATGCATCGACTAGGCACACCATGCAAGGTGCTG	CGGCTCTGTAAACAGGATCTGGAATCAGCCATGGGCTTGAACCTCAGTCC																	chr20:17854145-17854615	3								0.0923537	-0.731521	3.58812	0.000447555	0.318501	-0.265968
chr15	99098777	-	cg18476444	75725264		ATATACAAAAATCATCCAAAAAACTTTATCAAACTACATATCTATCCCAC		II			NA	NA		OpenSea	CCCCCAGGACAGTGTACAAGAATCATCCAGGAGGCTTTGTCAGACTGCATATCTGTCCCA[CG]CCCCCTCAAGAGTTGAGTTCCCTTCATCTCCCCCACCCTGCAGAGTAAGCCATTGTTAGA	TGTACAAGAATCATCCAGGAGGCTTTGTCAGACTGCATATCTGTCCCACG																	chr15:99098440-99098895	3								-0.126715	2.24744	-3.58799	0.000447762	0.318501	-0.266337
chr7	1148101	+	cg26240231	87804438	32743293	TAACAAATCAACACACCCATACATTTAAACCATAAAATTCATAAAATCCA	TAACAAATCAACACACCCGTACGTTTAAACCGTAAAATTCGTAAAATCCG	I	C	Grn	NA	NA	chr7:1149179-1150306	N_Shore	AAGCAGAGGGGGGCTGCTCTCCTTGGCGGGCCCTGTGGGCAGCTTTGCACCTATCTGCTG[CG]GACTCCACGAATCTCACGGCCCAAACGCACGGGTGTGCTGACTTGTCAACTGGGGGTTCC	TGACAAGTCAGCACACCCGTGCGTTTGGGCCGTGAGATTCGTGGAGTCCG	C7orf50;C7orf50;C7orf50	NM_001134395;NM_032350;NM_001134396	Body;Body;Body					7:1114194-1114941			C7orf50	ENST00000488073.1	3'UTR	C7orf50	ENST00000488073.1	3'UTR	chr7:1147860-1148375	3						TRUE		0.446791	3.03361	3.58792	0.000447876	0.318501	-0.266541
chr18	6355911	-	cg10334948	16691876		ACAATAACCTCTAAAACTAATACCATATACACRATAAATAATTCACCAAC		II			NA	NA		OpenSea	AAACAAACAAAGCAGTGACCTCTGAAGCTAGTACCATGTGCACGATAAGTGATTCACCAG[CG]TGTGCATGATTCATCCCCAGCAGGGTTGGTCACCTCCATTTCTATGACACCACAATCAAC	CGCTGGTGAATCACTTATCGTGCACATGGTACTAGCTTCAGAGGTCACTG	L3MBTL4	NM_173464	5'UTR		chr18:6355893-6355893						L3MBTL4;L3MBTL4	ENST00000400105.2;ENST00000317931.7	5'UTR;5'UTR	L3MBTL4;L3MBTL4	ENST00000400105.2;ENST00000317931.7	5'UTR;5'UTR	chr18:6355845-6356155	3								-0.177614	2.98652	-3.58752	0.000448503	0.318501	-0.267657
chr1	85040844	+	cg02151399	31674550		CTCAACAAAAAATTTATCCCCTTCAAAAAATTCAACCRAAATAAAAACCC		II			NA	NA	chr1:85039825-85040344	S_Shore	TGATCGCTAGATCCTTTTTCCAGCTTCATGTCTCTGGGCAGCTGCCCCTCTTTCCCACCA[CG]GGCTCCCACCCCGGCTGAATTCCCTGAAGGGGATAAATTCTCTGCTGAGTGGGTATTCCA	CGGGCTCCCACCCCGGCTGAATTCCCTGAAGGGGATAAATTCTCTGCTGA	CTBS	NM_004388	TSS1500								CTBS;CTBS	ENST00000370630.4;ENST00000477677.1	TSS1500;TSS1500	CTBS;CTBS;CTBS;CTBS	ENST00000370625.1;ENST00000465118.2;ENST00000370630.4;ENST00000477677.1	TSS1500;TSS1500;TSS1500;TSS1500			chr1:85038580-85041124	6	chr1:85037515-85041070	6				-0.162353	2.38077	-3.5875	0.000448536	0.318501	-0.267717
chr10	120024631	+	cg25043986	97702500		TCAAAATCAAAAACTTCTACTCTATAAAACRTATATTTCTATTACCTTTC		II			rs12772900	0.090177		OpenSea	GGCTGAATTTGGGGAGCTAGACTTTAGTTAGAAAACTTCAGACAGGATCCACTCATTTTA[CG]AAAGGCAACAGAAACACACGTCCCACAGAGTAGAAGCCCTTGATTTTGAGTGATTCCTGG	CGAAAGGCAACAGAAACACACGTCCCACAGAGTAGAAGCCCTTGATTTTG							TRUE		10:120024537-120024871	Unclassified_Cell_type_specific	RP11-245J24.1	ENST00000436430.1	5'UTR	RP11-245J24.1	ENST00000436430.1	5'UTR					chr10:120024389-120024919	5		TRUE		-0.216144	2.40858	-3.58721	0.000448997	0.318501	-0.268538
chr17	57229514	-	cg07505964	54738977		CATAATATCACACTACATTACCTTTTATATACAATCACTAATAATACCAC		II			NA	NA	chr17:57231855-57232655	N_Shelf	AGAAATAGTATCATAGTATCACACTGCATTACCTTTTGTGTACAGTCACTAGTAGTACCA[CG]AAAGAACAAAGCTAAACAAATACCACCCCATCATTAAGTGAAGGGGAAAAAGTCAGAGAA	CGTGGTACTACTAGTGACTGTACACAAAAGGTAATGCAGTGTGATACTAT	SKA2;SKA2;MIR301A	NM_182620;NM_001100595;NR_029842	Body;Body;TSS1500								MIR301A	ENST00000385261.1	TSS1500	MIR301A	ENST00000385261.1	TSS1500	chr17:57229460-57229850	3						TRUE		-0.129456	3.00913	-3.58714	0.000449108	0.318501	-0.268735
chr2	64568821	-	cg03672322	61781898		CATAAATATTACATTATTACTATCAAAACCATATCCACCCTTCCCATCCC		II			NA	NA		OpenSea	CAGACTCGTTGCATGGGTGTTACATTGTTGCTGTCAGAGCCATGTCCACCCTTCCCATCC[CG]TGGTCCCCCGATCTGCTCTGTGTCACTGGGGGCTGTTCCAGGCTCCAGAGCCAACTGCCT	CGGGATGGGAAGGGTGGACATGGCTCTGACAGCAACAATGTAACACCCAT	MIR4433B	NR_106995	TSS1500								AC114752.3	ENST00000424119.1	TSS200	AC114752.3	ENST00000424119.1	TSS200										-0.115793	3.77253	-3.58709	0.000449188	0.318501	-0.268877
chr6	74075738	-	cg25142847	37737890		CCTCACAACCTTTTCAACTCATATCCAAAATATCTATAAACATCTTTCCC		II			NA	NA	chr6:74079389-74079723	N_Shelf	CCATGTCCGGCCCTCACAACCTTTTCAACTCATATCCAAAATATCTATGAACATCTTTCC[CG]GAACTGACACTTTAAGTTTCACCTATTCATATGGCTGCTTCTTTCTCTAAACACCCAGTA	CGGGAAAGATGTTCATAGATATTTTGGATATGAGTTGAAAAGGTTGTGAG																								TRUE		-0.148397	3.19882	-3.58695	0.000449412	0.318501	-0.269275
chr4	138446175	+	cg03847893	72635273		TAACRCTCATTTTTCTTAATTAAATCCAATCCACTTTTCATCAATCTATC		II			NA	NA		OpenSea	GCCATGAGAAAGGACAGAACATAGAATTTAAAAAGAATATTTAAAGTAAGTAATCAGAGA[CG]ACAGACTGATGAAAAGTGGATTGGACTCAATCAAGAAAAATGAGCGTCACAAGAAACAAA	CGACAGACTGATGAAAAGTGGATTGGACTCAATCAAGAAAAATGAGCGTC	PCDH18;PCDH18	NM_019035;NM_001300828	Body;Body																		chr4:138444343-138447159	3				-0.178692	2.66882	-3.58695	0.00044942	0.318501	-0.269288
chr7	70163455	-	cg07470570	31799191		ACCACCTTATAAATAATTTAAAAACATTACTACTTCCCTACTAAACTTTC		II			NA	NA	chr7:70158760-70160687	S_Shelf	AGTCAACTAGCACCACCTTATGGATGATTTGGGGACATTGCTGCTTCCCTGCTAGGCTTT[CG]TAAAATGTAGTCAACTGATTTAAAATAATGGGAATGTTGATGGTGATGACAATATTAATG	CGAAAGCCTAGCAGGGAAGCAGCAATGTCCCCAAATCATCCATAAGGTGG	AUTS2;AUTS2	NM_015570;NM_001127231	Body;Body						7:70163207-70163608	Unclassified_Cell_type_specific	AUTS2	ENST00000489774.1	5'UTR	AUTS2	ENST00000489774.1	5'UTR	chr7:70163240-70163515	3						TRUE		-0.165487	-0.272499	-3.58685	0.000449569	0.318501	-0.269553
chr10	132535378	-	cg02722997	30709183		AAACATCCCATAACTTAAATAACCAATATAAATCCTAATATCCCCAAAAC		II			NA	NA		OpenSea	GGTGGGAAATGGAACATCCCATGACTTAAATAACCAGTGTAAATCCTGATGTCCCCAAAG[CG]TTTCTCCACGGCTTTCTTACGATGACTCAGGAGGTCTCTGAGTGGCATCCTGCCTCTCAG	CGCTTTGGGGACATCAGGATTTACACTGGTTATTTAAGTCATGGGATGTT																					chr10:132535351-132536843	6				-0.14985	3.15058	-3.5866	0.000449972	0.318501	-0.270269
chr14	77278578	-	cg01457080	65672856		ACAAAAATACTCCAAAACTAAAATCTAAATATATCTCTAATTAAACRTCC		II			NA	NA	chr14:77278573-77279409	Island	CGGGAGTGGGGGCAGGAATGCTCCAAAGCTGAGATCTAAATGTGTCTCTGATTGAACGTC[CG]TTTTTCAACCAAAGACACCGGTGAGCGAGAGCTGCCAGGTGGCAGTGAAAGGCGAGTGTG	CGGACGTTCAATCAGAGACACATTTAGATCTCAGCTTTGGAGCATTCCTG	ANGEL1	NM_015305	Body					14:76348226-76349094	14:77278394-77280037	Promoter_Associated	ANGEL1	ENST00000554941.1	3'UTR	ANGEL1;ANGEL1	ENST00000554941.1;ENST00000557497.1	3'UTR;3'UTR	chr14:77278520-77279395	3					TRUE	TRUE		0.145407	-5.28841	3.5865	0.000450133	0.318501	-0.270554
chr5	35855197	+	cg12367906	73764580		ACATTTATACCAATCTCTAAATCCTCCTTTTCAATTTTAAAACAAACTCC		II			NA	NA		OpenSea	CTTGCTCCGAAGTATTCCTTGAGCCTATACTCCAAAGTGTGGCATTATAACTGGTGCAGA[CG]GAGTCTGTCTTAAAACTGAAAAGGAGGATCCAGAGACTGGTACAAATGTCCCACCTCCTT	CGGAGTCTGTCTTAAAACTGAAAAGGAGGATCCAGAGACTGGTACAAATG											IL7R	ENST00000511031.1	5'UTR	IL7R;IL7R;IL7R	ENST00000508941.1;ENST00000515665.1;ENST00000511031.1	5'UTR;TSS1500;5'UTR										-0.204602	3.35892	-3.58646	0.000450195	0.318501	-0.270664
chr9	109725150	+	cg10016185	4646273		CTCTAACACCTCCTTATCTACTATCATCAATAAAACTCTCTAACCTAAAC		II			NA	NA		OpenSea	TTCCTATATATAGTCATCCAGCATCCATTGTCCCCCTGGCCATTGTATCATAATCTTGTG[CG]TCCAGGCCAGAGAGCTCCACTGATGACAGTAGACAAGGAGGTGCCAGAGTCCTTGGCCTG	TCTGGCACCTCCTTGTCTACTGTCATCAGTGGAGCTCTCTGGCCTGGACG	MIR548Q;ZNF462	NR_031752;NM_021224	Body;Body											ZNF462;ZNF462	ENST00000469433.1;ENST00000479166.1	5'UTR;5'UTR	chr9:109724920-109725275	3								-0.139097	3.4302	-3.58584	0.000451185	0.318501	-0.272418
chr20	60051103	+	cg16539768	3603426		AACCTACATTAAACTCRTAACTTATATCACCACTACTATTATTCCTATAC		II			NA	NA		OpenSea	GAGTCTCTAGAACACCAGAAGAGATCTGCACGTGGTCACCACTAGACCAGTCCTATTGGA[CG]CACAGGAATAACAGTAGTGGTGACATAAGCCACGAGCTTAATGCAGGTTAATGAGGACAC	CGCACAGGAATAACAGTAGTGGTGACATAAGCCACGAGCTTAATGCAGGT	CDH4	NM_001794	Body														chr20:60050945-60051335	3								-0.160386	3.51532	-3.58582	0.000451212	0.318501	-0.272466
chr16	13646432	-	cg00930515	74701588		TTTCATCCCTACAACAACCCTAAAAATAAATATATTAATATCRCCATTTC		II			NA	NA		OpenSea	ACCTTAGCTGATTTCATCCCTGCAACAACCCTGGAGGTAAATGTATTAATATCGCCATTT[CG]CAGTTGAGTAAATTGAGGATAAAAACAGCAACAACTTGCTCGAGGTCACAACGGATGACG	TTCATCCCTGCAACAACCCTGGAGGTAAATGTATTAATATCGCCATTTCG							TRUE				U91319.1;U91319.1	ENST00000571619.1;ENST00000574540.1	5'UTR;5'UTR	U91319.1;U91319.1	ENST00000571619.1;ENST00000574540.1	5'UTR;5'UTR					chr16:13645751-13647763	6		TRUE		-0.118346	3.29928	-3.5858	0.000451244	0.318501	-0.272523
chr17	46712086	-	cg01132893	66720194	94733274	ATAAACCTAAAAACCAATCAATCTTCCTCAACATAAAAATAAAAACCACA	ATAAACCTAAAAACCGATCGATCTTCCTCGACGTAAAAATAAAAACCACG	I	C	Grn	NA	NA	chr17:46713926-46714131	N_Shore	GGCTCCCAGAGGATAAACCTAGGGGCCGGTCGGTCTTCCTCGGCGTGGAAGTGAGAGCCA[CG]CGGCGTGGCGGAGCTCCACCACCGTCTCCTTATCTCTTTAAAGCCTCAAAATCAAACAAA	ATAAACCTAGGGGCCGGTCGGTCTTCCTCGGCGTGGAAGTGAGAGCCACG								17:44066983-44067110			HOXB7;RP11-357H14.19;HOXB-AS4	ENST00000494244.2;ENST00000567101.1;ENST00000480386.1	TSS1500;3'UTR;5'UTR	HOXB7;RP11-357H14.19;HOXB-AS4	ENST00000494244.2;ENST00000567101.1;ENST00000480386.1	TSS1500;3'UTR;5'UTR	chr17:46711845-46712190	3						TRUE		0.277237	1.29972	3.58562	0.000451525	0.318501	-0.27302
chr1	70413734	+	cg10721728	91700866		CACTATCCTACTCTATCTCTCCTAAAATATAAATCACCCCTTCRTCCAAC		II			NA	NA		OpenSea	CTGATAACTGAGAAGGTTACTAGGTGACTAATCAGGTGGGTAGTGGGTACAGCATGAATA[CG]TTGGACGAAGGGGTGACTCACATCCCAGGAGAGACAGAGCAGGACAGTGCGAGATTTCAT	CGTTGGACGAAGGGGTGACTCACATCCCAGGAGAGACAGAGCAGGACAGT	LRRC7	NM_020794	Body								LRRC7	ENST00000415775.2	5'UTR	LRRC7	ENST00000415775.2	5'UTR	chr1:70413600-70413830	3								-0.124583	2.33701	-3.58552	0.000451693	0.318501	-0.273316
chr7	24784732	-	cg04800909	86700173		CAAAACTCCACTAAAAACTTTTCTCTTTCATTAATTTTCAATCCCAATAC		II			NA	NA		OpenSea	GGACCAGTGACCAGGGCTCCACTAGAAGCTTTTCTCTTTCATTGGTTTTCAATCCCAATA[CG]TATAGAAAGGTGCACAGAAAGGACTAATGAATAAAGTTAGCGCCTGTTTAACCACTATCC	CGTATTGGGATTGAAAACCAATGAAAGAGAAAAGCTTCTAGTGGAGCCCT	DFNA5;DFNA5;DFNA5	NM_001127453;NM_004403;NM_001127454	Body;Body;5'UTR								DFNA5;DFNA5;DFNA5	ENST00000409970.1;ENST00000419307.1;ENST00000545231.1	5'UTR;5'UTR;5'UTR	DFNA5;DFNA5;DFNA5;DFNA5;DFNA5;DFNA5;DFNA5	ENST00000411476.2;ENST00000473990.1;ENST00000493723.1;ENST00000409970.1;ENST00000414428.1;ENST00000419307.1;ENST00000545231.1	TSS1500;3'UTR;3'UTR;5'UTR;5'UTR;5'UTR;5'UTR										-0.125179	3.43197	-3.58389	0.000454294	0.318832	-0.277901
chr5	143524691	+	cg24478125	91623508		TTATAAAATAATCACRTTTCCATTTACCTATCCAAATTAATACTAATAAC		II			NA	NA		OpenSea	CAAGAGGAAACAATTTCTCTACCAGGGGTGTGTATATGTGTGTGTGTATGTGAGAATGTG[CG]TTACCAGCATCAATTTGGATAGGTAAATGGAAACGTGATTACTCCACAATGATGCAAGTA	TGTGGAGTAATCACGTTTCCATTTACCTATCCAAATTGATGCTGGTAACG																	chr5:143524500-143524870	3								-0.1472	0.0286687	-3.58387	0.000454332	0.318832	-0.277967
chr12	122186536	+	cg22917372	55651868		ATAAATACTAATTCCTTACAACRAACCTCCCAAAAATACTACTATCACAC		II			NA	NA		OpenSea	GAGATAAGGAGCCTTCCTTACACATTCCTCCATGAGCCCAGGAGGGGACCTTAGCCACAC[CG]TGTGACAGCAGCATTCCTGGGAGGTCCGTTGCAAGGAACCAGCACTCACTGCATGCCTGC	TGAGTGCTGGTTCCTTGCAACGGACCTCCCAGGAATGCTGCTGTCACACG	TMEM120B	NM_001080825	Body				TRUE		12:122186332-122187188	Unclassified							chr12:122186125-122187175	3						TRUE		0.109479	-0.907009	3.58378	0.000454472	0.318832	-0.278214
chr4	3685309	-	cg16214582	32717126		RCTAAACCTAAAAATTAACTAATAACCCTCCCAACTACRAAAATAAAATC		II			NA	NA	chr4:3685222-3685539	Island	GCGGGCCCCACGCTGGGCCTGGAGGTTGGCTGGTGGCCCTCCCAGCTGCGGAGGTGGGGT[CG]CCCTTTTCCTCAGTCTGTCTGTAGGTTTCCACGTGCCCCTGATCTTCGTGTTGGCCGCGC	CTGGGCCTGGAGGTTGGCTGGTGGCCCTCCCAGCTGCGGAGGTGGGGTCG								4:3655095-3655599											chr4:3683971-3687632	6				TRUE		-0.162279	2.25207	-3.58372	0.000454579	0.318832	-0.278401
chr20	61620975	-	cg06255299	70667917		TTCTTTTATTCTTTTACTTTCCTAATTTACTTTCACTTTATAAACTCRCC		II			NA	NA	chr20:61621172-61621541	N_Shore	TGGAGTCCCCGTTCTTTTGTTCTTTTACTTTCCTAATTTACTTTCACTTTATGGACTCGC[CG]CAAATTCTTTCTTGCATGAGACCCAAAAACCCTTTCTTGGGGTCTGGATCGGGACCCCTT	CGGCGAGTCCATAAAGTGAAAGTAAATTAGGAAAGTAAAAGAACAAAAGA									20:61620771-61621052	Unclassified_Cell_type_specific							chr20:61620785-61621155	3								0.213299	0.0750715	3.58352	0.000454901	0.318832	-0.278966
chr5	167904257	-	cg14263957	84665143		TTTCCTAAAATCTAAACAAAAACCAAACCTTTAAAAAACCTAACTTCACC		II			NA	NA		OpenSea	AGTAGGCATTCTTTCCTAAAATCTAAACAGAAACCAGACCTTTGGAAAGCCTGGCTTCAC[CG]CTGATTTCCACCAACTCCCCCTCCCTTTTGCCATTTCACCACAACAACCAACATGCATTC	CGGTGAAGCCAGGCTTTCCAAAGGTCTGGTTTCTGTTTAGATTTTAGGAA																	chr5:167904120-167904450	3								0.135817	-2.02893	3.58336	0.000455149	0.318832	-0.279402
chr7	96627700	-	cg19722748	32755878		AAATTACTTCAAAATACAATAAAACTCTATTCTTTCTCTACCCCTACCCC		II			NA	NA	chr7:96631383-96631800	N_Shelf	CACACAGTGGGAAATTGCTTCAAGATACAGTGGGGCTCTATTCTTTCTCTACCCCTGCCC[CG]CCTTTCCCGAGCAGTGAACTTCACAGAGAGGGTGGTAAGGGAGGGTTATCCTGGGTGTCA	CGGGGCAGGGGTAGAGAAAGAATAGAGCCCCACTGTATCTTGAAGCAATT	DLX6AS	NR_015448	Body			CDMR		7:96465499-96465646			DLX6-AS1;DLX6-AS1;DLX6-AS1;DLX6-AS1;DLX6-AS1;DLX6-AS1;DLX6-AS1	ENST00000458352.1;ENST00000437541.1;ENST00000430027.2;ENST00000431497.1;ENST00000452769.1;ENST00000437331.1;ENST00000430404.1	3'UTR;3'UTR;3'UTR;3'UTR;3'UTR;3'UTR;3'UTR	DLX6-AS1;DLX6-AS1;DLX6-AS1;DLX6-AS1;DLX6-AS1;DLX6-AS1;DLX6-AS1	ENST00000458352.1;ENST00000437541.1;ENST00000430027.2;ENST00000431497.1;ENST00000452769.1;ENST00000437331.1;ENST00000430404.1	3'UTR;3'UTR;3'UTR;3'UTR;3'UTR;3'UTR;3'UTR			chr7:96627594-96627975	4	chr7:96624655-96628595	4		TRUE		0.175101	-1.69625	3.58329	0.000455264	0.318832	-0.279604
chr6	75857507	-	cg20450082	29651114		ATATTCAATTTCAAATTTCAAATCTTTCAACACTATACTAATTTCCATTC		II			NA	NA		OpenSea	ACATTGACAACATATTCAGTTTCAGGTTTCAGATCTTTCAGCACTGTGCTAGTTTCCATT[CG]ACTCACATAAAACTAGGGGGAAAAATTAAACAGAGCAACAACGTATGTATAATCAGTTCC	TATTCAGTTTCAGGTTTCAGATCTTTCAGCACTGTGCTAGTTTCCATTCG	COL12A1;COL12A1;COL12A1;COL12A1	NM_004370;NM_080645;NM_004370;NM_080645	ExonBnd;ExonBnd;Body;Body								COL12A1	ENST00000432784.1	ExonBnd	COL12A1	ENST00000432784.1	ExonBnd	chr6:75857260-75857590	3								-0.151633	2.3417	-3.58183	0.000457617	0.319529	-0.283719
chr1	50886393	+	cg07362328	4798946		CCCTTTCTCCTACATCRAACCRAAATATACACRCTTTAATTTTTTTACTC		II			NA	NA	chr1:50884228-50891471	Island	TTTCCACCTGGGGAGAAGACGAAGCAAAGAAGCAGGGACCTGCCTGCGTTTGGGTAGAGG[CG]AGTAAAAAAATTAAAGCGTGTACATTTCGGCCCGATGCAGGAGAAAGGGGTAAAGTGCAA	CCTTTCTCCTGCATCGGGCCGAAATGTACACGCTTTAATTTTTTTACTCG	DMRTA2	NM_032110	Body			DMR		1:50658741-50659961	1:50886065-50886692	Unclassified_Cell_type_specific							chr1:50885605-50886575	3						TRUE		0.149295	-2.87626	3.58181	0.000457645	0.319529	-0.283768
chr2	237685558	-	cg14856316	92605367		AACCATAAATCATACCCRATATCTCTTAACATATTTCTTTCTAAATTCCC		II			rs10929187	0.103653		OpenSea	AATCATAAGAAAACCATGAGTCATGCCCGGTGTCTCTTGGCATATTTCTTTCTAGATTCC[CG]CAAGGAGCAAAGAGATTTTTGACTTTGTCTTCTTTTATTGACATTGAGGAGAAGCTTCTG	CGGGAATCTAGAAAGAAATATGCCAAGAGACACCGGGCATGACTCATGGT					chr2:237685373-237685373												chr2:237685325-237685935	3								-0.142541	3.37272	-3.58148	0.000458188	0.319529	-0.284715
chr20	43803224	-	cg19931348	80791891		TAATTTTATAATCAAAACTAAATCTACCAATAACTTACTAAATAACCTTC		II			NA	NA		OpenSea	GAGAAACACCTTGGTTTTGTAATCAAGACTGGATCTACCAGTGACTTGCTGAATAACCTT[CG]GTGATTCCTTTCTCTTCTTGGGTCTCACTGTATTTCAAAACATGAAGAATTTCATTGTAA	GGTTTTGTAATCAAGACTGGATCTACCAGTGACTTGCTGAATAACCTTCG	PI3	NM_002638	TSS1500								PI3	ENST00000243924.3	TSS1500	PI3	ENST00000243924.3	TSS1500	chr20:43803105-43803535	3						TRUE		-0.184507	-0.651565	-3.58129	0.000458497	0.319529	-0.285253
chr14	50012007	-	cg12299771	4675404		AATATTTTAAATTCCAAAAAATCTTATCTCCTACCAAATTAACCTACACC		II			NA	NA		OpenSea	CCAAATTCTCCAGTGTTTTAAATTCCAGGAGATCTTATCTCCTACCAAGTTGGCCTACAC[CG]CTTTCCCACAGGGAGGCAGTTGGTGATTAAGAACATAGGCTTCAGGTCAGGCCGAGGCAG	CGGTGTAGGCCAACTTGGTAGGAGATAAGATCTCCTGGAATTTAAAACAC																	chr14:50011825-50012110	3								-0.137265	3.30565	-3.58079	0.0004593	0.319529	-0.28665
chr4	153618027	-	cg05848434	58707228		TCTCCAAAAACCATAACCTTAATCTAAAACATCAAAACAATACTTTATCC		II			NA	NA		OpenSea	ACACCAGTGCTTCTCCAGGAGCCATAGCCTTGATCTGAGGCATCAGGGCAGTGCTTTGTC[CG]TGGAGTGTGCTAGAACCATGAGGTCATCCTCTCTGATGGTGGTCACCCTCTCTGATGGTT	CGGACAAAGCACTGCCCTGATGCCTCAGATCAAGGCTATGGCTCCTGGAG									4:153617976-153618522	Unclassified							chr4:153617920-153618395	3								-0.149652	1.82565	-3.58049	0.000459783	0.319529	-0.287489
chr3	16155234	-	cg01285676	56660268		AATATTCTATTACCTAAACCAAATAAAACCAAACTCTCACACAATACCCC		II			NA	NA		OpenSea	TGAGGCATAAGAATGTTCTATTACCTAGGCCAGATAAGGCCAGACTCTCACACAGTGCCC[CG]CACTCTTCTCTTCCATACCCTGTCTCCTTCTGAATAAAATACATCGACATCAACGGAAAG	CGGGGCACTGTGTGAGAGTCTGGCCTTATCTGGCCTAGGTAATAGAACAT																					chr3:16154057-16155793	4				-0.129105	3.74343	-3.58005	0.000460503	0.319529	-0.288738
chr17	4528314	-	cg19595239	9797905		TTCTCRTTTCTTAACATAAACCTATCTTTTTACAAACACAATCACTTTAC		II			NA	NA		OpenSea	AGCCTGGAATGTTCTCGTTTCTTGGCATGAACCTGTCTTTTTGCAAACACAGTCACTTTG[CG]TCTGTCCCATCAGCCGTCTTCCAAAGGTTTCTTCTACCCAGTCCCGCCATACACATCGTT	CGCAAAGTGACTGTGTTTGCAAAAAGACAGGTTCATGCCAAGAAACGAGA																										-0.117227	3.53497	-3.58004	0.000460523	0.319529	-0.288773
chr20	33710979	-	cg18569296	55644963		AAACTAAATAATTCCTAAAATCCRCCCCAAAATTCTAACATTCCATACAC		II			NA	NA		OpenSea	GGAGGTGGAAGAGACTAGGTAATTCCTAAGGTCCGCCCCAAAGTTCTAACATTCCATACA[CG]TAAGCATAATTTATCTGACCCATGGACTTAGGAAGCTTGCCTACACTTCTGAAATCCTGA	CGTGTATGGAATGTTAGAACTTTGGGGCGGACCTTAGGAATTACCTAGTC	EDEM2;EDEM2;EDEM2	NR_026728;NM_018217;NM_001145025	Body;Body;Body														chr20:33710920-33711110	3								-0.123466	3.615	-3.57968	0.000461095	0.319529	-0.289764
chr6	35992574	-	cg00770599	95722586		AATCCCCTTAATATTTAATAAACCTATATACCAAAACTCCTTCTCTCTCC		II			NA	NA	chr6:35995245-35996372	N_Shelf	CTGAGTCGTGGGATCCCCTTGGTATTTGGTAAACCTGTATACCAAGGCTCCTTCTCTCTC[CG]AGGTTTTGCTATTCTTGATCGAGGGCCTATTTGGTGCCAGGCCTCGTGTCCTGAACATAC	CGGAGAGAGAAGGAGCCTTGGTATACAGGTTTACCAAATACCAAGGGGAT	SLC26A8;SLC26A8;SLC26A8	NM_052961;NM_138718;NM_001193476	TSS200;TSS1500;TSS1500								SLC26A8;SLC26A8;SLC26A8;SLC26A8	ENST00000490799.1;ENST00000490799.1;ENST00000394602.2;ENST00000355574.2	5'UTR;1stExon;TSS1500;TSS1500	SLC26A8;SLC26A8;SLC26A8;SLC26A8;SLC26A8;SLC26A8;SLC26A8;SLC26A8	ENST00000490799.1;ENST00000490799.1;ENST00000486155.1;ENST00000394602.2;ENST00000480663.1;ENST00000469847.1;ENST00000355574.2;ENST00000486155.1	5'UTR;1stExon;1stExon;TSS1500;1stExon;TSS200;TSS1500;3'UTR	chr6:35992485-35993035	3								0.0831845	-0.0365329	3.57862	0.000462829	0.319529	-0.292761
chr22	37772106	-	cg12117654	8757103		CRAATAACAAATCAATATAAAAACTCAAAACAACCCCRTCAAACTCCAAC		II			NA	NA	chr22:37769170-37771587	S_Shore	AGCATCGAGAGCGGGTGACAGATCAGTGTGAGGGCTCAGAGCAGCCCCGTCAAGCTCCAG[CG]CAGGCCCCCCATCCCTTCTCCACACCCCGTCCCAGGGCCTCTGTGCCAGCAAGCACTCTG	GGGTGACAGATCAGTGTGAGGGCTCAGAGCAGCCCCGTCAAGCTCCAGCG	ELFN2;ELFN2	NM_052906;NR_110512	5'UTR;Body								ELFN2;ELFN2;RP1-63G5.5	ENST00000349653.3;ENST00000402918.1;ENST00000430883.1	TSS1500;5'UTR;3'UTR	ELFN2;ELFN2;RP1-63G5.5;RP1-63G5.5;RP1-63G5.5;RP1-63G5.5;RP1-63G5.5;RP1-63G5.5;RP1-63G5.5	ENST00000349653.3;ENST00000402918.1;ENST00000414347.1;ENST00000424973.1;ENST00000435824.1;ENST00000451509.1;ENST00000415408.1;ENST00000430883.1;ENST00000452946.1	TSS1500;5'UTR;3'UTR;3'UTR;3'UTR;3'UTR;3'UTR;3'UTR;3'UTR	chr22:37771900-37772515	3								0.145361	-1.61691	3.57854	0.000462958	0.319529	-0.292983
chr16	67516162	+	cg10189135	76683246		TCCTAACTAACAAATAAACCTTAAACTCCAAAACTTACTACTACTTCCAC		II			NA	NA	chr16:67514398-67515345	S_Shore	GACCTGAACAACGCACACTCCTGGCCTTCCCTCTGGTAACAGGATGAGGGGCAGGCTTTG[CG]TGGAAGTAGCAGCAAGCCCTGGAGCCTAAGGCTTATTTGTTAGCCAGGAGTGATAGCCCC	CCTGGCTAACAAATAAGCCTTAGGCTCCAGGGCTTGCTGCTACTTCCACG	ATP6V0D1	NM_004691	TSS1500					16:66073614-66074081			ATP6V0D1;ATP6V0D1;ATP6V0D1;ATP6V0D1	ENST00000565835.1;ENST00000540149.1;ENST00000561658.1;ENST00000290949.3	TSS1500;TSS1500;TSS1500;TSS1500	ATP6V0D1;ATP6V0D1;ATP6V0D1;ATP6V0D1;ATP6V0D1;ATP6V0D1;ATP6V0D1;ATP6V0D1	ENST00000565835.1;ENST00000564191.1;ENST00000540149.1;ENST00000561852.1;ENST00000561658.1;ENST00000564788.1;ENST00000563064.1;ENST00000290949.3	TSS1500;TSS1500;TSS1500;TSS1500;TSS1500;TSS1500;TSS1500;TSS1500	chr16:67515880-67516175	3						TRUE		0.135981	-1.26975	3.57814	0.000463622	0.319529	-0.294127
chr1	149908766	-	cg26645700	99679534		AAAAAAATATATCCAACCCAACCTAAAAAATCTCCTCRAAAACTTCAATC		II			rs74124095	0.041629		OpenSea	TGGGGGTCCTTGGAAAGGTGTGTCCAGCCCAGCCTGAGAAGTCTCCTCGGAAACTTCAGT[CG]ACTCTGGAGAGGGCGGGAGAGATGCCCAACCCCTTAAAGGAGAATACACACAATTCTGGA	GAAAGGTGTGTCCAGCCCAGCCTGAGAAGTCTCCTCGGAAACTTCAGTCG	MTMR11;MTMR11;MTMR11	NM_181873;NM_001145862;NM_001145862	TSS1500;1stExon;5'UTR								MTMR11;MTMR11;MTMR11;MTMR11;MTMR11;MTMR11	ENST00000406732.3;ENST00000369140.3;ENST00000439741.2;ENST00000439741.2;ENST00000405710.3;ENST00000492824.1	5'UTR;TSS1500;1stExon;5'UTR;TSS200;TSS200	MTMR11;MTMR11;MTMR11;MTMR11;MTMR11;MTMR11;MTMR11;MTMR11;MTMR11	ENST00000479272.1;ENST00000406732.3;ENST00000369140.3;ENST00000406732.3;ENST00000439741.2;ENST00000466496.1;ENST00000405710.3;ENST00000492824.1;ENST00000482025.1	TSS1500;5'UTR;TSS1500;1stExon;5'UTR;TSS200;TSS200;TSS200;TSS200	chr1:149908645-149909615	3								0.143657	0.502781	3.57812	0.000463649	0.319529	-0.294173
chr11	122503929	-	cg09243384	79798244		ATCRCTAAAAAATAACAATTCRAACTCAAATCCATCTAACTACAAAACAC		II			NA	NA		OpenSea	CCCCAGGTAATATCGCTGAGAAATAACAGTTCGAACTCAGATCCATCTGGCTACAAAGCA[CG]TGGTTTTAAACGACCCTACACTGATTTCCCATTGTCTTCTGTATGTACACCTAGCTATTG	CGTGCTTTGTAGCCAGATGGATCTGAGTTCGAACTGTTATTTCTCAGCGA									11:122503924-122504233	Unclassified_Cell_type_specific									chr11:122503862-122504317	6	chr11:122503726-122504484	6				-0.23974	1.5059	-3.57756	0.000464557	0.319529	-0.295735
chr9	100850337	+	cg06290690	18720167	30706923	TCACATTTTATAATTTACACATACATTAATAAATTCCCAAAAACAAAACA	TCGCATTTTATAATTTACACGTACGTTAATAAATTCCCGAAAACGAAACG	I	C	Grn	NA	NA	chr9:100849699-100850392	Island	CGTGCGCGCGTCTGCAGGGGGCGAGACAAGGGACGCACCTGGTGGGCGGGGCCAGCGCGG[CG]CCCCGCCCCCGGGAACCCACCAACGCACGTGCAAATCACAAAATGCGAAGCGCGGAAATG	CGCCCCGCCCCCGGGAACCCACCAACGCACGTGCAAATCACAAAATGCGA	TRIM14;TRIM14	NM_033219;NM_014788	Body;Body					9:99889558-99890213			TRIM14	ENST00000478530.1	TSS200	TRIM14;TRIM14	ENST00000475147.1;ENST00000478530.1	3'UTR;TSS200	chr9:100849945-100850495	3								0.251564	-0.394515	3.577	0.000465488	0.319529	-0.297333
chr1	179553788	-	cg23658362	55654846		CCCAAATCCACAACCTTTTAAACATAACCCAAATATTCTTATATAAAAAC		II			rs75645732	0.027344	chr1:179555401-179555770	N_Shore	CTAAATCAGATCCCAGATCCACAGCCTTTTGAGCATAGCCCAAATATTCTTGTATAAGGA[CG]CTGTGGAAATATTGTACCTAAGACTGCAAGCAAACTTTCATCTCCCCAAAGAGTTTGTGC	CCAGATCCACAGCCTTTTGAGCATAGCCCAAATATTCTTGTATAAGGACG							TRUE																	TRUE		-0.136459	3.12126	-3.57687	0.000465689	0.319529	-0.297678
chr16	88558065	-	cg09535526	87667885	65717257	TCCAAACAAAAAAAACCCTAAAAAATAAAACCTAACACCAAAAAAAACCA	TCCAAACGAAAAAAACCCTAAAAAATAAAACCTAACGCCGAAAAAAACCG	I	A	Red	NA	NA	chr16:88558051-88558329	Island	ATCCTCCTGTTCTCCAGACGGAGAAGGCCCTGGGGGATGGAGCCTGGCGCCGGGAAGGGC[CG]GGCCCCTGAGGCCGGCCGTGGTTTGGGGCTGGGGCACACCCCCGAGCTTCCTGTGCTGTG	TCCAGACGGAGAAGGCCCTGGGGGATGGAGCCTGGCGCCGGGAAGGGCCG	ZFPM1	NM_153813	Body		chr16:88557943-88557943			16:87085381-87085776			ZFPM1	ENST00000569086.1	5'UTR	ZFPM1;ZFPM1;ZFPM1	ENST00000569086.1;ENST00000563351.1;ENST00000562437.1	5'UTR;5'UTR;5'UTR	chr16:88557980-88558535	3						TRUE		0.231112	1.88608	3.57666	0.000466048	0.319529	-0.298293
chr16	81073110	+	cg10631173	87629230		AATATAAAATATAACCATATACCTTAAACACCCACATCAAACCAAAAAAC		II			NA	NA	chr16:81069532-81070163	S_Shelf	TGATGAGCAACGAGGATGGGTGAGAATGAGGAATTGGATTGCAAACTGTAGAGTATGTGC[CG]CCTTCTGGTTTGATGTGGGTGCCTAAGGTATATGGCCATATTCCATATCCTGTAAGGAAA	ATATGGAATATGGCCATATACCTTAGGCACCCACATCAAACCAGAAGGCG	ATMIN;ATMIN	NM_015251;NM_001300728	Body;5'UTR								ATMIN;ATMIN	ENST00000564241.1;ENST00000566488.1	5'UTR;TSS1500	ATMIN;ATMIN;ATMIN;ATMIN;ATMIN	ENST00000562969.1;ENST00000539819.1;ENST00000564241.1;ENST00000565237.1;ENST00000566488.1	5'UTR;5'UTR;5'UTR;5'UTR;TSS1500										-0.13034	3.13452	-3.57631	0.000466616	0.319529	-0.299265
chr2	55155458	+	cg20876248	77746537		CTCACRTTAATAACATATACACTATACCCCACATACTTCTTAAATCTTAC		II			NA	NA		OpenSea	CAGAGAAAGGAATAACAGTGGCTGGGGTAATAACCAATTTCGGGCTTTACAGGGACAGCA[CG]CAAGATTCAAGAAGTATGTGGGGCACAGTGCACATGTCACTAACGTGAGGTGGCTGCACA	CGCAAGATTCAAGAAGTATGTGGGGCACAGTGCACATGTCACTAACGTGA	EML6;EML6	NM_001039753;NM_001039753	ExonBnd;Body								EML6;EML6	ENST00000481376.2;ENST00000356458.6	TSS200;ExonBnd	EML6;EML6	ENST00000481376.2;ENST00000356458.6	TSS200;ExonBnd										-0.15533	3.6556	-3.57606	0.000467035	0.319529	-0.29998
chr20	5491924	+	cg01522717	76733540		ACCCCTATAATAAAATTAACTATAAATAACCACAAAACCAAACTAACCTC		II			NA	NA		OpenSea	ATGGAGAAACACAGTTCTTAGTGGGGTCAGGCCTTGTGAAGTAGCAGCCTGCGGTTTGGA[CG]AGGCCAGCCTGGCTCTGTGGTCACCCACAGTCAACCCCACCACAGGGGCTGCAGGGACTG	CGAGGCCAGCCTGGCTCTGTGGTCACCCACAGTCAACCCCACCACAGGGG	LOC101929207	NR_109860	TSS1500								RP5-1022P6.4	ENST00000450640.1	TSS1500	RP5-1022P6.4	ENST00000450640.1	TSS1500	chr20:5491765-5491990	3								0.103972	0.162521	3.57603	0.00046707	0.319529	-0.300042
chr17	36997740	+	cg21852429	90756196	9641112	AAAACCCACCAATCAACCCAAAATAAATAAAAACAATAAAATTTATATCA	AAAACCCACCGATCAACCCGAAATAAATAAAAACAATAAAATTTATATCG	I	C	Grn	NA	NA	chr17:36997448-36997661	S_Shore	GGATGAGGACCCTAGATGGGGACACCCCTGCGCATTCTTACGTGATGTCAACGACCCCTG[CG]ACACAAACCCTATTGTCTCCACTCACCCCGGGTTGACCGGTGGGCCCTTAAGGCCGTGGG	AGGGCCCACCGGTCAACCCGGGGTGAGTGGAGACAATAGGGTTTGTGTCG	C17orf98	NM_001080465	TSS200					17:34250946-34251297			C17orf98	ENST00000398575.3	TSS200	C17orf98	ENST00000398575.3	TSS200	chr17:36997645-36997895	3						TRUE		0.414532	2.4959	3.57594	0.000467225	0.319529	-0.300305
chr7	87848143	-	cg11616676	35753599		CRCTTTTCTATATCACTATATCAAAAACTACCACAAATACAAACAATAAC		II			NA	NA	chr7:87849003-87849594	N_Shore	CACAGGAAGTTCGCTTTTCTGTGTCACTATATCAAAAGCTACCACAAATGCAGACAATAA[CG]GCTCTTTAATATTAAAGGGAAAAGCTAACCTGTCCAGCTACAGCAGCAAAGTAACCATAC	GCTTTTCTGTGTCACTATATCAAAAGCTACCACAAATGCAGACAATAACG	SRI;SRI	NM_003130;NM_198901	Body;Body						7:87848021-87848828	Promoter_Associated	CTB-167B5.1	ENST00000520993.1	5'UTR	SRI;SRI;CTB-167B5.1;SRI	ENST00000486860.1;ENST00000488015.1;ENST00000520993.1;ENST00000489079.1	3'UTR;3'UTR;5'UTR;3'UTR			chr7:87847024-87850820	6	chr7:87844154-87850558	6		TRUE		-0.248145	-3.66493	-3.57555	0.000467866	0.319529	-0.3014
chr12	50457045	+	cg13385981	10749257		TCCCACTACCAAAAACAAATAAAATACAACTAAAAAATAACACCAACTAC		II			NA	NA		OpenSea	GGGGGCTGGGGTGCAGCTGTCTGCTGGTGTCTGGGTGGGGGCCAGAGAAGTGAGCACAGT[CG]CAGCTGGTGCCATCCTCCAGCTGCACCTTATCTGTCCCTGGCAGTGGGAGCAGCTGATGT	CGCAGCTGGTGCCATCCTCCAGCTGCACCTTATCTGTCCCTGGCAGTGGG	ASIC1;ASIC1;ASIC1	NR_046389;NM_020039;NM_001095	Body;Body;Body														chr12:50456880-50457150	3								0.0977955	0.177794	3.57517	0.000468498	0.319529	-0.302478
chr7	122495315	+	cg14928241	50711892		ATATATATATAATACCTCTCACTTTCAATAACTACTCCCTTCCTTTCTTC		II			NA	NA		OpenSea	TAGTATTCATTAGCAGTATTCTGCCTGGAAGCCAGTTCTTCCTATATCAAATTGTGGACA[CG]AAGAAAGGAAGGGAGCAGCCACTGAAAGTGAGAGGTACTATACACACATTAATTTATTTA	TGTGTGTATAGTACCTCTCACTTTCAGTGGCTGCTCCCTTCCTTTCTTCG	CADPS2;CADPS2;CADPS2	NM_001009571;NM_001167940;NM_017954	Body;Body;Body				TRUE				CADPS2	ENST00000360097.5	5'UTR	CADPS2	ENST00000360097.5	5'UTR								TRUE		-0.129651	2.03118	-3.57469	0.000469287	0.319529	-0.30382
chr15	101589816	-	cg25959826	43668840		CCTATCCCTAAAAATAAAAATATCATCCCAAAATCCCCCAAAACCAAATC		II			NA	NA	chr15:101593447-101593882	N_Shelf	GGGGGTTGGTTCCTGTCCCTGGGGGTAGGGATATCATCCCAGGGTCCCCCAGAGCCAGAT[CG]CAATGGGCTCCTTTTGGTCTCTGGATTGCAGTGTGGAATCTTCCGACGTGAACTGGAAAA	CTGTCCCTGGGGGTAGGGATATCATCCCAGGGTCCCCCAGAGCCAGATCG	LRRK1	NM_024652	Body								RP11-505E24.3;LRRK1	ENST00000558979.1;ENST00000529762.2	TSS200;5'UTR	RP11-505E24.3;LRRK1;LRRK1;LRRK1	ENST00000558979.1;ENST00000529762.2;ENST00000525284.1;ENST00000531270.1	TSS200;5'UTR;3'UTR;3'UTR	chr15:101589465-101589875	3								-0.139148	3.49965	-3.57458	0.000469466	0.319529	-0.304125
chr5	127533789	-	cg20802710	52624879		CCATTCCTTAACTACATTCCAAATTCTTCAACAACTTCTAAACCCTTCAC		II			NA	NA		OpenSea	TCTGCTTAAAACCATTCCTTGGCTGCATTCCAAGTTCTTCAGCAACTTCTGAGCCCTTCA[CG]CCTCTCTCTAGGTTCATTTTCAGCCACCACTTGCCATGCCTGGAGCTCTATACTCCAGTC	CATTCCTTGGCTGCATTCCAAGTTCTTCAGCAACTTCTGAGCCCTTCACG									5:127533426-127533983	Unclassified_Cell_type_specific							chr5:127533680-127534115	3								0.104559	0.425704	3.57422	0.000470074	0.319529	-0.305159
chr5	102134979	+	cg25348888	22658574		TATACAATCATCACTCAATCTAACATATTCTCTAATTTCTAAATATACAC		II			NA	NA		OpenSea	GGATGCTTTGCACTAACATCATCAAAAGAATAGTGCCTGGATGCTTGCTTCACAATGCAA[CG]TGTATATTTAGAAACCAGAGAACATGCCAGACTGAGTGATGATTGTACAAGACATTCCAT	CGTGTATATTTAGAAACCAGAGAACATGCCAGACTGAGTGATGATTGTAC														PAM;PAM;PAM;PAM;PAM	ENST00000505654.1;ENST00000508060.1;ENST00000510208.1;ENST00000506127.1;ENST00000512073.1	5'UTR;5'UTR;5'UTR;5'UTR;5'UTR	chr5:102134760-102135175	3								-0.199221	-1.04372	-3.57405	0.000470355	0.319529	-0.305635
chr1	74856853	+	cg22816626	63725910		ACAAAATCTATTTTAACAACTACAATATCTCTAATATCCAAATATTTATC		II			rs72673297	0.070957		OpenSea	TACACCATTGAGATGTTTAAGCAAGAGAGAAACATGGTCTGCTTTATTTATTTGTTCATT[CG]ACAAATATTTGGACACTAGAGATACTGCAGTTGCCAAAACAGATCCTGCCTTTATGGAGG	CGACAAATATTTGGACACTAGAGATACTGCAGTTGCCAAAACAGATCCTG	FPGT-TNNI3K;FPGT-TNNI3K;TNNI3K	NM_001199327;NM_001112808;NM_015978	Body;Body;Body		chr1:74856605-74856605																					-0.121576	3.11166	-3.57379	0.00047078	0.319529	-0.306356
chr7	132736083	-	cg20127957	26709273		CTATCTCCATTATAACATATTTCTACCTCATAACAAAACAAACAAACAAC		II			NA	NA		OpenSea	AGGCAGGATCTCTATCTCCATTATAACATGTTTCTGCCTCATAACAGGGCAAGCAAACAG[CG]CGGGGAGATAGCATGACACACACACCCTTCCAAACCAAAACACAGCTGCTCTGTTAAATT	TATCTCCATTATAACATGTTTCTGCCTCATAACAGGGCAAGCAAACAGCG	CHCHD3	NM_017812	Body								CHCHD3	ENST00000476546.1	3'UTR	CHCHD3;CHCHD3;CHCHD3;CHCHD3	ENST00000481152.1;ENST00000476546.1;ENST00000496427.1;ENST00000466644.1	3'UTR;3'UTR;3'UTR;3'UTR	chr7:132735845-132736190	3								0.162513	1.39905	3.57362	0.000471061	0.319529	-0.306833
chr7	2598171	+	cg03131054	76670928		AATAAACTTTCRTTTACTTTCAAAATCTCACCCAAAACRCTTTACTCTAC		II			rs6955244	0.021669	chr7:2598550-2599203	N_Shore	AAAAAGTTTGCGAAGCCCAAGGGTGGGAGAGTGGCAAGAGGTACTTATGCACAGGGAGCA[CG]TAGAGCAAAGCGCCCTGGGTGAGACCCTGAAAGCAAACGAAAGTTTATTATGTGTGTTTG	ATAAACTTTCGTTTGCTTTCAGGGTCTCACCCAGGGCGCTTTGCTCTACG	IQCE;IQCE;IQCE;IQCE;IQCE	NM_001287500;NM_152558;NM_001287501;NM_001287502;NM_001287499	TSS1500;TSS1500;TSS1500;TSS1500;TSS1500								IQCE;IQCE;IQCE	ENST00000404984.1;ENST00000438376.2;ENST00000325979.7	TSS1500;TSS1500;TSS1500	IQCE;IQCE;IQCE;IQCE;IQCE;IQCE;IQCE;IQCE	ENST00000404984.1;ENST00000415271.1;ENST00000470731.1;ENST00000438376.2;ENST00000325997.9;ENST00000476665.1;ENST00000325979.7;ENST00000423395.1	TSS1500;TSS1500;TSS1500;TSS1500;TSS1500;TSS1500;TSS1500;TSS1500	chr7:2597880-2598210	3								0.0851692	-0.317649	3.57349	0.000471283	0.319529	-0.307208
chr4	55618746	+	cg04964428	60663952		TCCTAAACTCTCTTAAAACTAAAATTCTTACTATAAATTCRATTCCACCC		II			NA	NA		OpenSea	GAGGGAAACGATCGTCTCCACTTCACTTCCTCCTGCTACACCTCAGATAAGTACTGCTGA[CG]GGTGGAATCGAATTCACAGCAAGAATCCTAGCTTCAAGAGAGTCCAGGAAATATTTCTCA	CGGGTGGAATCGAATTCACAGCAAGAATCCTAGCTTCAAGAGAGTCCAGG																										-0.197855	-0.2902	-3.57308	0.000471958	0.319529	-0.308351
chr13	77453785	+	cg21315358	27807960		TCACAAAAACAAATCRTCTAAATTATAACACCRAAAACCATAAATCAAAC		II			NA	NA		OpenSea	CTATCCAGAGGAAGTACAGGCAAAAGGAAAGAGGAAGGGTGAAGCCTGGCTCACTCTACC[CG]CCTGACTCATGGCTTCCGGTGCCATAACCCAGACGACTTGTTTCTGTGATTTCTCAATCT	CGCCTGACTCATGGCTTCCGGTGCCATAACCCAGACGACTTGTTTCTGTG					chr13:77453598-77453598				13:77453540-77454037	Unclassified							chr13:77453660-77453950	3								-0.488856	-3.97001	-3.57256	0.00047283	0.319529	-0.309824
chr9	134883788	-	cg13628444	85626885		ATATTTACACAACAACAATAAACACAACCTCTCAACCTCTTTACRAAAAC		II			rs115249196	0.03258		OpenSea	GAAGCCCAACAATGTTTGCACAGCAACAGTGGACACAGCCTCTCAGCCTCTTTACGGAAA[CG]ATAGCACCCCTTGTGCAAAAACCTTAATTTGAGCATTTGGAAATCCTAGAAGTGAGGTCA	CGTTTCCGTAAAGAGGCTGAGAGGCTGTGTCCACTGTTGCTGTGCAAACA	MED27	NM_004269	Body				TRUE		9:134883693-134883870	Unclassified_Cell_type_specific									chr9:134883440-134884441	4	chr9:134883415-134885033	6		TRUE		0.189619	1.79758	3.57255	0.000472836	0.319529	-0.309834
chr6	165384599	+	cg07836600	64698201		AAACRACTACCTTCCTTTATAAAATTATTTTTCTTTTCCCTTCCRCCTAC		II			NA	NA		OpenSea	AAAGCAATAATCTAAAAGGATACAATATGTGCGCAACACAGATGAAAAGTATAATTGAAT[CG]CAGGCGGAAGGGAAAAGAAAAATAATCCTACAAAGGAAGGTAGTCGTTCAGCTGAAAATC	CGCAGGCGGAAGGGAAAAGAAAAATAATCCTACAAAGGAAGGTAGTCGTT							TRUE																	TRUE		-0.139369	3.40122	-3.57233	0.000473215	0.319529	-0.310473
chr3	128270704	-	cg21931506	13749173		TAAACCTACAAAACRAAAATCAAAACTCAACCAAATAACCAACCCTCAAC		II			NA	NA	chr3:128273936-128274796	N_Shelf	CTTCCCCTGGCTGGACCTGCAGGACGAGGGTCAGGGCTCAGCCAGGTGGCCAGCCCTCAG[CG]TCTGCTCCCACCTCCTTCTGTGTCCCAGACCCTAAGGCAGAGGCTGGGAAACTAACAAAC	CGCTGAGGGCTGGCCACCTGGCTGAGCCCTGACCCTCGTCCTGCAGGTCC																	chr3:128270325-128271015	3								0.100317	-0.452265	3.57198	0.000473788	0.319529	-0.311439
chr2	16157769	+	cg03382601	44704881		CAAATTACTATACCCRTTAATAACAATATCATAACTACACTTATCCATAC		II			rs12472778	0.072853	chr2:16153944-16154419	S_Shelf	TAGAGATAGACAGGTAGGATACCTGGCGTTGGGGCACAAGCTAGTCTCAGGCAATTTTAA[CG]TATGGACAAGTGTAGCCATGACATTGTCATCAACGGGCATAGCAACTTGTTCTCTTACTA	CGTATGGACAAGTGTAGCCATGACATTGTCATCAACGGGCATAGCAACTT											AC010145.4	ENST00000422415.1	3'UTR	AC010145.4	ENST00000422415.1	3'UTR	chr2:16157440-16157910	3						TRUE		-0.118736	3.34343	-3.57191	0.000473913	0.319529	-0.31165
chr2	162480637	+	cg09715906	14713209		CAAATTAACCTCCAACCAAATCAATCTAATTTTAACACTTTAAAATACTC		II			rs16845945	0.089218		OpenSea	TAAACCTTATTTACATCATCTTGCTTGAATTATGTCTCCTATAGGGTTCTGAGAATGAAG[CG]AGTACCTCAAAGTGTCAAAATCAGACTGATCTGGTTGGAGGCCAACTTGGACTAGTCTAT	AAGTTGGCCTCCAACCAGATCAGTCTGATTTTGACACTTTGAGGTACTCG	SLC4A10	NM_022058	TSS1500				TRUE				SLC4A10;SLC4A10;SLC4A10;SLC4A10;SLC4A10;SLC4A10;SLC4A10	ENST00000375514.5;ENST00000415876.2;ENST00000535165.1;ENST00000493021.1;ENST00000449513.1;ENST00000421911.1;ENST00000415711.1	TSS1500;TSS1500;TSS1500;TSS1500;TSS1500;TSS1500;TSS1500	SLC4A10;SLC4A10;SLC4A10;SLC4A10;SLC4A10;SLC4A10;SLC4A10;SLC4A10;SLC4A10;SLC4A10	ENST00000375514.5;ENST00000415876.2;ENST00000535165.1;ENST00000493021.1;ENST00000461456.1;ENST00000449513.1;ENST00000481721.1;ENST00000421911.1;ENST00000415711.1;ENST00000482861.1	TSS1500;TSS1500;TSS1500;TSS1500;TSS1500;TSS1500;TSS1500;TSS1500;TSS1500;5'UTR					chr2:162480636-162481506	4		TRUE		-0.201559	3.26567	-3.57187	0.000473979	0.319529	-0.311762
chr17	5713400	-	cg18883887	54638520		CTATACTTTACATCRATTCACAAAACTCAATAACAAAAACATACCAAAAC		II			NA	NA		OpenSea	TCTCATTAGTCCTGTGCTTTACATCGATTCACAGGGCTCAGTGGCAGGGACATGCCAAAA[CG]CACCCAAACTCAATACACAGGGAATGTGACTCTGATCTATTTCTTCACTTAAGGGAGTCA	TGTGCTTTACATCGATTCACAGGGCTCAGTGGCAGGGACATGCCAAAACG	LOC339166	NR_040000	Body								WSCD1	ENST00000563763.1	5'UTR	WSCD1;WSCD1	ENST00000563763.1;ENST00000573619.1	5'UTR;5'UTR					chr17:5712595-5713509	4				-0.1745	2.75698	-3.57187	0.000473981	0.319529	-0.311765
chr11	10409140	+	cg18886630	28651879		CTAAACTCTAATTTCCTAAATAAACACATTACAATAATACRCATCTACCC		II			NA	NA		OpenSea	TTTGACATTGTTTTTCTTTCTTCTGGAGTGCTGCCATGTGCCGCCACACAGAGCATCTCA[CG]GGTAGATGCGTATTATTGCAATGTGTTTATCTAGGAAACCAGAGCCCAGCTCCAGCATCT	CGGGTAGATGCGTATTATTGCAATGTGTTTATCTAGGAAACCAGAGCCCA	CAND1.11	NR_103765	Body		chr11:10409017-10409017		TRUE							AMPD3;AMPD3;AMPD3;AMPD3	ENST00000532966.1;ENST00000527261.1;ENST00000532250.1;ENST00000295663.5	5'UTR;5'UTR;5'UTR;5'UTR	chr11:10408945-10409295	3								0.102227	0.129758	3.57136	0.000474826	0.319529	-0.313187
chr17	947222	-	cg12493255	41763546		CTCAAATTTAAATAACTTCTTAATCTCAAACCCTTCTCCAATCTAAAAAC		II			rs115204612	0.025195		OpenSea	GCAGAGGGCCCCTCAGGTTTAAGTAGCTTCTTGGTCTCAGGCCCTTCTCCAGTCTGGGGA[CG]CTGGCAGAAACTGAGCTGTGGGGCCCCAAGGGAAAGCGCTCTCCTCAGGCCCAGCCCGCC	TCAGGTTTAAGTAGCTTCTTGGTCTCAGGCCCTTCTCCAGTCTGGGGACG	ABR;ABR;ABR;ABR	NM_001092;NM_001159746;NM_001282149;NM_021962	Body;Body;Body;Body											ABR	ENST00000574257.1	3'UTR	chr17:947180-947435	3								0.190182	-0.596037	3.57121	0.000475089	0.319529	-0.313628
chr21	23493155	+	cg04549141	27633146		CTAAATTCCTTAACCAAAATAAAATTCCACTAACACACCRAACAACAAAC		II			NA	NA		OpenSea	CACGACGGGCGGGGGAAAAACCACAGCTGCCACTGGGAGCCTGCACGGTTGGCTGGCTGG[CG]CTTGCTGCCCGGTGTGCCAGTGGAACTCTACTCTGGCCAAGGAATTCAGCTCTGTCTGAA	TGAATTCCTTGGCCAGAGTAGAGTTCCACTGGCACACCGGGCAGCAAGCG																					chr21:23492952-23494180	6				-0.156786	2.9464	-3.57113	0.000475212	0.319529	-0.313835
chr18	44061297	+	cg00452639	13647140		CTATCACCTACAATTCTCAAACCTTATTCTCTACTAAATAAAAACCTATC		II			NA	NA		OpenSea	AAGGTGGTATTTCTGCAGGCGACAGGTTTTCATCCAGCAGAGACCACTGAGAACTGCAGG[CG]ACAGGTTTTCATCCAGCAGAGAATAAGGCTTGAGAATTGCAGGTGACAGGTTTTCATCCA	TGTCACCTGCAATTCTCAAGCCTTATTCTCTGCTGGATGAAAACCTGTCG	LOXHD1;LOXHD1;LOXHD1	NM_144612;NM_001145472;NM_001145473	Body;Body;Body						18:44061074-44061387	Unclassified_Cell_type_specific							chr18:44061080-44061355	3						TRUE		0.0721782	-0.781721	3.5707	0.00047594	0.319529	-0.315056
chr19	34671743	-	cg15649464	41741115		AATTATATCAACACAAATATACTAACCAACCTCACTCTAAATTTATATTC		II			NA	NA		OpenSea	ATCACAACCCTGATTATATCAACACAGATGTGCTGACCAGCCTCACTCTAAATTTATGTT[CG]CTAGCCTCCGCAGTCATGGTCACTTCCTAGCAGTCACACTATACTTCCATAATCCATTTC	ATTATATCAACACAGATGTGCTGACCAGCCTCACTCTAAATTTATGTTCG	LSM14A;LSM14A	NM_001114093;NM_015578	Body;Body																chr19:34671321-34671852	6						0.127601	1.59227	3.5703	0.0004766	0.319529	-0.316162
chr4	81188471	-	cg12341047	81720894		ACCTTCCTAAACCCAAACCACTAAAACCAAACTAATACTCAAAAACAACC		II			NA	NA	chr4:81187494-81187913	S_Shore	GACACAGGCTCACCTTCCTGAGCCCAGGCCACTGGGACCAAGCTGATACTCAGAAACAGC[CG]GGCGGGTTGGGTGGAGATGCATCTATATGGCGTGCGCACACGCACCCCTCTCCTGGGCAT	CCTTCCTGAGCCCAGGCCACTGGGACCAAGCTGATACTCAGAAACAGCCG	FGF5;FGF5	NM_033143;NM_004464	Body;Body					4:81406215-81407538			FGF5	ENST00000503413.1	TSS1500	FGF5;FGF5	ENST00000503413.1;ENST00000380628.3	TSS1500;5'UTR	chr4:81188005-81188595	3						TRUE		0.192957	-3.22564	3.56955	0.00047786	0.319529	-0.318269
chr16	3931415	+	cg23545098	77808449		RCTCTCACAAATAAAAATATCTACCCTACCRCCTTAAAATACRAACAAAC		II			NA	NA	chr16:3930648-3931651	Island	GGCAGGGCCGGGATTCGGGTCCCGCCCTACCTCGTGACACTAGGGAGTGAGGGGGCCTCA[CG]CCTGTTCGCATCCCAAGGCGGCAGGGCAGACACCCTCACCTGTGAGAGCGGGGTGGCGAG	CGCCTGTTCGCATCCCAAGGCGGCAGGGCAGACACCCTCACCTGTGAGAG	CREBBP;CREBBP	NM_004380;NM_001079846	TSS1500;TSS1500		chr16:3931357-3931357			16:3870760-3871840			CREBBP;CREBBP	ENST00000323508.4;ENST00000262367.5	TSS1500;TSS1500	CREBBP;CREBBP	ENST00000323508.4;ENST00000262367.5	TSS1500;TSS1500	chr16:3931005-3931595	3								0.1132	-0.221065	3.56931	0.000478276	0.319529	-0.318963
chr1	163430188	+	cg13632142	4776315		TATATACCCACAACCTAAATTTCAATATTTTACTACTCTTATTTTATCAC		II			NA	NA		OpenSea	AATGCATCCATAAGAAAATGGGCTGATGAATGGAGAAAGGAATGAATCAGTGAATAAATA[CG]TGATAAAACAAGAGCAGTAAAACATTGAAATCCAGGTTGTGGGTATATAGGTGTTCACTG	CGTGATAAAACAAGAGCAGTAAAACATTGAAATCCAGGTTGTGGGTATAT																										-0.127942	2.84295	-3.56887	0.000479008	0.319529	-0.320184
chr16	81110094	-	cg05965700	97636293		ATATTTCACAAAATAATACCAAAAAACRCAATTTCTACACCATCCCTCCC		II			NA	NA	chr16:81110485-81111243	N_Shore	AGGAACCTCAAGTATTTCACAGAATGATGCCAAGGAGCGCAGTTTCTACACCATCCCTCC[CG]ATCAGACCACATCTATTCCAATCTCAGTCTCAAACTCTTCCCCTTTTTCAACTCACATTA	CGGGAGGGATGGTGTAGAAACTGCGCTCCTTGGCATCATTCTGTGAAATA	C16orf46;C16orf46	NM_001100873;NM_152337	5'UTR;5'UTR						16:81109943-81111341	Promoter_Associated	RP11-303E16.6;RP11-303E16.6;RP11-303E16.7;RP11-303E16.8;C16orf46;C16orf46;C16orf46	ENST00000568362.1;ENST00000563072.1;ENST00000501068.2;ENST00000564536.1;ENST00000444657.3;ENST00000378611.4;ENST00000299578.5	5'UTR;5'UTR;TSS1500;3'UTR;3'UTR;5'UTR;5'UTR	RP11-303E16.6;RP11-303E16.6;RP11-303E16.7;RP11-303E16.8;C16orf46;C16orf46;C16orf46;C16orf46	ENST00000568362.1;ENST00000563072.1;ENST00000501068.2;ENST00000564536.1;ENST00000444657.3;ENST00000565253.1;ENST00000378611.4;ENST00000299578.5	5'UTR;5'UTR;TSS1500;3'UTR;3'UTR;5'UTR;5'UTR;5'UTR			chr16:81110024-81111501	6	chr16:81109820-81112104	6		TRUE		0.138456	-0.490979	3.56871	0.000479276	0.319529	-0.32063
chr12	133177700	+	cg11651209	91810118		TTATCAAAATCAATTAACRACAAACRCCACACCAACATAAAAACAAAAAC		II			NA	NA	chr12:133177826-133178055	N_Shore	GGCTGCCTGCTGGGCTCACTTTGCTCCTCCTGGAACCAGCGCACAACCCCTCACCGTAGA[CG]CCCCTGTCCCCATGTTGGTGTGGCGTCTGCCGCCAACTGACTCTGACAAACACACGGTTG	CGCCCCTGTCCCCATGTTGGTGTGGCGTCTGCCGCCAACTGACTCTGACA								12:131687442-131687830	12:133176757-133177882	Unclassified									chr12:133176617-133178562	6				TRUE		0.196474	-0.575744	3.56817	0.000480197	0.319529	-0.322163
chr13	43818116	-	cg17344560	38625169		ATCTATTTCAAACCACTTACAAAACTTCCTTATCTACACACATTTCCTAC		II			NA	NA		OpenSea	CTCCCAGAGGCATCTGTTTCAGGCCACTTGCAAGGCTTCCTTATCTGCACACATTTCCTA[CG]CCACTTATATGGCAGTTCATCACTTATACATCACATTTCACCTATTTGTTTCCTCCACAA	TCTGTTTCAGGCCACTTGCAAGGCTTCCTTATCTGCACACATTTCCTACG	ENOX1;ENOX1;ENOX1	NM_001127615;NM_001242863;NM_017993	Body;Body;Body														chr13:43817940-43818170	3								0.0887332	-0.88718	3.56796	0.000480553	0.319529	-0.322755
chr13	51697181	-	cg20450401	95677535		TTAATACTTATAATCTATTTTACCCACTACTATATCTCCCTAACTAATCC		II			NA	NA		OpenSea	AGAAAGATGGATTGATACTTGTGGTCTGTTTTGCCCACTGCTGTATCTCCCTAGCTAATC[CG]TTTTCTTTGATCTTATCCAGAGAGCAAGCTAAGCCAAAACCACACGTGGTGAATGATTAA	CGGATTAGCTAGGGAGATACAGCAGTGGGCAAAACAGACCACAAGTATCA	LINC00371;LINC00371	NR_102432;NR_102431	Body;Body								LINC00371	ENST00000569306.1	3'UTR	LINC00371;LINC00371	ENST00000433280.2;ENST00000569306.1	3'UTR;3'UTR	chr13:51696925-51697330	3								0.219925	-2.7618	3.56775	0.000480903	0.319529	-0.323336
chr1	240249050	+	cg19455323	8727509		CATCACCTACTAACAAAACRCTTAAAACTCAAATATTCTCAATAAATCAC		II			rs4443876	0.351914		OpenSea	AAGAGGGCTTCAAAAGCATTGCTTGAAGCCTGACCTATTTGTTTTACTCCTGATTTTGTT[CG]TGATTCATTGAGAATATTTGAGTTCTAAGCGCTTTGCCAGCAGGTGATGGTGGTGATAAA	CGTGATTCATTGAGAATATTTGAGTTCTAAGCGCTTTGCCAGCAGGTGAT														FMN2	ENST00000447095.1	5'UTR	chr1:240248980-240249275	3								-0.144659	2.9145	-3.56739	0.00048151	0.319529	-0.324342
chr20	45030267	-	cg08881516	31616979		ATACTTAAATAAACTCCTTAACAAAACATTCAACTTACTCCAATTCCACC		II			NA	NA		OpenSea	CTTAAAGAATAGTGCTTAAGTAAGCTCCTTAGCAGAGCATTCAACTTACTCCAGTTCCAC[CG]TGGCTCTGTGGTGGAACTGGCTTTCAGATTCGCTTTTGCAGATGCCATGTTCTCACCAGA	CGGTGGAACTGGAGTAAGTTGAATGCTCTGCTAAGGAGCTTACTTAAGCA	ELMO2;ELMO2	NM_133171;NM_182764	5'UTR;5'UTR				TRUE		20:45029543-45030345	Promoter_Associated_Cell_type_specific	ELMO2;ELMO2;ELMO2;ELMO2;ELMO2;ELMO2	ENST00000488853.1;ENST00000445496.2;ENST00000372176.1;ENST00000290246.6;ENST00000439931.2;ENST00000396391.1	3'UTR;5'UTR;5'UTR;5'UTR;5'UTR;5'UTR	ELMO2;ELMO2;ELMO2;ELMO2;ELMO2;ELMO2;ELMO2;ELMO2;ELMO2;ELMO2;ELMO2	ENST00000488853.1;ENST00000469801.1;ENST00000460474.1;ENST00000497412.1;ENST00000445496.2;ENST00000487583.1;ENST00000372176.1;ENST00000450812.1;ENST00000290246.6;ENST00000439931.2;ENST00000396391.1	3'UTR;3'UTR;3'UTR;3'UTR;5'UTR;3'UTR;5'UTR;5'UTR;5'UTR;5'UTR;5'UTR	chr20:45029425-45030595	3								0.18395	-3.38395	3.56731	0.000481646	0.319529	-0.324567
chr5	115297690	-	cg10199250	18641188		CRCTACCTAAACCRCATACCTCCTAAACTTATTTAAAAAACRAAATTAAC		II			NA	NA	chr5:115297607-115298093	Island	ATCTTCGCCTTCGCTGCCTGGGCCGCATGCCTCCTGGGCTTATTTAGGAAGCGAAGTTAG[CG]CCACACATTTGGCTCCAGAAATTTGTTCTGACGGCGCGGCCGACGCCCTGCAGGGTCATT	GCTGCCTGGGCCGCATGCCTCCTGGGCTTATTTAGGAAGCGAAGTTAGCG	LVRN	NM_173800	TSS1500				TRUE	5:115324955-115327002			LVRN;LVRN;LVRN	ENST00000395528.2;ENST00000357872.4;ENST00000379578.3	TSS1500;TSS1500;TSS1500	LVRN;LVRN;LVRN	ENST00000395528.2;ENST00000357872.4;ENST00000379578.3	TSS1500;TSS1500;TSS1500	chr5:115297685-115297895	3						TRUE		0.116342	-1.75245	3.56701	0.000482162	0.319529	-0.325422
chr5	158770074	+	cg00778525	32607883		TTAAACACTACACAAACTCAAAATTATTCATAATTTCAACATTAAATTAC		II			rs28523545	0.041096		OpenSea	TCACAGTAACTGCCAAAAACATGGCTTCCCCAAAAGATGCCATCACTGAAAGGAATATGA[CG]TAATCTAATGTTGAAACCATGAACAACCCTGAGTTTGTGCAGTGTTCAACAGATATGGAG	TGAACACTGCACAAACTCAGGGTTGTTCATGGTTTCAACATTAGATTACG	LOC285626	NR_037889	Body								AC008697.1	ENST00000515337.1	5'UTR	AC008697.1	ENST00000515337.1	5'UTR	chr5:158769940-158770130	3								-0.248947	-0.747771	-3.56692	0.000482306	0.319529	-0.325661
chr3	197239695	+	cg18161208	76605216		ACTATCAATAACTAAACACTTAACCCTAATATACTACTTATCTACACRTC		II			NA	NA		OpenSea	AAATACAGCCTGAAAGCTTCCCCTTCCCCTTATGGAGCTTAAAGTCCAGCTCCAGTAGTA[CG]ACGTGCAGATAAGTAGCACACTAGGGCCAAGTGTCTAGCCACTGACAGCAGCCCTGGCGA	CGACGTGCAGATAAGTAGCACACTAGGGCCAAGTGTCTAGCCACTGACAG	BDH1;BDH1;BDH1	NM_203314;NM_203315;NM_004051	Body;Body;Body											BDH1;BDH1	ENST00000479425.1;ENST00000477015.1	3'UTR;3'UTR	chr3:197239585-197240055	3								0.116557	1.20261	3.56692	0.000482307	0.319529	-0.325662
chr14	59705166	-	cg21669940	67608193		TTACTACTCTATACRATAACCTTATTCATAAATCTCTCCTCAACTAAATC		II			NA	NA		OpenSea	GGCATTTGTAGTTACTGCTCTGTACGGTGGCCTTGTTCATGAGTCTCTCCTCAGCTAGGT[CG]TCAGCTCCACAGTAACTGAAACTAAGTGTGATTTCTTTTGTTTCCCACCCTCTGGAGACA	CGACCTAGCTGAGGAGAGACTCATGAACAAGGCCACCGTACAGAGCAGTA	DAAM1	NM_001270520	5'UTR								DAAM1;DAAM1;DAAM1	ENST00000360909.3;ENST00000351081.1;ENST00000556135.1	5'UTR;5'UTR;5'UTR	DAAM1;DAAM1;DAAM1;DAAM1	ENST00000556596.1;ENST00000360909.3;ENST00000358498.3;ENST00000556135.1	5'UTR;5'UTR;5'UTR;5'UTR	chr14:59704860-59705330	3								-0.131475	2.51876	-3.5669	0.000482355	0.319529	-0.325741
chr5	17343961	-	cg00291573	61729824		TCAAAAAACCTTACAACCTTATAATATTTTCTTACCTAAAAACTAAAAAC		II			NA	NA		OpenSea	TGGCCCAGCTCTCAGAAAGCCTTGCAGCCTTGTGGTGTTTTCTTGCCTGAAGACTGAGGA[CG]TAGCAGTTCTCAAGTTTTGTTTACTTTCACATTCATGATGACTCACAGTTTCCCCAGGGA	CGTCCTCAGTCTTCAGGCAAGAAAACACCACAAGGCTGCAAGGCTTTCTG																	chr5:17343845-17344090	3								-0.155495	0.291941	-3.56676	0.00048259	0.319529	-0.32613
chr6	2222993	+	cg22851977	76688848		CTAATTAACACACAAAATTAACTACCTCACTATCTTTCTCAATATTACTC		II			rs9392374	0.137782		OpenSea	TTTCCAGGCGGTCAGTAGGCACCACAGTAGGTGTGGGGGAAATCTGGACAGATACAAACA[CG]AGCAACATTGAGAAAGACAGTGAGGCAGTTAATTTTGTGTGCTAACTAGGATATGCCAAC	CGAGCAACATTGAGAAAGACAGTGAGGCAGTTAATTTTGTGTGCTAACTA	GMDS	NM_001500	Body				TRUE										chr6:2222405-2223035	3								0.246856	-0.529988	3.5667	0.000482692	0.319529	-0.326299
chr3	25472652	+	cg23518541	83801950		CTTTACCCACTATTTCCTCTATATTAAAAACAAAAACAAATCTACTTCTC		II			NA	NA		OpenSea	CATTTGTGTAAGTAAGAACATAACCACAACCTTTTCCATTTTACTTAATGGCTATTTTGA[CG]AGAAGCAGATCTGTTTTTGCTTTTAACACAGAGGAAACAGTGGGCAAAGAAGAAAAAGTA	CGAGAAGCAGATCTGTTTTTGCTTTTAACACAGAGGAAACAGTGGGCAAA	RARB;RARB	NM_016152;NM_000965	5'UTR;Body				TRUE				RARB;RARB	ENST00000437042.2;ENST00000462272.1	5'UTR;5'UTR	RARB;RARB;RARB	ENST00000437042.2;ENST00000489694.1;ENST00000462272.1	5'UTR;5'UTR;5'UTR	chr3:25472420-25472690	3						TRUE		-0.207954	1.75758	-3.56662	0.000482825	0.319529	-0.326519
chr2	165342292	-	cg23189953	56616553		ACCCACTTATTAATCACCAAATAACTATCTCAATTATCAAATCAACTATC		II			NA	NA		OpenSea	GTACATTCATTACCCACTTGTTAGTCACCAAGTAGCTGTCTCAGTTATCAGATCAACTGT[CG]TGATATCCCAGTGTTTGTGTTCAAGTAAGCCTTATTTTATGTAATAATGGCCCCAAAATG	CGACAGTTGATCTGATAACTGAGACAGCTACTTGGTGACTAACAAGTGGG																	chr2:165342120-165342350	3								0.120893	0.028004	3.56643	0.000483138	0.319529	-0.327036
chr6	143929406	+	cg18030133	15753269		CRTTATCCATATCTCAAAAATAACRAAACRAATTCTATAACCTAACAACC		II			rs41285023	0.018354		OpenSea	AAGGGCTGATAATCAGCAGAAGGACAGGGTGCTTCGTTAGTCAGAAGAGCCAGGGCTTCC[CG]GCTGCCAGGCTACAGAACTCGCCTCGCCACTCCTGAGACATGGACAACGCCGGTGGGTAA	CGGCTGCCAGGCTACAGAACTCGCCTCGCCACTCCTGAGACATGGACAAC	PHACTR2;PHACTR2;PHACTR2;PHACTR2	NM_001100166;NM_001100166;NM_014721;NM_014721	5'UTR;1stExon;5'UTR;1stExon				TRUE				PHACTR2;PHACTR2;PHACTR2;PHACTR2	ENST00000427704.2;ENST00000427704.2;ENST00000305766.6;ENST00000305766.6	5'UTR;1stExon;5'UTR;1stExon	PHACTR2;PHACTR2;PHACTR2;PHACTR2	ENST00000427704.2;ENST00000427704.2;ENST00000305766.6;ENST00000305766.6	5'UTR;1stExon;5'UTR;1stExon	chr6:143929140-143929570	3						TRUE		-0.126503	3.63691	-3.5663	0.00048336	0.319529	-0.327403
chr1	54547424	+	cg23879308	81778492		AAACTAATCAAAAATATTCTATCAACACCAACCAAACCAACCCAAAAAAC		II			rs60406369	0.104518		OpenSea	AATTCTTCCCTCTTGCTGACAAGTCGCATCCCCCACTGGGCTCCTTTACAGCCCTACCTA[CG]CTTCCTGGGCTGGTTTGGCTGGTGTTGACAGAACACTCCTGACCAGTCTGGGCATGGCTC	CGCTTCCTGGGCTGGTTTGGCTGGTGTTGACAGAACACTCCTGACCAGTC	TCEANC2;TCEANC2	NR_130900;NM_153035	Body;Body						1:54547217-54548045	Unclassified	TCEANC2	ENST00000498272.1	5'UTR	TCEANC2	ENST00000498272.1	5'UTR	chr1:54547365-54547595	3								0.094052	0.290834	3.56581	0.000484198	0.319789	-0.328784
chr17	30230000	+	cg18935506	13637548		ACCCCAAAAATTTTACTTTTACAAATAAATTCTATCTTTATCTTACATTC		II			NA	NA	chr17:30228604-30228962	S_Shore	GTGCTACACCATTTCTTGAATCCTTCAGCTGTAAGACATGTCAGAAGTGGAAGGAAATCA[CG]AATGTAAGACAAAGATAGAATTTATTTGTAAAAGTAAAATCTCTGGGGCTGTGTTAACAG	CCCCAGAGATTTTACTTTTACAAATAAATTCTATCTTTGTCTTACATTCG	UTP6	NM_018428	TSS1500								UTP6	ENST00000261708.3	TSS1500	UTP6	ENST00000261708.3	TSS1500			chr17:30229627-30230073	6						-0.174155	0.883085	-3.5655	0.000484731	0.319847	-0.329663
chr3	156324038	-	cg26405475	6804828		AACTTACRACTAAAAACAAACCATTTCACCAAAACRATAAAAAACCAACC		II			NA	NA		OpenSea	ACAACCCAAACAGCTTGCGACTGGGGACAAACCATTTCACCAGGGCGGTGGGGAGCCAGC[CG]GCCGGCCGGCCGGCCGACCCGGGGTGCGTGTGCCCAGAAGCTGTGCGGGCTCAGTGTGTA	GCTTGCGACTGGGGACAAACCATTTCACCAGGGCGGTGGGGAGCCAGCCG							TRUE	3:157806582-157806850									chr3:156323905-156324415	3						TRUE		0.188433	-1.55873	3.56458	0.000486302	0.32059	-0.332245
chr17	46047767	-	cg07529381	42684182		AACAACTATACATTTCCATTTTACACTAAACCTCACAAATTACRTTACCC		II			NA	NA	chr17:46048069-46048823	N_Shore	ATTTTGTAACAAGCAGCTGTGCATTTCCATTTTGCACTGGACCTCACAAATTACGTTGCC[CG]TCCTGCCTGCCTGTTGTTGCTTGCACCCCTCTTGCAGTTTGTGGCCACCTAAGCTTTGTC	CGGGCAACGTAATTTGTGAGGTCCAGTGCAAAATGGAAATGCACAGCTGC	CDK5RAP3;CDK5RAP3;CDK5RAP3;CDK5RAP3;CDK5RAP3	NM_176096;NM_001278217;NM_001278216;NM_001278198;NM_001278197	TSS1500;TSS1500;TSS1500;TSS1500;TSS200						17:46047617-46049021	Promoter_Associated	CDK5RAP3;CDK5RAP3	ENST00000338399.3;ENST00000536708.1	TSS1500;TSS200	CDK5RAP3;CDK5RAP3	ENST00000338399.3;ENST00000536708.1	TSS1500;TSS200					chr17:46047117-46049899	6				0.0979972	0.592837	3.56345	0.000488242	0.321574	-0.335421
chr20	642673	-	cg20543681	87776196		AATCCAAAACTCCTACCCCCAAACTAACTACAAAACAATAAAACAAAAAC		II			rs76627181	0.015191	chr20:642672-642895	Island	GAGGATCTGAGAGTCCAGGACTCCTGCCCCCAAGCTGGCTGCAGAGCAATGGGGCAGAGG[CG]TGTGCTTAAAGCGGAGGGGGCCAGGGCCCGTGCGCGTGGAGGTGTGTGCTTCGGTCCTCG	CGCCTCTGCCCCATTGCTCTGCAGCCAGCTTGGGGGCAGGAGTCCTGGAC	SCRT2	NM_033129	3'UTR								SCRT2;SRXN1	ENST00000246104.5;ENST00000488788.1	3'UTR;3'UTR	SCRT2;SRXN1	ENST00000246104.5;ENST00000488788.1	3'UTR;3'UTR	chr20:642445-642675	3						TRUE		0.143803	-0.427255	3.56297	0.000489067	0.321823	-0.336769
chr7	4850345	+	cg21932542	98773567		TCAAATATTCCTAATAACRTTATAAATAAAACTCRCCACTTTAAAAAACC		II			NA	NA	chr7:4848251-4849204	S_Shore	TCGGGGAAATTGCTCAATCGGAGCACATGCACTCGGTCAGCTTCAGCTGACGCTGCCAGA[CG]GCTTTCCAAAGTGGCGAGCCTCATTTACAACGTCACCAGGAACACCTGAGGGTTCAAACC	CGGCTTTCCAAAGTGGCGAGCCTCATTTACAACGTCACCAGGAACACCTG	RADIL	NM_018059	Body					7:4816741-4816872			RADIL	ENST00000536091.1	3'UTR	RADIL;RADIL;RADIL;RADIL	ENST00000445392.1;ENST00000536091.1;ENST00000473130.1;ENST00000469399.1	3'UTR;3'UTR;3'UTR;3'UTR								TRUE		-0.151277	-0.35847	-3.56193	0.000490862	0.322655	-0.339692
chr1	78511482	+	cg21497935	84604323		CACCAAATTTATCCCTACTCCTTATAAAAAATAACTCTATTTACRTAAAC		II			NA	NA	chr1:78511577-78512161	N_Shore	AGAAGGGCCAGCGTGTTTGCCTTCTAAGGCGTATTGTTCTGTAGCGTCGGCATCCTCAGG[CG]TTCACGTAAATAGAGCCATTTTTTACAAGGAGTAGGGATAAACCTGGTGATAGGATGAGG	ACCAGGTTTATCCCTACTCCTTGTAAAAAATGGCTCTATTTACGTGAACG	GIPC2;GIPC2	NM_017655;NM_001304725	TSS200;Body					1:78283878-78284077	1:78511202-78512206	Unclassified	GIPC2;GIPC2	ENST00000370759.3;ENST00000476882.1	TSS200;5'UTR	GIPC2;GIPC2	ENST00000370759.3;ENST00000476882.1	TSS200;5'UTR	chr1:78510325-78512695	3								0.143088	-1.85626	3.56166	0.000491313	0.322655	-0.340424
chr16	89183678	+	cg10202714	2703598		RTAAACAAACTCATAAATTCTTATATATAAATACAAAATATAACCCCATC		II			rs117009118	0.014323	chr16:89186198-89186551	N_Shelf	TTCATCCACAGCATTGCTTTGTGGGCGTCCTCTCTTTTGATCTTCTCGAAACAGCCCCTG[CG]ATGGGGTCATATTTTGCACTCACATACAAGAACCCATGAGCCTGCCCACGGTCACGCGGC	TGGGCAGGCTCATGGGTTCTTGTATGTGAGTGCAAAATATGACCCCATCG	ACSF3;ACSF3;ACSF3	NM_174917;NR_023316;NM_001127214	Body;Body;Body					16:87711144-87711238						ACSF3	ENST00000562204.1	5'UTR			chr16:89179175-89190495	6				TRUE		-0.125315	3.34747	-3.56145	0.000491677	0.322655	-0.341016
chr3	5079556	+	cg20176212	7615526		TAACTTCTCTAATTACAAAACAATTATTCCTCTACCTCCTAAAAACATTC		II			rs60577152	0.039323		OpenSea	TGCCATAGGAAAGGTGCTTTAATTCACACTGTTTCAACCCAGAGGACTAAGACCCATGGG[CG]AATGCCTCTAGGAGGCAGAGGAACAACTGTCTTGCAATCAGAGAAGTCAAAAAAAAGAAG	GACTTCTCTGATTGCAAGACAGTTGTTCCTCTGCCTCCTAGAGGCATTCG																	chr3:5079380-5080330	3								0.102105	-1.05883	3.56042	0.000493467	0.323534	-0.343916
chr3	50265698	-	cg22467301	28691110		TACTACTCATAACAACCAAAAAAAACTTTAAAAATCAAATCATATTAACC		II			NA	NA	chr3:50263685-50263908	S_Shore	TCCTCAGGTTCTACTACTCATAGCAACCAGAAGGAACTTTAAAAATCAGATCATGTTGGC[CG]GGCACGGTGCACGGTAGCTCACGCCTGTAATCCTAGCACTCTGGGAGGCCGAGGTGGGCG	ACTACTCATAGCAACCAGAAGGAACTTTAAAAATCAGATCATGTTGGCCG									3:50264362-50265708	Promoter_Associated	GNAI2	ENST00000491100.1	TSS1500	GNAI2	ENST00000491100.1	TSS1500			chr3:50264270-50265713	6	chr3:50263273-50266616	6		TRUE		0.11576	-1.12672	3.56009	0.000494041	0.323615	-0.344843
chr1	192127465	+	cg01008102	40752972		CTAAAATAAAAACTAATCTTACCACAATACAACTTCTCRTTCAAATTTAC		II			NA	NA		OpenSea	GAAAAGTTCCTGTGGGAAATGACAGTGTTATTTGAGTCTATTAAAGCATCATTCTGGTTG[CG]CAAACTTGAACGAGAAGTTGCACTGTGGTAAGACTAGTCTTTATCTTAGAGACCAAGAGT	TAAGATAAAGACTAGTCTTACCACAGTGCAACTTCTCGTTCAAGTTTGCG	RGS18	NM_130782	TSS200								RGS18;RGS18	ENST00000367460.3;ENST00000481707.1	TSS200;TSS200	RGS18;RGS18;RGS18;RGS18	ENST00000491030.1;ENST00000367460.3;ENST00000481707.1;ENST00000492967.1	TSS1500;TSS200;TSS200;TSS200	chr1:192127380-192127630	3								-0.182553	-1.74718	-3.55936	0.000495316	0.324057	-0.3469
chr2	75060880	-	cg23157190	80741145		AACAATAAAAACCCCTCACATAATCCCRAAATACCAAACAATATCTCTCC		II			NA	NA	chr2:75060879-75062664	Island	ACGTGTGACTGGGCAGTGGGAGCCCCTCACATGATCCCGAGATGCCAGACAGTGTCTCTC[CG]CACAGGGCGTGTGCTGGTCCAGAGGCCCGTTTTTCCAGTCGCCCCACACCCCGGGTCCGC	GCAGTGGGAGCCCCTCACATGATCCCGAGATGCCAGACAGTGTCTCTCCG	HK2;HK2	NM_000189;NM_000189	1stExon;5'UTR					2:74914290-74916044			HK2;HK2;HK2	ENST00000290573.2;ENST00000535740.1;ENST00000409174.1	TSS1500;TSS1500;TSS1500	HK2;HK2;HK2	ENST00000290573.2;ENST00000535740.1;ENST00000409174.1	TSS1500;TSS1500;TSS1500	chr2:75060705-75063970	3						TRUE		0.110358	0.0180641	3.55864	0.00049657	0.324057	-0.348917
chr10	73581970	+	cg18667130	76673499		ATAAAAACTCTATTTAATATTCCTTAAAAACTTTATATAATCTCCTCCCC		II			NA	NA		OpenSea	TTCCAGTTTCCATGTTAAAGGGCTCGTGTCTGAAGCAGTGCATATGTGCCAGTTACATCT[CG]GGGAGGAGACCACACAAAGCTCCTAAGGAACATCAAACAGAGTCTCCATCCAGGGCCACC	CGGGGAGGAGACCACACAAAGCTCCTAAGGAACATCAAACAGAGTCTCCA	PSAP;PSAP;PSAP	NM_002778;NM_001042466;NM_001042465	Body;Body;Body								PSAP	ENST00000493143.1	TSS200	PSAP	ENST00000493143.1	TSS200			chr10:73581534-73582088	4	chr10:73570959-73582613	6				-0.130216	3.12393	-3.55859	0.000496658	0.324057	-0.349059
chr11	57309917	-	cg02773624	18630282		AAAACCAAAACCAAAACCTACCRAAAAACATCAAATAAACACCATCCAAC		II			NA	NA		OpenSea	CAATGTTCTTTAAAGCCAAAGCCAGAACCTACCGAGGGGCATCAGGTGAACACCATCCAA[CG]TCATGTCAATGTAGCCCAACCATCCCAGCTTTGGGGAAGCACTTCTCTCTCCTTCGTGAT	AAGCCAAAGCCAGAACCTACCGAGGGGCATCAGGTGAACACCATCCAACG	SMTNL1	NM_001105565	TSS200								SMTNL1;SMTNL1	ENST00000527972.1;ENST00000399154.2	TSS200;TSS200	SMTNL1;SMTNL1	ENST00000527972.1;ENST00000399154.2	TSS200;TSS200										0.152963	0.717904	3.55847	0.000496868	0.324057	-0.349395
chr11	112149745	+	cg22972893	83729222		AAACATAATACTATCATCCACACAAAATAAATATCCAAATAACACATACC		II			NA	NA		OpenSea	CACACGTGTTCCTGGTCCTCTCTGTGAGTGGACCCCAAGGGGTGCTCCTCAGCAGGCCAG[CG]GCATGTGCTATTTGGACATTCACCCTGTGTGGATGACAGCATTATGCTTCCTTTTTCTCT	CGGCATGTGCTATTTGGACATTCACCCTGTGTGGATGACAGCATTATGCT	LOC283140	NR_126004	Body								RP11-356J5.12	ENST00000504610.2	5'UTR	RP11-356J5.12;RP11-356J5.12	ENST00000532168.1;ENST00000504610.2	TSS1500;5'UTR	chr11:112149740-112149910	3								0.233958	2.47641	3.55832	0.000497122	0.324057	-0.349803
chr7	86271778	+	cg17517849	29797544		CTATTATCAAATATTACCTAATAAAACACTTCTTTCCTCTCCCACRTTAC		II			NA	NA		OpenSea	CGCAGCTAGGAAGTGATGAAAATTCAGGATTCACATTGAGGAATTCCTTTGTGTGTATGG[CG]TAACGTGGGAGAGGAAAGAAGTGTCTCATCAGGCAATATCTGATAACAGACTGATAATTT	TGTTATCAGATATTGCCTGATGAGACACTTCTTTCCTCTCCCACGTTACG	GRM3	NM_000840	TSS1500								GRM3	ENST00000361669.2	TSS1500	GRM3	ENST00000361669.2	TSS1500										-0.145031	2.4219	-3.55808	0.000497543	0.324057	-0.350479
chr20	10472978	-	cg01685428	91638892		CTCAACCTCAACCTCACTAAACAATATAAATTACTCTCCACAATAATTAC		II			NA	NA		OpenSea	CATGACTCAGGCTCAGCCTCAGCCTCACTGGACAGTGTAAATTACTCTCCACAGTAGTTG[CG]TCAGTTTCCCCTCCCACCAGCCATATGAGAATTTCCTTTTCTTCATATCTTTGGGAATTC	CGCAACTACTGTGGAGAGTAATTTACACTGTCCAGTGAGGCTGAGGCTGA	SLX4IP	NM_001009608	Body		chr20:10472654-10472654												chr20:10472820-10473050	3								-0.170903	-0.578905	-3.55789	0.000497869	0.324057	-0.351001
chr11	128373780	-	cg23721124	10810557		AAATACAAAAATCCCCACCCTAAACATATTAATAAACACATAAAATAACC		II			rs10893882	0.183878		OpenSea	GACATCAGAGAAGATGCAGAAATCCCCACCCTGAGCATGTTGGTAAGCACATGAGATGGC[CG]TCCCTCTGCCTATCACAGGCTCCAAAAAATACCAGCACGCCAGCTAAACACACCAAAAAC	CGGCCATCTCATGTGCTTACCAACATGCTCAGGGTGGGGATTTCTGCATC	ETS1;ETS1;ETS1	NM_005238;NM_001162422;NM_001143820	Body;Body;Body		chr11:128373673-128373673				11:128373738-128373959	Promoter_Associated_Cell_type_specific							chr11:128373220-128373835	3								-0.15552	1.75334	-3.5574	0.00049873	0.324149	-0.35238
chr2	39112351	+	cg23717459	24796255		TAAAAAAATTAAACCCTTACTATTTTATCTCTCTAAACCCTCAAATCCTC		II			NA	NA		OpenSea	GACAGTTGGAGACTCCCTTGTGGGAAGTCCCCCTGCCACTGCTTTTGGGGTGATTCCAGC[CG]AGGATTTGAGGGTTTAGAGAGACAAAACAGCAAGGGTTCAATTTCTCCACCTCCTTAGCA	GGAGAAATTGAACCCTTGCTGTTTTGTCTCTCTAAACCCTCAAATCCTCG											U6	ENST00000384565.1	TSS1500	U6	ENST00000384565.1	TSS1500										-0.118609	3.33153	-3.5573	0.000498912	0.324149	-0.35267
chr3	156112450	-	cg08112841	74616150		AAAACCAAATCACCTACAAAAATTCAACACRTTTATCCCATATAAATAAC		II			NA	NA		OpenSea	AAAGAATGTTTGAGGCCAGATCACCTACAGAAGTTCAACACGTTTGTCCCATATAGATGA[CG]TTAAGCTGTTCTGCCTTCATGTTACCCTCAGCACATGTCCCCAGGCACAGTTGCTGCATT	CGTCATCTATATGGGACAAACGTGTTGAACTTCTGTAGGTGATCTGGCCT	KCNAB1;KCNAB1;KCNAB1;KCNAB1;KCNAB1	NM_001308217;NM_172160;NM_003471;NM_172159;NM_001308222	Body;Body;Body;Body;Body											KCNAB1;KCNAB1	ENST00000478609.1;ENST00000477912.1	5'UTR;5'UTR	chr3:156112265-156112455	3								-0.13482	3.61303	-3.55676	0.000499858	0.324456	-0.354182
chr3	194573323	-	cg07206256	62695936		CRCTCTATACATAACCTTAAACTTCTCCRAAACTCATTCTTACTTCRAAC		II			NA	NA		OpenSea	CGTCACTGACGCGCTCTGTGCATGGCCTTGGGCTTCTCCGGAGCTCATTCTTGCTTCGGG[CG]TTCACCCTCTATAGAGCTCAGACGTAAAGTGAACGGGGTCCGTGCGGGGTCCAGTCAGAG	CGCCCGAAGCAAGAATGAGCTCCGGAGAAGCCCAAGGCCATGCACAGAGC								3:196054552-196054699																TRUE		-0.130863	3.31672	-3.55651	0.000500286	0.324456	-0.354866
chr5	173950984	-	cg12840325	18617138		AAATACRTTCTCTTACCTTTTCCAACTTCTAAAAACTACCTATATTATCC		II			NA	NA		OpenSea	GCTGTGGGGCAGAATGCGTTCTCTTGCCTTTTCCAGCTTCTAGAAGCTGCCTGTGTTGTC[CG]TCTTGTAATCCTGCATATCTCCAACCTCTGCTTCCATTGTCACATCTTCGATTCTGCCCC	CGGACAACACAGGCAGCTTCTAGAAGCTGGAAAAGGCAAGAGAACGCATT	LINC01411	NR_125806	Body								RP11-267A15.1	ENST00000510234.1	5'UTR	RP11-267A15.1;RP11-267A15.1;RP11-267A15.1;RP11-267A15.1;RP11-267A15.1	ENST00000506862.1;ENST00000515513.1;ENST00000507361.1;ENST00000510234.1;ENST00000504512.1	5'UTR;5'UTR;5'UTR;5'UTR;5'UTR	chr5:173950860-173951070	3								-0.140007	3.0928	-3.55616	0.000500901	0.324502	-0.355845
chr1	19665505	+	cg10970798	30640944		AAAACAAAAAACAACTCTAAAAACAAAAATAACCCTCRATACCRTCCTAC		II			NA	NA	chr1:19665010-19665276	S_Shore	ACGGTCGGCGGCACCCCCCCCAGCCCCCACCCCGCGGCCTCCGTGGGACGGGAGAGTCTG[CG]CAGGACGGCACCGAGGGCCACCTCTGCTCCCAGAGCTGTCCCCTGTCCCCACGACCCCCA	CGCAGGACGGCACCGAGGGCCACCTCTGCTCCCAGAGCTGTCCCCTGTCC	CAPZB	NM_004930	3'UTR				TRUE	1:19538020-19538146			CAPZB;CAPZB;CAPZB;CAPZB	ENST00000401084.2;ENST00000264203.3;ENST00000375144.1;ENST00000375142.1	3'UTR;3'UTR;3'UTR;3'UTR	CAPZB;CAPZB;CAPZB;CAPZB	ENST00000401084.2;ENST00000264203.3;ENST00000375144.1;ENST00000375142.1	3'UTR;3'UTR;3'UTR;3'UTR			chr1:19664587-19666572	6	chr1:19665504-19666325	3		TRUE		-0.113333	3.69564	-3.55596	0.000501261	0.324502	-0.356418
chr7	95265753	-	cg27490143	96667475		ACTTAATCACAATTAAAAATATACTCCTAACTCACTTACAAAAAATAATC		II			NA	NA		OpenSea	AGGTAACATCCACTTGATCACAGTTAGAAGTATGCTCCTAACTCACTTACAGGAAGTAAT[CG]GTTAACCGATCACAAGTTATCACAAGCTTACTTCTTAAAGGGGCCTCTTCCTTTTCCTTT	CTTGATCACAGTTAGAAGTATGCTCCTAACTCACTTACAGGAAGTAATCG																	chr7:95265480-95265775	3								0.206839	-2.61139	3.55437	0.000504069	0.326027	-0.360876
chr5	150003303	-	cg02711271	46677573		AACCACCTACAAATCTATATTTCACAAACCCTTATATAAAATAAACTTAC		II			NA	NA	chr5:150004670-150004984	N_Shore	TCCCAAACCCAGGCCACCTGCAGGTCTGTGTTTCACAGGCCCTTGTGTGGGGTGGGCTTA[CG]CTAGCACATTCCTAACTTCCTTTAGCAGAAATCTAAACACACAACTCTTGATGCAAAAGA	GCCACCTGCAGGTCTGTGTTTCACAGGCCCTTGTGTGGGGTGGGCTTACG	SYNPO;SYNPO	NM_001166209;NM_001166208	Body;Body						5:150003148-150005074	Unclassified	SYNPO	ENST00000518872.1	TSS1500	SYNPO	ENST00000518872.1	TSS1500	chr5:150003085-150003695	3								0.0752191	-0.21931	3.55393	0.000504847	0.326178	-0.362105
chr9	26790653	-	cg26063655	89724898		CAAATCCTCCTTCACTAAAAAACAACCCTACAAATATCAATAATATAAAC		II			rs117949483	0.011285		OpenSea	TCCCCAAGAAGCAGATCCTCCTTCACTAAGGAACAACCCTACAGGTATCAATAGTATGAA[CG]TATTAGCACAAGAGAGAACTACTGATATGTCTACAACTCCAACTCTACTCTGAAGAACAT	CGTTCATACTATTGATACCTGTAGGGTTGTTCCTTAGTGAAGGAGGATCT																					chr9:26789901-26791031	3				-0.121301	3.10983	-3.55301	0.000506483	0.326178	-0.364687
chr16	56225846	-	cg05659265	83645322		TATTATTTTATTTATTTTAAATCRTACACAAACCTCAATACCTACAATCC		II			NA	NA	chr16:56225255-56226351	Island	CCAGCCTCGACTATTATTTTATTTATTTTGGGTCGTGCACAAGCCTCAGTGCCTGCAGTC[CG]CGCCTCCTCGGCCCGCGGGCGCCTCCTCCCTTGGCTCCGGAGCCCCAGACCCCGGCCACC	ATTATTTTATTTATTTTGGGTCGTGCACAAGCCTCAGTGCCTGCAGTCCG	LOC283856;GNAO1;GNAO1;GNAO1;GNAO1	NR_027078;NM_138736;NM_138736;NM_020988;NM_020988	TSS1500;1stExon;5'UTR;1stExon;5'UTR			DMR		16:54782242-54783804	16:56224698-56226395	Unclassified_Cell_type_specific	RP11-461O7.1;GNAO1;GNAO1;GNAO1;GNAO1	ENST00000501259.1;ENST00000262493.6;ENST00000262493.6;ENST00000262494.7;ENST00000569295.1	TSS1500;5'UTR;1stExon;TSS200;TSS200	GNAO1;GNAO1;RP11-461O7.1;GNAO1;GNAO1;GNAO1;GNAO1;GNAO1	ENST00000563661.1;ENST00000565363.1;ENST00000501259.1;ENST00000262493.6;ENST00000262493.6;ENST00000570235.1;ENST00000262494.7;ENST00000569295.1	TSS1500;TSS1500;TSS1500;5'UTR;1stExon;TSS200;TSS200;TSS200	chr16:56225745-56226035	3						TRUE		0.128711	-2.87634	3.55283	0.000506808	0.326178	-0.365198
chr5	76865535	-	cg11136040	5606292		TACAACACTTCATTTTCCATCAATTCAACTAACATAAAAATATAAATATC		II			rs74740551	0.024306		OpenSea	TCCAGACTTATTGCAACACTTCATTTTCCATCAGTTCAACTGACATGGGAATGTAAATGT[CG]TATATAATAGTCATATAAAATTTTACTACAGAAGTTACTAAGGCAAGTGTGACAGTTTTC	CGACATTTACATTCCCATGTCAGTTGAACTGATGGAAAATGAAGTGTTGC														WDR41	ENST00000509858.1	3'UTR	chr5:76865340-76865750	3								-0.202848	-0.736638	-3.55261	0.000507194	0.326178	-0.365806
chr7	50836375	-	cg07620446	86798581		AAATACAAAATACCAAAAATACAACCAAACTTCACCCATTAATCAAAATC		II			NA	NA		OpenSea	TGTAGGTCTGTGAATGCAAGATGCCAAAAGTGCAACCAAACTTCACCCATTGGTCAAGAT[CG]TAGAATGATGATCTCAACAGAAGCAGCTTGTGGCAAGCATGACCGACCATTGCTTTTATC	CGATCTTGACCAATGGGTGAAGTTTGGTTGCACTTTTGGCATCTTGCATT	GRB10	NM_001001555	5'UTR								GRB10;GRB10;GRB10;GRB10;GRB10;GRB10	ENST00000401949.1;ENST00000483819.1;ENST00000398791.1;ENST00000402497.1;ENST00000335866.3;ENST00000403097.1	5'UTR;3'UTR;5'UTR;5'UTR;5'UTR;5'UTR	GRB10;GRB10;GRB10;GRB10;GRB10;GRB10;GRB10;GRB10;GRB10;GRB10	ENST00000401949.1;ENST00000483819.1;ENST00000470992.1;ENST00000483157.1;ENST00000492265.1;ENST00000398791.1;ENST00000402497.1;ENST00000335866.3;ENST00000403097.1;ENST00000439044.1	5'UTR;3'UTR;3'UTR;3'UTR;3'UTR;5'UTR;5'UTR;5'UTR;5'UTR;5'UTR	chr7:50836240-50836475	3								0.158631	1.34291	3.5523	0.000507743	0.326178	-0.366669
chr4	110900942	-	cg02940093	91735834		AATAAACCTTACTAAAACCTCATACCACTATACTCCCATTCTAAAATAAC		II			NA	NA		OpenSea	TGCTGGGTGATAGTGGGCCTTGCTGGGACCTCATGCCACTATGCTCCCATTCTAAGGTGA[CG]TTCCCTCCTCATGTGGGCTTTCCTTGAGGCAGGTGTGTGAGTCGGTGGCTCACTCATAAC	CGTCACCTTAGAATGGGAGCATAGTGGCATGAGGTCCCAGCAAGGCCCAC	EGF;EGF;EGF	NM_001963;NM_001178131;NM_001178130	Body;Body;Body				TRUE							EGF;EGF	ENST00000511228.1;ENST00000509996.1	TSS1500;TSS1500			chr4:110900728-110901877	4						-0.165865	2.57157	-3.55189	0.000508468	0.326178	-0.367807
chr15	79574773	+	cg23906060	63614865		TCTCAAACCCTAACAAAAATTTAAACTCRTATCCCCTTTATTCTCTCTAC		II			NA	NA	chr15:79574830-79575211	N_Shore	CTTGGACAGACAGCCTGAGATTCCAGGGCGTGTGTGAAGGAAAGCCGAGGAGGGCAGGGC[CG]CAGAGAGAACAAAGGGGACACGAGTTCAAATTCCTGCCAGGGTCTGAGACCTGCAACGTC	CTCAGACCCTGGCAGGAATTTGAACTCGTGTCCCCTTTGTTCTCTCTGCG	ANKRD34C	NM_001146341	TSS1500				TRUE	15:77361614-77362266			ANKRD34C;RP11-17L5.4;RP11-17L5.4;RP11-17L5.4;RP11-17L5.4;RP11-17L5.4;RP11-17L5.4;RP11-17L5.4;RP11-17L5.4	ENST00000421388.2;ENST00000560872.1;ENST00000559225.1;ENST00000560533.1;ENST00000560732.1;ENST00000559979.1;ENST00000560452.1;ENST00000557790.1;ENST00000558297.1	TSS1500;3'UTR;3'UTR;3'UTR;3'UTR;3'UTR;3'UTR;3'UTR;3'UTR	ANKRD34C;RP11-17L5.4;RP11-17L5.4;RP11-17L5.4;RP11-17L5.4;RP11-17L5.4;RP11-17L5.4;RP11-17L5.4;RP11-17L5.4	ENST00000421388.2;ENST00000560872.1;ENST00000559225.1;ENST00000560533.1;ENST00000560732.1;ENST00000559979.1;ENST00000560452.1;ENST00000557790.1;ENST00000558297.1	TSS1500;3'UTR;3'UTR;3'UTR;3'UTR;3'UTR;3'UTR;3'UTR;3'UTR			chr15:79574684-79576386	6	chr15:79574498-79577133	6		TRUE		0.129283	-1.29052	3.55163	0.000508944	0.326178	-0.368553
chr11	114104289	-	cg23475732	78684848		ATAATTTTATAACCCAATACRAAAATACAAATCTTATCCCCTCTTAACCC		II			NA	NA		OpenSea	TGAATGTGAAGGTGGTTTTGTAGCCCAGTACGAAAATGCAGATCTTGTCCCCTCTTAACC[CG]TTTATTCTCTCTCTCCTTGCAAACCAAACTTCTCTCCTCCTTTTTTTTTAAAACCTCCTT	CGGGTTAAGAGGGGACAAGATCTGCATTTTCGTACTGGGCTACAAAACCA	ZBTB16;ZBTB16	NM_006006;NM_001018011	Body;Body				TRUE		11:114104169-114104306	Unclassified_Cell_type_specific	RP11-64D24.2	ENST00000544925.1	3'UTR	ZBTB16;ZBTB16;RP11-64D24.2	ENST00000545851.1;ENST00000539918.1;ENST00000544925.1	5'UTR;3'UTR;3'UTR					chr11:114103216-114105277	6				0.11971	-1.05714	3.55144	0.000509273	0.326178	-0.369069
chr8	19170878	+	cg01495604	48661848		AAAACTTAAATTAAATCTACAAATCTAAACCTTTCCACRTTTCAAAACTC		II			NA	NA	chr8:19170999-19172056	N_Shore	CAAGCAGAGTGAACAAGTGGGGCCTGCGCACCCTCCTACCCTACACCTAGCAAGGAACCC[CG]AGCTCTGAAACGTGGAAAGGCCCAGATCTGCAGATTTAATCTAAGTCCTGCAGTCCCCAA	GGACTTAGATTAAATCTGCAGATCTGGGCCTTTCCACGTTTCAGAGCTCG	SH2D4A;SH2D4A;SH2D4A	NM_001174160;NM_022071;NM_001174159	TSS1500;TSS1500;TSS1500				TRUE		8:19170830-19172060	Unclassified_Cell_type_specific	SH2D4A;SH2D4A;SH2D4A	ENST00000265807.3;ENST00000518040.1;ENST00000519207.1	TSS1500;TSS1500;TSS1500	SH2D4A;SH2D4A;SH2D4A	ENST00000265807.3;ENST00000518040.1;ENST00000519207.1	TSS1500;TSS1500;TSS1500	chr8:19170025-19172235	3								0.117235	-1.45583	3.55127	0.00050958	0.326178	-0.369549
chr7	37324800	-	cg04666263	56806989		CTATAATAACCATACCCTCTCTAAAAAACTCTAAAAAACRAACAATACCC		II			NA	NA		OpenSea	TGGTGATGTCCCTGTGGTGGCCATGCCCTCTCTGAAGAACTCTGGGGGACGAGCAATGCC[CG]CTCTTGGTCTTTAGTTCCTCAACTGCCCACTCTTCCTCAAACTGGAGGCCATAGCTTCTT	CGGGCATTGCTCGTCCCCCAGAGTTCTTCAGAGAGGGCATGGCCACCACA	ELMO1;ELMO1;ELMO1	NM_001206480;NM_014800;NM_001206482	Body;Body;Body											ELMO1	ENST00000463390.1	3'UTR	chr7:37324345-37324815	3								0.0784825	-0.429538	3.55117	0.000509761	0.326178	-0.369832
chr2	185634020	-	cg12525449	83694107		ATAAATTATAAATCAAACTTACAAAATATAAATTCTAACAACAAACTCCC		II			rs73980304	0.089082		OpenSea	AACACACTGCTGTAAGTTATGAATCAGGCTTGCAAAATGTAAGTTCTGGCAACAGGCTCC[CG]AGAACCTACATCCTGTATTATATCATCTGAGCTTTATTTCATGCCATTATTCTGAGGACA	CGGGAGCCTGTTGCCAGAACTTACATTTTGCAAGCCTGATTCATAACTTA	ZNF804A	NM_194250	Body				TRUE										chr2:185633820-185634050	3								-0.210419	-1.08702	-3.55023	0.000511451	0.326178	-0.372473
chr5	180527073	-	cg26957633	51790189		TAAAATAAAAACATCTTTACCRCAAATAACRAATACCCCACAAAATATAC		II			NA	NA	chr5:180527368-180528782	N_Shore	CTCAGACTGGGTGGAGTAGGGGCATCTTTGCCGCAGATGGCGGGTACCCCACAGAATGTG[CG]TCCCCATCTCCAAGATAGTCTCCTTTGACTATAATGGGTGAAAGTCTCCCAGTAACAGTA	CGCACATTCTGTGGGGTACCCGCCATCTGCGGCAAAGATGCCCCTACTCC																	chr5:180526925-180527855	3								-0.206827	2.31606	-3.55007	0.000511727	0.326178	-0.372903
chr11	46265393	+	cg11485154	92710419		AAACAAAAAAAATACTAACAAAAAAAATATCAAAATCTTACCTCCTTTCC		II			NA	NA	chr11:46264973-46265335	S_Shore	GCGGGTCTGGGCCCTCACACCACACACTTTCTTAAGAAGGGAGGCATTGTGGCTACGGGG[CG]GAAAGGAGGCAAGATTTTGATACCTCCTTTGTCAGTATCTCCTCTGCCTCGCTCATCTGT	GGCAGAGGAGATACTGACAAAGGAGGTATCAAAATCTTGCCTCCTTTCCG						RDMR		11:46221386-46221970	11:46264491-46265491	Promoter_Associated							chr11:46265185-46265435	3						TRUE		0.170883	-1.79405	3.55001	0.000511834	0.326178	-0.37307
chr20	46631362	+	cg09653610	91749124		TTCCCATACATAATTACATTTTATACCTACTATATAAACTCCTAATTTTC		II			NA	NA		OpenSea	TAATCAGCTGCTTCAGCCAAGGAGATGAGAGATCAGCCTCAAATCCGTCTCCTTGACTAA[CG]AAAATTAGGAGTTTACATAGCAGGTACAAAATGTAACCATGTATGGGAAGACAGGAAATA	TCCCATACATGGTTACATTTTGTACCTGCTATGTAAACTCCTAATTTTCG					chr20:46631322-46631322												chr20:46631360-46631735	3								0.289811	-2.63601	3.5499	0.000512029	0.326178	-0.373374
chr20	30555351	+	cg23574215	89626464		TAAAACTAAAAAAACTACAACTCTAAATTACTATCTCTTCCTTACTCTCC		II			NA	NA	chr20:30555901-30556502	N_Shore	CCCTCCCCCTACTCTACTAGGGCTGTAGCCAGATGAAGGCAGTCCCCGAGAGAGGGAAAG[CG]GAGAGTAAGGAAGAGACAGCAACTCAGAGCTGCAGCTTTCTCAGCTTCAAAACGAAGACA	CGGAGAGTAAGGAAGAGACAGCAACTCAGAGCTGCAGCTTTCTCAGCTTC	XKR7	NM_001011718	TSS1500						20:30555222-30557002	Unclassified_Cell_type_specific	XKR7	ENST00000217299.3	TSS1500	XKR7	ENST00000217299.3	TSS1500	chr20:30554845-30555495	3								0.0871274	-0.925034	3.54958	0.000512619	0.326178	-0.374292
chr8	94383877	-	cg07579284	10698584		CTTAACATCTACATCCAACAAAATTACATACAACCTTTTTTCAACTTCAC		II			NA	NA		OpenSea	AATGATTAAATCTTGGCATCTACATCCAGCAAGATTACATGCAGCCTTTTTTCAACTTCA[CG]CAGGAGCAGTTACAAGAAATGAGTCTTAATGTTGAACCAAAGTCCTCTTCTTTCCTTCTC	TTGGCATCTACATCCAGCAAGATTACATGCAGCCTTTTTTCAACTTCACG	LINC00535	NR_033858	Body								LINC00535	ENST00000501400.1	3'UTR	LINC00535;LINC00535	ENST00000520096.1;ENST00000501400.1	3'UTR;3'UTR					chr8:94383755-94384225	3				-0.125408	3.03121	-3.54955	0.000512672	0.326178	-0.374374
chr7	139468310	-	cg06079564	94604308		TACTTAATAACTTAAAAATACTTTAAAATTCTATAAAACTCATCATAATC		II			NA	NA		OpenSea	TTTTTTAAAGCTGCTTAATGACTTAAAAGTGCTTTGAGGTTCTGTGAAACTCATCATGAT[CG]TACTGACTTCTCTCCTGTGATTTTTGTTGTTGTTGTTATTAAGTAGCTCATGGTGACAAG	GCTTAATGACTTAAAAGTGCTTTGAGGTTCTGTGAAACTCATCATGATCG	HIPK2;HIPK2	NM_001113239;NM_022740	Body;Body				TRUE		7:139468190-139468439	Unclassified							chr7:139468045-139468715	3						TRUE		0.178909	-1.37353	3.54939	0.000512958	0.326178	-0.37482
chr13	74487535	-	cg09677330	95731426		TACAACACTTAAAAACCACAATCCAACTACAAAAACRAAAACTAATCCTC		II			NA	NA		OpenSea	AAACCAGCTGATGCAGCACTTGGGAGCCACAGTCCAGCTACAGGAACGAGGGCTAGTCCT[CG]GGTTTGCCATAATTTTAACCATCAACTGTAAATCACAGTGCACATTTCATTCAGCTTGAT	GCAGCACTTGGGAGCCACAGTCCAGCTACAGGAACGAGGGCTAGTCCTCG	KLF12	NM_007249	Body				TRUE				KLF12	ENST00000472022.1	3'UTR	KLF12	ENST00000472022.1	3'UTR			chr13:74487174-74487680	5				TRUE		-0.153583	1.67328	-3.54938	0.000512968	0.326178	-0.374836
chr8	29940391	-	cg15698851	63658926		AAAAACCCTAACAACACTCACCAAAATCRTTCCAACCCAAAACAAAACCC		II			NA	NA	chr8:29940142-29940699	Island	ACGAAGCGCCTGAGGGCCCTGGCAGCACTCACCAGGGTCGTTCCAGCCCAGGGCAGGGCC[CG]CGGTCAGCAGAAACAAATGCAAGCCGAGGAGCAAGCAGTACCCGGCCGCTCCCGGCCCGC	CGGGCCCTGCCCTGGGCTGGAACGACCCTGGTGAGTGCTGCCAGGGCCCT	TMEM66	NM_016127	1stExon					8:30059498-30060429	8:29940301-29941263	Promoter_Associated	TMEM66;TMEM66;TMEM66;TMEM66;TMEM66;TMEM66	ENST00000536273.1;ENST00000545648.1;ENST00000256255.6;ENST00000536273.1;ENST00000545648.1;ENST00000541035.1	1stExon;1stExon;1stExon;5'UTR;5'UTR;5'UTR	TMEM66;TMEM66;TMEM66;TMEM66;TMEM66;TMEM66;TMEM66;TMEM66;TMEM66;TMEM66;TMEM66;TMEM66;TMEM66;TMEM66;TMEM66	ENST00000522794.1;ENST00000521265.1;ENST00000536273.1;ENST00000517569.1;ENST00000521083.1;ENST00000523761.1;ENST00000518174.1;ENST00000545648.1;ENST00000520303.1;ENST00000256255.6;ENST00000522055.1;ENST00000536273.1;ENST00000545648.1;ENST00000517569.1;ENST00000541035.1	TSS1500;1stExon;1stExon;1stExon;1stExon;1stExon;1stExon;1stExon;1stExon;1stExon;1stExon;5'UTR;5'UTR;3'UTR;5'UTR			chr8:29939289-29941356	6	chr8:29938784-29943489	6		TRUE		-0.294668	-4.73235	-3.54924	0.000513221	0.326178	-0.375228
chr3	164908619	-	cg21787176	63707156		TCCACAACATCCTTCCTCTATAAAACATCTCAACTATAAAAAATTTCATC		II			NA	NA		OpenSea	TAGAAGAATTATCCACAACATCCTTCCTCTGTGAAGCATCTCAGCTATGGAAGGTTTCAT[CG]TTCGTGGTTGATTACAAAACTGCAACAGAAATAAAAATGCAGATTTTTAGCTTTTAGTCA	CCACAACATCCTTCCTCTGTGAAGCATCTCAGCTATGGAAGGTTTCATCG	SLITRK3	NM_014926	5'UTR								SLITRK3;SLITRK3	ENST00000475390.1;ENST00000241274.3	5'UTR;5'UTR	SLITRK3;SLITRK3;SLITRK3	ENST00000475390.1;ENST00000241274.3;ENST00000497724.1	5'UTR;5'UTR;5'UTR								TRUE		-0.15378	1.01728	-3.54895	0.000513749	0.326178	-0.376049
chr11	114577322	-	cg03397616	81633211		AAATTAACCAAATAACAAAAAACAAAAACACAACCATTATCATTACCCTC		II			NA	NA		OpenSea	TATCCCACGGGAAATTGACCAGGTAGCAGGAGACAAAAACACAGCCATTGTCATTACCCT[CG]GCCAACACTTCAGACCCTTTCCCATCAACATTTTCATCCGTAGGGCCATCAATATTCAAA	AATTGACCAGGTAGCAGGAGACAAAAACACAGCCATTGTCATTACCCTCG	FAM55B	NM_182495	Body								FAM55B	ENST00000541074.1	5'UTR	FAM55B	ENST00000541074.1	5'UTR								TRUE		-0.164416	2.66354	-3.54859	0.000514397	0.326178	-0.377055
chr15	70798565	+	cg08401618	19737128		ACATTTCCAATAAAATATTATTACTCCACATCAAAACTCCTACCAACAAC		II			NA	NA		OpenSea	AGATTGGCATTCATTATTCTGTGGTCACCAGCTGAGGGACTTCTGTGTGGAGCACAGCTA[CG]CTGCTGGCAGGAGCCCTGATGTGGAGCAACAATATCCTACTGGAAATGCCCAGGGTGGCC	CGCTGCTGGCAGGAGCCCTGATGTGGAGCAACAATATCCTACTGGAAATG											RP11-96C21.1	ENST00000559752.1	TSS1500	RP11-96C21.1	ENST00000559752.1	TSS1500	chr15:70798260-70798635	3								0.072095	0.341669	3.54784	0.000515753	0.326178	-0.379154
chr4	168154307	-	cg02665999	77628956		CTCACTAAAACAACCAAATTCAAAACTTCCAATTATATCRTACTCTATAC		II			NA	NA	chr4:168155005-168155765	N_Shore	AGGGCGGCCTCCTCACTGGGACAACCAAATTCAAGGCTTCCAGTTGTATCGTGCTCTGTA[CG]TGAGCAGCTCTTACTGGGCTCCATTCAGATCAGGTGAGGAAAATAAAAATGACTGGCAAG	TCACTGGGACAACCAAATTCAAGGCTTCCAGTTGTATCGTGCTCTGTACG	SPOCK3;SPOCK3;SPOCK3;SPOCK3;SPOCK3;SPOCK3;SPOCK3;SPOCK3;SPOCK3	NM_001204352;NM_001204353;NM_001204354;NM_001204355;NM_001204356;NM_016950;NM_001040159;NM_001251967;NM_001204358	5'UTR;5'UTR;5'UTR;Body;Body;Body;Body;Body;Body		chr4:168154040-168154040						SPOCK3;SPOCK3;SPOCK3	ENST00000421836.2;ENST00000541354.1;ENST00000535728.1	5'UTR;5'UTR;5'UTR	SPOCK3;SPOCK3;SPOCK3	ENST00000421836.2;ENST00000541354.1;ENST00000535728.1	5'UTR;5'UTR;5'UTR			chr4:168154163-168156108	6	chr4:168154066-168156135	6				-0.123232	3.39491	-3.54783	0.000515776	0.326178	-0.37919
chr17	62543786	-	cg08743514	52793944		CTACAAAAACACTCRAAAAAATCCTATCACAAACTAAAACAATCTTACTC		II			NA	NA		OpenSea	GCTTTGAAGCCCTGCAGAGGCACTCGAGAGGATCCTGTCACAAACTGAAGCAATCTTGCT[CG]TCGCTCTTCATCAAAAAACTCCACAGCTTTCCAGAACCATTTGACAATGTTGCTGTCTGG	TGCAGAGGCACTCGAGAGGATCCTGTCACAAACTGAAGCAATCTTGCTCG	SMURF2	NM_022739	Body														chr17:62543580-62543790	3								0.127492	2.17629	3.54748	0.000516406	0.326178	-0.380163
chr11	18728598	-	cg16007541	45700839		CTTCCTACCTAAAAACAACCCCRTCACTATATACTTATTACTAAAAACAC		II			NA	NA	chr11:18727320-18727727	S_Shore	CTGAAGTAGTACTTCCTGCCTGGGAGCAGCCCCGTCACTGTGTACTTGTTGCTGAAGACA[CG]CTCGGCTGCCGTGTACCAGGTGGCTGTGCTTGCATCCCGCTTCATGATGATGTAGTGAGC	TTCCTGCCTGGGAGCAGCCCCGTCACTGTGTACTTGTTGCTGAAGACACG	IGSF22	NM_173588	Body			DMR			11:18727303-18728908	Unclassified_Cell_type_specific	IGSF22;RP11-1081L13.4;RP11-1081L13.4	ENST00000510673.1;ENST00000527285.1;ENST00000527285.1	TSS1500;1stExon;5'UTR	IGSF22;RP11-1081L13.4;IGSF22;RP11-1081L13.4;IGSF22	ENST00000510673.1;ENST00000527285.1;ENST00000319338.6;ENST00000527285.1;ENST00000504981.1	TSS1500;1stExon;3'UTR;5'UTR;3'UTR	chr11:18728440-18728815	3						TRUE		0.37444	-3.64506	3.54741	0.00051652	0.326178	-0.380339
chr17	4092306	+	cg05511978	22634529		TTCTTAATAACACTTCACATTTACTTAAATTTTCCTCTATAAATTATCAC		II			NA	NA		OpenSea	TAACACTTTTATTCATAACACCGCACATTCCACCTTGTTAGCGTGCGACATAGACTCATA[CG]TGACAATCCACAGAGGAAAACCCAAGCAAATGTGAAGTGTTATCAAGAATCAAATGCTAT	CGTGACAATCCACAGAGGAAAACCCAAGCAAATGTGAAGTGTTATCAAGA	ANKFY1;ANKFY1;ANKFY1	NR_047571;NM_001257999;NM_016376	Body;Body;Body											ANKFY1;ANKFY1;ANKFY1	ENST00000573722.1;ENST00000575509.1;ENST00000572412.1	3'UTR;TSS200;3'UTR										0.171904	0.371892	3.54683	0.000517588	0.326178	-0.381986
chr3	64404616	-	cg19272144	94746242		CTATATAACACATTTCATTCTTTATAACRATACTCTAAATACCTCCTTAC		II			NA	NA		OpenSea	GCTGTGAAAGGCTATGTAACACATTTCATTCTTTATGACGGTACTCTGGGTACCTCCTTG[CG]TCAAATCTGGGTACCTCAAACTGTGGTATGGCATCCCCATGCAGTCTGTCCAATACTGCA	CGCAAGGAGGTACCCAGAGTACCGTCATAAAGAATGAAATGTGTTACATA							TRUE																	TRUE		-0.123586	3.55815	-3.5467	0.000517814	0.326178	-0.382335
chr19	49046905	-	cg16773312	87801170		ATAATACACRATAATTCCCAACTAACACAACTAATTTAACTAATCCTAAC		II			NA	NA		OpenSea	ATCGGAGGGTGGTGGTGCACGGTGATTCCCAACTGGCACAGCTGGTTTGACTGGTCCTGG[CG]TTTGGCAGAGGAGAGCGCCGGGGACAGGTGAGGATGGTGCTGGGAGCACCCCAGGCCCAA	CGCCAGGACCAGTCAAACCAGCTGTGCCAGTTGGGAATCACCGTGCACCA																	chr19:49046480-49046975	3								0.107584	-0.273872	3.54647	0.000518223	0.326178	-0.382965
chr6	154924341	-	cg21103269	79648273		CRTTTAAACAAATAACTACTCCTAATTCTCACCCCCATCTTCAATATTTC		II			NA	NA		OpenSea	AAAGAGAATTGCGTTTAGACAAATGACTACTCCTGATTCTCACCCCCATCTTCAATGTTT[CG]ATTCTATTCCCATATATGAATGTCTTTGCGCAGCCCAAAGTAGGGCCAGCAGTTACACCC	CGAAACATTGAAGATGGGGGTGAGAATCAGGAGTAGTCATTTGTCTAAAC							TRUE																	TRUE		-0.149919	3.30702	-3.54639	0.000518378	0.326178	-0.383203
chr6	28875370	+	cg08279189	24674958		TTCAACTCTTATACACAAATAACTTATACAACTCAAAAATTATATATAAC		II			NA	NA		OpenSea	AGAATTCCACCTTCCAGTGAGTCAGCTGATTCTGCAGAGGGAAACGCGGTTCCAACCCCA[CG]TCATACATAACTTTTGAGTTGCATAAGTCATCTGTGTACAAGAGCTGAATGGCTCAAGTG	TCAGCTCTTGTACACAGATGACTTATGCAACTCAAAAGTTATGTATGACG	TRIM27	NM_006510	Body				TRUE							TRIM27;TRIM27	ENST00000467742.1;ENST00000481474.1	TSS200;3'UTR	chr6:28875205-28875475	3						TRUE		-0.210698	-0.372346	-3.54635	0.000518443	0.326178	-0.383303
chr16	56511477	+	cg18538954	80773508		ATTAACAAAATACACAACCTCTTAACATTCTAATATAATTTTAACATTCC		II			NA	NA		OpenSea	TCTGTTTTCCTAAATACTGTAGGGTCAACTATATAACTAATTGCTTTTTATTTTAAGAGA[CG]GAATGCTAAAACCACATCAGAATGCCAAGAGGCTGTGCATCTTGTTAATTTTTTTCTTGA	CGGAATGCTAAAACCACATCAGAATGCCAAGAGGCTGTGCATCTTGTTAA											OGFOD1	ENST00000566157.1	3'UTR	OGFOD1;BBS2;BBS2	ENST00000566157.1;ENST00000564123.1;ENST00000564459.1	3'UTR;3'UTR;3'UTR			chr16:56511004-56511489	6	chr16:56510981-56511583	6				-0.14335	2.84376	-3.54543	0.000520132	0.326178	-0.385898
chr16	68014374	-	cg08530537	76621453	8662948	ATAAACAAAAACCAACAATAAAATCCAAATCATAACAACCCAACCTCCCA	ATAAACAAAAACCGACAATAAAATCCGAATCATAACGACCCAACCTCCCG	I	A	Red	NA	NA	chr16:68013967-68014545	Island	GAGGAGCAGGCGATGGGCAGAGGCCGACAATGGGGTCCGGATCATGACGACCCAGCCTCC[CG]AAGAGGGGGTTGAAGTCACGCGACTCTGAGACCGACGCGCCACGCAAGGGGGCGCCACGG	CGGGAGGCTGGGTCGTCATGATCCGGACCCCATTGTCGGCCTCTGCCCAT	DPEP3;DPEP3;DPEP3;DPEP3	NM_022357;NM_001129758;NM_022357;NM_001129758	1stExon;5'UTR;5'UTR;1stExon				TRUE	16:66571505-66572032	16:68014294-68014609	Unclassified_Cell_type_specific	DPEP3;DPEP3	ENST00000268793.4;ENST00000268793.4	1stExon;5'UTR	DPEP3;DPEP3;DPEP3;DPEP3	ENST00000574342.1;ENST00000268793.4;ENST00000574342.1;ENST00000268793.4	1stExon;1stExon;5'UTR;5'UTR	chr16:68014225-68014735	3						TRUE		0.196932	0.731755	3.54512	0.000520698	0.326178	-0.386765
chr5	88753384	-	cg08126665	41675214		AAAACAACAAAAAACRACTTAATCCTACTAAAAACATTATCCAAAAATAC		II			NA	NA		OpenSea	CCAGGAGAGGAAGAGCAACAGGGAGCGACTTGATCCTGCTGGAGACATTGTCCAAGGGTG[CG]TTAACAGGAAAGGATGTCCAGGACAGAGCTGGCCAATTCTGCTAGAGGCCAGCTGACATT	CGCACCCTTGGACAATGTCTCCAGCAGGATCAAGTCGCTCCCTGTTGCTC														CTC-454M9.1;CTC-454M9.1	ENST00000514092.1;ENST00000508742.1	5'UTR;5'UTR	chr5:88753340-88753550	3								-0.155439	1.41265	-3.54481	0.000521249	0.326178	-0.387608
chr20	576394	-	cg09224452	46703870		CTACAACTACRACTATAACRATTCCCAAATAATATCAATCCTAACCAAAC		II			NA	NA		OpenSea	CAGGAGGCGCACTGCAGCTGCGGCTGTGGCGGTTCCCAGGTGATGTCAGTCCTGGCCAGG[CG]CCAGTCCCGGCCCCTTGGAGACGGTCTTGGTGGGTTCAGCTTGACTGTTTTTCCTTCCTG	CGCCTGGCCAGGACTGACATCACCTGGGAACCGCCACAGCCGCAGCTGCA																	chr20:576285-576795	3								0.284869	-1.9171	3.54474	0.000521388	0.326178	-0.387821
chr13	100636870	+	cg21585766	92610443		TTCTAAAAAACTTCTTAAATTTACAACTTCTAACAAATTACTCTCRCCAC		II			NA	NA	chr13:100631752-100635526	S_Shore	CCCAGCAGCCTGTGTGATTTTGATAATGCCCCAAATATTTTGTCATAATAACAGCTTCTC[CG]TGGCGAGAGCAACTTGTTAGAAGCTGCAAATCCAAGAAGCCCTCTAGAAAGGCAGGCAGG	TCTAGAGGGCTTCTTGGATTTGCAGCTTCTAACAAGTTGCTCTCGCCACG	ZIC2	NM_007129	Body						13:100636265-100637667	Unclassified_Cell_type_specific	ZIC2	ENST00000477213.1	TSS200	ZIC2;ZIC2;ZIC2;ZIC2	ENST00000481565.1;ENST00000490085.1;ENST00000468291.1;ENST00000477213.1	TSS1500;5'UTR;TSS200;TSS200	chr13:100636720-100638055	3								0.12026	-2.02096	3.54465	0.000521554	0.326178	-0.388075
chr4	2933421	-	cg19934294	61699583		CATCTTCCCCTACTATAAACTAAAAACRAATATATTAATACAAAACACCC		II			rs115593582	0.010851	chr4:2933644-2933879	N_Shore	ATGAGGAAAAACATCTTCCCCTGCTGTAGGCTGGGAGCGGGTGTGTTAGTGCAGGGCACC[CG]GGGCAGGGCCACCCAGGGCAGGGCCAGGGCGAGAGTGGCTGCCAAGGCTTCCTGGGGATG	ATCTTCCCCTGCTGTAGGCTGGGAGCGGGTGTGTTAGTGCAGGGCACCCG	MFSD10;MFSD10	NM_001120;NM_001146069	Body;Body					4:2902575-2903615						MFSD10;MFSD10;MFSD10;MFSD10;MFSD10;MFSD10;MFSD10	ENST00000508276.1;ENST00000512781.1;ENST00000508276.1;ENST00000514031.1;ENST00000514031.1;ENST00000503596.1;ENST00000507272.1	3'UTR;3'UTR;1stExon;1stExon;3'UTR;3'UTR;3'UTR	chr4:2933280-2934195	3						TRUE		0.0947888	-0.429635	3.54447	0.000521878	0.326178	-0.38857
chr13	96084861	-	cg14311763	95701216		TACCAAACCCAAAATAAAAATTTCTTAATCAAAATCTCAAACCACAAATC		II			NA	NA	chr13:96086047-96086276	N_Shore	GGGAGCCATCATGCCAGGCCCAAGATAGGGATTTCTTAATCAAGATCTCAAACCACAAAT[CG]CTTGGTGAAACTTGATAAATTTAGCTATCTTAAAACCAAGACTCTTTCTCAAATGGCCAC	GCCAGGCCCAAGATAGGGATTTCTTAATCAAGATCTCAAACCACAAATCG	CLDN10;CLDN10	NM_001160100;NM_182848	TSS1500;TSS1500								CLDN10	ENST00000376873.2	TSS1500	CLDN10	ENST00000376873.2	TSS1500										0.155441	1.2589	3.54436	0.00052207	0.326178	-0.388863
chr10	123325034	-	cg14803335	29747197		TATCTACAATCCTACTAACAATACAAACATAAAAACCRAAATCTCTAAAC		II			NA	NA		OpenSea	CCAAGTTTCACTGTCTACAGTCCTACTGGCAGTACAAGCATAGAGGCCGGAGTCTCTAGG[CG]TGGCGCCCTTTATCTGCAAGTACTCCCCAATAAGCACTGTCCTATTGTTGGGCCCCAAGT	CGCCTAGAGACTCCGGCCTCTATGCTTGTACTGCCAGTAGGACTGTAGAC	FGFR2;FGFR2;FGFR2;FGFR2;FGFR2;FGFR2;FGFR2;FGFR2;FGFR2;FGFR2;FGFR2	NR_073009;NM_001144915;NM_001144916;NM_023029;NM_001144914;NM_001144917;NM_000141;NM_022970;NM_001144918;NM_001144913;NM_001144919	Body;Body;Body;Body;Body;Body;Body;Body;Body;Body;Body				TRUE							FGFR2;FGFR2;FGFR2	ENST00000491475.1;ENST00000491475.1;ENST00000490349.1	3'UTR;1stExon;3'UTR	chr10:123324925-123325135	3								-0.131935	3.45714	-3.54427	0.000522234	0.326178	-0.389114
chr11	121971954	-	cg07685357	28673289		AAAAAATAACAAAACAACCACAACCAAAAAAACACTAAAAAAACCTCAAC		II			rs7128161	0.030622		OpenSea	TGGCTAGTCAAAGAGAATGACAAAGCAGCCACAGCCAGGAGGACACTGGAGAGGCCTCAA[CG]CACTTAGTAAAAATGCTAAATATTTTTTTAGATATTTCCATATGCAACTAAAAACAGTTA	GAGAATGACAAAGCAGCCACAGCCAGGAGGACACTGGAGAGGCCTCAACG	MIR125B1;LOC399959	NR_029671;NR_024430	TSS1500;Body				TRUE		11:121971407-121972982	Unclassified_Cell_type_specific	MIR125B1;RP11-166D19.1	ENST00000385236.1;ENST00000531381.1	TSS1500;3'UTR	MIR125B1;RP11-166D19.1;RP11-166D19.1;RP11-166D19.1;RP11-166D19.1;RP11-166D19.1;RP11-166D19.1;RP11-166D19.1;RP11-166D19.1;RP11-166D19.1;RP11-166D19.1;RP11-166D19.1;RP11-166D19.1;RP11-166D19.1	ENST00000385236.1;ENST00000524376.1;ENST00000532319.1;ENST00000530072.1;ENST00000531629.1;ENST00000528986.1;ENST00000530955.1;ENST00000531381.1;ENST00000529823.1;ENST00000531071.1;ENST00000534195.1;ENST00000532890.1;ENST00000532315.1;ENST00000534297.1	TSS1500;TSS1500;TSS1500;3'UTR;3'UTR;TSS1500;3'UTR;3'UTR;3'UTR;3'UTR;3'UTR;3'UTR;3'UTR;3'UTR					chr11:121968106-121980493	6		TRUE		0.112482	-0.612372	3.54423	0.000522317	0.326178	-0.389241
chr3	158786927	-	cg22652435	8637987		ACTAAAAAACTATTACCTACCTATTTCTACATAACTAAACAAATTCACCC		II			rs73874790	0.016011		OpenSea	TTTTAAAATGAGCTGAGAGGCTGTTACCTGCCTGTTTCTGCATGGCTGAGCAAATTCACC[CG]TAAATCCAAGTTTCTCTTCATTTCCATCACTATACGTCTCCAAATTACAGAGAATTCATT	CGGGTGAATTTGCTCAGCCATGCAGAAACAGGCAGGTAACAGCCTCTCAG	IQCJ;IQCJ-SCHIP1;IQCJ;IQCJ;IQCJ-SCHIP1	NM_001042706;NM_001197114;NM_001042705;NM_001197100;NM_001197113	TSS200;TSS200;TSS200;TSS200;TSS200								IQCJ-SCHIP1;IQCJ;IQCJ;IQCJ-SCHIP1	ENST00000476809.1;ENST00000397832.2;ENST00000481796.1;ENST00000467442.1	TSS200;TSS200;5'UTR;5'UTR	IQCJ-SCHIP1;IQCJ-SCHIP1;IQCJ-SCHIP1;IQCJ-SCHIP1;IQCJ-SCHIP1;IQCJ;IQCJ;IQCJ-SCHIP1	ENST00000483486.1;ENST00000481715.1;ENST00000488898.1;ENST00000471575.1;ENST00000476809.1;ENST00000397832.2;ENST00000481796.1;ENST00000467442.1	TSS1500;TSS1500;TSS1500;TSS200;TSS200;TSS200;5'UTR;5'UTR										-0.261311	1.74876	-3.54414	0.000522477	0.326178	-0.389485
chr12	14818375	+	cg00785312	40781139		CTTTACCTACAAAATACAATCCAAATTACTTAATACAACACAAAATACCC		II			NA	NA		OpenSea	AGGGAGGAAGCTGAGAGCATGGGGAAGGGATAGGTGAGTAAAAGATAAGTAGGGAGATTA[CG]GGCACTTTGTGCTGTATTAAGTAACTTGGACTGTATTCTGTAGGTAAAGCAGAGTTGCCA	CGGGCACTTTGTGCTGTATTAAGTAACTTGGACTGTATTCTGTAGGTAAA	GUCY2C	NM_004963	Body								RP11-174G6.1	ENST00000501178.2	TSS1500	RP11-174G6.1	ENST00000501178.2	TSS1500					chr12:14818325-14819393	3				0.106767	0.681781	3.5434	0.000523842	0.326178	-0.391566
chr7	41259037	-	cg25695450	44741593		TACATCAATCATAACAAATTTCTTTCTTTCTCCATTCCAAATAAAACCAC		II			NA	NA		OpenSea	CCCTCATATGGTACATCAATCATGGCAAATTTCTTTCTTTCTCCATTCCAAGTAAAACCA[CG]ACTTCCCAGGCAACATGTCATTACCATCACAATAGGATCTGCTCCGTAATAGAGTTTGGA	CGTGGTTTTACTTGGAATGGAGAAAGAAAGAAATTTGCCATGATTGATGT																	chr7:41258880-41259195	3								0.173147	-1.81091	3.54332	0.000523991	0.326178	-0.391794
chr6	158490696	-	cg19866578	84671540		CAACTAATAAACRTCTATCTTTATATCTTTATACRTCCATACCATATCCC		II			NA	NA		OpenSea	TGACTTCGGCACAGCTGGTGGGCGTCTGTCTTTATATCTTTGTACGTCCATACCATGTCC[CG]TTCATCAGGTAAGAACATTCTGTTTACACACATCTGGGGAACAAGGGGTTGTTAGTCTTT	CGGGACATGGTATGGACGTACAAAGATATAAAGACAGACGCCCACCAGCT	SYNJ2;SYNJ2;SYNJ2;SYNJ2	NM_003898;NM_001178088;NM_003898;NM_001178088	ExonBnd;ExonBnd;Body;Body								SYNJ2	ENST00000367121.3	ExonBnd	SYNJ2	ENST00000367121.3	ExonBnd	chr6:158490445-158490715	3								-0.123364	3.9403	-3.54319	0.000524229	0.326178	-0.392155
chr2	70785640	-	cg10770335	28699102		ACAATACCCACAAAATTAAACRCAACTACTATAAAACCATTCCATTAAAC		II			NA	NA		OpenSea	AGGATGCAGTAGCAGTACCCACAGGATTGAGCGCAGCTGCTGTGAAGCCATTCCATTAAG[CG]TGCTTGGAGGCAGGATAGCTTTGCATTCAATTCTGTCCTCCTATCTTTGCTACTTTCCTC	CGCTTAATGGAATGGCTTCACAGCAGCTGCGCTCAATCCTGTGGGTACTG																	chr2:70785380-70785735	3								-0.140163	3.14736	-3.54317	0.000524257	0.326178	-0.392197
chr7	155834083	+	cg05486616	90664965		ACCAAACCACAAATAATTACACCTAAAAAATATACRAAAACTTTAACTCC		II			NA	NA		OpenSea	ATGGTTGTCATTACCACGAATAATGGATGCGCCCAGGCGGCCAAATGGAACATTGATGCC[CG]GAGTCAAAGCCCCCGCACATCTTTCAGGTGCAATTATCTGTGGCCTGGCCTCGGCGGTGT	CCAGGCCACAGATAATTGCACCTGAAAGATGTGCGGGGGCTTTGACTCCG								7:155526800-155526913																TRUE		-0.116558	1.89446	-3.54286	0.000524823	0.326248	-0.393058
chr11	35160330	-	cg20143092	61651884		TCCTATAAAACCCAAAAATCTTACTCCAACCRAATTCAAAAAAATTTAAC		II			rs7111018	0.022216	chr11:35160375-35161000	N_Shore	GATATCCAACATCCTGTGAAACCCAGAGATCTTGCTCCAGCCGGATTCAGAGAAATTTAG[CG]GGAAAGGAGAGGCCAAAGGCTGAACCCAATGGTGCAAGGTTTTACGGTTCGGTCATCCTC	CCTGTGAAACCCAGAGATCTTGCTCCAGCCGGATTCAGAGAAATTTAGCG	CD44;CD44;CD44;CD44;CD44	NM_001001389;NM_001001392;NM_001001391;NM_001001390;NM_000610	TSS200;TSS200;TSS200;TSS200;TSS200						11:35160307-35162010	Promoter_Associated	CD44;CD44;CD44;CD44;CD44;CD44;CD44;CD44;RP4-607I7.1;RP4-607I7.1	ENST00000263398.6;ENST00000526025.1;ENST00000449691.2;ENST00000428726.2;ENST00000433892.2;ENST00000278386.6;ENST00000434472.2;ENST00000352818.4;ENST00000530263.1;ENST00000528366.1	TSS200;TSS200;TSS1500;TSS1500;TSS1500;TSS1500;TSS1500;TSS1500;TSS1500;TSS1500	CD44;CD44;CD44;CD44;CD44;CD44;CD44;CD44;CD44;CD44;CD44;RP4-607I7.1;RP4-607I7.1	ENST00000263398.6;ENST00000526025.1;ENST00000449691.2;ENST00000528086.1;ENST00000428726.2;ENST00000425428.2;ENST00000433892.2;ENST00000278386.6;ENST00000434472.2;ENST00000352818.4;ENST00000442151.2;ENST00000530263.1;ENST00000528366.1	TSS200;TSS200;TSS1500;TSS1500;TSS1500;TSS1500;TSS1500;TSS1500;TSS1500;TSS1500;TSS1500;TSS1500;TSS1500	chr11:35160185-35161855	3					TRUE	TRUE		0.225761	-4.24889	3.54187	0.000526657	0.326801	-0.39584
chr1	26624534	+	cg19296400	19782874		CTAAACTCTAAAAACTTTATATACTTAACAATCCCTACATCCCATAACTC		II			NA	NA		OpenSea	CTGGGCCTTCACCTGCTGCTCCAGGTCCCACAACTTCCTCGTCATGAAGGCCATCAGCTC[CG]AGTCATGGGATGCAGGGACTGCCAAGCACACAAAGTCTTTAGAGCCCAGACCTAGAGCCG	TGGGCTCTAAAGACTTTGTGTGCTTGGCAGTCCCTGCATCCCATGACTCG	UBXN11;UBXN11;UBXN11;UBXN11;UBXN11	NM_145345;NM_183008;NM_001077262;NM_145345;NM_183008	ExonBnd;ExonBnd;Body;Body;Body				TRUE		1:26624472-26624628	Gene_Associated_Cell_type_specific	UBXN11;UBXN11;UBXN11;UBXN11	ENST00000436301.2;ENST00000374223.1;ENST00000374223.1;ENST00000535108.1	5'UTR;ExonBnd;5'UTR;5'UTR	UBXN11;UBXN11;UBXN11;UBXN11;UBXN11;UBXN11;UBXN11;UBXN11;UBXN11;UBXN11	ENST00000496466.1;ENST00000486658.1;ENST00000436301.2;ENST00000450041.1;ENST00000374223.1;ENST00000472155.1;ENST00000475591.1;ENST00000494942.1;ENST00000374223.1;ENST00000535108.1	TSS200;ExonBnd;5'UTR;5'UTR;ExonBnd;3'UTR;3'UTR;3'UTR;5'UTR;5'UTR	chr1:26624405-26624555	3								0.151318	1.72912	3.54174	0.000526891	0.326801	-0.396194
chr4	2419451	-	cg09114528	63725860		AAAAAAACCRTTAACAAAACCATCAAAATCCTCTCTAAACATAAAAAAAC		II			NA	NA	chr4:2418310-2420894	Island	CTGGTTCGGGAAGGGAGGCCGTTGGCAGGGCCATCAGGATCCTCTCTGGACATGGAAGGA[CG]GGTCTGCCCTGGACCCAGGGATTGGGAAATGTGGGTTCTCTCAGAACCTGGGGAAGTGGG	GGGAGGCCGTTGGCAGGGCCATCAGGATCCTCTCTGGACATGGAAGGACG	ZFYVE28	NM_020972	Body					4:2387930-2390745			RP11-503N18.1	ENST00000382849.2	TSS1500	RP11-503N18.1	ENST00000382849.2	TSS1500	chr4:2418540-2419615	3						TRUE		0.18612	-3.96501	3.54112	0.000528035	0.326801	-0.397925
chr5	24066040	-	cg11352024	22677591		CACATTAACCRTATCCAATACTAAAAAACCCCTCAATTTACTAACTATAC		II			rs73055099	0.102377		OpenSea	TTAATTACCAGCACATTAACCGTGTCCAGTACTAAGGAACCCCTCAATTTACTGACTGTA[CG]TGTGAAATAAAGGTTGACTCATAGAAGACTAATACTACAAAACACATGTGTAACTCATAA	ACATTAACCGTGTCCAGTACTAAGGAACCCCTCAATTTACTGACTGTACG	C5orf17	NR_131245	Body											C5orf17	ENST00000512559.1	3'UTR	chr5:24065980-24066215	3								-0.122839	2.87867	-3.54085	0.000528539	0.326801	-0.398685
chr4	152608411	-	cg25975995	15737876		CAAAATCTTATCAACTACAAACTCATAAATCTTACCTACTAATTAACCCC		II			NA	NA		OpenSea	GCAAACCTCCCCAAGATCTTATCAGCTGCAGACTCATAGATCTTGCCTACTGGTTAGCCC[CG]TGGGGGTGATGTCTGTCCTGCAGGCAGCTCGAAGTCAGCACGTCTGAAATGGAATACGGC	CGGGGCTAACCAGTAGGCAAGATCTATGAGTCTGCAGCTGATAAGATCTT	GATB	NM_004564	Body								PET112	ENST00000507592.1	TSS200	PET112;PET112;PET112;PET112	ENST00000507592.1;ENST00000515564.1;ENST00000503160.1;ENST00000513504.1	TSS200;3'UTR;3'UTR;3'UTR	chr4:152608105-152608770	3								0.11743	0.95506	3.54075	0.000528717	0.326801	-0.398954
chr6	133851460	-	cg09649901	30674876		TATTATCACTACRCAACRAATAACATTCATTACAAAAAAAACCCATCATC		II			NA	NA		OpenSea	GTTTCTGCCTGTATTGTCACTGCGCAACGGATGGCATTCATTACAAGAAGAGCCCATCAT[CG]TTGTGTTTGCATGGTTTTTTTCCTTGTGTGTAGCCCATGTTGGGAACACGATACAGGTTC	ATTGTCACTGCGCAACGGATGGCATTCATTACAAGAAGAGCCCATCATCG	EYA4;EYA4;EYA4	NM_004100;NM_172105;NM_172103	3'UTR;3'UTR;3'UTR								EYA4;EYA4;EYA4	ENST00000355286.6;ENST00000355167.3;ENST00000367895.5	3'UTR;3'UTR;3'UTR	EYA4;EYA4;EYA4	ENST00000355286.6;ENST00000355167.3;ENST00000367895.5	3'UTR;3'UTR;3'UTR								TRUE		-0.138377	2.76431	-3.54031	0.000529544	0.326801	-0.400201
chr6	42298917	+	cg17612461	93614957		ATTTATAATCTCCCTATAATTTATTACTAATTACCTCTTTCCTATAAACC		II			NA	NA		OpenSea	AGACGGTAGATTGAAAGCATGTCTTTATCTCCTTTCCCTTCTCAGATTCCACTAAAATGA[CG]GTTTACAGGAAAGAGGCAATTAGCAACAAATTATAGGGAGACCACAAATGGATGGGAGTG	CGGTTTACAGGAAAGAGGCAATTAGCAACAAATTATAGGGAGACCACAAA	TRERF1;TRERF1	NM_033502;NM_001297573	5'UTR;5'UTR								TRERF1;TRERF1;TRERF1	ENST00000354325.2;ENST00000372922.4;ENST00000541110.1	5'UTR;5'UTR;5'UTR	TRERF1;TRERF1;TRERF1	ENST00000340840.2;ENST00000372922.4;ENST00000372917.4	5'UTR;5'UTR;5'UTR	chr6:42298820-42299635	3								0.106706	0.199296	3.5402	0.000529735	0.326801	-0.400487
chr6	57071595	+	cg13225865	32707886		ATATACTAATTATCCCTTCTATAATATCCCTCTTTTCTAAACTTTTCACC		II			NA	NA		OpenSea	TCCCTTAGAGAAGGCAGCAGAGGAAGTTGTGTCTTTAGAAAACAAGTTTTAATTACAACA[CG]GTGAAAAGTTCAGAAAAGAGGGACATCATAGAAGGGATAATCAGTATATCAGTTGTGCCT	CGGTGAAAAGTTCAGAAAAGAGGGACATCATAGAAGGGATAATCAGTATA	RAB23;RAB23;RAB23;RAB23;RAB23;RAB23	NR_103822;NM_016277;NM_001278666;NM_001278668;NM_001278667;NM_183227	Body;Body;Body;Body;Body;Body				TRUE				RAB23	ENST00000344445.4	3'UTR	RAB23	ENST00000344445.4	3'UTR	chr6:57071400-57071630	3								-0.148636	2.92041	-3.54018	0.000529772	0.326801	-0.400543
chr5	74319850	-	cg21193966	30611915		CTTTAATATATCCACRTAAATTAACACCCTAATCATCTATCTCTAAAACC		II			NA	NA		OpenSea	TCTTCCTGTGGCTTTGGTGTGTCCACGTGGGTTAACACCCTGATCATCTGTCTCTGAAGC[CG]TTTGTTTTGCATCACCAGATTTTTTTTCCAGTACTGAGAACAAATTTACAATCATCTATT	CGGCTTCAGAGACAGATGATCAGGGTGTTAACCCACGTGGACACACCAAA							TRUE		5:74319737-74320004	Unclassified_Cell_type_specific	CTD-2503O16.4	ENST00000505200.1	TSS200	CTD-2503O16.4	ENST00000505200.1	TSS200	chr5:74319665-74319955	3								-0.179546	0.559544	-3.54017	0.000529802	0.326801	-0.400589
chr1	154492645	-	cg22989941	49689115		ACTAAAAACAAAACTATAACCTTTCTTACCTATCCTACAAAACATAACAC		II			NA	NA		OpenSea	TGGTGAGCTTCACTGAAGACAGGGCTGTGGCCTTTCTTGCCTATCCTACAAAACATGGCA[CG]TACAGCACATAATAGATCCTCATTAAGTATGAGTTAAATTGAGTCCAGACTAGCTGGCTG	CGTGCCATGTTTTGTAGGATAGGCAAGAAAGGCCACAGCCCTGTCTTCAG	TDRD10;TDRD10	NM_001098475;NM_182499	Body;Body								TDRD10	ENST00000479937.1	TSS1500	TDRD10	ENST00000479937.1	TSS1500			chr1:154492614-154493087	4						-0.136057	3.01124	-3.53989	0.00053032	0.32684	-0.401367
chr3	180196830	+	cg22915906	85698543		AAAATAAATACCCCAATTTTCCTTTCTCCTTTCTCTTAACTTTTAATAAC		II			NA	NA		OpenSea	ATAGACATTTACAAGCTCTCTTGTCCTATTGCTTCCAGTTGGGTATAGTAAAAAGGAATA[CG]CCACCAAAAGTTAAGAGAAAGGAGAAAGGAAAATTGGGGTATTTATTCCTTTGGCTCCCC	CGCCACCAAAAGTTAAGAGAAAGGAGAAAGGAAAATTGGGGTATTTATTC							TRUE																	TRUE		-0.135902	3.34526	-3.53902	0.000531937	0.326902	-0.403796
chr19	51971816	+	cg10995397	29752285		CCTAAAAACCCTAAAATCCAACCACCTCTAAAACCTAACCTAATCTATAC		II			NA	NA		OpenSea	AAGTGGGGGCAGCTGACATCCAGGAAATGATAAGGGGGTGTCTCCTGCTTATAGGCCCAG[CG]CACAGATCAGGTCAGGTTTCAGAGGTGGCTGGACTCTAGGGTCTCCAGGATGAGAATGTT	CTGGAGACCCTAGAGTCCAGCCACCTCTGAAACCTGACCTGATCTGTGCG					chr19:51971719-51971719																chr19:51970702-51973354	6				0.123009	1.26698	3.53886	0.000532236	0.326902	-0.404243
chr10	84741351	-	cg08135895	98655235		ATTTACAAAAACCATCAACCATCTACTCCTTATTTACCAAACAAATAAAC		II			NA	NA		OpenSea	GGGGGAAATGAATTTGCAAGAGCCATCAGCCATCTGCTCCTTGTTTACCAAGCAAGTGGG[CG]CTGTCTATGACAGTTAGGCTTCCAACGTATGTGGCTTCTTTCCTTGGCAAGAACTTCAGC	CGCCCACTTGCTTGGTAAACAAGGAGCAGATGGCTGATGGCTCTTGCAAA	NRG3;NRG3;NRG3	NM_001165972;NM_001010848;NM_001165973	Body;Body;Body											NRG3	ENST00000555784.1	3'UTR	chr10:84740880-84741555	3								-0.152936	3.05841	-3.53885	0.000532241	0.326902	-0.404251
chr9	100850391	+	cg11317199	25731976		AAACAATCRCRATTTAAAAAAATCTATCACCCCTTCCTTAAACCATTTCC		II			NA	NA	chr9:100849699-100850392	Island	GCGCGGCGCCCCGCCCCCGGGAACCCACCAACGCACGTGCAAATCACAAAATGCGAAGCG[CG]GAAATGGCCCAAGGAAGGGGTGACAGACCCCTTTAAACCGCGACTGCCCCTGGGGCGGGG	GGCAGTCGCGGTTTAAAGGGGTCTGTCACCCCTTCCTTGGGCCATTTCCG	TRIM14;TRIM14;TRIM14;TRIM14	NM_014788;NM_033220;NM_033219;NM_033221	Body;Body;Body;Body					9:99889558-99890213			TRIM14	ENST00000478530.1	TSS200	TRIM14;TRIM14	ENST00000475147.1;ENST00000478530.1	3'UTR;TSS200	chr9:100849945-100850495	3						TRUE		0.216377	0.153083	3.53884	0.000532275	0.326902	-0.404302
chr12	110435418	+	cg22742001	68691826		CCTTAACCAAAATAAATATTTAACTTTACTAATCACATACAAATTTTATC		II			NA	NA	chr12:110437137-110437651	N_Shore	TGCGAGATGAAAATGAAGAAGAGAGAGAGGGAAATAAAGAAAAAGAGGAAGAAGAATATG[CG]ACAAAACTTGTATGTGACCAGCAAAGTTAAACATTCATTTTGGCTAAGGACAGATGGAAT	CTTAGCCAAAATGAATGTTTAACTTTGCTGGTCACATACAAGTTTTGTCG	GIT2;GIT2;GIT2;GIT2;GIT2;GIT2	NM_139201;NM_001135214;NM_057170;NM_057169;NM_001135213;NM_014776	TSS1500;TSS1500;TSS1500;TSS1500;TSS1500;TSS1500								GIT2;GIT2;GIT2;GIT2;GIT2;GIT2	ENST00000355312.3;ENST00000320063.9;ENST00000457474.2;ENST00000547815.1;ENST00000361006.5;ENST00000343646.5	TSS1500;TSS1500;TSS1500;TSS1500;TSS1500;TSS1500	GIT2;GIT2;GIT2;GIT2;GIT2;GIT2;GIT2;GIT2;GIT2	ENST00000355312.3;ENST00000551494.1;ENST00000320063.9;ENST00000457474.2;ENST00000547815.1;ENST00000361006.5;ENST00000548643.1;ENST00000551455.1;ENST00000338373.5	TSS1500;TSS1500;TSS1500;TSS1500;TSS1500;TSS1500;TSS1500;TSS1500;TSS1500								TRUE		-0.173817	-1.13585	-3.53844	0.00053302	0.326902	-0.405417
chr16	22409023	-	cg26828017	17673296		TTTAAACCTAAAAACATCTAATTTCAAAATCTTTCACTTTTTAACCAAAC		II			NA	NA		OpenSea	CAAAGCTGGAATTTAAACCTAGGGACATCTGATTTCAAAATCTTTCACTTTTTAGCCAGA[CG]TGGTGGTGCATGCCTGTGGTCAGCTACTTGGGATGATTGCTTGAGCCCAGAAATTTGAGA	TTAAACCTAGGGACATCTGATTTCAAAATCTTTCACTTTTTAGCCAGACG							TRUE				CDR2	ENST00000569045.1	3'UTR	CDR2;CDR2;CDR2	ENST00000563573.1;ENST00000569045.1;ENST00000564542.1	5'UTR;3'UTR;5'UTR	chr16:22408885-22409315	3						TRUE		-0.204699	-0.610729	-3.53806	0.00053373	0.326902	-0.406479
chr13	102228544	+	cg26231071	92633844		TCTACTATTATTAATAAACTAACCCTAAATTCRTTACCTAATTTATCCAC		II			NA	NA		OpenSea	ACAACATCACTCTAGGCTAAGAATTATGTTTATCTACATAGATAGATGTGGAACCTGGGA[CG]TGGATAAATTAGGTAACGAACCCAGGGTCAGTCCACCAATAATAGTAGAATTTGGGCTCG	CTACTATTATTGGTGGACTGACCCTGGGTTCGTTACCTAATTTATCCACG	ITGBL1;ITGBL1;ITGBL1;ITGBL1	NM_001271755;NM_004791;NM_001271756;NM_001271754	Body;Body;Body;Body								ITGBL1	ENST00000478675.1	5'UTR	ITGBL1	ENST00000478675.1	5'UTR			chr13:102227820-102229846	6	chr13:102228085-102230211	6				-0.15604	2.29136	-3.53805	0.000533739	0.326902	-0.406492
chr12	52281997	-	cg17424856	16683186		CRAAATATTTACAACAACTCTTTATAAAAATCCAACCATCTATTACCTAC		II			NA	NA		OpenSea	CGGCTCAGCCCCGAGGTGTTTGCAGCAGCTCTTTATGAAAGTCCAGCCATCTGTTACCTG[CG]TTGCTTCCTGGGGAGGGATAGTCCACCTGGAGGCATTCGGAGACCCAGTGATTGTGCTCC	CGCAGGTAACAGATGGCTGGACTTTCATAAAGAGCTGCTGCAAACACCTC	ANKRD33;ANKRD33;ANKRD33	NM_001130015;NM_182608;NM_001130015	1stExon;1stExon;5'UTR					12:50568016-50568349			ANKRD33;ANKRD33;ANKRD33;ANKRD33;ANKRD33	ENST00000301190.6;ENST00000538991.1;ENST00000538991.1;ENST00000340970.4;ENST00000547119.1	1stExon;1stExon;5'UTR;TSS200;TSS200	ANKRD33;ANKRD33;ANKRD33;ANKRD33;ANKRD33;ANKRD33;ANKRD33;ANKRD33;ANKRD33;ANKRD33	ENST00000301190.6;ENST00000538991.1;ENST00000538991.1;ENST00000548383.1;ENST00000548383.1;ENST00000340970.4;ENST00000547119.1;ENST00000548526.1;ENST00000548526.1;ENST00000549316.1	1stExon;1stExon;5'UTR;1stExon;5'UTR;TSS200;TSS200;1stExon;5'UTR;TSS1500			chr12:52281544-52282867	6				TRUE		0.152158	0.486484	3.53756	0.000534655	0.326902	-0.40786
chr7	134107771	-	cg21480319	58646129		AAATCTATTCCACCAAAATATACATTTCCATAATAATAACAACAAAAACC		II			NA	NA		OpenSea	TAGGAAAAAAAAAATCTATTCCACCAGAGTGTACATTTCCATGGTGATGACAGCAGAGAC[CG]AGGTTGGGGGGAAGAGTTGGTGGGACCCTTTCTCTTATCTCAGATCTGAGTAGCGTCCCC	CGGTCTCTGCTGTCATCACCATGGAAATGTACACTCTGGTGGAATAGATT																	chr7:134107345-134107835	3								-0.138342	2.92387	-3.53726	0.00053522	0.326902	-0.408702
chr12	85671892	-	cg07899997	84687534		AACTACTACTCACRCAAAATCRAAATACTACAAAACACTTTAAAAAAAAC		II			NA	NA	chr12:85673878-85674700	N_Shore	CGCAGAGCTGAGGCTACTGCTCACGCAAGGTCGGGATGCTACAGGACACTTTAAGAAGAG[CG]TTTCAATGGCTTCTTCCGACACCTCACTCTCTCCCCCTGGGCCTGACCTCAGAATGCCAG	CGCTCTTCTTAAAGTGTCCTGTAGCATCCCGACCTTGCGTGAGCAGTAGC						RDMR		12:84195904-84196116									chr12:85671625-85672035	3						TRUE		0.211555	-4.34066	3.53723	0.000535268	0.326902	-0.408773
chr12	31453901	-	cg18805734	88650509		AACAAAAAAAACCAATTCATTCCATTAATACACAAACCAAATCCTATTAC		II			NA	NA		OpenSea	AAAAGAAGCAGAGCAAAAAAGGCCAGTTCATTCCATTAATACACAGACCAAATCCTATTA[CG]ACAGACAGATTCCTATCTCTACCCTCACCATCTCTTTCCCTTCCCCCAAATAAACAAGTC	GCAAAAAAGGCCAGTTCATTCCATTAATACACAGACCAAATCCTATTACG	FAM60A;FAM60A;FAM60A	NM_021238;NM_001135811;NM_001135812	5'UTR;5'UTR;5'UTR				TRUE				FAM60A;FAM60A;FAM60A;FAM60A;FAM60A	ENST00000539409.1;ENST00000395766.1;ENST00000542983.1;ENST00000454658.2;ENST00000337682.4	5'UTR;5'UTR;5'UTR;5'UTR;5'UTR	FAM60A;FAM60A;FAM60A;FAM60A;FAM60A;FAM60A;FAM60A	ENST00000539409.1;ENST00000395766.1;ENST00000542983.1;ENST00000454658.2;ENST00000543615.1;ENST00000337682.4;ENST00000539004.1	5'UTR;5'UTR;5'UTR;5'UTR;5'UTR;5'UTR;5'UTR	chr12:31453780-31453950	3						TRUE		0.106531	0.907059	3.53715	0.00053542	0.326902	-0.408999
chr19	11006282	+	cg15224011	97786331		TTCAAAAATCTAAATATCCAAATTAAAATACTAACCTACCCTCACTATAC		II			NA	NA		OpenSea	GTGGCCACCTGATGCTAAACATCTCTGCGTGGTGAAGCCACTTCCCCAATCAAGGCCATG[CG]CACAGTGAGGGCAGGCTAGCACTCCAACTTGGACACCTAGACCCCTGAACCCACTGCCCC	CGCACAGTGAGGGCAGGCTAGCACTCCAACTTGGACACCTAGACCCCTGA	CARM1	NM_199141	Body																chr19:11006129-11008252	6	chr19:11006184-11008272	6				0.111618	0.733655	3.53611	0.000537367	0.326949	-0.411895
chr3	113871401	-	cg04333485	70700212		TCTTACTCTTTTTTAAACATAATTAAACTATTAAAATAAATAAAACCCCC		II			NA	NA	chr3:113871610-113871813	N_Shore	AGTAATTTTTTTCTTGCTCTTTTTTAAACATGATTAAACTGTTAGAATAAATGAGGCCCC[CG]CTTGTCATAAGCCGACTGCGACAGGGAGGCTGTACCGGAATTGGCCATCGGAGGGCACTA	CGGGGGCCTCATTTATTCTAACAGTTTAATCATGTTTAAAAAAGAGCAAG	DRD3;DRD3	NM_000796;NM_033663	Body;Body				TRUE		3:113871103-113872226	Promoter_Associated							chr3:113871360-113872015	3						TRUE		-0.18118	-2.50071	-3.53603	0.000537532	0.326949	-0.412139
chr2	192701514	+	cg15074047	13753838		CCACAAACATTTATTTTTTTACCATCACCRTATCTCCAAAACAAACACAC		II			NA	NA		OpenSea	GGACAATGTAGGTTTCATGTTAATAACATATTTCACAAATAGTCCTGAGCTGCTGTAATA[CG]TGTGTCTGTTTTGGAGACACGGTGATGGTAAAAAAACAAATGTTTGTGGCTTGAGTTTTC	CGTGTGTCTGTTTTGGAGACACGGTGATGGTAAAAAAACAAATGTTTGTG	SDPR	NM_004657	Body				TRUE														chr2:192699901-192712966	6		TRUE		0.0949085	0.109342	3.53595	0.000537677	0.326949	-0.412354
chr6	35395209	+	cg05544828	10683956		AAAACTATTAAAACAAATAAACATCAAAATAAACAAACTCAATTTATCCC		II			NA	NA		OpenSea	GGCAGGGGTCCTGCAGGTCCTGGTGGGTCAGCCCAGCACCTGCTCCCAGTGGGAGCTTCC[CG]GGATAAACTGAGCCTGTTCATTCTGATGTCCATTTGTCCCAATAGCTCTACTGCCCTCCC	GAGCTATTGGGACAAATGGACATCAGAATGAACAGGCTCAGTTTATCCCG	PPARD	NM_006238	3'UTR				TRUE				PPARD;PPARD	ENST00000311565.4;ENST00000418635.2	3'UTR;3'UTR	PPARD;PPARD	ENST00000311565.4;ENST00000448077.2	3'UTR;3'UTR	chr6:35394805-35395415	3						TRUE		-0.127591	3.35956	-3.53583	0.000537897	0.326949	-0.412681
chr16	68034227	-	cg10922280	6651238		AAAAACAATTTACTCCAAAAACCAAACTTATTCTAATATACAACTCACTC		II			NA	NA		OpenSea	GAGGCAGCAGTAGAAACAGTTTGCTCCAAGGACCAAACTTATTCTGGTGTGCAGCTCACT[CG]CCCCTACTCATCTCCAGTGTATTTCAAGAGTATGCAGGGAAGGAAAAAGTCAGGCTGAGT	GAAACAGTTTGCTCCAAGGACCAAACTTATTCTGGTGTGCAGCTCACTCG	DPEP2	NM_022355	TSS1500				TRUE				DPEP2;DPEP2;DPEP2	ENST00000412757.2;ENST00000393847.1;ENST00000573808.1	5'UTR;TSS1500;TSS1500	DPEP2;DPEP2;DPEP2;DPEP2;DPEP2;DUS2L;DUS2L;DUS2L;DPEP2;DPEP2	ENST00000574316.1;ENST00000575203.1;ENST00000393847.1;ENST00000573808.1;ENST00000572624.1;ENST00000575677.1;ENST00000571081.1;ENST00000570709.1;ENST00000575510.1;ENST00000268795.5	3'UTR;5'UTR;TSS1500;TSS1500;TSS1500;5'UTR;5'UTR;5'UTR;3'UTR;3'UTR	chr16:68033985-68034235	3					TRUE	TRUE		0.0978729	-0.569271	3.53547	0.000538585	0.326949	-0.413699
chr6	30095546	-	cg01964152	85763301		ATCTTCTACAAACRACAAAACRCAAACCTTACCCCTAAAATTCTAAAACC		II			rs114060023	0.021286	chr6:30095173-30095610	Island	CGTTGGCGACGGTCTTCTGCAAACGACAGAGCGCAAGCCTTGCCCCTGGAATTCTAGAGC[CG]CCGCAAAGATAGGAACTCAAAACGACCCGAGCCCCGGAGCCGCAGCCCCTCGGGACGGTC	TCTTCTGCAAACGACAGAGCGCAAGCCTTGCCCCTGGAATTCTAGAGCCG								6:30203465-30203611									chr6:30095480-30095910	3						TRUE		0.188255	-2.82805	3.53527	0.000538955	0.326949	-0.414247
chr5	93769556	+	cg07882781	39706103		ACTAATAACATTTAAATAAAATATAACTAACATTCTTTCCTTTACCTATC		II			rs75542324	0.016011		OpenSea	TTATATTACAAATTAATATTATCAGAAGTCAAGAAGTTTTACTGGCAATTATTCTTGGGG[CG]ATAGGCAAAGGAAAGAATGTTAGTCACACTTCATTCAAATGTCACTAGCAGGAAAGGTTA	CTAGTGACATTTGAATGAAGTGTGACTAACATTCTTTCCTTTGCCTATCG	KIAA0825	NM_001145678	Body											KIAA0825	ENST00000504117.1	3'UTR	chr5:93769500-93769770	3								-0.198136	0.144112	-3.53518	0.000539128	0.326949	-0.414503
chr16	80603851	-	cg04277040	46624875		CCRATACATCCATCTACAAATAAACATACAACACAAAAACACATTTACAC		II			NA	NA		OpenSea	CATATCACAGCCCGGTACATCCATCTGCAGATAAGCATACAGCACAGAAACACATTTGCA[CG]CAGCAACCCTTCCTTCACTCCGTGAAATAAACTGTGATTTTATTCTATTCTATTTCCTTC	CGGTACATCCATCTGCAGATAAGCATACAGCACAGAAACACATTTGCACG	LINC01227;LINC01227	NR_104666;NR_104665	Body;TSS1500								RP11-18F14.1;RP11-18F14.1;RP11-18F14.1;RP11-18F14.1;RP11-18F14.1	ENST00000561719.1;ENST00000562002.1;ENST00000561634.1;ENST00000565215.1;ENST00000567317.1	3'UTR;TSS1500;TSS1500;TSS1500;TSS1500	RP11-18F14.1;RP11-18F14.1;RP11-18F14.1;RP11-18F14.1;RP11-18F14.1	ENST00000561719.1;ENST00000562002.1;ENST00000561634.1;ENST00000565215.1;ENST00000567317.1	3'UTR;TSS1500;TSS1500;TSS1500;TSS1500			chr16:80603003-80604519	6	chr16:80603129-80604439	6				0.113081	-0.250434	3.53518	0.000539133	0.326949	-0.414511
chr8	11612603	+	cg16736000	19729558		CTTTTCCTCACCTACTAATATCTTAAATTTATTCAAATTCTTAAACTTCC		II			NA	NA		OpenSea	GTGACCCTCCAGGTCCCCAGGCCTCTTGCAATGCGGAAAGAGGGGATCCAAACCAGAAAA[CG]GAAGCCCAAGAACCTGAATAAATCTAAGACACCAGCAGGTGAGGAAAAGATCTGTGAGTG	CGGAAGCCCAAGAACCTGAATAAATCTAAGACACCAGCAGGTGAGGAAAA	GATA4;GATA4;GATA4	NM_001308094;NM_002052;NM_001308093	Body;Body;Body											GATA4	ENST00000526021.1	TSS1500					chr8:11612357-11612990	6				-0.155309	2.57598	-3.5346	0.000540214	0.327144	-0.416107
chr1	2781275	-	cg18141902	49801520		AAAAACTCTAATAAAACATCCTAAAAAACRAAACTAACRTCRAAACTAAC		II			rs116265045	0.013889	chr1:2777157-2777361	S_Shelf	GGGGCACCAGCAGGGGCTCTGATGGGGCATCCTGGAGGGCGGAGCTGGCGTCGGGGCTGA[CG]TGCGCCCAGTCACGCCTTGTCTTAGGGCTCCCTGGGGAGGTGCCAGTGCTTGGCAGGACA	GGGGCTCTGATGGGGCATCCTGGAGGGCGGAGCTGGCGTCGGGGCTGACG									1:2781208-2781299	Unclassified_Cell_type_specific							chr1:2781185-2781515	3						TRUE		0.100104	1.16838	3.53434	0.000540704	0.327144	-0.41683
chr3	58477345	-	cg03624510	18732294		TATTAACTATTTCCTTAAATCTTATCTATCTTCTCCTTTAATTAAAACCC		II			NA	NA	chr3:58477486-58478274	N_Shore	ATTATTTTGTCTATTAGCTGTTTCCTTGAGTCTTGTCTGTCTTCTCCTTTGATTAGGACC[CG]CCTCCGTCTTGGTGGCCGCTGTATCTCCTAAACCCCCAGGCCTGAGATATAGTGGGGGGC	ATTAGCTGTTTCCTTGAGTCTTGTCTGTCTTCTCCTTTGATTAGGACCCG	KCTD6	NM_001128214	TSS1500					3:58452385-58453314	3:58477220-58477946	Promoter_Associated	KCTD6;KCTD6	ENST00000404589.3;ENST00000490264.1	TSS1500;TSS1500	KCTD6;KCTD6;KCTD6	ENST00000404589.3;ENST00000490264.1;ENST00000491093.1	TSS1500;TSS1500;TSS1500	chr3:58476925-58477415	3								0.140247	-1.79554	3.53428	0.00054082	0.327144	-0.417001
chr18	56357527	+	cg09348353	1778301		CTAATCTAATCTTAAAACCACCAACACCATACTAATCTAATCTTAAAACC		II			NA	NA		OpenSea	TGATCTTTGGTGTTACTACTGTGATTGTTGGTGCCTGGTAAGATGGTGGCATCCAGGTGG[CG]GTCTTAAGACCAGATCAGTATGGTGTTGGTGGTCTTAAGACCAGATCAGTATGGTGTTGG	TGATCTGGTCTTAAGACCACCAACACCATACTGATCTGGTCTTAAGACCG	MALT1;MALT1	NM_173844;NM_006785	Body;Body																		chr18:56356666-56358882	6				0.0986642	0.356472	3.53288	0.000543473	0.328422	-0.420904
chr19	32895186	-	cg06193788	84630380		TATTTCTATCAAAACCATCCAACAAATACCTCAACATCTTTCCACAAAAC		II			rs11084638	0.1234	chr19:32895975-32897233	N_Shore	CAGCTGACATTTGTTTCTATCAAAGCCATCCAGCAGATACCTCAACATCTTTCCACAGAA[CG]TGTGCTCTTTACTAACAACCGACACACAAAGGAGGACGATCTCCAACAGAGGTGACTAGG	GTTTCTATCAAAGCCATCCAGCAGATACCTCAACATCTTTCCACAGAACG	DPY19L3;LOC400684	NM_001172774;NR_046201	TSS1500;Body								DPY19L3	ENST00000319326.8	TSS1500	DPY19L3	ENST00000319326.8	TSS1500	chr19:32895060-32895390	3								-0.121694	-1.33959	-3.53269	0.000543846	0.328422	-0.42145
chr13	20989142	-	cg07223180	41681256		TCATCTAAACRCTATCTTTCACCAAAACTCTATAAAACTAAAACAATAAC		II			NA	NA	chr13:20989007-20989836	Island	CGCCCCAGGTCTCATCTGAGCGCTGTCTTTCACCAGAGCTCTGTAGGACTGAGGCAGTAG[CG]CTGGCCCGCCTGCGAGAGCCCGACCGTGGACGATGCGTCGCGCCCTTCCCATCGCGGCCT	CATCTGAGCGCTGTCTTTCACCAGAGCTCTGTAGGACTGAGGCAGTAGCG	CRYL1	NM_015974	Body					13:19886918-19888334	13:20989114-20989355	Unclassified_Cell_type_specific							chr13:20988740-20989295	3						TRUE		0.213379	0.474616	3.53191	0.000545324	0.328815	-0.423614
chr7	158898892	+	cg18005261	8634937		ATAAAATTTTATTTCAACATCTTCTTTAAATTAATAAACACTAATCTCCC		II			NA	NA		OpenSea	CTCGGTGGGAGCTGAGCCTGTCACTCATCCTCTGCGAGGTGCAGCCTTTTCTCCTTCCTA[CG]GGAGATCAGTGTTTACCAATCCAAAGAAGATGCTGAAATAAAACTCCACAAACTAAGTCA	CGGGAGATCAGTGTTTACCAATCCAAAGAAGATGCTGAAATAAAACTCCA	VIPR2	NM_003382	Body				TRUE												chr7:158898121-158900226	6	chr7:158898214-158900290	4		TRUE		-0.186171	2.8202	-3.53164	0.000545838	0.328815	-0.424365
chr1	209602002	-	cg27333706	97600472		CAAAAACCTCACTTCCCTTTTCTAATATTCACACAACAATAAAAAAATAC		II			NA	NA		OpenSea	CTCTGGGATGACAAAGACCTCACTTCCCTTTTCTGGTGTTCACACAACAATGAGAAAGTA[CG]GGTAGCCTGCAGAAAGACCTCTCCATTCATGGTCCCCCAGGGGTGTGGGTTCTGAGAGGT	AAAGACCTCACTTCCCTTTTCTGGTGTTCACACAACAATGAGAAAGTACG	LOC642587	NM_001104548	TSS200								MIR205HG	ENST00000433108.1	TSS200	MIR205HG;MIR205HG;MIR205HG;MIR205HG;MIR205HG;MIR205HG;MIR205HG;MIR205HG	ENST00000451937.1;ENST00000444286.1;ENST00000458250.1;ENST00000419143.1;ENST00000440276.1;ENST00000429156.1;ENST00000366437.3;ENST00000431096.1	TSS1500;TSS1500;TSS1500;TSS1500;TSS1500;TSS200;TSS200;TSS200	chr1:209601920-209602230	3						TRUE		0.109438	-0.974209	3.53162	0.000545868	0.328815	-0.424409
chr12	113587581	+	cg15033653	27759244		CCAACTAAAATTTTACACAAACTTAAAAAACCCTAAAAATTCTATAAAAC		II			rs58588418	0.04023	chr12:113590806-113591304	N_Shelf	AGGCAACCAGAGCCTGCTGGTGGCTGCCTTCTGGGCCGAGCTGAGCAGGCTTCCACACCA[CG]CTCCACAGAACCCCCAGGGTCTCCTAAGCTTGTGCAAAACTCCAGCTGGTGGAAAGAAAG	CGCTCCACAGAACCCCCAGGGTCTCCTAAGCTTGTGCAAAACTCCAGCTG	CCDC42B	NM_001144872	TSS200				TRUE				CCDC42B	ENST00000335621.6	TSS200	CCDC42B	ENST00000335621.6	TSS200	chr12:113587385-113587995	3						TRUE		0.0950072	-1.10297	3.53098	0.0005471	0.329281	-0.426207
chr7	128454628	+	cg19968134	1661535		AAAACCAATTACCCAAAATTAACTAATTATACAACCAATTAACTAACCAC		II			NA	NA		OpenSea	ATGGGCTTTAACAGGGAGATTTCTGAGACAGTGACCCCCAAGCAGGGCTGAGTTTGGTTG[CG]TGGTCAGCCAACTGGTTGCATAACCAGCCAACTCTGGGTAACTGGCCCTCCACTACCAAC	GGGCCAGTTACCCAGAGTTGGCTGGTTATGCAACCAGTTGGCTGACCACG	CCDC136;CCDC136	NM_001201372;NM_022742	Body;Body								CCDC136	ENST00000471729.1	TSS200	CCDC136;CCDC136;CCDC136	ENST00000471729.1;ENST00000480137.1;ENST00000528772.1	TSS200;5'UTR;5'UTR	chr7:128454585-128454850	3								0.117578	0.43183	3.53051	0.000547997	0.329335	-0.427512
chr2	109906774	-	cg11888727	40601180		TAAAATAAAAACTTCTCTTTCTAATAATATAACACATTACCCCCAAACAC		II			rs9941575	0.035698		OpenSea	GACAAGGAAAATGAAGTGAGAACTTCTCTTTCTAGTAATATAACACATTGCCCCCAGGCA[CG]TAATACATACTTATTAGAGTAAATGAGTGATAAGAGAAATTAGTGTGATCAGGGATGAAT	CGTGCCTGGGGGCAATGTGTTATATTACTAGAAAGAGAAGTTCTCACTTC	SH3RF3	NM_001099289	Body																chr2:109906326-109906781	4						-0.152242	3.23345	-3.53045	0.000548105	0.329335	-0.42767
chr13	79179373	-	cg22561487	68733588		TATTTAACATACCCACTCACCTACTCAAATTCCAAAAAAAACCCACAAAC		II			NA	NA	chr13:79181327-79181614	N_Shore	AAATGCATGTGTGTTTAGCATACCCACTCACCTACTCAGATTCCAAGAAGAGCCCACAGG[CG]TCACCATGGCTTTTTCTTTCTTTCTTTTCATGTTCCCCCCCACCCCCTCCCTTCCTTCTA	CGCCTGTGGGCTCTTCTTGGAATCTGAGTAGGTGAGTGGGTATGCTAAAC	RNF219-AS1	NR_047001	Body						13:79178623-79180020	Unclassified	POU4F1-AS1;POU4F1-AS1;POU4F1-AS1	ENST00000560209.1;ENST00000560584.1;ENST00000444769.2	TSS200;5'UTR;5'UTR	POU4F1-AS1;POU4F1-AS1;POU4F1-AS1	ENST00000560209.1;ENST00000560584.1;ENST00000444769.2	TSS200;5'UTR;5'UTR	chr13:79179325-79179755	3								0.140591	-2.63674	3.53019	0.000548608	0.329362	-0.428401
chr1	184464300	-	cg00872631	70722582		AACAAATTTCTTAAAAACCAAAATACCCRAAAAAACAAATTTCTACTCTC		II			NA	NA		OpenSea	TGTTCATTTTTAGCAAGTTTCTTAAGGGCCAGGGTGCCCGAAGAGGCAAGTTTCTACTCT[CG]CCTCCCTTCCTGTAACAGCCACCTCCCTTTCACCTGGCTCTTGCCTTCCCCCCGCAACAT	GCAAGTTTCTTAAGGGCCAGGGTGCCCGAAGAGGCAAGTTTCTACTCTCG	C1orf21	NM_030806	Body														chr1:184464080-184464375	3								-0.143249	2.78058	-3.5294	0.000550128	0.32973	-0.430607
chr13	29824766	-	cg25385939	15727276		CTAAATATCACACCRTAAAAATAAAATTCTCACCTTTTTATCCACTCTCC		II			NA	NA		OpenSea	AGAAGGCAGACCTGAGTATCACACCGTAAAAGTAGAATTCTCACCTTTTTGTCCACTCTC[CG]CATTTCACAGGGGAGAGGGAATGATTTTGATTCTATGCTTTCAGAAATTTTGGCTTACAT	CGGAGAGTGGACAAAAAGGTGAGAATTCTACTTTTACGGTGTGATACTCA	MTUS2	NM_001033602	Body								MTUS2-AS2	ENST00000434779.1	TSS200	MTUS2-AS2;MTUS2	ENST00000434779.1;ENST00000255289.5	TSS200;5'UTR										-0.13668	3.36925	-3.52921	0.000550494	0.32973	-0.431137
chr8	101661245	+	cg14635466	66668238	45700923	CAACTATAAAATAAAAAAACCAAACACAAATAATTCTTCCAAACCCCTCA	CAACTATAAAATAAAAAAACCGAACGCAAATAATTCTTCCAAACCCCTCG	I	C	Grn	NA	NA	chr8:101661671-101662022	N_Shore	CCCAGCATAGCCCCAGCGCCCTGCCAGGCGGCGCTAGCGGGGATCACCCGGCTGCAACTG[CG]AGGGGCTTGGAAGAATCACCTGCGCCCGGTTCCCTCATCTCACAGCTGTAGGCGACCAGG	CAGCTGTGAGATGAGGGAACCGGGCGCAGGTGATTCTTCCAAGCCCCTCG	SNX31	NM_152628	Body			RDMR	TRUE	8:101730421-101731168	8:101661196-101661486	Unclassified_Cell_type_specific				SNX31	ENST00000520352.1	5'UTR	chr8:101660685-101662815	3						TRUE		0.122208	0.480441	3.52913	0.000550653	0.32973	-0.431367
chr6	31496071	+	cg26921068	88774261		ACTTACTATTAAATTACCTTCTTAAAAACTAAATTTTCAACCACCRTAAC		II			NA	NA		OpenSea	ACCCAGCCCAATAAAGCACGCTACTGGGCTACAGCCAAGCAAGGTTATGTTACATATAAG[CG]CCACGGTGGCTGAAAATCTAGTTCCTAAGAAGGCAACTTAACAGCAAGCCTGTCTATCAT	CGCCACGGTGGCTGAAAATCTAGTTCCTAAGAAGGCAACTTAACAGCAAG	MCCD1	NM_001011700	TSS1500								MCCD1	ENST00000376191.2	TSS1500	MCCD1	ENST00000376191.2	TSS1500	chr6:31496040-31496495	3						TRUE		-0.115091	3.77744	-3.52882	0.000551238	0.32973	-0.432214
chr19	58460245	-	cg25370448	75616258		TCTAAATCCCAAATATAAAATATATCTTAAATTCAAAATCTCTTCTCAAC		II			rs257656	0.259985	chr19:58458686-58459219	S_Shore	ACAAAGGGTGCTCTGAATCCCAAATGTAGGGTGTATCTTAAATTCAAGATCTCTTCTCAA[CG]CTGAAATGATTATCTTTGCCCCCATTAGTTACGCTCTTGTTGCCCAGGCTGGAGTGCAAT	CTGAATCCCAAATGTAGGGTGTATCTTAAATTCAAGATCTCTTCTCAACG	ZNF256	NM_005773	TSS1500								ZNF256	ENST00000282308.2	TSS1500	ZNF256	ENST00000282308.2	TSS1500										-0.297317	2.76917	-3.52868	0.000551513	0.32973	-0.432612
chr1	26482755	-	cg00646396	80775461		AAAAACTACTTTAAAATAATCCCAAAAAACCCACAACCAAAAACAAAAAC		II			NA	NA		OpenSea	CTAGGGCCGGAAAGAGCTACTTTAAGGTAGTCCCAGGGGACCCACAACCAGAAACAGGGA[CG]GTCCGGTTCATGGCGAGGGTGGCTGGGAGCCGAGGCCAGATAGATGCAGCCCACCTCATC	AGAGCTACTTTAAGGTAGTCCCAGGGGACCCACAACCAGAAACAGGGACG							TRUE										chr1:26482440-26482795	3						TRUE		0.168469	0.291232	3.52814	0.000552545	0.330073	-0.434102
chr2	164067387	+	cg04071487	9806267		ATAAATACTCTTTAAACTACTTTCCTTACCTTATTCCATAACTCTCATCC		II			NA	NA		OpenSea	TGGGGTAAGGGTGAAAGGATAATTCAAGGATGACTTCAGATTTTGATTTGGGTGACTAGA[CG]GATGAGAGTCATGGAACAAGGTAAGGAAAGTAGCCCAAAGAGCACTTACTGGGGAAGAGA	CGGATGAGAGTCATGGAACAAGGTAAGGAAAGTAGCCCAAAGAGCACTTA																	chr2:164066905-164067455	3								-0.238011	3.46607	-3.52773	0.000553352	0.330189	-0.435264
chr2	106312550	+	cg00401161	43793986		TAAAATAACTCAATACTAAAAACCAATAAATCTTCATAAAACTACRCCAC		II			NA	NA		OpenSea	TGGAGATGGAGCTGGGGAGCCCACTTGTCTTCACTCTGTCTAGTTCTTCCTTCCCAGTTG[CG]TGGCGTAGTCTCATGAAGATCTATTGGCTTTCAGCACTGAGTTATTTCAATGGCTTCACA	GAAATAACTCAGTGCTGAAAGCCAATAGATCTTCATGAGACTACGCCACG																	chr2:106312425-106312675	3								-0.12958	3.53927	-3.52757	0.000553658	0.330189	-0.435706
chr2	236636037	+	cg16672147	39771533		AATACTTCTCCTTTAACACCCAAATTCAAACCRTACAAACTAAATATAAC		II			NA	NA		OpenSea	GGTGGGGCTGGGGGGAGGGGGTGTTGTGCAATGCAGTTCTCTTTCCTAATTCACAGATCA[CG]TTACACCCAGCTTGCACGGTTTGAACTTGGGTGCTAAAGGAGAAGCACCTGGGGTATGTT	GTGCTTCTCCTTTAGCACCCAAGTTCAAACCGTGCAAGCTGGGTGTAACG	AGAP1;AGAP1;AGAP1	NM_001244888;NM_001037131;NM_014914	Body;Body;Body				TRUE										chr2:236635700-236636115	3								-0.0922448	-0.809184	-3.52714	0.000554491	0.330268	-0.436905
chr7	73985757	-	cg02308280	90739827		AACATAAACAAAACCCTTCAAACCTAACCCTAATAAACTCTTCTACTAAC		II			NA	NA		OpenSea	CCTGGCTTTGCAGCATGGACAGGGCCCTTCAGGCCTGGCCCTGGTAAGCTCTTCTGCTGA[CG]TCCCCATAGCGGAGGAACCCGTACAGCCCCACTGGTCGGGGCCAAGCTCTTGGTGGGCTC	GCATGGACAGGGCCCTTCAGGCCTGGCCCTGGTAAGCTCTTCTGCTGACG	GTF2IRD1;GTF2IRD1;GTF2IRD1	NM_001199207;NM_005685;NM_016328	Body;Body;Body														chr7:73985485-73985770	3								0.164218	1.15867	3.52687	0.000555004	0.330268	-0.437642
chr13	112982588	+	cg17044418	74678564		CCAAACCCATTTCAAAACCCAAATTACTTCTAACTACTATATCATTTATC		II			NA	NA	chr13:112984966-112985733	N_Shelf	GAGCTGCCATGGTCATTGAAGAGGAATCTACAGGGAGGAAGAACTCCCCCAGCTGGGCAG[CG]ACAAATGACACAGCAGCTAGAAGCAACCTGGGCCCTGAAATGGGTCTGGGACCAGAAAAG	CAGACCCATTTCAGGGCCCAGGTTGCTTCTAGCTGCTGTGTCATTTGTCG	LINC01044	NR_126345	Body			RDMR					RP11-315H15.1	ENST00000413637.1	3'UTR	RP11-315H15.1	ENST00000413637.1	3'UTR	chr13:112982385-112982775	3								-0.266455	2.8733	-3.52679	0.000555168	0.330268	-0.437877
chr7	92299372	-	cg09900139	9685256		AACCTATTTAACAAACACTACAACTAATTTCAATATTACTTTTTCTCCCC		II			NA	NA		OpenSea	ATCACTAATTTAGCCTGTTTGGCAAACACTGCAGCTGATTTCAGTATTACTTTTTCTCCC[CG]CTCCTTGGGAAAAAAGCAACACCAGAATAGAACTTGCAAGCTTCCTTTGGACTCATACCC	CGGGGAGAAAAAGTAATACTGAAATCAGCTGCAGTGTTTGCCAAACAGGC	CDK6;CDK6	NM_001259;NM_001145306	Body;Body																chr7:92298857-92299379	3						-0.146874	2.9768	-3.52592	0.000556858	0.331	-0.4403
chr2	242027434	-	cg24269863	29730924		TAAATAACCACACRTACTTATTTAACATTACCAAATATCCRAACAAAACC		II			NA	NA		OpenSea	TCATAGACCAATGAGTAGCCACACGTACTTGTTTGGCATTACCAAGTGTCCGGGCAAGGC[CG]CAGCCTGCAGCTCACCAGCCGTGCTGCTCGGCCTGTGCACGTCACCGGCTCTTCCCTAGG	CGGCCTTGCCCGGACACTTGGTAATGCCAAACAAGTACGTGTGGCTACTC	MTERFD2;SNED1;MTERFD2;MTERFD2	NR_028050;NM_001080437;NR_028051;NR_028049	Body;Body;Body;Body					2:241676097-241676194	2:242027339-242027530	Gene_Associated_Cell_type_specific	MTERFD2	ENST00000488567.1	3'UTR	MTERFD2;MTERFD2;SNED1;MTERFD2;MTERFD2;MTERFD2	ENST00000241527.6;ENST00000488567.1;ENST00000466618.1;ENST00000496878.1;ENST00000464344.1;ENST00000455202.2	3'UTR;3'UTR;5'UTR;3'UTR;3'UTR;3'UTR	chr2:242027340-242027735	3						TRUE		-0.140157	3.66648	-3.52565	0.000557375	0.331034	-0.441041
chr21	30677172	-	cg22076474	99698845		TAATATCTTCACATACTTATTACCTTATTCATTTTCTAAAATATACCAAC		II			NA	NA		OpenSea	TTCCTCTTTACTGATATCTTCACATGCTTATTGCCTTATTCATTTTCTAAAGTGTGCCAG[CG]TCTTTCAGAAGTCAGCTAAATTAGTGCAGTTGCTCATCCATCAGACAGTTTTGTTATAAA	CGCTGGCACACTTTAGAAAATGAATAAGGCAATAAGCATGTGAAGATATC	BACH1;BACH1;BACH1	NM_206866;NR_027655;NM_001186	5'UTR;TSS1500;5'UTR								BACH1;BACH1	ENST00000286800.3;ENST00000399921.1	5'UTR;5'UTR	BACH1;BACH1;BACH1;BACH1;BACH1;BACH1;BACH1;BACH1	ENST00000435072.1;ENST00000286800.3;ENST00000399921.1;ENST00000548467.1;ENST00000451655.1;ENST00000447177.1;ENST00000548219.1;ENST00000547141.1	TSS1500;5'UTR;5'UTR;5'UTR;5'UTR;5'UTR;5'UTR;5'UTR	chr21:30676905-30677235	3						TRUE		-0.174073	-0.857294	-3.52511	0.000558439	0.331392	-0.44256
chr10	80919242	-	cg00533891	82661899		CTAAACAACTCCCAAAACTAAACAAAATTCAAACTCTCCRACTAATTACC		II			rs58124651	0.050778		OpenSea	GAGCAGGGCTGCTGAGCAGCTCCCAGGGCTGGGCAGGGTTCAGGCTCTCCGGCTGGTTGC[CG]CATAGCGGGCAGACTGTGAGTGGGGATGGGCTGCTTACTCACATCCCGGCTGTGTTCCTG	CGGCAACCAGCCGGAGAGCCTGAACCCTGCCCAGCCCTGGGAGCTGCTCA	ZMIZ1	NM_020338	5'UTR				TRUE				ZMIZ1	ENST00000334512.5	5'UTR	ZMIZ1	ENST00000334512.5	5'UTR	chr10:80919165-80919395	3						TRUE		0.195796	1.39213	3.5243	0.000560005	0.331954	-0.444793
chr11	34535396	-	cg23311800	33705194		CAAACAAATCCRTTTAATTTTTCAAATTTACRCACAACCCCTTTAATAAC		II			NA	NA		OpenSea	AGTGACACCTACAGACAGGTCCGTTTGGTTTTTCAGGTTTACGCACAGCCCCTTTGATGA[CG]GTGACATACAGTGTGACACGGCTCCTTGGAGGGGGGGAAATGGTTCTCATATGCAGAAAG	AGACAGGTCCGTTTGGTTTTTCAGGTTTACGCACAGCCCCTTTGATGACG	ELF5	NM_001422	TSS200				TRUE				ELF5;ELF5;ELF5	ENST00000532417.1;ENST00000257832.2;ENST00000429939.2	TSS200;TSS200;TSS200	ELF5;ELF5;ELF5	ENST00000532417.1;ENST00000257832.2;ENST00000429939.2	TSS200;TSS200;TSS200	chr11:34535265-34535715	3						TRUE		-0.134318	3.63758	-3.52415	0.00056031	0.331954	-0.445226
chr1	150948024	-	cg13073141	53681889	32764885	CTTTTATTTTATAAAATATATAAATTTTCAAATAACACCACATTTATCCA	CTTTTATTTTATAAAATATATAAATTTTCAAATAACACCACGTTTATCCG	I	T	Red	NA	NA	chr1:150946496-150947950	S_Shore	GAGCCACCCCAACTTTTGTTTTGTAAAATGTATGAGTTTTCAAATGACACCACGTTTATC[CG]TATTCGATTTCGTGTTAAAAAGTGTTTTCCGGCCGGGCGCGGTGGCTCACGCCTGTAATC	CGGATAAACGTGGTGTCATTTGAAAACTCATACATTTTACAAAACAAAAG	LASS2;LASS2	NM_181746;NM_022075	TSS1500;TSS1500								CERS2;CERS2;CERS2	ENST00000345896.3;ENST00000271688.6;ENST00000368954.5	TSS1500;TSS1500;TSS1500	CERS2;CERS2;CERS2;CERS2;CERS2;CERS2	ENST00000457392.1;ENST00000421609.1;ENST00000361419.5;ENST00000345896.3;ENST00000271688.6;ENST00000368954.5	TSS1500;TSS1500;TSS1500;TSS1500;TSS1500;TSS1500					chr1:150942726-150950377	6		TRUE		0.198674	0.887622	3.52289	0.000562778	0.332905	-0.448729
chr6	7403054	+	cg10471548	20680949		TACCCAAATTTTCACCATTTTCCTAAAATTTCCTTTACAATAACCATAAC		II			NA	NA		OpenSea	AAAACATTAAAATAATAATGGAATGATTGAAATAATAAACATTTTTCTTATTCAAGATTT[CG]TCATGGCTATTGTAAAGGAAACCCTAGGAAAATGGTGAAAACTTGGGCAGAAAAAGAAAT	CGTCATGGCTATTGTAAAGGAAACCCTAGGAAAATGGTGAAAACTTGGGC	RIOK1;RIOK1;RIOK1	NM_153005;NM_031480;NM_153005	5'UTR;Body;1stExon								RIOK1	ENST00000379834.2	ExonBnd	RIOK1;RIOK1;RIOK1;RIOK1	ENST00000475351.1;ENST00000484626.1;ENST00000379834.2;ENST00000264874.3	3'UTR;TSS1500;ExonBnd;5'UTR								TRUE		-0.184521	-0.643204	-3.52283	0.000562887	0.332905	-0.448884
chr19	8478169	-	cg17139369	54700140	55673828	ATTAACAAATACAAACAAAAAACAATCACTATTAATCCACAACACTATCA	ATTAACGAATACAAACGAAAAACGATCGCTATTAATCCGCGACGCTATCG	I	A	Red	NA	NA	chr19:8478005-8478226	Island	ACGTGCAAGGCGATTGGCGAATGCAGGCGAGAGGCGGTCGCTATTGGTCCGCGGCGCTGT[CG]GCTCGGCGGGCGGTGCCCGGACGCAGGTGCCGGCCGGAGCGGAGCTAGTGGCGCCGACGG	ATTGGCGAATGCAGGCGAGAGGCGGTCGCTATTGGTCCGCGGCGCTGTCG	MARCH2;MARCH2;MARCH2	NM_001005415;NM_001005416;NM_016496	TSS200;TSS200;TSS200	high-CpG:8384147-8384216				19:8383920-8384476	19:8477727-8478477	Promoter_Associated	2023-03-02	ENST00000215555.2	TSS200	2023-03-02	ENST00000215555.2	TSS200	chr19:8477920-8478215	3						TRUE		0.336151	-6.08697	3.52262	0.000563304	0.332905	-0.449474
chr5	8786239	+	cg21130103	98791217		TACTACATCTATAATAAATAACCTCCAAAACTAAATACTAACACTTCAAC		II			NA	NA		OpenSea	GAGGAGAGGAGAAATAGATTAATCTGCAGATAGGAGAAGAAGCTTTCACATATAAAGGGA[CG]TTGAAGTGTCAGTACTCAGTTTTGGAGGCTATCTACCACAGATGCAGCATTTGGTACAAG	GCTGCATCTGTGGTAGATAGCCTCCAAAACTGAGTACTGACACTTCAACG											RP11-315A16.1	ENST00000569381.1	TSS1500	RP11-315A16.1	ENST00000569381.1	TSS1500										-0.176309	1.14411	-3.52238	0.000563783	0.332915	-0.450151
chr17	55743729	+	cg19495022	49697171		ACTTATAAACCCCTACTATATTACCAAACATATTAATAAATATTTCACAC		II			rs62058156	0.321461		OpenSea	TTATCTGTAACAGGGGTTACACAGCTGCTCTTACAAGATGTTCGGAGCATGAAAAAAGAT[CG]TGTGAAACACCTACCAACATGCCTGGCAACACAGTAGGGGCTCATAAGTATGAGTTCCCT	CGTGTGAAACACCTACCAACATGCCTGGCAACACAGTAGGGGCTCATAAG	MSI2	NM_138962	Body														chr17:55743640-55743910	3								0.106649	-0.0256109	3.52157	0.000565364	0.333369	-0.452384
chr22	41634447	-	cg06255037	69709552		CAAAACAAACCCRAACAAAACCTAAAACTCRTTATAATATAAACTAAACC		II			NA	NA	chr22:41633520-41634842	Island	CGGGCCTGGGACAAGACAGGCCCGGGCAGAGCCTGGAGCTCGTTGTGGTGTAGGCTGAGC[CG]TCTCAGGGCGGGCAGGCCAGCCAGGGCCTCGGGGGCCAGCACGCTGAGCGCGTTGTGCGA	CGGCTCAGCCTACACCACAACGAGCTCCAGGCTCTGCCCGGGCCTGTCTT	CHADL	NM_138481	Body				TRUE	22:39963428-39964734									chr22:41633965-41634495	3						TRUE		0.104254	0.944431	3.52151	0.00056548	0.333369	-0.452547
chr22	17747753	-	cg11570271	38751100		ATCRACTAAAAATAACAAACTACRTCCTCCAATAAACAACTACTAAAAAC		II			NA	NA		OpenSea	CTGTGGAGGAGGTCGGCTGGGGATGGCAGGCTGCGTCCTCCAGTGAACAGCTGCTGGGAA[CG]AAGCAGGGATGCACGCATTTGCTCCCCAGGCCCTCCAGGGAGCTGAGGGTTGCACTTGTT	CGTTCCCAGCAGCTGTTCACTGGAGGACGCAGCCTGCCATCCCCAGCCGA	CECR3	NR_038398	TSS200				TRUE		22:17747462-17747764	Unclassified_Cell_type_specific	CECR3	ENST00000428828.1	TSS200	CECR3	ENST00000428828.1	TSS200	chr22:17747085-17747855	3								0.131094	-0.564946	3.52104	0.000566417	0.333391	-0.453867
chr22	19718750	+	cg05075268	79720108		CATAAACCCRACATCCCTAACAAAAACCATAAAATCCAAACCTTCAAATC		II			NA	NA	chr22:19718227-19718751	Island	TTGCTCGGTAAACACTTATTGGGCCCCGGGCTGTGCACACCGCCGCGGGGGAGGGGCGGG[CG]ACCTGAAGGCCTGGACTCCATGGCCTCTGCCAGGGATGCCGGGTCCATGGGCCATCAATG	ATGGACCCGGCATCCCTGGCAGAGGCCATGGAGTCCAGGCCTTCAGGTCG									22:19717190-19718861	Unclassified							chr22:19718465-19718855	3						TRUE		0.0939767	-1.84173	3.52102	0.00056646	0.333391	-0.453928
chr2	17656761	-	cg07936975	72776856		TACACAACACATATATATAAAATTATTCAACATCTCTTTAAACAACAAAC		II			NA	NA		OpenSea	GGGAAAGATCTTACACAACACATGTATGTGAAATTATTCAACATCTCTTTAAGCAACAGG[CG]AAGTAAGTCACTTCCTCTTACACCTACATTGACTGTGTGCTCACCACTCCCACTTATACT	CGCCTGTTGCTTAAAGAGATGTTGAATAATTTCACATACATGTGTTGTGT							TRUE										chr2:17656560-17656870	3								-0.206725	-1.48998	-3.52075	0.000566985	0.333391	-0.454666
chr13	20251577	-	cg18326313	69734862		TAATCATTTCCCCTCTTAATCCAATTTTACCTAAAAACAAATTAATATAC		II			NA	NA		OpenSea	ATTTCCCCTCTTAGTCATTTCCCCTCTTAGTCCAGTTTTACCTGAAGACAAATTAATATA[CG]CATTACACCAGTGAGGAAAGAGGAGGGCAAGGCGAAGCTGAGAGTCCCCTCTAGCCTTGC	AGTCATTTCCCCTCTTAGTCCAGTTTTACCTGAAGACAAATTAATATACG	PSPC1;PSPC1	NR_003272;NR_044998	Body;Body								PSPC1-AS1;PSPC1	ENST00000426340.1;ENST00000497722.1	TSS1500;3'UTR	PSPC1-AS1;PSPC1;PSPC1;PSPC1	ENST00000426340.1;ENST00000471658.1;ENST00000497722.1;ENST00000492741.1	TSS1500;3'UTR;3'UTR;3'UTR	chr13:20251400-20251650	3								-0.174188	0.698983	-3.52033	0.000567811	0.333391	-0.455826
chr1	115656433	-	cg13500499	97767358		ACTAACTAACATTAACTATTCTCAAACCTCAAACCTATAAAAACTAAATC		II			rs17033240	0.017817		OpenSea	TCCTTTCTGTGACTGGCTAGCATTAGCTGTTCTCAAACCTCAGGCCTGTGGAAGCTGAGT[CG]TCTTCCTAAGTAAATTGCTAAAACTGTCTCTGGAAAACTGTCTTTGTGAAGGCTGCATCT	CGACTCAGCTTCCACAGGCCTGAGGTTTGAGAACAGCTAATGCTAGCCAG							TRUE										chr1:115656300-115656730	3								-0.130421	2.75698	-3.51997	0.000568533	0.333391	-0.456839
chr1	185540193	-	cg22033352	79611880		CTAAAATCTAAATATCTAACTCCACRTACACAACAAACAACCTATAACAC		II			NA	NA		OpenSea	GACTCCCGGCTCTGAGGTCTGAGTGTCTGACTCCACGTACACAGCAGGCAACCTGTGACA[CG]CCTAAGCCACGTGATGCTATCACATCGCATCACAGTCAAGTGAAAAACAGGTAAAGCCTA	TGAGGTCTGAGTGTCTGACTCCACGTACACAGCAGGCAACCTGTGACACG	LINC01350	NR_110793	Body		chr1:185540108-185540108												chr1:185540120-185540495	3								-0.122043	3.26305	-3.5194	0.000569667	0.333391	-0.458428
chr10	89420654	-	cg18948913	45746858		TCATAAACTCTTAAAATTAAATAACRCCTTCTAAACAACACTAAAACCAC		II			NA	NA	chr10:89419346-89420027	S_Shore	GGGAGCAGTAATCATAGACTCTTAGAGTTGGATGGCGCCTTCTAGACAGCACTGGGGCCA[CG]TCAGATGTGGTCAGCAAGCCTTGATAAAATCCTACTCAGCAGTTTGGCCGCTGAACATTC	CGTGGCCCCAGTGCTGTCTAGAAGGCGCCATCCAACTCTAAGAGTCTATG	PAPSS2;PAPSS2	NM_001015880;NM_004670	Body;Body								RP11-57C13.3;PAPSS2;PAPSS2	ENST00000354527.2;ENST00000427144.2;ENST00000482258.1	TSS1500;TSS200;TSS200	RP11-57C13.3;PAPSS2;PAPSS2;PAPSS2	ENST00000354527.2;ENST00000427144.2;ENST00000482258.1;ENST00000465996.1	TSS1500;TSS200;TSS200;5'UTR	chr10:89420565-89420795	3								0.160097	1.17542	3.51923	0.000569998	0.333391	-0.458891
chr3	38864998	+	cg21849126	92621574		TAAACCAAAAAATCTTATTCTAACCTCATTCTAATATTTCATAACCTAAC		II			NA	NA		OpenSea	GGTCCTTACTTTATACGTGGAGAAACTGGGCTTAGAGAGGTTGAGAGGCTTCACCGTTGA[CG]TCAGGCTATGAAATATCAGAATGAGGTCAGAATAAGATCTCCTGGTCCAAGGCTCCTGAT	CGTCAGGCTATGAAATATCAGAATGAGGTCAGAATAAGATCTCCTGGTCC											RP11-134J21.1	ENST00000432250.1	TSS1500	RP11-134J21.1	ENST00000432250.1	TSS1500										-0.142186	3.41164	-3.51913	0.000570189	0.333391	-0.459157
chr3	33686800	-	cg03537184	97668373		TATACCCAAATTCTACAACTTACAATCACAAATCCRTTTACAAATCAATC		II			NA	NA		OpenSea	GCCTTATTCCTTATACCCAGATTCTGCAACTTACAATCACAGATCCGTTTGCAAATCAGT[CG]CCTCATTCCTCTGAAAGCTCTTAATTTCCCTCACCCTAGGAGGCTCCCAATAGTTCACAT	ATACCCAGATTCTGCAACTTACAATCACAGATCCGTTTGCAAATCAGTCG	CLASP2;CLASP2	NM_001207044;NM_015097	Body;Body								CLASP2;CLASP2;CLASP2;CLASP2;CLASP2;CLASP2	ENST00000333778.6;ENST00000539981.1;ENST00000313350.6;ENST00000487200.1;ENST00000307312.7;ENST00000482896.1	TSS200;1stExon;1stExon;1stExon;5'UTR;3'UTR	CLASP2;CLASP2;CLASP2;CLASP2;CLASP2;CLASP2;CLASP2;CLASP2;CLASP2;CLASP2	ENST00000486796.1;ENST00000333778.6;ENST00000539981.1;ENST00000485378.2;ENST00000313350.6;ENST00000487200.1;ENST00000307312.7;ENST00000476433.1;ENST00000482896.1;ENST00000498331.1	3'UTR;TSS200;1stExon;1stExon;1stExon;1stExon;5'UTR;3'UTR;3'UTR;3'UTR	chr3:33686800-33687115	3								-0.155152	2.77335	-3.51901	0.000570435	0.333391	-0.459502
chr19	18262564	+	cg10256708	54626983		TCCTCAAAACCCACTTACAATAACTTTAAACCATAAATCTATTTCACTCC		II			rs75430718	0.012351	chr19:18263187-18264641	N_Shore	CTCCAACGTCTGGATTTGTGAGGGGCTGAGAAAGGAGGAAGGGAAGAGTGGGGAGGGGAG[CG]GAGTGAAATAGACCCATGGCTCAAAGTCATTGCAAGTGGGTTTTGAGGACTGCATAGCAG	CCTCAAAACCCACTTGCAATGACTTTGAGCCATGGGTCTATTTCACTCCG	PIK3R2	NM_005027	TSS1500						19:18262557-18262755	Unclassified_Cell_type_specific	PIK3R2	ENST00000222254.6	TSS1500	PIK3R2	ENST00000222254.6	TSS1500	chr19:18262145-18262930	3						TRUE		0.131337	1.56632	3.51878	0.000570892	0.333391	-0.460139
chr11	69506476	-	cg23636267	79747927		AATAACTACTAATACAACCTACTACAACCCTAAAACTAAATTTACTCACC		II			NA	NA		OpenSea	CAGTTTTACCCAATAGCTGCTGATGCAACCTGCTGCAACCCTAAGACTAGGTTTACTCAC[CG]CCCTTGCTCACCAATCAGAGCTTGCCAGCTCCCCAAAACCTCCTTCATGCCAATGAACTT	ATAGCTGCTGATGCAACCTGCTGCAACCCTAAGACTAGGTTTACTCACCG																	chr11:69506300-69506575	3								0.125519	0.75523	3.51851	0.000571431	0.333391	-0.460892
chr22	42978394	-	cg18161904	68719947		AAAAAAAAACCAACTTAAAAAAAATCRAATAAATCAATTCTCTATAAACC		II			rs78347518	0.010522	chr22:42977728-42978214	S_Shore	GGTAGACTGCAGGAGAGGGGCCAGCTTAGGGAAAATCGAGTAGATCAGTTCTCTGTGGGC[CG]TGGTGAGATGCCCATTAGGCCACTCAGGGGAGATGTCAGGTGGGCAATCAGATATGAGAC	CGGCCCACAGAGAACTGATCTACTCGATTTTCCCTAAGCTGGCCCCTCTC	RRP7B	NR_002184	TSS1500						22:42977805-42978543	Promoter_Associated	RP1-222E13.10	ENST00000357802.2	TSS1500	RP1-222E13.10;RP1-222E13.10;RP1-222E13.10;RP1-222E13.10	ENST00000421116.1;ENST00000437211.1;ENST00000458605.1;ENST00000357802.2	TSS1500;TSS1500;TSS1500;TSS1500	chr22:42977925-42978435	3						TRUE		0.22008	-2.57464	3.51848	0.000571494	0.333391	-0.460979
chr4	153499517	-	cg04459751	43671117		CCAAAACAAAAACTAACTTCTTTCCTTCCTACAATAACTTTTTCCTCCCC		II			NA	NA		OpenSea	CACCACTCCTGCCAGGGCAAAAGCTGGCTTCTTTCCTTCCTGCAGTGGCTTTTTCCTCCC[CG]ACAACTTATCTGTTCGTATACCTAGCTAGGAGCCTGCCCTCTCACTGCCCTCTCCACCAA	CGGGGAGGAAAAAGCCACTGCAGGAAGGAAAGAAGCCAGCTTTTGCCCTG																										0.178396	1.79767	3.51845	0.000571542	0.333391	-0.461047
chr2	231796384	+	cg20989225	20808290		AAAACAACAAAAAATCRCACCRTAAAACCAAACTATAAAATAAAACCCTC		II			rs73992981	0.068556		OpenSea	AGACGCTGAGCAGGAACACAGTGCACCTGCTGCTGCCACAGGCCCCGACCGCTGCACCCA[CG]AGGGCCCCACTTCACAGTCTGGCCTCACGGTGCGACCTCCTGCTGCTCTCACCCCTGCCC	CGAGGGCCCCACTTCACAGTCTGGCCTCACGGTGCGACCTCCTGCTGCTC											GPR55	ENST00000392039.2	5'UTR	GPR55	ENST00000392039.2	5'UTR	chr2:231796105-231796695	3								0.109169	-1.53819	3.51801	0.000572424	0.333413	-0.462275
chr10	132608175	-	cg05944343	50787591		ACTTCCTAAAAACRAACTATACTATATTTATCRAAACTCATCTTCAAAAC		II			NA	NA		OpenSea	GATTATTCCAAGCTTCCTGGGGGCGAGCTGTGCTGTATTTATCGAGGCTCATCTTCAGGA[CG]CTGCGTGGAAAATAAGCCCGAGCTGCTCCCCAGCGACCCTCCCTGCGTCGCTGTGAGCAC	CTTCCTGGGGGCGAGCTGTGCTGTATTTATCGAGGCTCATCTTCAGGACG																	chr10:132608125-132608315	3								-0.196662	3.27339	-3.51797	0.000572507	0.333413	-0.462391
chr20	55692473	+	cg08338597	58606907		TCCTTAAAAATAAAACTCATAACTAAAACCTAAACCTATCAACCRATCAC		II			NA	NA		OpenSea	ACAGGACAACAGGGCGGGCAGCATCCACTTCCCACAGCCAATAGCCCTGGGCCAGGATCA[CG]TGACCGGCTGATAGGCTCAGGTCTCAGTCATGAGTTCCACCTTTAAGGAAGGTGGGGGCA	CGTGACCGGCTGATAGGCTCAGGTCTCAGTCATGAGTTCCACCTTTAAGG											RP11-560A15.3	ENST00000366097.2	5'UTR	RP11-560A15.3	ENST00000366097.2	5'UTR	chr20:55692005-55692475	3								-0.16268	3.34066	-3.51669	0.000575074	0.33453	-0.465956
chr6	30139592	-	cg10108296	35630933		RTTACCTACTCTAAAAACATCTATAATTACCRCCCRCTATTAATATCTAC		II			NA	NA	chr6:30139718-30140263	N_Shore	CTCCCACGTGCGTTGCCTGCTCTAGGAACATCTGTGGTTGCCGCCCGCTGTTGATGTCTG[CG]CGCTCCTCCCTCTAGGGGTCATCACTCTGGACCCTCAGACCGCCAGCCGGAGCCTGGTTC	TTGCCTGCTCTAGGAACATCTGTGGTTGCCGCCCGCTGTTGATGTCTGCG	TRIM15	NM_033229	Body				TRUE		6:30137754-30140152	Unclassified	TRIM15	ENST00000498045.1	5'UTR	TRIM15	ENST00000498045.1	5'UTR	chr6:30139420-30139775	3						TRUE		0.142367	-2.47762	3.51591	0.000576633	0.33453	-0.468114
chr8	145894330	-	cg12477985	77621919		TACACCTTCTAACTTAAAACTTCTCACAAAACTACCATAATTAAAACAAC		II			NA	NA		OpenSea	ACAAAATGGGATACACCTTCTGACTTGAAACTTCTCACAAAGCTACCATAATTAAGACAG[CG]TGGCACGGGCATGAGGACAGATACACAGGACAACAGCACAGAGTTGAGTTCAGAAATAAA	CGCTGTCTTAATTATGGTAGCTTTGTGAGAAGTTTCAAGTCAGAAGGTGT	ARHGAP39	NM_001308208	5'UTR								ARHGAP39	ENST00000540274.1	5'UTR	ARHGAP39	ENST00000540274.1	5'UTR										-0.122147	3.63358	-3.51572	0.000577015	0.33453	-0.468641
chr10	834428	-	cg10017260	56691870		RCAAAAAATCCTAAACTTCCTAAAAATCACATTAAAAAACAACRTAAAAC		II			NA	NA		OpenSea	GAACGCGCTGCGCAGGGGATCCTAGGCTTCCTGGGAGTCACATTAAAAAGCAACGTGAGA[CG]GGCGGGGTTAATTCTGACGGTGATGTGTCCTCTGACCACATATCGCTAACGCACCATCAT	CAGGGGATCCTAGGCTTCCTGGGAGTCACATTAAAAAGCAACGTGAGACG								10:824328-824571									chr10:834360-834655	3						TRUE		-0.155344	3.02785	-3.51545	0.000577548	0.33453	-0.469378
chr6	151090919	-	cg05958778	32692111		AAAACTAACTAACCCCTATATATCAAATCTTTACTCAAATCCTTCTTCTC		II			NA	NA		OpenSea	TTAAATGGAATGAAACTAACTAACCCCTGTATGTCAAGTCTTTACTCAAATCCTTCTTCT[CG]CTGAGGCTCCCTGAGTATCCACACATACCTTACCTCCTCCACTTTTCCTTTTTCTCATGG	AAACTAACTAACCCCTGTATGTCAAGTCTTTACTCAAATCCTTCTTCTCG	PLEKHG1	NM_001029884	Body		chr6:151090718-151090718																					-0.140858	3.34634	-3.51525	0.00057796	0.33453	-0.469945
chr20	57585940	+	cg15402265	39683988		CCTCRTACTAAACACAAATCACCTAACATCTCCAAAAACTCAATCTTTTC		II			NA	NA	chr20:57581902-57582595	S_Shelf	ACAATGCTGTGAGGTGGGGGTGGGGGTTGGGAGGCAGATGCTATTACTCCATTCTACTGG[CG]AAAAGACTGAGCCTCTGGAGATGTCAGGTGACCTGTGCTCAGCACGAGGCTCCTGGGTGG	CTCGTGCTGAGCACAGGTCACCTGACATCTCCAGAGGCTCAGTCTTTTCG					chr20:57585788-57585788												chr20:57585245-57586530	3								0.134726	1.4334	3.51519	0.000578078	0.33453	-0.470108
chr3	36803565	-	cg01889083	56778577		AAATCCTAAAACAACTAAACAACTCTATTTTTTACTTTTCTAAACACCAC		II			NA	NA	chr3:36805949-36806214	N_Shelf	AGCCAGAAATGAGATCCTGGGACAACTAAGCAACTCTGTTTTTTGCTTTTCTGAGCACCA[CG]CCACCATGATCATTGAGTACTGTGTGCACTGCCAAAGAAGCACTGATCAGGGGGCTAGTG	GATCCTGGGACAACTAAGCAACTCTGTTTTTTGCTTTTCTGAGCACCACG																	chr3:36803405-36803815	3						TRUE		-0.140333	3.2292	-3.51483	0.000578805	0.33453	-0.471109
chr15	63624647	-	cg14374954	71670560		CTAAAAACTTTACCTATAAATTACAAAAATACAACCCCTACAAACAACAC		II			NA	NA		OpenSea	CTATGATGGGACTGAGGGCTTTGCCTGTAGATTACAGGAATGCAGCCCCTGCAGACAGCA[CG]TTGCTCTGAAGGGCCTAAATCCCAGAGCCTCAGGGGCAGGTTACAATGCTGGCACTTGGT	CGTGCTGTCTGCAGGGGCTGCATTCCTGTAATCTACAGGCAAAGCCCTCA	CA12;CA12;CA12	NM_001218;NM_001293642;NM_206925	Body;Body;Body								CA12	ENST00000560666.1	TSS1500	CA12	ENST00000560666.1	TSS1500	chr15:63624565-63624715	3								0.10476	-0.392306	3.51478	0.000578905	0.33453	-0.471248
chr3	164057974	+	cg01449754	3805261		AATTTCTAACACCATAAAAATTAACTAATATTTAAACTATCATACCCCAC		II			NA	NA		OpenSea	ACAGGGTGGCTGTTTTGAACCCACCACCAGTTTAGTTCAGAAGAAGTCCAATCACTAGGA[CG]TGGGGTATGACAGTCTAAATACCAGCCAACCTTCATGGTGCCAGAAATCCCAATCAGACA	CGTGGGGTATGACAGTCTAAATACCAGCCAACCTTCATGGTGCCAGAAAT											MIR720	ENST00000408828.1	TSS1500	MIR720	ENST00000408828.1	TSS1500										-0.171542	1.43274	-3.51477	0.00057893	0.33453	-0.471282
chr7	42685827	+	cg11102760	41751991		CRCAAAACTCAAAAATCATATTAAAAATAAATCCCTACAATCCCCCTACC		II			NA	NA		OpenSea	TCATCCACCTCTAATTGCTGGGTGGACAGCCCAGCAGGTGATGTAGCTTCACTGTTTGTT[CG]GCAGGGGGACTGCAGGGACCCATCTCTAATATGACCCTTGAGCCCTGCGGCAAGGATCTG	CGGCAGGGGGACTGCAGGGACCCATCTCTAATATGACCCTTGAGCCCTGC																	chr7:42685560-42685835	3								-0.173049	2.71536	-3.51459	0.000579286	0.33453	-0.471771
chr17	73690842	-	cg10271836	6707444		ATAAAAAACTACACRACTAAAAATCAAAAAACAACCTATCACRTACCAAC		II			NA	NA		OpenSea	TGCTGTTTACTGTGAGAAACTACACGGCTGGGGATCAGAGAGCAGCCTGTCACGTGCCAA[CG]CAGAGATGCCCTTGCTCTTGCTAGTAGTGCTGGGCAGGCAGTGGAATGTGTGTGGGCATC	TGAGAAACTACACGGCTGGGGATCAGAGAGCAGCCTGTCACGTGCCAACG	SAP30BP;SAP30BP;SAP30BP;SAP30BP;SAP30BP	NR_126037;NR_126036;NM_013260;NM_001301855;NM_001301839	Body;Body;Body;Body;Body														chr17:73690585-73690910	3								-0.130543	3.14365	-3.51416	0.000580152	0.33453	-0.472962
chr1	244402693	+	cg22934246	54708986		TAACCTTTAAATCAACCRAAATAAAATCACAACTCTTACATCTCTAAACC		II			NA	NA		OpenSea	TGCCTGAGGAGCTGGTTTCTCCATTTTGCAGATGAGCTGAGTAAGGTGACCAAGGTCTTA[CG]GCTTAGAGATGTAAGAGCTGTGACCCTATCCCGGCTGATTCAAAGGCCAGTGTCTTAATC	CGGCTTAGAGATGTAAGAGCTGTGACCCTATCCCGGCTGATTCAAAGGCC							TRUE										chr1:244402500-244403095	3								0.133745	2.9424	3.51404	0.000580389	0.33453	-0.473288
chr1	36038514	-	cg11835197	89613951		ATACRCATAAACAAATAAACTAAAATCTTCAACTCACAAACTTCTTCCAC		II			NA	NA	chr1:36038927-36040051	N_Shore	ACTGACACTGTGTGCGCATGAGCAGATAGGCTGGAGTCTTCAGCTCACAAACTTCTTCCA[CG]TTCCCGATTACCCACCTCATCCAAAGTCTCTTGAGGTGCTTAGAGAAAGGATTGATACCT	CGTGGAAGAAGTTTGTGAGCTGAAGACTCCAGCCTATCTGCTCATGCGCA	TFAP2E	NM_178548	TSS1500						1:36038329-36039236	Unclassified_Cell_type_specific	RP4-728D4.2;RP4-728D4.2;TFAP2E	ENST00000425881.1;ENST00000444348.1;ENST00000373235.3	3'UTR;3'UTR;TSS1500	RP4-728D4.2;RP4-728D4.2;TFAP2E	ENST00000425881.1;ENST00000444348.1;ENST00000373235.3	3'UTR;3'UTR;TSS1500	chr1:36038485-36039775	3					TRUE	TRUE		0.145108	1.39737	3.51369	0.000581111	0.33453	-0.474278
chr1	165256615	-	cg24310780	3775287		TCTCTCCCTCTATTCCTAATAAATAAATTAAAACTCRAACTACACCTCTC		II			NA	NA		OpenSea	AAACTGAACTCTCTCTCCCTCTATTCCTGATAGGTAAATTGGAGCTCGGACTACACCTCT[CG]GACTACACCTCTCCTAAAAGAAAGAAGCCCAGATTCAAGAAGTAATTTGCCAAAAGGGAG	CTCTCCCTCTATTCCTGATAGGTAAATTGGAGCTCGGACTACACCTCTCG	LMX1A	NM_177398	Body				TRUE																	TRUE		-0.168771	2.43888	-3.51368	0.00058113	0.33453	-0.474305
chr8	21645923	+	cg09459291	93664384		AACTAACCCCAAAACTAAACTATTAACTTAAAAAACCRATACACAAATAC		II			NA	NA	chr8:21644908-21647845	Island	AGGCGGGCGATGGGCTGCTGCCTCTCGACGCCCCCCTTGCCCGCTACAATCAAATATACG[CG]TATCTGTGTATCGGCTTTCTAAGCCAACAGCCCAGTCCTGGGGTCAGCCCTCCCCTCCAA	GCTGACCCCAGGACTGGGCTGTTGGCTTAGAAAGCCGATACACAGATACG	GFRA2;GFRA2;GFRA2;GFRA2;GFRA2;GFRA2	NM_001165039;NM_001165038;NM_001495;NM_001165039;NM_001165038;NM_001495	1stExon;5'UTR;1stExon;5'UTR;1stExon;5'UTR	high-CpG:21701745-21702747				8:21701731-21703791			GFRA2;GFRA2;GFRA2;GFRA2;GFRA2;GFRA2;GFRA2	ENST00000524240.1;ENST00000400782.4;ENST00000524240.1;ENST00000400782.4;ENST00000518077.1;ENST00000520676.1;ENST00000517328.1	1stExon;1stExon;5'UTR;5'UTR;TSS200;TSS1500;5'UTR	GFRA2;GFRA2;GFRA2;GFRA2;GFRA2;GFRA2;GFRA2;GFRA2;GFRA2;GFRA2;GFRA2;GFRA2;GFRA2	ENST00000517892.1;ENST00000524240.1;ENST00000306793.4;ENST00000400782.4;ENST00000517892.1;ENST00000524240.1;ENST00000306793.4;ENST00000400782.4;ENST00000522071.1;ENST00000518077.1;ENST00000520676.1;ENST00000519195.1;ENST00000517328.1	1stExon;1stExon;1stExon;1stExon;5'UTR;5'UTR;5'UTR;5'UTR;5'UTR;TSS200;TSS1500;5'UTR;5'UTR	chr8:21645085-21647115	3						TRUE		0.170012	-3.70836	3.51354	0.000581403	0.33453	-0.474679
chr5	1191127	+	cg14297914	48636225		TCTTTTATTCATTAATCTTCTTATCTACTTTACACCAATAATACACCATC		II			NA	NA	chr5:1193723-1193983	N_Shelf	AACAAAGTGGAAGGACTTTACCACCAGACACCAAGGATTATTGGAAGGCAACAGGGAATA[CG]ATGGTGTATTATTGGTGCAAAGTAGACAAGAAGACCAATGAACAAAAGAGGAAGTGCAGA	CGATGGTGTATTATTGGTGCAAAGTAGACAAGAAGACCAATGAACAAAAG																			chr5:1190774-1191465	6	chr5:1190984-1191399	3				0.124279	-1.19234	3.51327	0.000581966	0.334587	-0.47545
chr18	9571750	+	cg18483766	91614537		ATCTTTCATCCTTATCATCCATCATTTCCTCATTACTAATTCCTAAATAC		II			rs73939888	0.013254		OpenSea	AAAAAAGCATCTAAAGGAGAAACAGGACATGCAAAGGCCGGAGTGGCAGAAAAGGTGTGA[CG]CATTCAGGAATCAGCAATGAGGAAATGATGGATGACAAGGATGAAAGATATCACATGAAC	CGCATTCAGGAATCAGCAATGAGGAAATGATGGATGACAAGGATGAAAGA	PPP4R1;PPP4R1;PPP4R1	NR_052003;NM_001042388;NM_005134	Body;Body;Body														chr18:9571700-9571870	3								-0.123408	3.7513	-3.51293	0.000582642	0.334669	-0.476375
chr6	54027785	+	cg23030937	51702880		TTAAACTTATCTTTCTCTAACCCTTAACCRCAATCAACACAATTATATTC		II			NA	NA		OpenSea	TTATGGTGAGGAAAATCAGAGCAATGTGATATCATGGAAGCTATAAGAAGAGAGTGTTTG[CG]AATATAATTGTGTTGATTGCGGCCAAGGGTCAGAGAAAGATAAGTCTAAAGAAGTGTTTA	TAGACTTATCTTTCTCTGACCCTTGGCCGCAATCAACACAATTATATTCG	MLIP;MLIP;MLIP	NM_001281746;NM_138569;NM_001281747	Body;Body;Body		chr6:54027576-54027576						MLIP	ENST00000511744.1	5'UTR	MLIP	ENST00000511744.1	5'UTR										-0.135714	3.81464	-3.51274	0.00058304	0.334669	-0.476919
chr1	65636328	-	cg04023465	83794174		AACAACCACAAATAATAACTAAACTCTAACTAAAACTACTATTAATCRAC		II			NA	NA		OpenSea	AGATTGTGAAAGACAGCCACAGATGGTGGCTGAGCTCTAGCTGGAACTGCTGTTAGTCGG[CG]CGAGATGTTCTAAGTGACGGGAGCCAGGAACTCACTGTGGTGTTTCTAGAAGTTAAATTA	CGCCGACTAACAGCAGTTCCAGCTAGAGCTCAGCCACCATCTGTGGCTGT	AK4;AK4;AK4	NM_001005353;NM_203464;NM_013410	Body;Body;Body								AK4;AK4	ENST00000546702.1;ENST00000470888.2	5'UTR;5'UTR	AK4;AK4;AK4;AK4;AK4	ENST00000546702.1;ENST00000497030.1;ENST00000470888.2;ENST00000474968.1;ENST00000479060.1	5'UTR;5'UTR;5'UTR;5'UTR;5'UTR	chr1:65636160-65636655	3								-0.22075	-0.821124	-3.51201	0.000584515	0.334764	-0.478932
chr2	217524285	-	cg00759022	4767524		CCTACCCTTCTAAAACTTACTAAAACTTATCTCCTAATTACAACTCTACC		II			NA	NA		OpenSea	CGGTGTGAGGCCCTGCCCTTCTGGAGCTTGCTGGGGCTTGTCTCCTGGTTACAGCTCTGC[CG]TGCGATTCAGATCCTCTCTGCCTCCTTTGGCTGGACGTGCCTCAGCCAGAGTGAGACTGT	CGGCAGAGCTGTAACCAGGAGACAAGCCCCAGCAAGCTCCAGAAGGGCAG	IGFBP2	NM_000597	Body						2:217524198-217524379	Unclassified_Cell_type_specific	IGFBP2	ENST00000456764.1	TSS200	IGFBP2;IGFBP2;IGFBP2;IGFBP2	ENST00000436812.1;ENST00000456764.1;ENST00000434997.1;ENST00000490362.1	TSS1500;TSS200;5'UTR;5'UTR	chr2:217524125-217524375	3								-0.129938	3.71507	-3.51125	0.00058607	0.334764	-0.48105
chr6	56382557	-	cg05849615	4726240		CACAAATAAAAAATCCRAACTTATCTCCTCATAACATCCTAAAATAATTC		II			NA	NA		OpenSea	TATCCTTATTACACAAGTGGAAAATCCGAGCTTGTCTCCTCATGGCATCCTAAAATAATT[CG]TGATAATGACTAAATTTTAAAGAAAGGAGAACTTTCCACAGAGTAATTAAACACAAGCTC	ACAAGTGGAAAATCCGAGCTTGTCTCCTCATGGCATCCTAAAATAATTCG	RNU6-71P;DST;DST;DST;DST	NR_046940;NM_015548;NM_183380;NM_001144770;NM_001144769	Body;Body;Body;Body;Body								DST;DST;DST	ENST00000537444.1;ENST00000312431.6;ENST00000340834.4	5'UTR;3'UTR;3'UTR	DST;DST;DST	ENST00000537444.1;ENST00000312431.6;ENST00000340834.4	5'UTR;3'UTR;3'UTR			chr6:56381761-56383072	6						-0.134868	2.70815	-3.51034	0.000587925	0.334764	-0.483568
chr13	26640803	+	cg24798968	40788549		ACTACCTAATACAAACTATTATCAACTTAAACCACCTATCTCTACTCTAC		II			NA	NA		OpenSea	CTTAGAACCCTCTCATGTCATGAGGGCAAGCGCAGTTCTCTACTGGAAGATGAGAGACCG[CG]TAGAGCAGAGACAGGTGGTCTAAGCTGATAACAGCCTGTACCAGGCAGCCCTCCACCCAC	CTGCCTGGTACAGGCTGTTATCAGCTTAGACCACCTGTCTCTGCTCTACG																	chr13:26640700-26640955	3								0.139749	1.07079	3.51018	0.000588245	0.334764	-0.484002
chr6	142409939	+	cg17345081	1656265		CRCCCRAATATATAAACAAACCCCTCCCCAAATCCTAAACTCTTAAAAAC		II			rs3811087	0.080202	chr6:142409473-142410112	Island	GATGTCCCTCCCTCTCGCCCCTGCAAGTTTACTGTCCGCGGGGCAAGCCTCACAGCACCA[CG]TCCCTAAGAGTTCAGGACCTGGGGAGGGGTCTGTCCACACACTCGGGCGCTCCGCTTCTA	CGTCCCTAAGAGTTCAGGACCTGGGGAGGGGTCTGTCCACACACTCGGGC	NMBR	NM_002511	TSS200					6:142451071-142451687			NMBR;RP11-137J7.2	ENST00000258042.1;ENST00000454401.1	TSS200;5'UTR	NMBR;RP11-137J7.2	ENST00000258042.1;ENST00000454401.1	TSS200;5'UTR					chr6:142409179-142410814	6		TRUE		-0.174755	-3.77427	-3.51015	0.000588304	0.334764	-0.484081
chr14	103989368	+	cg03703356	28808213		AAAAATCCAAATATCCAAAAACCTAAAATTTCRACCTCRAAATCTTAAAC		II			NA	NA	chr14:103987063-103989796	Island	CCCTGGCCGCCCACCCGAGCTGTCCCCTCGCTGGGACCCCGCGCAGCCTGCCCAGTCCCC[CG]CCCAAGACCTCGAGGCCGAAACCTCAGGTCCTTGGATATCTGGATCCCCTCGCACGCCCT	GGGATCCAGATATCCAAGGACCTGAGGTTTCGGCCTCGAGGTCTTGGGCG	CKB	NM_001823	TSS200					14:103056830-103059658			CKB;CKB;CKB	ENST00000348956.2;ENST00000348956.2;ENST00000428256.2	5'UTR;1stExon;TSS200	CKB;CKB;CKB;CKB;CKB;CKB;CKB;CKB;CKB;CKB	ENST00000554426.1;ENST00000553652.1;ENST00000555659.1;ENST00000553528.1;ENST00000557569.1;ENST00000348956.2;ENST00000557287.1;ENST00000348956.2;ENST00000428256.2;ENST00000553878.1	TSS1500;TSS1500;TSS1500;TSS1500;TSS1500;5'UTR;TSS1500;1stExon;TSS200;TSS1500			chr14:103982601-103991322	6	chr14:103982768-103999581	6		TRUE		0.11778	-2.03786	3.50965	0.00058933	0.334764	-0.48547
chr2	73841447	-	cg04734865	84733324		AAATACTAATCAAAATAATACAAAAAATTTCCCCACTCTCCAAAAAAAAC		II			NA	NA		OpenSea	ATTTGCTATAGAGATGCTAGTCAAGGTGATGCAAGGGATTTCCCCACTCTCCAGGAAGAG[CG]TAACCACAGGGAAGGGGAGCTTGCTCCAGTTCTGTGGGTGAAAGTGAAATGTGAAGATTG	CGCTCTTCCTGGAGAGTGGGGAAATCCCTTGCATCACCTTGACTAGCATC																	chr2:73841265-73841535	3								-0.201598	-1.36472	-3.5093	0.000590047	0.334764	-0.486438
chr17	27387766	+	cg15321814	56690550		TACACATTACCAATCTCTTCTTTCCTACTTCTTATCTATCTCCTTTCTTC		II			NA	NA		OpenSea	GTGGGAGGAGGCAGGGGGGTGAGTGAGGGAGGATGGGTGTGGGGGGATGGATCGGGCCAG[CG]AAGAAAGGAGACAGACAAGAAGCAGGAAAGAAGAGACTGGCAATGTGCAGACCACGAAGG	GCACATTGCCAGTCTCTTCTTTCCTGCTTCTTGTCTGTCTCCTTTCTTCG																	chr17:27387540-27387790	3								0.113777	-0.222213	3.50891	0.000590856	0.334764	-0.487531
chr4	54965109	+	cg10248878	28698832		AAACAACAAAAATAACCATTTTCTCTCTTCATTTCCCCCTACAAAAAAAC		II			NA	NA	chr4:54966163-54968063	N_Shore	TTAGCTGCTCTGGAAAAAGGATCAGACTTCTAACTATTGCCCAACCACATGGCCCCAGCC[CG]CTTTTCTGCAGGGGGAAATGAAGAGAGAAAATGGCCACCTCTGCTGCCTTGCCTTCTCCG	GGCAGCAGAGGTGGCCATTTTCTCTCTTCATTTCCCCCTGCAGAAAAGCG	GSX2	NM_133267	TSS1500			RDMR			4:54965071-54965533	Unclassified_Cell_type_specific	GSX2;GSX2	ENST00000326902.2;ENST00000503800.1	TSS1500;TSS1500	GSX2;GSX2;GSX2	ENST00000507839.1;ENST00000326902.2;ENST00000503800.1	TSS1500;TSS1500;TSS1500	chr4:54964820-54966735	3						TRUE		0.15304	-2.87391	3.5085	0.000591688	0.334764	-0.488652
chr7	39378031	+	cg16748520	99609890		CTAAACTACTCTAAATCTATACAAACAATCCAATATATAACCTACCTTAC		II			NA	NA		OpenSea	CCTCATGCCATCTCTATCTCTACGATTACATCACAAGCCCCAGAACACCCTGGCTCTACA[CG]CAAGGCAGGCCACACACTGGACTGCTTGCATAGACCTAGAGCAGTTCAGTGGCTCAGTGA	CGCAAGGCAGGCCACACACTGGACTGCTTGCATAGACCTAGAGCAGTTCA	POU6F2;POU6F2	NM_001166018;NM_007252	Body;Body								POU6F2	ENST00000517348.1	5'UTR	POU6F2	ENST00000517348.1	5'UTR	chr7:39377625-39378135	3								-0.119091	3.13434	-3.50822	0.000592281	0.334764	-0.48945
chr4	100357111	+	cg12214913	52807221		AACTAAATTTCAATTTCTCTTAAACCCCTACACTATATTACATTAATACC		II			NA	NA		OpenSea	CATCTGACTCCAAATCCCATTAACCACAGAGTTGCCTCATATGGTTGTACAGTTTGTTTA[CG]GCACCAATGTAACACAGTGCAGGGGCTCAAGAGAAATTGAAATCCAGCCTGCATACTGGC	CGGCACCAATGTAACACAGTGCAGGGGCTCAAGAGAAATTGAAATCCAGC	ADH7;ADH7	NM_001166504;NM_000673	TSS1500;TSS1500								ADH7;ADH7;ADH7;ADH7	ENST00000476959.1;ENST00000482593.1;ENST00000209665.4;ENST00000437033.2	TSS1500;TSS1500;TSS1500;TSS1500	ADH7;ADH7;ADH7;ADH7	ENST00000476959.1;ENST00000482593.1;ENST00000209665.4;ENST00000437033.2	TSS1500;TSS1500;TSS1500;TSS1500										-0.146815	2.9886	-3.50784	0.000593059	0.334764	-0.490495
chr8	67841925	-	cg16580197	96648346		CTCTTCCTCTTCCTCTCTCTCTTTTTCTATTAAAACCTTTATATTTTTTC		II			NA	NA	chr8:67837480-67837954	S_Shelf	TCTTCCTTCTCCTCTTCCTCTTCCTCTCTCTCTTTTTCTGTTGAAGCCTTTGTATTTTTT[CG]TCTCTATTGAAGACTTCCTTGACTTCCTCTCTTCTTTGAGTTCATTTCTTGAGTCTCCTC	TCTTCCTCTTCCTCTCTCTCTTTTTCTGTTGAAGCCTTTGTATTTTTTCG																								TRUE		-0.19166	-1.35713	-3.50778	0.000593177	0.334764	-0.490654
chr2	156922626	+	cg17987306	30754940		RCATACATATTTTCAAAATTCATACTTCTTTTTTCCCTCTTCACAATACC		II			NA	NA		OpenSea	AGTCTGGAGTTGCAAGGTCTCTAATGTATATTCAATGATTCCTCCCCCACCCACAGAGGG[CG]GTATTGTGAAGAGGGAAAAAAGAAGCATGAATTCTGAAAACATGCATGCGGAGGTTGAGA	CATGCATGTTTTCAGAATTCATGCTTCTTTTTTCCCTCTTCACAATACCG	LOC101929378;LOC101929378	NR_110250;NR_110249	Body;Body														chr2:156922445-156922730	3								-0.189089	2.40973	-3.5074	0.00059396	0.334764	-0.491706
chr10	6116996	+	cg04317263	2613881		CCTATCTTAATAACTTATCTTAATAACTAACAACATCTTTCACTAAATAC		II			rs113005942	0.011894		OpenSea	TGCAGCAGGGTTGAGTGGGAGGAAAAGAGAAGAATCAACGTGACTCAGATTTCTGGCTTG[CG]TACTCAGTGAAAGATGTTGCCAGTTACTAAGATAAGTTACTAAGATAGGGAGCTGGTTAG	CTATCTTAGTAACTTATCTTAGTAACTGGCAACATCTTTCACTGAGTACG					chr10:6116806-6116806		TRUE										chr10:6116745-6117215	3								0.191301	1.15759	3.50735	0.000594067	0.334764	-0.491849
chr18	9717404	-	cg04995615	88681142		AAAAATATCTTAAACTACTTTCAATTCCCCCAAAAATACCTAAAAAACTC		II			NA	NA		OpenSea	TATTTAACCCAGAAGATATCTTAGGCTACTTTCAGTTCCCCCAGAGGTGCCTAGGAGACT[CG]AGTTATCAGAAAATTGAAGGGGCCTGCAGGACAGCAAACAGAACACAGGGAGGTCATTTC	CGAGTCTCCTAGGCACCTCTGGGGGAACTGAAAGTAGCCTAAGATATCTT	RAB31	NM_006868	Body						18:9717277-9717490	Unclassified_Cell_type_specific							chr18:9717280-9717515	3								-0.142505	1.02886	-3.50699	0.000594817	0.334764	-0.492854
chr4	178682852	-	cg04854282	57671844		CTATAATTTACCTTTCACTACTATCAATAAACATAAAAACACCAACAAAC		II			NA	NA		OpenSea	GGTCATGAATGCTGTAATTTGCCTTTCACTGCTGTCAGTAAGCATAGAAACACCAACAGA[CG]CCCCGGGGACTTCTCCAGGTTCCAGGCTACTTATCCCCAGCAGGTAGTCACACGACCCTA	TGTAATTTGCCTTTCACTGCTGTCAGTAAGCATAGAAACACCAACAGACG	LOC285501	NR_028342	Body								RP11-389E17.1;RP11-162G9.1	ENST00000507870.1;ENST00000507011.1	5'UTR;3'UTR	RP11-389E17.1;RP11-162G9.1	ENST00000507870.1;ENST00000507011.1	5'UTR;3'UTR								TRUE	TRUE	-0.153023	2.15973	-3.50653	0.000595756	0.334764	-0.494112
chr7	30951498	+	cg11827925	79801438		CTTCTTCTTAAACTCRCTAACCATACTAACAAAAAACTTAACCTAAAACC		II			NA	NA		OpenSea	TATAAATAGGCCCAGCCCAGGCTGTGGCTCAGCTCTCAGAGGGAATTGAGCACCCGGCAG[CG]GTCTCAGGCCAAGCCCCCTGCCAGCATGGCCAGCGAGTTCAAGAAGAAGCTCTTCTGGAG	TTCTTCTTGAACTCGCTGGCCATGCTGGCAGGGGGCTTGGCCTGAGACCG	AQP1;AQP1	NM_198098;NM_198098	1stExon;5'UTR	low-CpG:30917963-30918026							AQP1;AQP1;AQP1;AQP1;AQP1;AQP1	ENST00000413400.2;ENST00000482461.1;ENST00000265298.2;ENST00000265298.2;ENST00000311813.4;ENST00000311813.4	TSS200;TSS1500;5'UTR;1stExon;5'UTR;1stExon	AQP1;AQP1;AQP1;AQP1;AQP1;AQP1	ENST00000413400.2;ENST00000482461.1;ENST00000265298.2;ENST00000265298.2;ENST00000311813.4;ENST00000311813.4	TSS200;TSS1500;5'UTR;1stExon;5'UTR;1stExon	chr7:30951025-30951615	3						TRUE		0.120645	-1.75288	3.50653	0.000595772	0.334764	-0.494133
chr12	122688969	+	cg11970289	8647313		CRCACAACAAATAACTTAATTCCRTCCCAAAAAATTTCAACCCAAACTAC		II			NA	NA	chr12:122687800-122689106	Island	AGGCCGTGCGGCCAGCGCCTGGGGACGCCCGCGGCGGGACAGGGGCCACCCGGGCCGCGG[CG]CAGCCTGGGCTGAAACCTCCTGGGACGGAACCAAGCCACCTGCTGTGCGCCCTTCTCGGT	GCACAGCAGGTGGCTTGGTTCCGTCCCAGGAGGTTTCAGCCCAGGCTGCG	B3GNT4	NM_030765	5'UTR			DMR		12:121253754-121255095	12:122687587-122689298	Unclassified	B3GNT4;B3GNT4;B3GNT4;B3GNT4	ENST00000324189.4;ENST00000546192.1;ENST00000545141.1;ENST00000535274.1	5'UTR;5'UTR;5'UTR;TSS200	B3GNT4;B3GNT4;B3GNT4;B3GNT4;B3GNT4;B3GNT4	ENST00000324189.4;ENST00000546192.1;ENST00000545141.1;ENST00000537991.1;ENST00000538257.1;ENST00000535274.1	5'UTR;5'UTR;5'UTR;5'UTR;5'UTR;TSS200	chr12:122688805-122689295	3						TRUE		0.168138	-2.99352	3.50646	0.000595908	0.334764	-0.494314
chr11	35475769	+	cg01664929	6633111		ACAAAATAATAACCATACCCAAAAACAATCCTCTAAAAATTATAAATACC		II			NA	NA		OpenSea	TTTTGCCAGCTCAAGGCACCCATTCCTCAACTTCTACATGAGTGCTTTGCAGCTGAGAAC[CG]GCACTTACAACCTTCAGAGGACTGCCCTTGGGCATGGCCACCACCCTGTACTTCATATGT	CGGCACTTACAACCTTCAGAGGACTGCCCTTGGGCATGGCCACCACCCTG	PAMR1;PAMR1	NM_001001991;NM_015430	Body;Body				TRUE				PAMR1	ENST00000534803.1	3'UTR	PAMR1	ENST00000534803.1	3'UTR								TRUE		-0.141594	2.35564	-3.50642	0.000595999	0.334764	-0.494436
chr6	29599248	+	cg21644740	37749554	81659124	CTTCCTACCAATAAACTATAAAATTAAATATATATACCAAAAAAAACACA	CTTCCTACCAATAAACTATAAAATTAAATATATATACCGAAAAAAACGCG	I	A	Red	NA	NA	chr6:29600192-29600661	N_Shore	TGTCCATATCTGTCCAGGAGCCGTTGGCCAGGCACTTGCGGACCTTGGGCCCCACCACCT[CG]CGCTCCCCCCGGCACACATACTCAATCTCATAGTCCACTGGCAGGAAGTTGATAGCCTTC	CGCGCTCCCCCCGGCACACATACTCAATCTCATAGTCCACTGGCAGGAAG	GABBR1;GABBR1	NM_021904;NM_001470	Body;Body			RDMR								GABBR1	ENST00000467259.1	3'UTR	chr6:29599045-29599595	3						TRUE		0.200781	0.273684	3.50635	0.000596144	0.334764	-0.494629
chr1	86045381	-	cg02254587	92665506		TCTAATTTAACCTTACRATCTTTACAAATAATAATTTCAAACCACTCCAC		II			NA	NA	chr1:86046362-86047240	N_Shore	TGGTCCTGGAATCTGGTTTGGCCTTGCGGTCTTTGCAGGTGATGATTTCAGGCCACTCCA[CG]GTGGTCTCCTGCACTTCTGGCTGGCTGCTTGGTTAGCATAGCCTCCTGCCCGCGGAGGGA	CTGGTTTGGCCTTGCGGTCTTTGCAGGTGATGATTTCAGGCCACTCCACG	DDAH1;CYR61	NM_001134445;NM_001554	TSS1500;TSS1500								DDAH1;DDAH1;CYR61;CYR61	ENST00000483110.1;ENST00000535924.1;ENST00000536321.1;ENST00000360431.6	TSS1500;TSS1500;TSS1500;TSS1500	DDAH1;DDAH1;CYR61;CYR61	ENST00000483110.1;ENST00000535924.1;ENST00000536321.1;ENST00000360431.6	TSS1500;TSS1500;TSS1500;TSS1500	chr1:86045200-86045650	3								0.137968	-1.83322	3.50632	0.000596199	0.334764	-0.494703
chr7	94285329	+	cg23616761	95606151	11689290	CCCCTATACTTAAACAAAACAAAATCAAAAAACACACAAAATAAACCCCA	CCCCTATACTTAAACGAAACAAAATCGAAAAACACGCAAAATAAACCCCG	I	C	Grn	NA	NA	chr7:94284858-94286527	Island	CCGGGACCTCCACGTCGCGCGCAGGCCACTAACCTGTCAGCAAGAATGTGCCAGTGGTCG[CG]GGGCTCATCCTGCGTGTCCCCCGACCCTGTCCCGTCCAAGCACAGGGGTCTCCCAGCTCC	CGGGGCTCATCCTGCGTGTCCCCCGACCCTGTCCCGTCCAAGCACAGGGG	SGCE;PEG10;SGCE;PEG10;SGCE	NM_001099400;NM_001040152;NM_001099401;NM_015068;NM_003919	1stExon;TSS1500;1stExon;TSS1500;1stExon					7:94122801-94124944	7:94285312-94288187	Promoter_Associated	PEG10;PEG10;SGCE;SGCE;SGCE;SGCE;SGCE	ENST00000482108.1;ENST00000488574.1;ENST00000428696.2;ENST00000445866.2;ENST00000437425.2;ENST00000415788.2;ENST00000265735.7	TSS1500;TSS1500;1stExon;1stExon;1stExon;1stExon;1stExon	PEG10;PEG10;SGCE;SGCE;SGCE;SGCE;SGCE;SGCE;SGCE	ENST00000482108.1;ENST00000488574.1;ENST00000428696.2;ENST00000445866.2;ENST00000450385.1;ENST00000437425.2;ENST00000425444.1;ENST00000415788.2;ENST00000265735.7	TSS1500;TSS1500;1stExon;1stExon;1stExon;1stExon;1stExon;1stExon;1stExon			chr7:94284955-94285792	6	chr7:94284008-94288709	6		TRUE		0.377808	-4.29544	3.50602	0.000596814	0.334764	-0.495524
chr7	79953688	+	cg14275933	90724131		AACTTTTACCTTTACAATTTCATCCTCCTAAAACATCATTTCCTTAAATC		II			rs112432896	0.014639		OpenSea	TAATGTTCGTGGCATTTGGATTGATGCCAGTGGAATTTGGCCCAGTAGGAACCAAGACTA[CG]ATTCAAGGAAATGATGTCTTAGGAGGATGAAATTGCAAAGGTAAAAGCCCCAGACAATTA	GCTTTTACCTTTGCAATTTCATCCTCCTAAGACATCATTTCCTTGAATCG																	chr7:79953365-79953750	3								-0.156934	2.03665	-3.50583	0.000597211	0.334764	-0.496055
chr12	13899195	+	cg16862319	3628241		TTAAATCAACCCCAATTATCAACCAAACTACRAAAATTATAAACTCCATC		II			NA	NA		OpenSea	GATCAAATTAGGTAACTGCACAGCGCTGGGGATGCAGTAAGTACTCAAAAAGGCAACTAA[CG]ATGGAGTTCATAACTTTCGCAGCCTGGCTGACAACTGGGGCTGATTTAAATATATACCTA	CGATGGAGTTCATAACTTTCGCAGCCTGGCTGACAACTGGGGCTGATTTA	GRIN2B	NM_000834	Body				TRUE																	TRUE		-0.185998	3.03084	-3.50566	0.00059757	0.334764	-0.496533
chr2	96814751	-	cg03106207	73807546		CAAAAACAAAACTACTAAAAAAAACACTCTAAAACCTCCTCAAAAAACCC		II			NA	NA	chr2:96810443-96811454	S_Shelf	CCAGGACCACCCAGGAGCAGGGCTGCTGGGGAAGACACTCTGAGGCCTCCTCAGGGGACC[CG]TCGCTCAGACTAAATGCATAGGGGCCCGCGATACGCCCCAACCCTGGCCCTGCCTCTCAC	CGGGTCCCCTGAGGAGGCCTCAGAGTGTCTTCCCCAGCAGCCCTGCTCCT						DMR			2:96813678-96814773	Promoter_Associated									chr2:96808893-96815137	6	chr2:96797155-96815055	6		TRUE		0.0946562	-0.93422	3.5056	0.000597683	0.334764	-0.496684
chr16	48482893	-	cg25084279	78613467		ATCCCTAACAACAAAAACCTAAAAAATACCCCTCTAATACTACCTAAAAC		II			NA	NA		OpenSea	GGCCATTGGGGATCCCTGGCAACAAGAACCTGAGGGATGCCCCTCTGATGCTGCCTGAGG[CG]CTCCCCATCTGGTCCCAGTGTGGGATGGTGAGTGAGACTGGGGGCCATGGGTGCCGATGA	CGCCTCAGGCAGCATCAGAGGGGCATCCCTCAGGTTCTTGTTGCCAGGGA	MIR5095	NR_039970	Body								RP11-44I10.6	ENST00000565812.1	TSS1500	RP11-44I10.6;SIAH1	ENST00000565812.1;ENST00000568007.1	TSS1500;TSS1500	chr16:48482765-48482990	3								-0.106697	2.8305	-3.50541	0.000598091	0.334764	-0.497227
chr7	17047671	+	cg25064530	97768876		TACCTTTTATAACAAACACTTTTAAACTATACRTCACAATTCCTCAATCC		II			NA	NA		OpenSea	TGTCAGCATTAACTGAGCTTACAGGTAACTGTCCAACAGAGCTGTGATTGCAATTAGAGG[CG]GACTGAGGAATTGTGACGCACAGCCCAAAAGTGTCTGCCACAAAAGGCAAGATTATGACT	GCCTTTTGTGGCAGACACTTTTGGGCTGTGCGTCACAATTCCTCAGTCCG																	chr7:17047600-17047795	3								-0.107955	3.805	-3.50539	0.000598135	0.334764	-0.497287
chr22	33265212	-	cg27201889	96714405		AAAACATCCRACCACAACTTACTAAAAATAATAACACTAACTTACAAAAC		II			rs78557884	0.013021		OpenSea	GATGAAACACCAGGGCATCCGGCCACAGCTTGCTGGGGATGATAGCACTGACTTGCAGGG[CG]GCAGCTTAGTTCAGAAGTGGGAGCAGGTGGGGGATGAGGGCAGTTAAATGCAAAGGCACA	CGCCCTGCAAGTCAGTGCTATCATCCCCAGCAAGCTGTGGCCGGATGCCC	SYN3;SYN3;SYN3	NM_003490;NM_001135774;NM_133633	Body;Body;Body											SYN3;SYN3	ENST00000467824.1;ENST00000462268.1	TSS200;TSS200	chr22:33265060-33265275	3								0.120134	0.536008	3.50523	0.000598461	0.334764	-0.49772
chr8	8870185	-	cg20165746	56745292		AAATAATCTTACATAAATCACTAAATTTTACTTCTCTCTTACTCAAAAAC		II			NA	NA		OpenSea	GCTATGAAGGCAAATAATCTTGCATAAGTCACTAGATTTTACTTCTCTCTTACTCAAGGA[CG]TTACTGTAGCAGTTCTCCCTCATTTGGACATTATGATTTATTGCTTTTGTCTATATTGCT	CGTCCTTGAGTAAGAGAGAAGTAAAATCTAGTGACTTATGCAAGATTATT	ERI1	NM_153332	Body				TRUE				ERI1	ENST00000520332.1	5'UTR	ERI1;ERI1	ENST00000520684.1;ENST00000520332.1	3'UTR;5'UTR					chr8:8868848-8870531	6		TRUE		-0.148232	-1.14104	-3.50516	0.000598611	0.334764	-0.49792
chr9	117279438	-	cg06161398	49649547		ACTAATAACTAAATAATCTAAAAAACCCTTACTCACTTACCTATCAATTC		II			NA	NA		OpenSea	TTGGAGGCTCAGCTGGTAGCTGAATGATCTAGGAAGCCCTTACTCACTTGCCTGTCAGTT[CG]CTGGCAATTGGCTGGGGCTACGGGAGCAATTGGTCTACACATCCCTTGTCATCCAATTGA	CTGGTAGCTGAATGATCTAGGAAGCCCTTACTCACTTGCCTGTCAGTTCG																	chr9:117279040-117279530	3								-0.147218	3.31232	-3.50504	0.000598855	0.334764	-0.498245
chr5	14758150	+	cg14882828	26731208		ACTAAATCACTTTCCAATAAATATCTAAACCACATCTTATATATCCRTTC		II			NA	NA		OpenSea	CATAGCAGCGTTAGTCACAAGAACCCAAAGGTGGAAGCAACGCAAGTGTCCATCAGCTGA[CG]AACGGATACACAAGATGTGGCCTAGACATTCACTGGAAAGTGACTCAGCCTTAAAAAGGA	CTGAGTCACTTTCCAGTGAATGTCTAGGCCACATCTTGTGTATCCGTTCG	ANKH	NM_054027	Body		chr5:14758065-14758065												chr5:14758060-14758270	3								-0.18994	-0.566156	-3.50502	0.000598894	0.334764	-0.498296
chr12	97664737	+	cg12917573	55806862		TAATTATATCACTCCTTTACTCAAAACCTTAAAATCCTTTAATACCTTCC		II			NA	NA		OpenSea	AGGAGCTAGCACTCTGAAAACAACATTAAGAACTCTCTTTGGTCTTTATCCTAAGAGCAA[CG]GAAGGTATTAAAGGATTTTAAGGTTTTGAGCAAAGGAGTGACACAATCAATGGATAGCTG	CGGAAGGTATTAAAGGATTTTAAGGTTTTGAGCAAAGGAGTGACACAATC																										-0.14676	2.86603	-3.505	0.000598947	0.334764	-0.498367
chr11	76341712	-	cg23732576	23644554		CACACAACAAAAATAATACAAAAACTACTATATATTCCTCACCCAACTTC		II			NA	NA		OpenSea	AAAATTTCAAACACACAACAAAAATAGTACAAAAACTACTGTGTATTCCTCACCCAGCTT[CG]ACCCTCCCCGACTCAGGGCCACTCTTGTTTCATTTCTATCCCCCAACTCCTCCCCACTGG	ACACAACAAAAATAGTACAAAAACTACTGTGTATTCCTCACCCAGCTTCG											RP11-672A2.5	ENST00000532413.1	TSS1500	RP11-672A2.5	ENST00000532413.1	TSS1500	chr11:76341665-76341950	3								0.0905249	-0.438177	3.50481	0.000599337	0.334764	-0.498885
chr3	15313782	+	cg02548289	80702506		TTCTAAATATCCACTCCATACTTAATTCRAATCTCCATCTAATTATCATC		II			NA	NA		OpenSea	TTCCCGAGCACTCTGTGATTGTGTACTGCATACCAGACCCAGACCCAGCCCTCCAGGCGA[CG]ATGACAATCAGATGGAGACCCGAACCAAGCATGGAGTGGACACTCAGAAGTCTGTAATAC	TCTGAGTGTCCACTCCATGCTTGGTTCGGGTCTCCATCTGATTGTCATCG	SH3BP5;SH3BP5	NM_004844;NM_001018009	Body;5'UTR								SH3BP5;SH3BP5;SH3BP5;SH3BP5	ENST00000253688.5;ENST00000426925.1;ENST00000408919.3;ENST00000465894.2	5'UTR;5'UTR;5'UTR;3'UTR	SH3BP5;SH3BP5;SH3BP5;SH3BP5;SH3BP5;SH3BP5;SH3BP5	ENST00000417936.1;ENST00000366391.2;ENST00000450625.1;ENST00000253688.5;ENST00000426925.1;ENST00000408919.3;ENST00000465894.2	5'UTR;5'UTR;3'UTR;5'UTR;5'UTR;5'UTR;3'UTR	chr3:15313285-15313815	3								0.213489	-4.21164	3.50462	0.000599733	0.334764	-0.499412
chr11	31128758	+	cg26647111	14665907		AAAAACTAAATACTCTTTCTATAAAACTATCACATCTACTTTCAATCCCC		II			NA	NA		OpenSea	ATGGGCTTTTAACCAGCAGGGGGGGCCACAGGCTTGTGATTGAGCTCTGACCCTTTGGCA[CG]GGGACTGAAAGCAGATGTGACAGTCTTACAGAAAGAGCATTTAGCTTCTACACATGGTAA	CGGGGACTGAAAGCAGATGTGACAGTCTTACAGAAAGAGCATTTAGCTTC									11:31128566-31128833	Promoter_Associated	DCDC1	ENST00000534722.1	3'UTR	DCDC5;DCDC1;DCDC1	ENST00000437348.1;ENST00000342355.4;ENST00000534722.1	5'UTR;3'UTR;3'UTR	chr11:31128600-31128915	3						TRUE		0.323145	-4.03152	3.50454	0.000599897	0.334764	-0.49963
chr11	70253460	+	cg13802316	54735152	21754182	AAAAACTAACAACTCCTACCACAAAATCAAAATCAATCTCCCAATCATCA	AAAAACTAACGACTCCTACCACAAAATCAAAATCGATCTCCCAATCATCG	I	A	Red	rs2298397	0.153129	chr11:70257279-70257556	N_Shelf	TCAGATGTGGAAAGCTTCAGCAGGCCACGCTGTGTCCATCGCCCAGGATGACGCGGGGGC[CG]ATGACTGGGAGACCGACCCTGATTTTGTGGTAGGAGCCGCCAGCCTTTGCTTTCCTCTTT	AAAGGCTGGCGGCTCCTACCACAAAATCAGGGTCGGTCTCCCAGTCATCG	CTTN;CTTN	NM_138565;NM_005231	Body;Body					11:69931075-69931148			CTTN	ENST00000527622.1	5'UTR	CTTN;CTTN;CTTN	ENST00000482755.2;ENST00000415461.1;ENST00000527622.1	5'UTR;1stExon;5'UTR								TRUE		0.21259	1.04675	3.50451	0.000599961	0.334764	-0.499715
chr9	13280944	-	cg00424066	46795967		CCTTTTAACTCTTACCTCTAAATACATTTTCACTTCTAACTTATAATCTC		II			NA	NA	chr9:13278312-13279805	S_Shore	GGCCCTCTTTTCCTTTTAACTCTTACCTCTAAATACATTTTCACTTCTAGCTTATGATCT[CG]TACCTACAGAATCTTACATTTATACCTTCAGATTTATCCATATATTCAAGTGTTTATTTG	CGAGATCATAAGCTAGAAGTGAAAATGTATTTAGAGGTAAGAGTTAAAAG	MPDZ;MPDZ;MPDZ	NM_003829;NM_001261406;NM_001261407	TSS1500;TSS1500;TSS1500								MPDZ;MPDZ	ENST00000541718.1;ENST00000319217.7	TSS1500;TSS1500	MPDZ;MPDZ	ENST00000541718.1;ENST00000319217.7	TSS1500;TSS1500										-0.138807	3.1169	-3.50384	0.000601351	0.334943	-0.501559
chr2	43707005	-	cg14117065	78643222		ATAAATAACATTCATACACCAAAAAATACACATCCTTATTATCTTTTACC		II			NA	NA		OpenSea	GGCTCATTGAGGTAAATAACATTCATGCACCAAAAAATACACATCCTTATTGTCTTTTAC[CG]TCCAGATAAAGAATCTTAAAGTCAACCCAAAACAAAATTCTCCTCTGGTTTACTCCTACC	CGGTAAAAGACAATAAGGATGTGTATTTTTTGGTGCATGAATGTTATTTA	THADA;THADA;THADA	NR_073394;NM_022065;NM_001083953	Body;Body;Body											THADA;THADA;THADA;THADA	ENST00000469323.1;ENST00000398653.1;ENST00000408045.2;ENST00000402796.1	3'UTR;3'UTR;3'UTR;3'UTR										-0.122937	3.48544	-3.50377	0.000601497	0.334943	-0.501752
chr5	106892875	-	cg20777670	36678535		TCTATCATTATATATCCCTTTTAAACTATAAACTACACAAAACACAAATC		II			rs352606	0.114951		OpenSea	CTCACAGCATGTCTATCATTATATGTCCCTTTTGAACTGTAAGCTACACAGGGCACAGAT[CG]TATCTGTGGCTGTAAACATATTTGCCTTGGTCCCCAGCACAATGCCTGGTACGTGGGAGG	CGATCTGTGCCCTGTGTAGCTTACAGTTCAAAAGGGACATATAATGATAG	EFNA5	NM_001962	Body											EFNA5	ENST00000504941.1	3'UTR	chr5:106892780-106893315	3								0.204619	1.03229	3.5032	0.000602693	0.334943	-0.503334
chr1	155043967	-	cg03006527	65786580		AAACRCAATTCCAAAAAACTAAACAAACCTACAAATTTTAAAACRTCACC		II			NA	NA	chr1:155043412-155043922	S_Shore	GGCGTGTTCCAGGGCGCAGTTCCAGGAGGCTGGGCAGGCCTGCAAGTTTTGGGGCGTCAC[CG]ATCTCCCCTAAACTCAGTAGCGCTAGGCGGCTTAGGGTGGGGCCCTCAATTTGCTGGGCC	CGGTGACGCCCCAAAACTTGCAGGCCTGCCCAGCCTCCTGGAACTGCGCC							TRUE	1:153309350-153310743	1:155043207-155044110	Unclassified_Cell_type_specific									chr1:155041577-155044693	6	chr1:155042916-155044627	6		TRUE		0.0875359	-0.36966	3.50318	0.000602736	0.334943	-0.503391
chr12	132877646	+	cg06161550	94783313		AACCTCAAAAATCTCATCAATTACATAAAAATAACAAAAACAACTAACTC		II			NA	NA	chr12:132879966-132880288	N_Shelf	GACCGTTCCTCGTGCAGGCGTTGCACAAGCTTTGCTTCCTTTAATCCCCAGGGTTCCCTC[CG]AGCCAGCTGCTTTTGTCACCCCCATGTAACTGATGAGACTCCTGAGGCTGAAGTTTGGGC	GCCTCAGGAGTCTCATCAGTTACATGGGGGTGACAAAAGCAGCTGGCTCG	GALNT9	NM_001122636	Body											GALNT9	ENST00000424720.2	3'UTR	chr12:132877485-132877895	3						TRUE		-0.484908	-0.987804	-3.50269	0.000603765	0.334943	-0.504749
chr13	114800841	+	cg00502575	2654333		CACTACAACCACACRTTATCAAAAACTAAACRCTAAAACCCCTTTACTAC		II			NA	NA	chr13:114803616-114803852	N_Shelf	TGGCACCTGCCTGGACGCTGCACTGAGGTCCCTGGCGCTGCACTCCTGCGAACTCACAGA[CG]CAGCAAAGGGGCCCCAGCGTCCAGCTCCTGACAACGTGTGGCTGCAGTGTCACCCATGGG	CGCAGCAAAGGGGCCCCAGCGTCCAGCTCCTGACAACGTGTGGCTGCAGT	RASA3	NM_007368	Body				TRUE	13:113818860-113819014									chr13:114800725-114800915	3						TRUE		-0.132596	3.10508	-3.50243	0.000604306	0.334943	-0.505463
chr2	230656907	-	cg04707703	49736152		TAATACCTTACCAAAAACTCATCTATTTCCTCATCTAATCCATCRTCATC		II			NA	NA		OpenSea	TGGTGGGAATATAGTACCTTACCAGAGACTCATCTATTTCCTCATCTGATCCATCGTCAT[CG]CTGTCTTCATCATCTTCTCTTACTCTTCCATACCCTGAAGACCCAAGTAGACTTTTAAAC	AGTACCTTACCAGAGACTCATCTATTTCCTCATCTGATCCATCGTCATCG	TRIP12	NM_004238	Body	low-CpG:230364876-230365186										TRIP12;TRIP12	ENST00000470302.1;ENST00000495322.1	3'UTR;3'UTR								TRUE		-0.129535	3.45889	-3.50186	0.000605514	0.334943	-0.507054
chr16	81720218	-	cg12361705	2759133		CTATCAAAACTTATCTCAAACAACAAACTTTCCTAATCATTCTTTTCTCC		II			NA	NA		OpenSea	CGCTGGCATCACTGTCAGGACTTATCTCAGGCAACAGGCTTTCCTGGTCATTCTTTTCTC[CG]CGTCTGGCATCGGAGCCTTTCCTCAGAAGCTTCCAGGGTATGATTGGGGTTCTGAAGGCT	TGTCAGGACTTATCTCAGGCAACAGGCTTTCCTGGTCATTCTTTTCTCCG	CMIP;CMIP	NM_198390;NM_030629	Body;Body								CMIP	ENST00000566513.1	5'UTR	CMIP	ENST00000566513.1	5'UTR	chr16:81720020-81720330	3								0.105505	0.847586	3.50176	0.000605716	0.334943	-0.50732
chr1	38222890	+	cg26508681	21680146		CTTTTCCCCTTTTTATTTCTCTTTAATAACCTTAACTTTTATTCTCCCTC		II			NA	NA	chr1:38218190-38218977	S_Shelf	CCCTGATTTTTTCCCCCAAAGGAAACCCCAGCTCTTTTACTAATTTCTCTAGTGGCTAAC[CG]AGGGAGAACAAAAGTCAAGGTCACTAAAGAGAAACAAAAAGGGGAAAAGAACATATTCGT	TTTTCCCCTTTTTGTTTCTCTTTAGTGACCTTGACTTTTGTTCTCCCTCG	EPHA10	NM_001099439	Body								EPHA10	ENST00000330210.7	TSS1500	EPHA10	ENST00000330210.7	TSS1500	chr1:38222825-38223375	3								-0.215706	1.5725	-3.50167	0.000605904	0.334943	-0.507567
chr3	78084695	+	cg04931126	22755164		AACACAACTCCTATATTCAATTATTTAAAAAACACTTATTCTTTTTTAAC		II			NA	NA		OpenSea	AAAAAACGCCCTTTGAAGTTGAAGAGAGCTTCCCCTTTCAATAGTCTTCATTATCCAGGA[CG]CCAAAAAAGAATAAGTGCCTCCCAAACAACTGAATATAGGAGCTGTGTCTCCTCTGTGTT	CGCCAAAAAAGAATAAGTGCCTCCCAAACAACTGAATATAGGAGCTGTGT							TRUE										chr3:78084260-78084730	3						TRUE		-0.217753	-2.60973	-3.50147	0.000606325	0.334943	-0.50812
chr13	110042516	-	cg25990696	83774320		TTTTCATAAACAAATAAATTTACAAAATCAAACCTACCCTTCCRACCTAC		II			NA	NA		OpenSea	AATATGGGCTGTTTTCATAGGCAAATGAATTTGCAAAATCAGACCTACCCTTCCGGCCTA[CG]CTGCCATCGCTACAAATATCAACGAAGTCAGCAAATAAACAATTCTCAAAGGAGCCTTCC	TTTCATAGGCAAATGAATTTGCAAAATCAGACCTACCCTTCCGGCCTACG					chr13:110042212-110042212												chr13:110042280-110042555	3								-0.169329	1.22594	-3.50147	0.000606336	0.334943	-0.508135
chr1	244094885	+	cg00823843	74809251	11636248	ATACCCACAAAAAAAACACAACAACTACAAATAAAACCTACCAAAAACCA	ATACCCGCGAAAAAAACGCAACGACTACAAATAAAACCTACCAAAAACCG	I	C	Grn	NA	NA	chr1:244094755-244095117	Island	GATTTCCCTGCAGCCAGTGGCGCAGGAACACAACCCCGTGGACACGGAAGGGCACCACCG[CG]GCCCCTGGCAGGCCTCACCTGTAGCCGCTGCGCCCTCCCCGCGGGCACCGGGCTCTGCAT	CGGCCCCTGGCAGGCCTCACCTGTAGCCGCTGCGCCCTCCCCGCGGGCAC								1:242161391-242161729			RP11-278H7.1	ENST00000440494.1	5'UTR	RP11-278H7.1	ENST00000440494.1	5'UTR	chr1:244094860-244095055	3						TRUE		0.198029	0.95869	3.50141	0.000606462	0.334943	-0.508301
chr18	75399320	-	cg06168021	2674915		TCACCCRAAACCAATAATCCCCAAACCCAATCTCTAATTATCAATAAAAC		II			rs687409	0.004973	chr18:75402320-75402579	N_Shelf	AGCAAGCACCCTCACCCGAAGCCAGTGATCCCCAAACCCAGTCTCTGGTTGTCAGTGGGA[CG]GCACAGGAAGCATTCCGGTCTCCTTTGGGTTTCAGTCCTCTTTGACATCCTGTTCTATAC	CACCCGAAGCCAGTGATCCCCAAACCCAGTCTCTGGTTGTCAGTGGGACG																								TRUE		-0.130444	3.27647	-3.5013	0.000606689	0.334943	-0.508599
chr1	121260116	+	cg10716909	68801229		CRAACTTTATTTCCTCTCCCTTTATTTTTTAAAATTCAACTTTCACATTC		II			rs11249437	0.089097	chr1:121260857-121261525	N_Shore	GTCTCTTATGTTATTTCCAATCCTTTTTTTTTTTTTTAACGCTGATATATTTTGAATTTA[CG]AATGTGAAAGCTGAACTTCAAAAAATAAAGGGAGAGGAAACAAAGCTCGTGAAAAATATT	CGAATGTGAAAGCTGAACTTCAAAAAATAAAGGGAGAGGAAACAAAGCTC	LOC647121	NR_003955	TSS1500																					TRUE		-0.147669	2.64512	-3.50117	0.000606961	0.334943	-0.508956
chr17	30669476	+	cg17055821	85615229	94809266	TAATCAAACAAATATCTATACATACTAACACACACACAAAAAAACAAACA	TAATCAAACGAATATCTATACGTACTAACACGCGCGCAAAAAAACAAACG	I	A	Red	NA	NA	chr17:30669000-30669287	S_Shore	ACTTTCTATGTGATAAAGGTGGCACAACTACCTAGCCACATGGAAAAGAATAAGGCTACT[CG]TCTGCCTCCTTGCGCGCGTGCCAGCACGCACAGACACCCGTTTGATCAAAAAGTTAAGAA	CGTCTGCCTCCTTGCGCGCGTGCCAGCACGCACAGACACCCGTTTGATCA	C17orf75	NM_022344	TSS1500						17:30667988-30669611	Promoter_Associated	C17orf75	ENST00000225805.4	TSS1500	C17orf75	ENST00000225805.4	TSS1500			chr17:30668047-30669527	6	chr17:30667992-30670286	6		TRUE		0.261107	-1.46023	3.50102	0.000607268	0.334943	-0.509358
chr7	92618408	+	cg09606588	7806915		TTTTACTAAATACACACTCATACTACATTTCAACATTTCCTCTATCTTTC		II			NA	NA		OpenSea	AACTTGCCAAAGGTGTTGAATTTGAGTCTGATCAATTCCCTGGATCCAGTTGCCAATTTG[CG]AAAGACAGAGGAAATGTTGAAATGTAGCATGAGTGTGCATTCAGCAAAATCCAGACTGAG	TTTGCTGAATGCACACTCATGCTACATTTCAACATTTCCTCTGTCTTTCG																	chr7:92618320-92618750	3								-0.14296	-0.554797	-3.50056	0.000608248	0.334954	-0.510643
chr7	77528726	+	cg12700055	17781190		AATTACAAACACACCTACTTAATAAAATTTCTTTATACCCCCAAATCAAC		II			NA	NA		OpenSea	ACTCAATTTTTTTTTTTTCACTCCATGCGTGTCTGCAAATTAGGGCAAAAGCACCGTGAA[CG]TTGATTTGGGGGTACAAAGAAATTTTACCAAGTAGGTGTGTTTGCAATTATGGAATCTGA	ATTGCAAACACACCTACTTGGTAAAATTTCTTTGTACCCCCAAATCAACG	PHTF2;PHTF2;PHTF2;PHTF2;PHTF2	NM_001127360;NM_001127358;NM_001127359;NM_001127357;NM_020432	Body;Body;Body;Body;Body																		chr7:77528094-77528748	4				-0.12426	3.74752	-3.50052	0.00060834	0.334954	-0.510764
chr10	44542529	-	cg27523087	8730980		TCAAACAAACCTTAAACTCTTCRCCTTTTCAAAACTTAAAAAATAAAACC		II			NA	NA		OpenSea	TATTGGTTTTATCAAACAAACCTTAAGCTCTTCGCCTTTTCAAAACTTAGAGAATAGGAC[CG]TTTATATTTCGTGTGAACCTCGCCTTCCTAAACACAAAGGCCAATCTCAGAAGCCTGAAA	CGGTCCTATTCTCTAAGTTTTGAAAAGGCGAAGAGCTTAAGGTTTGTTTG							TRUE		10:44541804-44542753	Unclassified_Cell_type_specific							chr10:44542005-44542550	3						TRUE		0.150767	-2.0335	3.50002	0.000609379	0.334954	-0.512122
chr8	37259645	-	cg15358079	84753896		ACTACATAATTTCTATAAACAATTTCACTTCCTCCTATACTCAACAAAAC		II			NA	NA		OpenSea	TCAGTTTTATCACTGCATGATTTCTATGGGCAGTTTCACTTCCTCCTGTGCTCAGCAAAA[CG]CTGACTGTGAGCTGTGTGATAATAAAACTCTCCTTCTCGAACCTGAAGTTTGCATTTTCT	CTGCATGATTTCTATGGGCAGTTTCACTTCCTCCTGTGCTCAGCAAAACG									8:37259427-37259721	Unclassified_Cell_type_specific							chr8:37259140-37259715	3								0.147307	-2.87217	3.49993	0.000609587	0.334954	-0.512394
chr2	1770192	-	cg00018635	25610583		AAAACCTCRCTAAAACACRAAACTACTACAAATATAATCAAAATAAACTC		II			NA	NA		OpenSea	TACCTGGGAGTGAGACCTCGCTGGAACACGGGGCTGCTGCAGATGTAGTCAAGATGAACT[CG]TACCAGAGAACCCCGGGACCTGAACCCAGTGACTAGAGTCCTTTTGAAAAGACGGAAGGC	CGAGTTCATCTTGACTACATCTGCAGCAGCCCCGTGTTCCAGCGAGGTCT																	chr2:1770025-1770235	3								-0.11352	3.34883	-3.49991	0.000609616	0.334954	-0.512433
chr14	29247148	-	cg02008651	55606891		TCTTCTCACCCTAACRAATTTTCCTAAAACTACTTATCCTTAACRTCAAC		II			NA	NA	chr14:29247324-29247624	N_Shore	AAAGGAATTAATCTTCTCACCCTGGCGAGTTTTCCTGAAACTACTTATCCTTAGCGTCAG[CG]CTGTAAGAGGTGGAGCCGCTCAGTCCCGCGGGTGGCTGCAGACAGAAGGTGGGCGAGTCC	CGCTGACGCTAAGGATAAGTAGTTTCAGGAAAACTCGCCAGGGTGAGAAG	C14orf23;C14orf23	NR_026732;NR_026731	Body;Body					14:28316899-28316955									chr14:29246920-29247235	3						TRUE		-0.175769	-1.98923	-3.4984	0.00061282	0.335906	-0.516608
chr11	70535168	-	cg01491932	65654969		CTCTTTTTAATATTTAACCTAAAAAACRTACAATTCACCTAAACTCTACC		II			NA	NA		OpenSea	TCTCTAAGCCTCTCTTTTTGGTGTTTGACCTGAGGAACGTGCAGTTCACCTGAGCTCTGC[CG]TGAGAGCAGTTACGTGCAGAGATCTGCCCATACCTGGCTGGCTGGTTTGTTCACAAAGAG	CGGCAGAGCTCAGGTGAACTGCACGTTCCTCAGGTCAAACACCAAAAAGA	SHANK2	NM_012309	Body								SHANK2	ENST00000468619.1	3'UTR	SHANK2;SHANK2	ENST00000470759.1;ENST00000468619.1	3'UTR;3'UTR			chr11:70534862-70535299	4						-0.163564	3.1706	-3.49837	0.000612894	0.335906	-0.516705
chr14	24642317	-	cg16094352	87743575		CAAAAATAAAACRAACTAAACAACTATCTACTAAACTAACTATCTACCTC		II			NA	NA	chr14:24641053-24642220	S_Shore	CTGGGAACCCTCAAAGGTGGGGCGGGCTGAGCAGCTGTCTGCTAAGCTGGCTGTCTACCT[CG]TCCTCCCTGCCCACAGAGGACATCCAGCACATCTTGGAGCGCCTCCACCGTGCCCAGCTG	AAAGGTGGGGCGGGCTGAGCAGCTGTCTGCTAAGCTGGCTGTCTACCTCG	REC8;REC8	NM_001048205;NM_005132	Body;Body						14:24642093-24642464	Unclassified_Cell_type_specific	REC8	ENST00000311457.3	ExonBnd	REC8;REC8;REC8;REC8;REC8	ENST00000560501.1;ENST00000558782.1;ENST00000311457.3;ENST00000557979.1;ENST00000560032.1	5'UTR;5'UTR;ExonBnd;5'UTR;5'UTR	chr14:24642160-24642435	3						TRUE		0.123142	0.524145	3.49809	0.000613485	0.335906	-0.517472
chr8	1113432	+	cg19530281	20737900		CACTAACATCCACAAAATTTACTTCCTACAAAAAAAAATCCCAAAACATC		II			NA	NA	chr8:1113058-1114073	Island	GGGTCCGCGGTTCCGGCTGGAGACGGGCGGCCCCACGCTGGGCGAGGGGAGGCCTGTGTC[CG]ATGCTCTGGGACCCTTCCCTGCAGGAAGCAAACTCTGTGGATGCCAGTGACAATTATTTA	ACTGGCATCCACAGAGTTTGCTTCCTGCAGGGAAGGGTCCCAGAGCATCG								8:1100442-1101830			CTD-2281E23.2	ENST00000520524.1	5'UTR	CTD-2281E23.2	ENST00000520524.1	5'UTR	chr8:1112965-1113475	3						TRUE		0.16691	-0.103198	3.49722	0.000615348	0.335906	-0.519888
chr12	109568238	-	cg01671341	95770530		TCAATTTCCAAAAAACCAAACAAAATACCCRATAACAATTAACTTTAACC		II			NA	NA		OpenSea	GTGAACCCAGGTCAGTTTCCAGGGGACCAAACAAGGTGCCCGGTGACAGTTGACTTTGGC[CG]CCAATCATGCCTCAATATAGCGGAAGAACTGGCCTGGAGCCGGGGATCTTGGTTGGTCCC	CGGCCAAAGTCAACTGTCACCGGGCACCTTGTTTGGTCCCCTGGAAACTG											ACACB	ENST00000338432.7	5'UTR	ACACB;ACACB	ENST00000539864.1;ENST00000338432.7	TSS1500;5'UTR			chr12:109568187-109569817	6						0.191618	2.75723	3.49695	0.000615905	0.335906	-0.520609
chr19	16787345	+	cg05398335	13675136		ATATAACCACTTCTTTCATCATATTAATTCTATCTTTCCCAACTAATTTC		II			NA	NA		OpenSea	CATGTAATGTACAGAGTAGCTGTACCTTACAACTTGATCATAAAGTTGTTCTCTGCAAAA[CG]AAACTAGTTGGGAAAGACAGAATCAATATGATGAAAGAAGTGGTCATACCAGGAGACACA	CGAAACTAGTTGGGAAAGACAGAATCAATATGATGAAAGAAGTGGTCATA	TMEM38A	NM_024074	Body														chr19:16787260-16787535	3								-0.177409	-1.87763	-3.4969	0.000616026	0.335906	-0.520765
chr16	3062653	-	cg06117341	24742895		CCCTATATATATTTCTATCCTAAACCTATTACTTTTTTAACCCCCRATCC		II			NA	NA	chr16:3063679-3063981	N_Shore	AAGCCGACGCCCCCTGTGTGTGTTTCTGTCCTGAGCCTGTTACTTTTTTGACCCCCGATC[CG]TCTCTTCTTCCTCAGCTTGTCCTCCATCTTCCCCTCCTTTACCCTTGGTTCCCACATGCA	CGGATCGGGGGTCAAAAAAGTAACAGGCTCAGGACAGAAACACACACAGG	CLDN9;CLDN9	NM_020982;NM_020982	1stExon;5'UTR			CDMR	TRUE	16:3002446-3003213			CLDN9;CLDN9	ENST00000445369.2;ENST00000445369.2	5'UTR;1stExon	CLDN9;CLDN6;CLDN9	ENST00000445369.2;ENST00000576978.1;ENST00000445369.2	5'UTR;3'UTR;1stExon			chr16:3061773-3066531	6	chr16:3062214-3066594	6		TRUE		0.187439	-0.0425594	3.49677	0.000616303	0.335906	-0.521122
chr6	44305562	-	cg09891302	42633216		ATCCATATTAAATTAAACCTCATATTAAAAAAATTCCACTTCAACCTCAC		II			NA	NA		OpenSea	GTGACTTCCTAGTCCATATTGGGTTAAACCTCATATTGAAGGAATTCCACTTCAACCTCA[CG]TAATTCAGCCTTTTCCTTTCCTGTTCTGTAGAGTATAGGCATTCCACTCACAGAAGCTGC	CGTGAGGTTGAAGTGGAATTCCTTCAATATGAGGTTTAACCCAATATGGA														TMEM151B	ENST00000505802.1	3'UTR										-0.138197	2.56333	-3.49624	0.000617435	0.335906	-0.522584
chr3	192958375	-	cg19713057	15787589		TTTTTAAACTCACAACCATATCCTAAAAATCTCTACTAACTATTTAACRC		II			NA	NA	chr3:192958709-192959373	N_Shore	CCCCAGCTTTATTTTTAAACTCACAGCCATATCCTGGAGGTCTCTGCTGGCTATTTGGCG[CG]TGGGGGCGGAGGGGGGCCGGGGGAGGGGGGCGGGGCGGGGTCTGGAGGTCTGTGCTGGCT	CGCGCCAAATAGCCAGCAGAGACCTCCAGGATATGGCTGTGAGTTTAAAA	HRASLS;MGC2889	NM_020386;NR_026877	TSS1500;TSS1500								HRASLS	ENST00000264735.2	TSS1500	HRASLS	ENST00000264735.2	TSS1500			chr3:192958192-192959795	6						-0.252633	-2.65759	-3.49598	0.000617986	0.335906	-0.523294
chr8	13133706	-	cg07123118	84609955		TCAACCAACTAATAAAATCATTCATAAACCAAACTTATCACTACRTCTTC		II			NA	NA	chr8:13133842-13134312	N_Shore	AGAATGAAACTTCAACCAGCTGATGAGATCATTCATGAACCAAGCTTATCACTGCGTCTT[CG]CAGTAAATTGTTTTCTTTTTAATACCCCTCACCCCCGGTCTCCAATCCCCCTCTGCCTCT	CAACCAGCTGATGAGATCATTCATGAACCAAGCTTATCACTGCGTCTTCG	DLC1	NM_182643	Body			RDMR	TRUE							DLC1;DLC1;DLC1	ENST00000509922.1;ENST00000503161.2;ENST00000506171.1	3'UTR;5'UTR;3'UTR	chr8:13132620-13133895	3						TRUE		0.124741	-1.38601	3.49591	0.000618146	0.335906	-0.523501
chr5	138311077	-	cg05462339	82690542		CRCCACCACTTCAACCAAAAAACAACTACTAAACTAAACAACTCAACACC		II			NA	NA		OpenSea	TCCCCCTGACACGCCACCACTTCAGCCAAGAGGCAGCTACTGAGCTGGGCAGCTCAGCAC[CG]TGAGGCCAGAGCATGGGGGAAGGGCATAGGCTCAGTGAGCTGCAAGGAACACCTGCCTCA	CGGTGCTGAGCTGCCCAGCTCAGTAGCTGCCTCTTGGCTGAAGTGGTGGC	SIL1;SIL1	NM_001037633;NM_022464	Body;Body				TRUE							SIL1	ENST00000503732.1	3'UTR	chr5:138310825-138311175	3						TRUE		0.100825	0.357643	3.4955	0.000619029	0.335906	-0.524638
chr3	184056618	-	cg10585661	44756100		RTAATAATAAATTACCAAAAAAACATACACCTTTTCTCTAAACCTAAACC		II			NA	NA	chr3:184056419-184056671	Island	GACCCTGTTGCGTGGTGATGGGTTGCCAGGGAGACATACACCTTTTCTCTGGGCCTGGGC[CG]CAGCTGCGCGGAGCGCCGGGCACGGATGGCGGCGGCTGAGGGGAGCGAAGCGAGGGAGGG	CGGCCCAGGCCCAGAGAAAAGGTGTATGTCTCCCTGGCAACCCATCACCA	FAM131A;FAM131A	NM_001171093;NM_144635	5'UTR;Body					3:185539114-185539344			FAM131A;FAM131A;FAM131A;FAM131A;FAM131A;FAM131A	ENST00000453072.1;ENST00000450976.1;ENST00000418281.1;ENST00000340957.5;ENST00000497070.1;ENST00000453072.1	1stExon;5'UTR;5'UTR;5'UTR;5'UTR;5'UTR	FAM131A;FAM131A;FAM131A;FAM131A;FAM131A;FAM131A;FAM131A;FAM131A	ENST00000453072.1;ENST00000450976.1;ENST00000418281.1;ENST00000340957.5;ENST00000433578.1;ENST00000418768.1;ENST00000497070.1;ENST00000453072.1	1stExon;5'UTR;5'UTR;5'UTR;5'UTR;5'UTR;5'UTR;5'UTR	chr3:184056185-184056735	3						TRUE		0.231059	0.231815	3.49511	0.000619851	0.335906	-0.525695
chr22	31536540	-	cg05815196	24724825		AAAAACTAAAATATAAAATAATCTTAAACTTATAACCRAATCCACCAACC		II			NA	NA		OpenSea	AGGAGGAGGAAAGAGGCTGGAGTATGGGGTGATCTTGGGCTTGTAACCGAATCCACCAGC[CG]GGCAGGACGCTGATTGGCTGAGGAGTGCACTTGCCAGGGCCCACGCCCCCATTCTGCCTG	GAGGCTGGAGTATGGGGTGATCTTGGGCTTGTAACCGAATCCACCAGCCG	PLA2G3	NM_015715	TSS200				TRUE		22:31536121-31536683	Unclassified	PLA2G3;PLA2G3	ENST00000215885.3;ENST00000215885.3	1stExon;5'UTR	PLA2G3;PLA2G3	ENST00000215885.3;ENST00000215885.3	1stExon;5'UTR	chr22:31536265-31536675	3						TRUE		0.120059	-0.904595	3.49489	0.000620331	0.335906	-0.526312
chr2	170618192	-	cg08354007	33738901		TCAAAACAAACCACAAAATTATATACCTACAAATACCTACAAAAATTCTC		II			NA	NA		OpenSea	ACCTTTGAAATTCAAAACAGACCACAAGATTGTATACCTACAAGTACCTACAGAGGTTCT[CG]TTGGGAAATCTGAAGTACCAGCACTGTATCCATCAGCCTTAATAGACTGTAGTTAATTAT	CGAGAACCTCTGTAGGTACTTGTAGGTATACAATCTTGTGGTCTGTTTTG																	chr2:170618165-170618575	3								-0.138379	2.73599	-3.49478	0.000620564	0.335906	-0.526611
chr2	87883547	+	cg23230929	15639279		AAAACTATCAATCTAAAAACCCCCTAAACCCAACRTACTTCTACAAAACC		II			NA	NA		OpenSea	ACAGGAGCCCCGCCGGGTGGACCAGCTGGAATCTCAGAGAGCGCCGACTCTGAAAATACC[CG]GCTCTGCAGAAGCACGCTGGGCCCAGGGGGCTTCTAGACTGACAGCTCCATTTATCAACT	CGGCTCTGCAGAAGCACGCTGGGCCCAGGGGGCTTCTAGACTGACAGCTC								2:87664612-87664679			LINC00152	ENST00000409054.1	5'UTR	LINC00152;LINC00152;LINC00152	ENST00000409054.1;ENST00000409139.1;ENST00000409898.2	5'UTR;5'UTR;5'UTR	chr2:87883425-87883610	3						TRUE		0.101087	-0.296086	3.49478	0.000620571	0.335906	-0.52662
chr1	214857122	-	cg20980494	76609217		TCACAAAAAAAAACAACACAAACCACTAAAATTCATCACCCCCAAAAAAC		II			NA	NA		OpenSea	ACATTTCCAAATCACAGGAGGGAGCAGCACAGGCCACTGAAATTCATCACCCCCAGGAAG[CG]GATGACCCTGGGCCTTTCTTAGCCCTGCCAGGGGGAGGAGTAGCCCCAGGGAGAGCCATA	CGCTTCCTGGGGGTGATGAATTTCAGTGGCCTGTGCTGCTCCCTCCTGTG							TRUE										chr1:214857045-214857390	3						TRUE		-0.12505	2.9557	-3.49467	0.000620806	0.335906	-0.526921
chr19	49316732	+	cg19046189	9748228		RCTATAAAAAAAACTAACAACCTTAATACCAAACCCTAAAACCACAATCC		II			NA	NA	chr19:49315545-49315765	S_Shore	CATGCCACCTTCTACCACCTGGATCTGAACCCCACTTCTACCTGGGCCAGCATGCCCTCT[CG]GATTGTGGCCCTAGGGTCTGGCATTAAGGCTGCCAGCTCCTCCCACAGCGGGGTCCAGAT	CGGATTGTGGCCCTAGGGTCTGGCATTAAGGCTGCCAGCTCCTCCCACAG	HSD17B14	NM_016246	Body				TRUE		19:49316691-49317073	Unclassified									chr19:49316621-49317188	6				TRUE		0.0833217	0.639427	3.49465	0.000620856	0.335906	-0.526986
chr20	37280784	-	cg21479898	37788908		ATTTTACAAATATTAATTCCTTTAATTCTCACAACAACCCTATATAACAC		II			NA	NA		OpenSea	ACGCACCAGGCATTTTACAGATATTAATTCCTTTGATTCTCACAACAACCCTATGTGACA[CG]TTATTATTCCCTTTTTATAGGAGAGGAAAAACCAAGGCTCAGAAAGTTAACATTACTTGT	CGTGTCACATAGGGTTGTTGTGAGAATCAAAGGAATTAATATCTGTAAAA					chr20:37280609-37280609																					-0.224592	1.60373	-3.49441	0.000621356	0.335906	-0.527626
chr17	55700565	+	cg14480531	98654893		ATAACATATCTACTACRTAATATTTAAAACACTACCTAAAACACCTCATC		II			NA	NA		OpenSea	CCTTGCCTAGGAAGGACTCTTGGCACTTGGTGTTTAGTCTGTTTGCAGACCTCATGGAGC[CG]ATGAGGTGCCCCAGGCAGTGCTCTAAACATCACGCAGCAGATATGTCACACTCTGGCAGT	TGACATATCTGCTGCGTGATGTTTAGAGCACTGCCTGGGGCACCTCATCG	MSI2;MSI2	NM_138962;NM_170721	Body;Body		chr17:55700521-55700521		TRUE										chr17:55700505-55700855	3						TRUE		0.180977	2.07979	3.49406	0.00062211	0.335906	-0.528593
chr19	9473781	-	cg24189904	8786423		AAATTACTATCCCAACAAACCAAATCCAAATACRCCCCACTAATAAAACC		II			NA	NA	chr19:9473589-9474001	Island	CAGCTGAGAAAGGGTTGCTGTCCCAGCAGGCCAGGTCCAGGTGCGCCCCACTAGTGAGGC[CG]GCGGAATCGGGAGGGAAGGGGTCAAGGGCACAGTGCGCAGCCCCGGCTGCTCCAGACCTT	GGTTGCTGTCCCAGCAGGCCAGGTCCAGGTGCGCCCCACTAGTGAGGCCG	ZNF177	NM_003451	5'UTR					19:9334590-9335040			ZNF177;ZNF177;ZNF177	ENST00000343499.3;ENST00000541595.1;ENST00000446085.2	5'UTR;5'UTR;5'UTR	ZNF177;ZNF177;ZNF177	ENST00000343499.3;ENST00000541595.1;ENST00000446085.2	5'UTR;5'UTR;5'UTR	chr19:9473505-9474035	3						TRUE		0.173787	-3.3779	3.49402	0.000622206	0.335906	-0.528715
chr2	33064929	-	cg18577232	27624846		CCCACTCTAATTACCRCACTCAAAATTCTTAATTTATCTCATATTCAATC		II			NA	NA		OpenSea	CTCACATGATGCCCACTCTGATTACCGCACTCAGAATTCTTAGTTTGTCTCATATTCAGT[CG]CCACTACCTGGAGTTTCCACAGAGGGTGTCAAAGGTGACCTCCCTTACATTCTGAAGGAT	CCACTCTGATTACCGCACTCAGAATTCTTAGTTTGTCTCATATTCAGTCG	LINC00486	NR_027098	Body								LINC00486;LINC00486	ENST00000424364.2;ENST00000414054.1	TSS1500;5'UTR	LINC00486;LINC00486	ENST00000424364.2;ENST00000414054.1	TSS1500;5'UTR										-0.126632	3.36736	-3.49394	0.000622372	0.335906	-0.528928
chr12	56661537	-	cg00274203	58804252		RTCTAAAATACACTCTTCTTCTCCTTCACCTACAAATAATAAAAAATTAC		II			NA	NA	chr12:56660442-56661131	S_Shore	GGACGACCTTCGTCTGGGATGCACTCTTCTTCTCCTTCACCTACAAATGATAGAGGATTA[CG]AAGAACTATACGGTTGGCTCCTCTTTCCTTTGGCCTTAGGTTTCTGACCTCCTGCAGCCT	TCTGGGATGCACTCTTCTTCTCCTTCACCTACAAATGATAGAGGATTACG	COQ10A;COQ10A	NM_001099337;NM_144576	Body;Body					12:54946738-54947805			COQ10A	ENST00000546544.1	1stExon	COQ10A;COQ10A;COQ10A;COQ10A;COQ10A;COQ10A;COQ10A	ENST00000549545.1;ENST00000551566.1;ENST00000551911.1;ENST00000550071.1;ENST00000546614.1;ENST00000553234.1;ENST00000546544.1	TSS1500;5'UTR;5'UTR;5'UTR;5'UTR;TSS200;1stExon	chr12:56661125-56661750	3						TRUE		0.126505	1.69497	3.4939	0.00062247	0.335906	-0.529053
chr2	61164674	+	cg08114120	84773345		ACTCAAAAAACTCAAAACAAATACAATAAAAACTTCTTCCTATTAACCAC		II			NA	NA		OpenSea	TGGAAGTCCTTCTTTGTCACCTAATTAGCCTATGGGCTACACAGTAACAGGATGAGGAAA[CG]TGGTTAACAGGAAGAAGCCCTCACTGCATCTGTCCTGAGCTTTCTGAGCAACTTGCTGTC	CGTGGTTAACAGGAAGAAGCCCTCACTGCATCTGTCCTGAGCTTTCTGAG																					chr2:61162963-61167046	6				-0.174442	-2.14075	-3.49377	0.00062275	0.335906	-0.529412
chr1	3410620	-	cg12793044	71625956		AAATAACCRTAAAAACCRACAAAACAAAAACATCRACCACTAATAAAATC		II			rs61746168	0.153846		OpenSea	CCCTCTCACAGAAGTGGCCGTGGAAGCCGGCAGGGCAGAGGCATCGGCCACTGATGGGGT[CG]CAGGGGGCTCCATGTTGACACCAGCACAACCCCTGGCAGCCAGCCCCGTGGAAGCCAGGG	AGTGGCCGTGGAAGCCGGCAGGGCAGAGGCATCGGCCACTGATGGGGTCG	MEGF6	NM_001409	Body								MEGF6	ENST00000494257.1	TSS1500	MEGF6;MEGF6;MEGF6;MEGF6;MEGF6	ENST00000475790.1;ENST00000461795.1;ENST00000494257.1;ENST00000461795.1;ENST00000485002.1	3'UTR;3'UTR;TSS1500;1stExon;3'UTR			chr1:3409928-3428926	6						-0.120765	2.47028	-3.49351	0.000623304	0.335906	-0.530119
chr6	15908438	+	cg25110204	76805425		AACCCTTAATAAACAAATATATCTTCCAACTCAAAACTACAAACATATAC		II			NA	NA		OpenSea	AAATACTAAACGGGTATTGGTATGGATTTAGAACAAAGGCTACTGACATAAACATGAGCA[CG]CACATGTCTGCAGTTCTGAGCTGGAAGACACATCTGTTTATTAAGGGCTCAGTCCCCTAG	CGCACATGTCTGCAGTTCTGAGCTGGAAGACACATCTGTTTATTAAGGGC																	chr6:15908400-15908755	3								-0.120682	3.90169	-3.4935	0.000623321	0.335906	-0.530142
chr12	92814084	-	cg11881599	4754211		ACTACCATCTCCCTCAACCTATAAAATTCTAAAACTTCTCTTTCTTTCTC		II			NA	NA		OpenSea	AAACAGAAGTTACTACCATCTCCCTCAGCCTGTGAAATTCTGGAACTTCTCTTTCTTTCT[CG]CCTTCTTCTTCTCTCACCTGGAAGACGAGCAGAGTGAACACATCAGGGGTTGTCAGTTCC	CTACCATCTCCCTCAGCCTGTGAAATTCTGGAACTTCTCTTTCTTTCTCG	CLLU1OS;CLLU1;CLLU1	NM_001025232;NR_027932;NR_027933	3'UTR;TSS1500;TSS1500								CLLU1;CLLU1OS	ENST00000472839.2;ENST00000378487.2	TSS1500;3'UTR	CLLU1;CLLU1OS	ENST00000472839.2;ENST00000378487.2	TSS1500;3'UTR								TRUE		0.168331	1.80729	3.49343	0.000623491	0.335906	-0.530359
chr10	20114755	-	cg25021613	80760393		TATCTATTTACTAAATTCTTTCCAACATACAAACTTAAACTATAACTACC		II			NA	NA		OpenSea	TGAATCTATTATATCTATTTGCTGAATTCTTTCCAACATACAAACTTAGACTGTAGCTAC[CG]CTGACCTAATGAACCTGGTTATTTATATGCTGTCTTTTTGTTCATTTGTCTGGTCAAAAG	ATCTATTTGCTGAATTCTTTCCAACATACAAACTTAGACTGTAGCTACCG	PLXDC2;PLXDC2	NM_032812;NM_001282736	Body;Body		chr10:20114711-20114711						PLXDC2	ENST00000377238.1	5'UTR	PLXDC2	ENST00000377238.1	5'UTR										-0.284656	-2.41491	-3.49277	0.000624902	0.336414	-0.532158
chr15	95870475	-	cg14164099	84634170		AAACRAAAAACCCCCRAATAATTTCRAACTAATATTTCACAAATCATTTC		II			NA	NA	chr15:95869955-95870322	S_Shore	GGGAAAGTGGAGGGCGAAGAACCCCCGAATAATTTCGGACTGATGTTTCACAAATCATTT[CG]CCAGGGAACAACCCGCGAGCCTCCCCTTCCCAAATGGCAAACAGTTCAGAAGTCTTATTT	GGCGAAGAACCCCCGAATAATTTCGGACTGATGTTTCACAAATCATTTCG							TRUE	15:93671433-93671497			CTD-2536I1.1;CTD-2536I1.1	ENST00000508732.2;ENST00000556899.1	TSS200;TSS200	CTD-2536I1.1;CTD-2536I1.1	ENST00000508732.2;ENST00000556899.1	TSS200;TSS200	chr15:95870440-95870675	3						TRUE		-0.21767	-0.375159	-3.49223	0.000626079	0.336796	-0.533658
chr5	30505310	-	cg21987970	29638232		ACTCACCACAATTTATCAAACTTCACATTATACATAACTTTTTACACATC		II			NA	NA		OpenSea	TGTCCAAAAATACTCACCACAATTTGTCAGGCTTCACATTATACATGGCTTTTTACACAT[CG]CTGGCCTCTAAACATAAAAGATCCTGTTGGTTTCCCTAATTAAATAGAGTGAGATCAAAG	CTCACCACAATTTGTCAGGCTTCACATTATACATGGCTTTTTACACATCG																	chr5:30505160-30505430	3								-0.155392	2.79062	-3.49166	0.000627311	0.337015	-0.535223
chr10	4284253	-	cg12432168	15725186		ATTTCAACAATCAAACRTTTATTCTTCAAACTACTTACTCCAATATCCTC		II			NA	NA		OpenSea	CCTGTCTCGCTGTTTCAACAGTCAGACGTTTGTTCTTCAGGCTGCTTGCTCCAGTATCCT[CG]TCAGACAACCGCAGGGAGCCTTTGTGCATTTATTTATTTATTTGCTTGGTATGCTTCAGT	CGAGGATACTGGAGCAAGCAGCCTGAAGAACAAACGTCTGACTGTTGAAA	LINC00702	NR_108040	Body								RP11-67B16.1	ENST00000454470.1	3'UTR	RP11-67B16.1	ENST00000454470.1	3'UTR	chr10:4284025-4284275	3								-0.117882	3.3244	-3.49161	0.000627424	0.337015	-0.535367
chr3	17784915	-	cg01058983	26767963		CTAAACRTCTAATAACTATCAAAACACAAAAAATATCTAAAACTTTTATC		II			rs116192810	0.014335	chr3:17783646-17784455	S_Shore	GTAGTATCTCCCTAAACGTCTGATGACTATCAGAACACAGGGAATGTCTAAAACTTTTAT[CG]TTGCCCTTGGTCTCTGCATAATCATGATTTAAGATCCCCTTTAACCCAAGCACGTGGGAA	TAAACGTCTGATGACTATCAGAACACAGGGAATGTCTAAAACTTTTATCG	TBC1D5	NM_001134380	TSS1500								TBC1D5;TBC1D5	ENST00000429383.4;ENST00000414318.2	TSS1500;3'UTR	TBC1D5;TBC1D5;TBC1D5;TBC1D5;TBC1D5;TBC1D5;TBC1D5;TBC1D5;TBC1D5;TBC1D5;TBC1D5;TBC1D5;TBC1D5;TBC1D5	ENST00000429383.4;ENST00000497531.1;ENST00000446863.1;ENST00000414349.1;ENST00000412981.1;ENST00000430169.1;ENST00000452492.2;ENST00000423331.2;ENST00000428355.1;ENST00000481396.1;ENST00000415814.2;ENST00000471679.1;ENST00000485432.1;ENST00000414318.2	TSS1500;TSS1500;TSS1500;TSS1500;TSS1500;TSS1500;TSS1500;TSS1500;TSS1500;TSS1500;TSS1500;TSS1500;TSS1500;3'UTR			chr3:17783325-17784977	6	chr3:17780430-17785815	6		TRUE		-0.35414	-3.29323	-3.49113	0.000628462	0.337238	-0.536684
chr12	2999424	+	cg12718502	83791466		AACTTTTAAATCATTCCTAAACCTACTCTACAAACTCCCCTAAAACACAC		II			NA	NA	chr12:2999665-3000638	N_Shore	CACTGCAGTCTGGGCGAGAGAGAAACCCTGTCTCAAAAAATTAAAGTCTCTGGATTCCCT[CG]TGTGCTTTAGGGGAGTCTGTAGAGCAGGTCTAGGAATGACCTAAAAGCTTGGGCTGGAGT	GCTTTTAGGTCATTCCTAGACCTGCTCTACAGACTCCCCTAAAGCACACG	TULP3;TULP3	NM_003324;NM_001160408	TSS1500;TSS1500						12:2998937-3000672	Promoter_Associated	TULP3;TULP3;TULP3;TULP3;TULP3	ENST00000228245.7;ENST00000542730.1;ENST00000448120.2;ENST00000397132.2;ENST00000535226.1	TSS1500;TSS1500;TSS1500;TSS1500;5'UTR	TULP3;TULP3;TULP3;TULP3;TULP3;TULP3	ENST00000228245.7;ENST00000544943.1;ENST00000538354.1;ENST00000448120.2;ENST00000397132.2;ENST00000540184.1	TSS1500;TSS1500;TSS1500;TSS1500;TSS1500;5'UTR	chr12:2999420-2999730	3						TRUE		0.0982775	-1.40497	3.49099	0.000628777	0.337238	-0.537082
chr16	68270631	-	cg16562724	95729900		ATTAAAACTATAAAATAATCACCAAAAATCACAAAAAAAAACTTATCCAC		II			NA	NA	chr16:68269010-68272143	Island	ACATCAGCGTTGTTAGAGCTGTGGGGTGGTCACCAGGGATCACAGGGAAGGGCTTGTCCA[CG]CAGATGCTAGGGCCGAGCGCTAGCCTGGCACTGAGAAGTGCCAGAGCGCGGTCGTTGTGG	TTAGAGCTGTGGGGTGGTCACCAGGGATCACAGGGAAGGGCTTGTCCACG	ESRP2	NM_024939	TSS1500			RDMR		16:66826526-66829595			ESRP2;ESRP2	ENST00000565858.1;ENST00000473183.2	TSS1500;TSS200	ESRP2;ESRP2;ESRP2;ESRP2;ESRP2;ESRP2;ESRP2	ENST00000564382.1;ENST00000562724.1;ENST00000564465.1;ENST00000569964.1;ENST00000251366.3;ENST00000565858.1;ENST00000473183.2	3'UTR;3'UTR;TSS1500;TSS1500;TSS1500;TSS1500;TSS200	chr16:68268725-68271335	3						TRUE		0.14687	-2.20231	3.49033	0.000630207	0.337571	-0.538892
chr7	86740012	-	cg13272526	54794250		AAATACCTCATATAATAATCCATACAAAAATACCATTTACCRTTCCCACC		II			NA	NA		OpenSea	ATTATGGGTGAAAATACCTCATATGATGATCCATGCAAAGGTACCATTTGCCGTTCCCAC[CG]TGCTCTTATGAGGAAAGCAGCTCCCTGTTTTATCTGCATGAAGTTGTTGTGACTTACGCC	CGGTGGGAACGGCAAATGGTACCTTTGCATGGATCATCATATGAGGTATT											CTA-254O6.1	ENST00000561473.1	5'UTR	CTA-254O6.1	ENST00000561473.1	5'UTR					chr7:86739622-86740839	6				-0.113073	3.74151	-3.49027	0.000630336	0.337571	-0.539055
chr9	138697959	+	cg08967503	36727831		TTCTATATATATTTCTCCAAATCRAACTCTTATTCAACTTACAAATTACC		II			NA	NA		OpenSea	ACGCTTGTGCCCCACCAAGTTGACTTCCTGGGATGAGGAAACACTACCCACGCAACCACA[CG]GCAACCTGCAAGCTGAACAAGAGTCCGACTTGGAGAAACATACACAGAAATAATGCCAAT	CGGCAACCTGCAAGCTGAACAAGAGTCCGACTTGGAGAAACATACACAGA																			chr9:138696351-138698150	6	chr9:138696636-138698001	6				-0.17607	-0.522192	-3.48999	0.000630948	0.337647	-0.539828
chr14	90527378	-	cg01172965	43686195		TACTAAAAAACCTTACTACTATTCTACATAAAATAAAAAATACCTTCTAC		II			NA	NA	chr14:90526696-90528951	Island	CCCCGGCGGTTTGCTGGAGAGCCTTGCTACTGTTCTGCATGAGGTGGGGGATGCCTTCTG[CG]CGGACCCCGCGTCCAGGCAAAACTCTGGAACGCACTAGGCAGCCAAGCCCGGGGGGAAGA	GCTGGAGAGCCTTGCTACTGTTCTGCATGAGGTGGGGGATGCCTTCTGCG	KCNK13	NM_022054	TSS1500					14:89596392-89598737	14:90526428-90527390	NonGene_Associated	KCNK13	ENST00000282146.4	TSS1500	KCNK13	ENST00000282146.4	TSS1500	chr14:90527305-90527655	3						TRUE		0.176413	-3.86842	3.48977	0.000631439	0.337658	-0.540447
chr4	155704015	+	cg06966092	88646910		ATTCTACAAACCCTTAAACATATCCTTTATATATTATTCTCCTTATACAC		II			NA	NA	chr4:155702340-155703328	S_Shore	AAAAATTGGCCTGATTTTGTGTTTGAGAATGGCGTTATAACCAGGAAGCAGGATATGTTG[CG]TGTATAAGGAGAATAACATATAAAGGACATGTTCAAGGGTCTGTAGAATTTTGCTTATTT	TTCTACAGACCCTTGAACATGTCCTTTATATGTTATTCTCCTTATACACG	RBM46;RBM46;RBM46	NM_144979;NM_001277171;NM_001277173	5'UTR;5'UTR;5'UTR								RP11-21G20.3;RBM46;RBM46	ENST00000515071.1;ENST00000514866.1;ENST00000510397.1	TSS1500;5'UTR;5'UTR	RP11-21G20.3;RBM46;RBM46;RBM46	ENST00000515071.1;ENST00000514866.1;ENST00000510397.1;ENST00000512640.1	TSS1500;5'UTR;5'UTR;5'UTR										-0.141362	3.02922	-3.48919	0.000632698	0.337682	-0.542033
chr12	52281735	-	cg09755932	84797911		AATTAAAAAAAACTTTAAACTAAACCTAAAAAATTAAACCAAAACCCCAC		II			rs114276300	0.02172		OpenSea	GCGCTCCACCCAATTAGGAGGGGCTTTAGGCTGGGCCTAAAAAGTTGGGCCAAGACCCCA[CG]AGGCAGCATCTCCGCCGGCGTCCCCAAGGCTGAGAGTGGGCGCGTCCGTCAGGAGGAGTC	CGTGGGGTCTTGGCCCAACTTTTTAGGCCCAGCCTAAAGCCCCTCCTAAT	ANKRD33;ANKRD33;ANKRD33;ANKRD33	NM_001130015;NM_182608;NM_001304459;NM_001304460	TSS200;TSS200;TSS200;TSS200								ANKRD33;ANKRD33;ANKRD33;ANKRD33	ENST00000301190.6;ENST00000538991.1;ENST00000340970.4;ENST00000547119.1	TSS200;TSS200;TSS1500;TSS1500	ANKRD33;ANKRD33;ANKRD33;ANKRD33;ANKRD33;ANKRD33;ANKRD33	ENST00000301190.6;ENST00000538991.1;ENST00000548383.1;ENST00000548526.1;ENST00000340970.4;ENST00000547119.1;ENST00000549316.1	TSS200;TSS200;TSS200;TSS200;TSS1500;TSS1500;TSS1500	chr12:52281700-52281970	3								0.15648	-0.451628	3.48919	0.0006327	0.337682	-0.542036
chr17	39781035	+	cg12911648	61743197		ACTAAAAAACCCRCCTAAATCACAAATAACRAACCTAAAACCAAAAACAC		II			NA	NA		OpenSea	GCCCATCATCAGGAATTTGCCTCATTTCTCCAAATCCTCGTGCTGAGTGCCGTGCGTGTG[CG]TGCCTCTGGTCTCAGGCCCGTCACCTGTGATTCAGGCGGGCCCTCCAGCTATGCTTTCCC	CTGGAGGGCCCGCCTGAATCACAGGTGACGGGCCTGAGACCAGAGGCACG	KRT17	NM_000422	TSS200								KRT17;KRT17;KRT17	ENST00000463128.1;ENST00000311208.8;ENST00000463128.1	1stExon;TSS1500;3'UTR	KRT17;KRT17;KRT17;KRT17;KRT17	ENST00000493253.1;ENST00000463128.1;ENST00000491673.1;ENST00000311208.8;ENST00000463128.1	TSS1500;1stExon;TSS1500;TSS1500;3'UTR	chr17:39780800-39781295	3								-0.11874	-0.383914	-3.48911	0.000632891	0.337682	-0.542276
chr6	142700215	-	cg14880747	78666338		AACTTCTAATAAATATTTCCTAACTACACCTCTTACAAAAACACTTTTAC		II			NA	NA		OpenSea	AAACACTCTATAGCTTCTGATGAGTATTTCCTGGCTACACCTCTTACAAAAACACTTTTG[CG]TCTAGGTGTCACACAGGCACCTCAGTTTCCGTTACTGGACTTAGTGTTTACCCTACCCCA	CGCAAAAGTGTTTTTGTAAGAGGTGTAGCCAGGAAATACTCATCAGAAGC	ADGRG6;ADGRG6;ADGRG6;ADGRG6	NM_001032394;NM_020455;NM_198569;NM_001032395	Body;Body;Body;Body								GPR126	ENST00000545477.1	5'UTR	GPR126	ENST00000545477.1	5'UTR					chr6:142693425-142700330	6				-0.162941	2.9186	-3.4884	0.000634447	0.338232	-0.544231
chr16	3062597	+	cg27009812	3755329		AAAATCAAAAAAATAACAAACTCAAAACAAAAACACACACAAAAAACRTC		II			NA	NA	chr16:3063679-3063981	N_Shore	GGGGGAGAGCAGAGGCAGCTGGGGAGGGGCTGCGGAAGGAGGAGGCTCAGGAAGGCAAGC[CG]ACGCCCCCTGTGTGTGTTTCTGTCCTGAGCCTGTTACTTTTTTGACCCCCGATCCGTCTC	GGGTCAAAAAAGTAACAGGCTCAGGACAGAAACACACACAGGGGGCGTCG	CLDN9;CLDN9	NM_020982;NM_020982	1stExon;5'UTR			CDMR	TRUE	16:3002446-3003213			CLDN9;CLDN9	ENST00000445369.2;ENST00000445369.2	5'UTR;1stExon	CLDN9;CLDN6;CLDN9	ENST00000445369.2;ENST00000576978.1;ENST00000445369.2	5'UTR;3'UTR;1stExon	chr16:3062305-3062610	3						TRUE		0.236474	-0.455168	3.48807	0.000635174	0.338232	-0.545143
chr17	37036448	+	cg00728973	14713115		ATTCTAAACTACTTAAATCACTAAACTCCAAAACTCRATCAAACTTCTAC		II			rs226213	0.117588		OpenSea	GCAGTTAACCCCTCCGTTGCTGGACCACCTCAGGCTAGATTCTGAGCCTCCGCCCCAGCA[CG]CAGAAGTCTGACCGAGCCTTGGAGCCCAGTGACTCAAGCAGCCTAGAATTCAGTGAGCAC	CGCAGAAGTCTGACCGAGCCTTGGAGCCCAGTGACTCAAGCAGCCTAGAA	LASP1;LASP1;LASP1	NR_073384;NM_006148;NM_001271608	Body;Body;Body						17:37036221-37036506	Gene_Associated_Cell_type_specific							chr17:37036185-37036610	3								0.0979351	0.827867	3.48799	0.000635333	0.338232	-0.545343
chr10	6116870	+	cg08310058	80747246		TCTATAAATTCCACTTTTAAAATAAATTCCCTAAATAATCACTACTTACC		II			NA	NA		OpenSea	GGTCATTGCATTTGTCAGCCGAAGAGGCGGTGGTGAGGTCTGAGGCCATAGCAGTGGAGA[CG]GTAAGCAGTGACCACTTAGGGAATCTACTTTAAAAGTGGAACCCACAGAACTTGATTGAT	CGGTAAGCAGTGACCACTTAGGGAATCTACTTTAAAAGTGGAACCCACAG					chr10:6116806-6116806		TRUE										chr10:6116745-6117215	3								0.117322	0.154083	3.48773	0.000635921	0.338295	-0.54608
chr20	1307754	-	cg23301821	8630255		AATTTACTCAATTCTATACTAATAACTTCCCACAAATAATTAATTCCTCC		II			NA	NA	chr20:1305899-1306554	S_Shore	CTGACAGTGGAAGTTTGCTCAGTTCTGTGCTGATGGCTTCCCACAAGTAATTGGTTCCTC[CG]AAAGGAAAAGAACCCACCTAACCCCTCTCTCTCAGAGGAATTTTCCTCTCCCACAGCCCT	CGGAGGAACCAATTACTTGTGGGAAGCCATCAGCACAGAACTGAGCAAAC	SDCBP2;SDCBP2;FKBP1A-SDCBP2;SDCBP2-AS1;SDCBP2-AS1;SDCBP2-AS1	NM_080489;NM_001199784;NR_037661;NR_040049;NR_040048;NR_040047	5'UTR;TSS1500;Body;Body;Body;Body				TRUE				SDCBP2;SDCBP2;SDCBP2;FKBP1A-SDCBP2	ENST00000360779.3;ENST00000381812.1;ENST00000339987.3;ENST00000446423.1	5'UTR;TSS1500;TSS1500;5'UTR	SDCBP2;SDCBP2;SDCBP2;FKBP1A-SDCBP2	ENST00000360779.3;ENST00000381812.1;ENST00000339987.3;ENST00000446423.1	5'UTR;TSS1500;TSS1500;5'UTR					chr20:1302597-1315184	6				-0.118657	3.04726	-3.4873	0.000636866	0.338425	-0.547261
chr13	24528284	+	cg09346823	78757842		AATATACAAAATATACTAAAAAAACCTCCCAACRTTCCAACCTCTTCRAC		II			rs12859372	0.030622		OpenSea	CCAGCATGCTCCCTCTACACGCGTTTTCTAAGCCGAGCACGCAGCACTCAGTCCAGCAGA[CG]CCGAAGAGGCTGGAACGCTGGGAGGCCCCCTCAGCATACCTTGTATACTGAGATTATGGG	CGCCGAAGAGGCTGGAACGCTGGGAGGCCCCCTCAGCATACCTTGTATAC								13:23426083-23426288																TRUE		-0.135361	2.90636	-3.48716	0.000637175	0.338425	-0.547648
chr3	27235572	-	cg17731524	20660937		ACTTTTAAATTCCCAAAAACATTTCCTACCAAAAATTCCAAAATAATCTC		II			NA	NA		OpenSea	TTTGGCCATAGACTTTTGGATTCCCAGGAACATTTCCTACCAGAAGTTCCAGGATAGTCT[CG]TTGCTCTGAAATGACTCCCTGCTTAGGCATTTCAGAGAAATTCTTTTTTTTTTTTTTTTT	CGAGACTATCCTGGAACTTCTGGTAGGAAATGTTCCTGGGAATCCAAAAG	NEK10;NEK10;NEK10	NM_001031741;NM_001304384;NM_152534	Body;Body;Body								NEK10	ENST00000498182.1	3'UTR	NEK10;NEK10;NEK10;NEK10	ENST00000460447.1;ENST00000498182.1;ENST00000460447.1;ENST00000574215.1	1stExon;3'UTR;3'UTR;3'UTR	chr3:27235400-27235750	3								-0.154813	2.13308	-3.48665	0.000638299	0.338425	-0.549051
chr4	58473064	-	cg23664833	58769209		TTTTTAATTTTCCTAATTCTTCCTTAATTTTATCTTACCATATCRCACCC		II			NA	NA		OpenSea	CTTTTTTTTTTTTTTTAATTTTCCTAGTTCTTCCTTAATTTTGTCTTGCCATGTCGCACC[CG]GGTATCTTTATAAATGCTACTTGCTCAAGTTGAAACCTATCCTCCTCTTCTCCTCTCCTT	CGGGTGCGACATGGCAAGACAAAATTAAGGAAGAACTAGGAAAATTAAAA											RP11-685F15.1;RP11-4O3.1	ENST00000509641.2;ENST00000507808.1	TSS1500;3'UTR	RP11-685F15.1;RP11-4O3.1	ENST00000509641.2;ENST00000507808.1	TSS1500;3'UTR										-0.153545	3.43238	-3.48642	0.000638816	0.338425	-0.549696
chr7	1501248	-	cg22372849	1725331		CCTTCRAATAAAATCCAAATTACTTATCAAACTTTCCRCAAACTTATCAC		II			NA	NA	chr7:1498575-1499123	S_Shelf	TCCCAGGCTGTCCTTCGAATAAAGTCCAGGTTGCTTATCAGACTTTCCGCAGGCTTATCA[CG]CTGCATCTCCCCGGCCGCACCCTGCCACGCTGACCCCAGAGCTTTGCGCCCGCACCGGCC	CTTCGAATAAAGTCCAGGTTGCTTATCAGACTTTCCGCAGGCTTATCACG					chr7:1501148-1501148				7:1501187-1502054	Unclassified	AC102953.4	ENST00000445345.1	5'UTR	AC102953.4	ENST00000445345.1	5'UTR	chr7:1500200-1501295	3						TRUE		0.144915	0.485888	3.48628	0.000639106	0.338425	-0.550058
chr1	20251280	+	cg24742092	90772985		CCTATAAAATAAAACCCAAACTCAATAAATTTAATCTCCTCTCCTAAAAC		II			NA	NA		OpenSea	CTCGGCCTAACCAGCGGGCTCCAGGCTTCAGGAGCTGGTCTAGGGCCTGGTGCCAGCCTC[CG]TTCCAGGAGAGGAGACTAAACCCACTGAGTCTGGGTCTCACCCTACAGGCTGGAAGGAAT	CTGTAGGGTGAGACCCAGACTCAGTGGGTTTAGTCTCCTCTCCTGGAACG	PLA2G2E	NM_014589	TSS1500								PLA2G2E	ENST00000375116.3	TSS1500	PLA2G2E	ENST00000375116.3	TSS1500					chr1:20250560-20254438	6		TRUE		-0.101535	3.43686	-3.48617	0.000639365	0.338425	-0.550381
chr8	1379994	-	cg15961904	23724213		TAAAATAAAAACACTAATACRTACATAACAAAAACTCTTCTAATACCTCC		II			NA	NA		OpenSea	GTTTTCATTTGTAAAATGAAGACACTGATGCGTGCATGACAGGGACTCTTCTGATGCCTC[CG]TGTCGATGGCCACCAAGCCCTGAGAACCCTGCCGGCACCCAGCACCCCATGCCAGCCAGC	CGGAGGCATCAGAAGAGTCCCTGTCATGCACGCATCAGTGTCTTCATTTT								8:1367401-1367536																TRUE		-0.185216	3.50561	-3.48597	0.000639795	0.338425	-0.550916
chr10	105262711	-	cg07261071	99761847		CCRATTACTTTAACAACCCTAAACAAAATACAAATAATCTCCTTAATAAC		II			rs76312244	0.037071		OpenSea	TTCACGCTGAGCCGGTTGCTTTGGCAACCCTGGGCAGGATGCAAGTGGTCTCCTTGGTAA[CG]CCTGGGAAACCTGCCTCAGGGATGGAGGGAAGTGAACTGGCCAGCATCAGGCTCGGTGGC	CGGTTGCTTTGGCAACCCTGGGCAGGATGCAAGTGGTCTCCTTGGTAACG	NEURL1;NEURL1-AS1	NM_004210;NR_120675	Body;Body								RP11-225H22.5	ENST00000453753.1	3'UTR	RP11-225H22.5	ENST00000453753.1	3'UTR	chr10:105262620-105263275	3								0.0911856	0.350128	3.48591	0.000639932	0.338425	-0.551086
chr1	92497576	+	cg11881963	76691334		ATATTTCTACCATATTTACATCCTAATCATCTACTTTTCTCAACTTACCC		II			NA	NA	chr1:92495367-92495964	S_Shore	GAGAGACCTAAAAATAAGAGAAGGAGGTGTGAATTATATAACTGATGGCACAGCTCTTGA[CG]GGCAAGCTGAGAAAAGTAGATGACTAGGATGTAAACATGGCAGAAATATAAATTCAGATT	CGGGCAAGCTGAGAAAAGTAGATGACTAGGATGTAAACATGGCAGAAATA	EPHX4	NM_173567	Body		chr1:92497404-92497404						EPHX4	ENST00000480758.1	TSS1500	EPHX4	ENST00000480758.1	TSS1500										-0.153076	2.99615	-3.48484	0.000642303	0.338873	-0.554031
chr4	89333243	-	cg13048201	69803883		ATAAATTTTACTACTATAATAATACCACAATCACTTTCTAATCRAATAAC		II			NA	NA		OpenSea	TCTCTGCCATGGTAGATTTTACTACTATGGTAGTGCCACAGTCACTTTCTAATCGAGTAA[CG]CTGACTTCCTCTGAGTCTCTCCTTGCTCATCTGTAAAAACAAGGTAAAACACAAATAAAG	TAGATTTTACTACTATGGTAGTGCCACAGTCACTTTCTAATCGAGTAACG	HERC6;HERC6	NM_001165136;NM_017912	Body;Body								HERC6;HERC6	ENST00000511939.2;ENST00000438983.1	3'UTR;3'UTR	HERC6;HERC6	ENST00000511939.2;ENST00000438983.1	3'UTR;3'UTR					chr4:89332575-89333264	6				-0.0983767	3.6463	-3.48477	0.000642456	0.338873	-0.554221
chr10	61153075	+	cg11832000	25810565		ACCTACATTTCTACATAACAATATCAAACATAACTAAAAAACACCATACC		II			NA	NA		OpenSea	ATATAAGACAACAAGGGTTGATGGGGTTGTAAACAACTGGAAATACATGTCTCCTCTAAA[CG]GCATGGTGCTTCTCAGCTATGCCTGATATTGTTATGTAGAAATGTAGGCAGCCAATTCTT	CGGCATGGTGCTTCTCAGCTATGCCTGATATTGTTATGTAGAAATGTAGG							TRUE																	TRUE		-0.171775	2.38076	-3.48471	0.000642605	0.338873	-0.554405
chr1	150489040	+	cg07101594	92641838		ACAATAAATATTAACACRTTCACCTTTTATTACTAACAACAATACTACCC		II			rs146194589	0.0201	chr1:150488036-150488416	S_Shore	TCCCTAGGGACCAGCCAGCTATTATCTGGAAGCAGTGAGTTTGGATAGAGCCTGGAAGCA[CG]GGTAGCATTGCTGTTAGCAATAAAAGGTGAACGTGTTAACATTCACTGCAATTCGTTGTA	CGGGTAGCATTGCTGTTAGCAATAAAAGGTGAACGTGTTAACATTCACTG	FALEC	NR_051960	Body						1:150488785-150489120	Promoter_Associated	LINC00568	ENST00000416894.1	5'UTR	LINC00568	ENST00000416894.1	5'UTR	chr1:150488660-150489475	3								0.132938	-2.51718	3.48468	0.000642662	0.338873	-0.554476
chr18	67538777	+	cg18477104	88641552		CTCTATCCCTACAAATAAACATAATATCACCATCTAAAATCATTATATAC		II			rs1788103	0.430687		OpenSea	AAGGGATGGCAAGCATGAAAGTGATTAAAATACAAAGCAGGATGTGAGGAGTAGCAGAGA[CG]TACACAATGATTCCAGATGGTGACATCATGTCTATTTGCAGGGACAGAGAACAGTACAGA	TCTGTCCCTGCAAATAGACATGATGTCACCATCTGGAATCATTGTGTACG	CD226;CD226;CD226	NM_001303619;NM_001303618;NM_006566	Body;Body;Body																chr18:67537964-67540755	6						-0.137455	3.49703	-3.48362	0.000645022	0.33949	-0.557395
chr1	242005712	+	cg05425893	4791302		CATACATCCTAAACCCAATAATTCAAACTAAAAAAACTTCTCTTCTTACC		II			NA	NA		OpenSea	TGGGCCATGAGAAAGTCGTGGTAACACTGAAAATCATGAGAGAAGCAAGTGCTGCTCCAA[CG]GTAAGAAGAGAAGCTTCCTCAGTCTGAACCACTGGGCCCAGGATGTATGACTTATTAAAG	CGGTAAGAAGAGAAGCTTCCTCAGTCTGAACCACTGGGCCCAGGATGTAT																										-0.147643	2.70679	-3.48333	0.000645676	0.33949	-0.558201
chr7	4850260	+	cg03310874	45622870	37645219	TACTCCAATTAAACAATTTCCCCAACAAAAATACTTCCATAAATCCCTCA	TACTCCGATTAAACAATTTCCCCGACGAAAATACTTCCGTAAATCCCTCG	I	C	Grn	rs117667485	0.015191	chr7:4848251-4849204	S_Shore	TTTCCCAGTCTGGGGCGGTTACGAGTGGCGCCACTGGAAGCATCCCTAAGCGGGCCGTGG[CG]AGGGACCCACGGAAGCATCTCCGTCGGGGAAATTGCTCAATCGGAGCACATGCACTCGGT	TGCTCCGATTGAGCAATTTCCCCGACGGAGATGCTTCCGTGGGTCCCTCG	RADIL	NM_018059	Body					7:4816741-4816872			RADIL	ENST00000536091.1	3'UTR	RADIL;RADIL;RADIL;RADIL	ENST00000445392.1;ENST00000536091.1;ENST00000473130.1;ENST00000469399.1	3'UTR;3'UTR;3'UTR;3'UTR								TRUE		-0.117318	-0.0889113	-3.48321	0.000645934	0.33949	-0.558519
chr20	61674287	+	cg23518655	18809264		CCTACACCCATTAAAATCCATAAAAAAAAACAACACATACCCAAAAATTC		II			NA	NA	chr20:61675075-61675817	N_Shore	CCGAGTTGCTCCTCATCCCCATGGGGACCTTCTCACACCTCTTCAACCGGCATCCCATAT[CG]AACCCCTGGGTATGTGCTGTTTTCTCCCATGGACTCCAATGGGTGCAGGCATCTCCACCT	CGAACCCCTGGGTATGTGCTGTTTTCTCCCATGGACTCCAATGGGTGCAG						CDMR			20:61674005-61674306	Unclassified	RP11-305P22.5	ENST00000455711.1	5'UTR	RP11-305P22.5	ENST00000455711.1	5'UTR	chr20:61673705-61674435	3						TRUE		-0.217196	1.55122	-3.48298	0.000646455	0.33949	-0.559162
chr16	11709899	-	cg06743426	8719136		ACCTACRTCACRAAACCTTAATAAAAACCACTAAATAAATTTCTAAAAAC		II			NA	NA		OpenSea	TAATCAATTATGCCTACGTCACGAAACCTTGATAAGAACCACTAGATAGGTTTCTGGGAG[CG]TTCAGGTTGCCAAATACATCCACTACCTGGGAGGTGGGGCACCCCAACTCCACGGGGACA	CGCTCCCAGAAACCTATCTAGTGGTTCTTATCAAGGTTTCGTGACGTAGG					chr16:11709603-11709603						LITAF	ENST00000576036.1	5'UTR	LITAF	ENST00000576036.1	5'UTR	chr16:11709565-11709975	3								0.175207	1.42789	3.48292	0.0006466	0.33949	-0.55934
chr16	72409629	+	cg08514145	85667147		ATAAATTCCATAATCCATAACTATAATTAACCTAATATATATCCCCTTAC		II			NA	NA		OpenSea	AGTAGGTGAGATGTTGGGTTTATCAGCTTTAGGGTTACCAGCAAGTATAAGGGAAAGAGG[CG]CAAGGGGATATACATCAGGTTAATTATAGTCATGGACCATGGAATTCATTATTGGTGACA	TGAATTCCATGGTCCATGACTATAATTAACCTGATGTATATCCCCTTGCG	LINC01572	NR_126330	Body								U6	ENST00000384783.1	TSS1500	U6	ENST00000384783.1	TSS1500										-0.136513	3.32501	-3.48259	0.000647318	0.33949	-0.560223
chr14	88889508	-	cg15199016	36673555		CCTATAACTCTTAAATCATTCACTACTTAATCAATACTCCCATACTACTC		II			NA	NA		OpenSea	CCAGTCTTCACCCTGTAACTCTTGAGTCATTCACTACTTAGTCAATGCTCCCATACTACT[CG]TTTGCTTCACTGGTGTAGCACTTACTGTGTGCTTTTAAGATTAAGTGAATATGTGGGTGT	CGAGTAGTATGGGAGCATTGACTAAGTAGTGAATGACTCAAGAGTTACAG	SPATA7;SPATA7	NM_018418;NM_001040428	Body;Body											SPATA7;SPATA7;SPATA7;SPATA7;SPATA7;SPATA7;SPATA7	ENST00000553908.1;ENST00000555515.1;ENST00000556870.1;ENST00000555534.1;ENST00000556666.1;ENST00000557248.1;ENST00000553626.1	3'UTR;3'UTR;3'UTR;3'UTR;5'UTR;3'UTR;5'UTR	chr14:88889360-88889575	3								-0.171767	2.07702	-3.48222	0.000648159	0.33949	-0.561257
chr13	71498532	+	cg17308852	62664929		CAAAACAAAATAATTCCTCCATAACCCCTAACTCRACTATATCCCTCAAC		II			NA	NA		OpenSea	TGAAGGAGGAGAGGAGGCAGGCTGCCCACGGGCCTCCGGGGCCCCACAGCGACAGCCACT[CG]CTGAGGGACACAGCCGAGCCAGGGGCCATGGAGGAACTACCTTGTTCTGCACTAGTTCGA	CGCTGAGGGACACAGCCGAGCCAGGGGCCATGGAGGAACTACCTTGTTCT								13:70396380-70396738																TRUE		-0.14667	3.67551	-3.48206	0.000648516	0.33949	-0.561696
chr19	13987800	+	cg09212407	34697218		ATACCCCACTAATACTCCTCCTAAAAAACTATATAACCTCTAACTATACC		II			NA	NA	chr19:13988204-13988559	N_Shore	GGGGGGCTGTGGTGCACCTCGCAGGATGCCCCCCCACACACCCTGTGTCCTGTAGTCCCC[CG]GCACAGCCAGAGGCCATACAGCCCTTTAGGAGGAGTATTAGTGGGGCACCAGGCCCCCCT	TGCCCCACTAATACTCCTCCTAAAGGGCTGTATGGCCTCTGGCTGTGCCG	NANOS3	NM_001098622	TSS200								NANOS3;NANOS3	ENST00000397555.2;ENST00000339133.4	TSS1500;TSS200	NANOS3;NANOS3	ENST00000397555.2;ENST00000339133.4	TSS1500;TSS200	chr19:13987725-13988635	3						TRUE		0.089873	-0.426221	3.48197	0.000648717	0.33949	-0.561943
chr14	102320602	+	cg14767069	15674283		TATCTAAACAAACCCATTCTATAAAAAACTACRATTTCCCTATTTCCTAC		II			NA	NA		OpenSea	TACAGGCAGTACACCCCACTCCCATGGCCTTGCGTGTGTGCTTCTGATCTCTGAATGCAG[CG]TAGGAAACAGGGAAACCGTAGCTTCCTACAGAATGGGTCTGCTCAGACAGCAGAGTCTGT	GTCTGAGCAGACCCATTCTGTAGGAAGCTACGGTTTCCCTGTTTCCTACG	PPP2R5C;PPP2R5C;PPP2R5C;PPP2R5C;PPP2R5C	NM_001161726;NM_001161725;NM_178587;NM_002719;NM_178586	Body;Body;Body;Body;Body								PPP2R5C	ENST00000334756.6	5'UTR	PPP2R5C;PPP2R5C;PPP2R5C;PPP2R5C;PPP2R5C	ENST00000334756.6;ENST00000553730.1;ENST00000556493.1;ENST00000556307.1;ENST00000556373.1	5'UTR;5'UTR;5'UTR;3'UTR;5'UTR			chr14:102320584-102320904	3						-0.105456	-0.543776	-3.48169	0.000649342	0.33949	-0.56271
chr1	39680237	+	cg06697744	33600914		AACCTCCCAAATAAATTATCACAACAAATTTTATCAACTTCAAAAATACC		II			NA	NA		OpenSea	GAAGGGGACTTTGGAATGCCATTCCTGGCTGTGAGGGGAAAGAATGGAGCAACAAGCAAA[CG]GTATTTTTGAAGCTGATAAAATTTGCTGTGATAATCTACCTGGGAGGCTGGCTGAGGCGA	CGGTATTTTTGAAGCTGATAAAATTTGCTGTGATAATCTACCTGGGAGGC	MACF1	NM_012090	Body				TRUE							MACF1;MACF1;MACF1	ENST00000480624.1;ENST00000469366.1;ENST00000467673.1	TSS1500;TSS1500;5'UTR	chr1:39679185-39680435	3								0.0909135	-0.149994	3.48166	0.000649417	0.33949	-0.562801
chr7	56142246	+	cg13153834	8608474		AAAACCAAAACCTACAAACTAACAACCAAAATTAAATAAAACAAACTTCC		II			NA	NA		OpenSea	AGTGGTAAAAGCTGAACGCGGGCGCCCTAAACCTAGCCTGCCTCCGACTTAATGCGCTCC[CG]GAAGCCTGTCTCACTTAATCCTGGCTGTCAGCCTGCAGGTCCTGGCTCTGGCATCCGAGA	GAGCCAGGACCTGCAGGCTGACAGCCAGGATTAAGTGAGACAGGCTTCCG	SUMF2;SUMF2;SUMF2;SUMF2;SUMF2	NM_001042470;NM_001042469;NM_001146333;NM_001130069;NM_015411	Body;Body;Body;Body;Body					7:56109650-56109883	7:56141833-56142384	Gene_Associated				SUMF2;SUMF2	ENST00000529457.1;ENST00000452216.1	5'UTR;3'UTR	chr7:56141980-56142335	3						TRUE		0.121436	-1.3381	3.48142	0.000649958	0.33949	-0.563464
chr10	105378947	+	cg04492166	6693197		AACTTCTCAAAAAACCRAATCAAAATCTAACTAAACAAAATTCTCAAACC		II			NA	NA		OpenSea	GGGCCTTACTCTGGAGGCTTTCAGATTCCAACCCAGCCATGCTTCAGACTGCTGCCAAGG[CG]GCCTGAGAACCCTGCCCAGCCAGATTCTGACTCGGCCCTTTGAGAAGTTCAGGGCTCCAC	CGGCCTGAGAACCCTGCCCAGCCAGATTCTGACTCGGCCCTTTGAGAAGT	SH3PXD2A	NM_014631	Body														chr10:105378125-105379875	3								0.195706	2.18735	3.4814	0.000649992	0.33949	-0.563506
chr6	170585971	-	cg27544384	91656544		TTAAATCAATTTATTAAAATTAATTTATCCTCCCTAAAAACACRACCAAC		II			NA	NA	chr6:170584091-170584307	S_Shore	CCGAGTCCTGTTTGGGTCAGTTTGTTAAAATTAGTTTGTCCTCCCTGGAGACACGGCCAA[CG]CAGCCTTTTCCGTGGCAGGAGTCCAAACACAGTCTCTGCTGCTCTCCACGCACGGCAATG	TGGGTCAGTTTGTTAAAATTAGTTTGTCCTCCCTGGAGACACGGCCAACG								6:170427787-170428007			RP5-894D12.3	ENST00000438622.1	TSS200	RP5-894D12.3;RP5-894D12.3	ENST00000422894.1;ENST00000438622.1	5'UTR;TSS200	chr6:170585465-170586030	3						TRUE		-0.151957	3.02253	-3.4812	0.000650441	0.33949	-0.564056
chr9	88419580	-	cg16797474	15681557		AAAATAATAAAATACRCTAAAAACCAATACAACTAAATACCRACTCTACC		II			NA	NA	chr9:88419986-88421004	N_Shore	GGGGATTTATGGAGATAATGGGATGCGCTGGAAGCCAGTACAGCTGGGTGCCGGCTCTGC[CG]TTTATTAGCTGTGAGGTTTTGGGTAAGTCACTTAACTTCGCCTGTAAAATTAGTCCACTA	CGGCAGAGCCGGCACCCAGCTGTACTGGCTTCCAGCGCATCCCATTATCT	LOC389765	NR_029410	TSS1500																chr9:88419324-88421605	6						0.119008	0.0102942	3.4808	0.000651338	0.339536	-0.565153
chr10	73395000	-	cg22763136	92666144		TACCTTAATACAAATACCAACRCACATTATAATTCTTTTCTCAAAAAAAC		II			NA	NA		OpenSea	TGCCCCTCATTTGCCTTAATGCAAGTACCAACGCACATTATAATTCTTTTCTCAGGAGAA[CG]GAGGCTGGCTTCAGGGCCGACCGGAGGGAGTGGGGGAAGGTCTGCACGTGCAGGTGAGGA	GCCTTAATGCAAGTACCAACGCACATTATAATTCTTTTCTCAGGAGAACG	CDH23;CDH23	NM_052836;NM_022124	Body;Body				TRUE				CDH23	ENST00000466757.2	5'UTR	CDH23;CDH23;CDH23	ENST00000461841.2;ENST00000466757.2;ENST00000470494.1	5'UTR;5'UTR;5'UTR					chr10:73394151-73396111	6		TRUE		-0.127424	3.30057	-3.48074	0.000651475	0.339536	-0.565321
chr10	73321439	+	cg18947261	29700914		CTTCAAAATTCTTACACCTACCAAATTATCTCTCTCRCCAAATAACCCAC		II			NA	NA		OpenSea	CAGCAGGTCCATCAGAAGTGATATGGAGCTTAAATGGGAACTGGAAGAGGCAAGACCTGC[CG]TGGGTTACTTGGCGAGAGAGACAACCTGGCAGGTGCAAGAATTTTGAAGGGGATAATGCC	TTCAAAATTCTTGCACCTGCCAGGTTGTCTCTCTCGCCAAGTAACCCACG	CDH23;CDH23	NM_052836;NM_022124	Body;Body				TRUE							CDH23	ENST00000461841.2	5'UTR								TRUE		0.067823	0.108213	3.48045	0.000652135	0.339536	-0.566127
chr4	46911374	-	cg26636590	49789933		AAACTACRCRTTCCAAACTAACCAATCAAATAAATAATTACTATCTCCAC		II			NA	NA		OpenSea	GGTCACATGAAGGACTGCGCGTTCCAAACTGACCAATCAGATAGATGATTGCTATCTCCA[CG]GGAGGAACTAAAAAGACAGCCATTAGGAGAGTTCTTCTAATATAAGTCCCTCTGTAATGA	GACTGCGCGTTCCAAACTGACCAATCAGATAGATGATTGCTATCTCCACG	COX7B2	NM_130902	TSS200								COX7B2;COX7B2	ENST00000396533.1;ENST00000355591.3	TSS200;TSS200	COX7B2;COX7B2;COX7B2	ENST00000396533.1;ENST00000355591.3;ENST00000505102.1	TSS200;TSS200;TSS200								TRUE		-0.132251	3.11053	-3.48009	0.000652956	0.339536	-0.567128
chr22	22442777	-	cg24038033	91676414		RACTAATATATCRATCCATTACTCATACTTCTCATTCCATTCTTACTTTC		II			NA	NA		OpenSea	TATTTCAGTTCGACTAGTATATCGATCCATTGCTCATACTTCTCATTCCATTCTTGCTTT[CG]CAATCGGTGGACCCTGTCCTGTGCCCACAGTTCTCTGCATCTCTCCCTGCTAGTCCAGCC	ACTAGTATATCGATCCATTGCTCATACTTCTCATTCCATTCTTGCTTTCG																	chr22:22442685-22442955	3								-0.130093	3.86554	-3.47987	0.000653454	0.339536	-0.567736
chr3	99979117	+	cg09439920	68701841		CTAAAACTAAAATTCCAAACAAACAAAACTACCAAAATCCTTCTCTACRC		II			NA	NA	chr3:99979678-99980038	N_Shore	CACCCCAAGGCCCCGGCGGTGGCCAAGTGTCCGCCCATGCGGTGTAAAGGGGAAGTGGAA[CG]CGTAGAGAAGGATTTTGGCAGCTCTGCTTGCCTGGAATTCCAGTCCTAGAATTCTAAATT	CGCGTAGAGAAGGATTTTGGCAGCTCTGCTTGCCTGGAATTCCAGTCCTA	TBC1D23	NM_018309	TSS1500					3:101461760-101461810	3:99978796-99980529	Promoter_Associated	TBC1D23;TBC1D23;TBC1D23	ENST00000344949.5;ENST00000394144.4;ENST00000486274.1	TSS1500;TSS1500;TSS1500	TBC1D23;TBC1D23;TBC1D23;TBC1D23	ENST00000485687.1;ENST00000344949.5;ENST00000394144.4;ENST00000486274.1	TSS1500;TSS1500;TSS1500;TSS1500	chr3:99978940-99979195	3						TRUE		0.161256	-0.699563	3.47931	0.000654709	0.339536	-0.569263
chr8	22463884	+	cg20969199	42635876		TCTTAACCCACAAACTTCTTCTAAAATTTCCAATTCATTAATTCCAAAAC		II			rs2291231	0.32261	chr8:22462092-22462868	S_Shore	CCCAGATAGCCTTCAGACTGGGGCATCTTCATTTCTCGCTCCAGGGAAATCTTTAGCTTA[CG]TCTTGGAATTAATGAACTGGAAATCCCAGAAGAAGCTTGTGGGTCAAGAACCAGCTCAAA	CGTCTTGGAATTAATGAACTGGAAATCCCAGAAGAAGCTTGTGGGTCAAG	CCAR2;CCAR2	NM_021174;NR_033902	Body;Body								KIAA1967	ENST00000520861.1	TSS1500	KIAA1967;KIAA1967	ENST00000518989.1;ENST00000520861.1	TSS1500;TSS1500	chr8:22463365-22463895	3								-0.131947	3.10135	-3.47893	0.000655581	0.339536	-0.570322
chr5	104344896	-	cg02946465	37699261		CTAACTCTATAAAACTTTCATTTCCACACATAAACATTTCATTTCCCCCC		II			NA	NA		OpenSea	TCTCTATATCTCTAACTCTATAGGACTTTCATTTCCACACATAAACATTTCATTTCCCCC[CG]CAACCTGATAGCGCCAGCACAAAGCTTCTCAAACATTAACGTGCACAGGACATAACTATG	CGGGGGGAAATGAAATGTTTATGTGTGGAAATGAAAGTCCTATAGAGTTA											CTD-2374C24.1;RP11-6N13.1;CTD-2374C24.1	ENST00000517758.1;ENST00000503650.1;ENST00000522464.1	TSS1500;3'UTR;3'UTR	CTD-2374C24.1;RP11-6N13.1;CTD-2374C24.1	ENST00000517758.1;ENST00000503650.1;ENST00000522464.1	TSS1500;3'UTR;3'UTR										-0.139992	3.15743	-3.47858	0.000656368	0.339536	-0.571277
chr17	55986035	+	cg07236324	94626303		CACCTAATCACATTATAATCTTTCAAAACTACCTATCTTCTTTCTAATAC		II			NA	NA		OpenSea	GGCTTCCTGAAACATGCCAGGTATTATTTGTGGCTGTGTGTGTGCATTTGTGTGTGTGCA[CG]CATTAGAAAGAAGACAGGTAGCTTTGAAAGATCATAATGTGACCAGGTGCAGTGGCTTAC	CGCATTAGAAAGAAGACAGGTAGCTTTGAAAGATCATAATGTGACCAGGT	CUEDC1	NM_001271875	5'UTR								CUEDC1	ENST00000407144.1	5'UTR	CUEDC1	ENST00000407144.1	5'UTR										0.0778808	-0.221208	3.47828	0.000657047	0.339536	-0.5721
chr4	122530653	-	cg10485816	59783177		AAAACAACCTACTCTTATTATATATCACCTAAAAATTAAATCAAAATACC		II			NA	NA		OpenSea	GCCTTAGCAAGGGAGCAGCCTGCTCTTATTATATGTCACCTAGAAGTTAGATCAGGATAC[CG]TCTTTTTCATTAGTCTCTCTTCCTACCTGCTACATCTGAACCACCCTCATCCCAGGTGCT	CGGTATCCTGATCTAACTTCTAGGTGACATATAATAAGAGCAGGCTGCTC																										-0.130167	3.43145	-3.4782	0.000657236	0.339536	-0.572329
chr3	23985575	+	cg06900004	70807127		AAATCTAAACTATTCTACCTTCAAAATATATTCAATCCCTATTTCTCACC		II			NA	NA	chr3:23986693-23988021	N_Shore	AGTTAGGGAACCAGAGCAGTAGCTGAGGCAAGAGATAATGGTTTGCTCTAGCAATACCAA[CG]GTGAGAAACAGGGATTGAACATATTTTGAAGGTAGAATAGCTCAGACTTGCTAATGGATT	CGGTGAGAAACAGGGATTGAACATATTTTGAAGGTAGAATAGCTCAGACT	NR1D2;NR1D2	NM_005126;NR_110524	TSS1500;TSS1500								NKIRAS1;NR1D2;NR1D2	ENST00000421515.2;ENST00000312521.3;ENST00000396676.3	5'UTR;TSS1500;TSS1500	NKIRAS1;NR1D2;NR1D2;NR1D2	ENST00000421515.2;ENST00000312521.3;ENST00000396676.3;ENST00000383773.3	5'UTR;TSS1500;TSS1500;TSS1500	chr3:23985360-23985975	3								0.112829	-0.440983	3.47819	0.000657244	0.339536	-0.572339
chr15	74726700	-	cg07879334	3655555		CAACTAAATAATTCRCACCCTAAAAACTATAATCCTCRAAAAATACRTTC		II			NA	NA	chr15:74725323-74726487	S_Shore	CTTGCTATGGCCAGCTAAGTGGTTCGCACCCTGAGGACTATGGTCCTCGGAGGATGCGTT[CG]CCTAAGTGGACACGGCTCCCTGCTGAGCCTACCAGCAGGCACAACGATGATATGTGGGGA	AGCTAAGTGGTTCGCACCCTGAGGACTATGGTCCTCGGAGGATGCGTTCG	SEMA7A;SEMA7A;SEMA7A	NM_001146030;NM_001146029;NM_003612	TSS1500;TSS1500;TSS1500								SEMA7A;SEMA7A;SEMA7A;SEMA7A	ENST00000261918.4;ENST00000261918.4;ENST00000542748.1;ENST00000543145.2	1stExon;5'UTR;TSS1500;TSS1500	SEMA7A;SEMA7A;SEMA7A;SEMA7A;SEMA7A	ENST00000261918.4;ENST00000261918.4;ENST00000542748.1;ENST00000567345.1;ENST00000543145.2	1stExon;5'UTR;TSS1500;TSS1500;TSS1500	chr15:74726525-74726915	3								0.0757865	-0.20245	3.47814	0.000657362	0.339536	-0.572482
chr1	162350956	-	cg06002052	75732127		CAACCCTACTAATATTTAACTATATAACCTCAAACACRACACTACATTAC		II			NA	NA		OpenSea	AGTTCTAGCTCCAGCCCTGCTAGTATTTAGCTGTGTGACCTCAGGCACGGCACTGCATTA[CG]CGGAGTCCTGCAGGCTTCATCTGTAGGTAGATATCCTTCCATGTACCACCTCCCTAGGTG	AGCCCTGCTAGTATTTAGCTGTGTGACCTCAGGCACGGCACTGCATTACG	C1orf226;C1orf226	NM_001085375;NM_001135240	TSS1500;Body								C1orf226	ENST00000458626.2	TSS1500	C1orf226;C1orf226	ENST00000458626.2;ENST00000420220.1	TSS1500;5'UTR					chr1:162350217-162352725	6				-0.1337	3.71704	-3.47812	0.0006574	0.339536	-0.572528
chr8	102504859	+	cg14202477	30744186		AAAAACRCCCRAAATAACAAAACAAAAACTACAAATAATTCTACTTTTCC		II			NA	NA	chr8:102505512-102506430	N_Shore	CCACCTTTCCGGCTAGGTGAGGGCGCGAGCGGGCGAGCGAGCGAGAGTGGTGAGGGGGGA[CG]GAAAAGCAGAATTACCTGTAGCTCTTGTTCTGCCATCTCGGGCGCTCTCACACACCTTCA	CGGAAAAGCAGAATTACCTGTAGCTCTTGTTCTGCCATCTCGGGCGCTCT	GRHL2;GRHL2	NM_024915;NM_024915	1stExon;5'UTR			RDMR		8:102573374-102574214			GRHL2;GRHL2;KB-1562D12.1;GRHL2	ENST00000251808.3;ENST00000251808.3;ENST00000520268.1;ENST00000395927.1	5'UTR;1stExon;TSS200;TSS200	GRHL2;GRHL2;GRHL2;GRHL2;KB-1562D12.1;GRHL2;GRHL2	ENST00000251808.3;ENST00000251808.3;ENST00000521085.1;ENST00000472106.2;ENST00000520268.1;ENST00000395927.1;ENST00000472106.2	5'UTR;1stExon;5'UTR;1stExon;TSS200;TSS200;5'UTR	chr8:102504185-102505155	3						TRUE		0.0995724	-0.992609	3.47809	0.000657466	0.339536	-0.572609
chr16	56419861	-	cg00749382	57697848		AACAACTAACAAACCTTACCATTACATTAAACTAAAAATTACTAACCTAC		II			NA	NA		OpenSea	GATCTTCTTAAAGCAGCTAGCAGACCTTACCATTGCATTGAGCTGGGAGTTGCTGGCCTG[CG]TAATGCCAAGAATGTTGGTGGTGTGCATCACTTCAACCGAAAAACTCGGCAGCCAGCTCG	CGCAGGCCAGCAACTCCCAGCTCAATGCAATGGTAAGGTCTGCTAGCTGC	AMFR	NM_001144	Body								AMFR	ENST00000492830.1	3'UTR	AMFR;AMFR;AMFR;AMFR	ENST00000566334.1;ENST00000492830.1;ENST00000566334.1;ENST00000568762.1	1stExon;3'UTR;3'UTR;3'UTR										-0.134527	3.60114	-3.47803	0.000657611	0.339536	-0.572783
chr9	19408584	+	cg02616710	72762566		AAAAAAAAACCCRAAAAAACCTAAACCTCTCTAAACCCAAAATTTACAAC		II			NA	NA	chr9:19408498-19409285	Island	AGGGACTGAGGGCACTTCTCTGGTGTAAGCACTGGCGTCCAACGCCGGACGCAGCAAAAT[CG]CTGCAAACTCTGGGTCCAGAGAGGTCCAGGTCCTCCCGGGTTTCTTTTTATTTTAAATTT	CGCTGCAAACTCTGGGTCCAGAGAGGTCCAGGTCCTCCCGGGTTTCTTTT	ACER2	NM_001010887	TSS1500					9:19398499-19399581	9:19407798-19409696	Promoter_Associated	ACER2;ACER2	ENST00000380376.1;ENST00000340967.2	TSS1500;TSS1500	ACER2;ACER2	ENST00000380376.1;ENST00000340967.2	TSS1500;TSS1500	chr9:19408300-19408655	3						TRUE		0.161458	-2.00053	3.47759	0.000658625	0.339816	-0.574011
chr10	17548676	+	cg10827962	25724593		AAAACTTTACTATAACTATTCAACTATTCCTATCATATAATCCTCTTCRC		II			NA	NA		OpenSea	AGGCTAATTTTGCAAGTAGTCAGCTCGAACTTCCTGTTATGTGTGCCTCTTATAAAATGA[CG]CGAAGAGGATTATATGACAGGAACAGTTGAATAGCTACAGCAAAGTTTCCAGGTTCTCGT	CGCGAAGAGGATTATATGACAGGAACAGTTGAATAGCTACAGCAAAGTTT					chr10:17548531-17548531												chr10:17548460-17548810	3								0.392848	-2.62334	3.47704	0.000659859	0.339825	-0.575501
chr9	3331995	-	cg08749132	99727310		TAACRTATAATAAAATTCCATTCCTCTCTTATTCTTTCTTCCACACTTCC		II			NA	NA		OpenSea	TGTGTAAAATTTAACGTATGATGAGATTCCATTCCTCTCTTGTTCTTTCTTCCACACTTC[CG]CTTCTCAGTAGAGGGCAGCACCACCATCCTCAGCTTTGGAAATTATTGCTTACTCTTCCC	CGGAAGTGTGGAAGAAAGAACAAGAGAGGAATGGAATCTCATCATACGTT	RFX3;RFX3;RFX3;RFX3	NM_001282116;NM_134428;NM_002919;NM_001282117	Body;Body;Body;Body				TRUE				RFX3	ENST00000381986.1	5'UTR	RFX3	ENST00000381986.1	5'UTR	chr9:3331885-3332135	3								-0.115737	3.53324	-3.47672	0.000660598	0.339825	-0.576392
chr7	99707630	-	cg14649827	56661841		CTCTACACATAATCTACTCCAATCCRATCAATATTACTCAACACAAAACC		II			NA	NA		OpenSea	CCAGCAGGAGGCTCTGCACATGGTCTGCTCCAATCCGGTCAATGTTGCTCAGCACAGGGC[CG]TCCAGCACACTGCGGATCCGCTCCCCTTCCTGCTGCAGCCGGGGCAGAATCAGAGTCTTG	CGGCCCTGTGCTGAGCAACATTGACCGGATTGGAGCAGACCATGTGCAGA	TAF6;TAF6;TAF6;TAF6	NM_139123;NM_139315;NM_139122;NM_005641	Body;Body;Body;Body								AP4M1	ENST00000421755.1	3'UTR	AP4M1;TAF6	ENST00000421755.1;ENST00000421980.1	3'UTR;3'UTR	chr7:99707460-99707675	3						TRUE		0.113701	2.21248	3.4766	0.000660861	0.339825	-0.576708
chr4	103477551	+	cg18284616	54695869		AAAAAATATTTCAACAAAAATCRATACTCAATCCATTTCTCACCTTTATC		II			NA	NA		OpenSea	TCTGCATGGAGTAGACAATTCAATCCAGGAGACTTGATAAGAATGTCAAGGGAGTGATCA[CG]ATAAAGGTGAGAAATGGACTGAGCATCGATCTCTGCTGAAACATCTCTTTGAGCAGGAAG	AGAGATGTTTCAGCAGAGATCGATGCTCAGTCCATTTCTCACCTTTATCG	NFKB1;NFKB1	NM_003998;NM_001165412	Body;Body								NFKB1	ENST00000510638.1	TSS1500	NFKB1;NFKB1;NFKB1	ENST00000510638.1;ENST00000513803.1;ENST00000502367.1	TSS1500;5'UTR;5'UTR					chr4:103475683-103479425	4				-0.128198	3.46614	-3.47623	0.000661715	0.339825	-0.577737
chr7	1102344	-	cg12692727	66762294		AAAAATAAAACTAAAATATTAAAATATCCTACAACCCTCCCAAAAATTCC		II			NA	NA	chr7:1105259-1105974	N_Shelf	TCTGTGGCCCTGAGGATGGAACTGAGGTGTTGGGGTATCCTGCAGCCCTCCCAAGGATTC[CG]GCAGAAGTGAGAGCACACGTTCCTGCCTCCGCCCTGCTGCACAGGGCAGCCTGGCAAGAG	AGGATGGAACTGAGGTGTTGGGGTATCCTGCAGCCCTCCCAAGGATTCCG	C7orf50;C7orf50;C7orf50	NM_001134395;NM_032350;NM_001134396	Body;Body;Body					7:1068870-1068962			C7orf50	ENST00000488073.1	3'UTR	C7orf50	ENST00000488073.1	3'UTR			chr7:1093482-1106880	6	chr7:1098472-1103379	6		TRUE		-0.139486	3.17587	-3.47621	0.000661773	0.339825	-0.577806
chr1	15670516	-	cg17850049	81786969		CCTAAACAACCCTAACRACACTAACCTAACAAAATATTTTAAAAACTAAC		II			NA	NA		OpenSea	TGCCTAGTCTTCCTAGACAACCCTGGCGACACTGGCCTGGCAGAGTGTTTTAAGAGCTGG[CG]TCAGCCCCTCTTTTAAACCTGAAAACCTCGGTGCACCCTACCCTCCTTGCAGAGGGAGGA	CGCCAGCTCTTAAAACACTCTGCCAGGCCAGTGTCGCCAGGGTTGTCTAG	FHAD1	NM_052929	Body								FHAD1;RP3-467K16.2;FHAD1	ENST00000314740.8;ENST00000428747.1;ENST00000471347.1	TSS1500;TSS200;5'UTR	FHAD1;RP3-467K16.2;FHAD1;FHAD1;FHAD1;FHAD1	ENST00000529606.1;ENST00000428747.1;ENST00000314668.9;ENST00000532408.1;ENST00000436024.2;ENST00000471347.1	TSS1500;TSS200;TSS1500;TSS1500;3'UTR;5'UTR	chr1:15670320-15670555	3								0.127721	0.400347	3.4762	0.000661782	0.339825	-0.577817
chr6	32977254	+	cg04809274	21729895		AAAACAAAACTAATCCTAAAATTCCACACCCTAATAACCCTCCTAAACCC		II			NA	NA	chr6:32975684-32975926	S_Shore	TCTGCTCCCCGCCGCACCCTCCTCGCCCTCGCACTCACCCTTGGTGGCCCCTGCCTCCTG[CG]GGCTCAGGAGGGTCATCAGGGTGTGGAACCCCAGGACCAGCCCTGCTCTGAGGGCCATTA	CGGGCTCAGGAGGGTCATCAGGGTGTGGAACCCCAGGACCAGCCCTGCTC	HLA-DOA	NM_002119	1stExon						6:32977229-32977639	Unclassified	HLA-DOA;HLA-DOA;HLA-DOA;HLA-DOA;HLA-DOA	ENST00000450833.2;ENST00000495532.1;ENST00000432150.1;ENST00000450833.2;ENST00000229829.5	5'UTR;TSS1500;1stExon;1stExon;1stExon	HLA-DOA;HLA-DOA;HLA-DOA;HLA-DOA;HLA-DOA;HLA-DOA;HLA-DOA;HLA-DOA;HLA-DOA	ENST00000467465.1;ENST00000450833.2;ENST00000485901.1;ENST00000495532.1;ENST00000432150.1;ENST00000450833.2;ENST00000374813.1;ENST00000467465.1;ENST00000229829.5	3'UTR;5'UTR;TSS1500;TSS1500;1stExon;1stExon;1stExon;1stExon;1stExon			chr6:32975800-32977731	6	chr6:32975735-32977750	6		TRUE		0.181042	-4.46802	3.47613	0.00066195	0.339825	-0.578019
chr12	79811824	-	cg08668140	40623108		CRTTACTCCCTCTATAAAAAACTCTCCTACAAAACTAATCTACACAAAAC		II			NA	NA		OpenSea	CCTTACTCTACCGTTACTCCCTCTGTGAAAAACTCTCCTGCAAAGCTGATCTACACAAAG[CG]TCCTCTTTCTAATGTTTATGACTTGTATATAGAACATGTACAGGTCTTCTTAGATGTCTC	CGCTTTGTGTAGATCAGCTTTGCAGGAGAGTTTTTCACAGAGGGAGTAAC	SYT1;MIR1252;SYT1;SYT1	NM_005639;NR_031700;NM_001135805;NM_001135806	Body;TSS1500;Body;Body						12:79811795-79812028	Unclassified_Cell_type_specific	MIR1252;RP1-78O14.1;RP1-78O14.1;RP1-78O14.1	ENST00000408861.1;ENST00000549527.1;ENST00000550268.1;ENST00000553165.1	TSS1500;3'UTR;3'UTR;3'UTR	MIR1252;RP1-78O14.1;RP1-78O14.1;RP1-78O14.1	ENST00000408861.1;ENST00000549527.1;ENST00000550268.1;ENST00000553165.1	TSS1500;3'UTR;3'UTR;3'UTR								TRUE		-0.120655	2.65623	-3.47551	0.000663368	0.34031	-0.579723
chr5	92641165	+	cg27348779	90752304		TCCTTCCTTCCTTCTTTCCTATAAATTACTAAACATCTACTATCTACTAC		II			NA	NA		OpenSea	GCTAGAAGGCTATTGCCTCTTTGAGGGAAAGGGTTTTGTCTTGACCATCTAAGCAAAGAC[CG]TAGCAGATAGTAGATGCTCAGTAATTTACAGGAAAGAAGGAAGGAAGGAGAAAAAGAGGG	CCTTCCTTCCTTCTTTCCTGTAAATTACTGAGCATCTACTATCTGCTACG							TRUE																	TRUE		-0.132142	2.17014	-3.47489	0.000664776	0.340356	-0.581411
chr3	155463691	+	cg05584597	48701138		AATACATTCAATAAATTTCATCRTTTCATCAACACTTAAATACCTACTTC		II			NA	NA	chr3:155461917-155462561	S_Shore	TGACTCAAGCGGGCAACCTGCCGGGAGTAAGAAGGCGGCGGTGGCAGAGGAAAGCTTGCA[CG]AAGCAGGCACTCAAGTGTTGATGAAACGATGAAATCTACTGAATGCACTGAAAGGATGAG	GTGCATTCAGTAGATTTCATCGTTTCATCAACACTTGAGTGCCTGCTTCG								3:156946334-156946496	3:155463541-155464012	Unclassified_Cell_type_specific	PLCH1	ENST00000460012.1	TSS1500	PLCH1	ENST00000460012.1	TSS1500	chr3:155463380-155464275	3						TRUE		0.193854	-2.48463	3.47489	0.000664778	0.340356	-0.581413
chr8	28258603	+	cg24540678	49800559		TACTCTAAACAATCTAACCTCCTACRCTTCATTTTCTAATTTATACAATC		II			NA	NA	chr8:28259183-28259717	N_Shore	CTCAGTGTTCATGCAGATACCCTCGTGGAGCGCTCCACGGTTTACGGAAAACTCTTGCAT[CG]ACTGCATAAATTAGAAAATGAAGCGTAGGAGGCCAGACTGCCTAGAGTACAGACTCAGAT	CGACTGCATAAATTAGAAAATGAAGCGTAGGAGGCCAGACTGCCTAGAGT					chr8:28258528-28258528			8:28314284-28315172						ZNF395	ENST00000517459.1	5'UTR	chr8:28258560-28258970	3						TRUE		0.172936	-2.40975	3.47485	0.000664878	0.340356	-0.581532
chr4	110912517	+	cg12883739	66751152		CCAATAACTCCCTATTACCTAAAACTTTACTATCCAACTTCCTAACCTTC		II			rs76243078	0.022589		OpenSea	ACTCACAGCACTTCTTAATATGAACTAGATGCATTTCAGGTACTCAATACTCTCAAATGG[CG]AAGGCTAGGAAGTTGGACAGCAAAGTTCTAGGCAACAGGGAGCCACTGGCAGCATTTGAG	CAGTGGCTCCCTGTTGCCTAGAACTTTGCTGTCCAACTTCCTAGCCTTCG	EGF;EGF;EGF	NM_001963;NM_001178131;NM_001178130	Body;Body;Body								U6	ENST00000384530.1	TSS1500	U6;EGF	ENST00000384530.1;ENST00000509996.1	TSS1500;5'UTR					chr4:110911446-110912730	6				-0.123529	2.83949	-3.4745	0.000665674	0.340406	-0.582486
chr1	23881754	+	cg14280658	32662826		AAAAATAATACCCTTTTCAAAAAACCAATTATAACTCTCTAACTATAAAC		II			NA	NA	chr1:23881017-23881755	Island	GAGTCGTGGCCACGAGGGGTGATGAGGCCGGGAAGACAGATAATTGAAGGTTGTCCGGCG[CG]TCCACAGCTAGAGAGCTATAACTGGCTTTCTGAAAAGGGCACCATTTCTGGTGTCACAGA	GAAATGGTGCCCTTTTCAGAAAGCCAGTTATAGCTCTCTAGCTGTGGACG								1:23753266-23754342	1:23880601-23882974	Promoter_Associated							chr1:23881280-23882350	3						TRUE		0.17703	-3.39609	3.4744	0.000665921	0.340406	-0.58278
chr17	56269410	-	cg25173129	52805564		TTAAACTCTACAACAACTCACTAAACTAAATATTTTACCTATAACATCTC		II			NA	NA		OpenSea	GGCGCTTACTTTTAGGCTCTGCAGCAGCTCACTGGGCTGGGTGTTTTACCTGTGACATCT[CG]CCATGTCCCCAAAATGGCCCCATGAGGGATTTCACTGCCAGGCCCTGCCTCAGTCACAGC	TAGGCTCTGCAGCAGCTCACTGGGCTGGGTGTTTTACCTGTGACATCTCG	EPX	NM_000502	TSS1500								EPX	ENST00000225371.4	TSS1500	EPX	ENST00000225371.4	TSS1500	chr17:56269265-56269495	3						TRUE		0.167019	2.04123	3.47401	0.00066682	0.340623	-0.583854
chr1	111732260	-	cg12559906	69653925		TACATTATTCACATAAATACTTTACACRTTTAATCTCAAACAACAATCCC		II			NA	NA		OpenSea	GGAGCATTTAGTACATTGTTCACATAAGTGCTTTACACGTTTGATCTCAAGCAACAGTCC[CG]TGAGGCAGATACAATCTCCATTTTGAAGATGAGGAAACAGACCCAAAGAAGCTGCCCGAG	CGGGACTGTTGCTTGAGATCAAACGTGTAAAGCACTTATGTGAACAATGT	DENND2D;DENND2D	NM_024901;NM_001271833	Body;Body											DENND2D	ENST00000468692.1	TSS1500					chr1:111725177-111732554	6				0.184388	2.00067	3.4727	0.00066983	0.341426	-0.587439
chr14	101506087	+	cg13995230	35746141		TAATAATTTCAATCCAAAAATATTTCCAAACAACATTTAATACTAAAAAC		II			NA	NA		OpenSea	AAAAGGTGGATATTCCTTCTATGTTTATGTTATTTATGGTTAAACATAGAGGAAATTCCA[CG]TTTTCAGTATCAAATGCTGCTTGGAAACATTCCTGGACTGAAACCACCATCAGGGAAGAG	GGTGGTTTCAGTCCAGGAATGTTTCCAAGCAGCATTTGATACTGAAAACG	MIR654;MIR376B;MIR376A1;MIR376A2;MIR376C	NR_030390;NR_030157;NR_029868;NR_030266;NR_029861	TSS1500;TSS1500;TSS1500;TSS1500;Body								MIR654;MIR376C	ENST00000385199.1;ENST00000459389.1	TSS1500;5'UTR	MIR654;MIR376C	ENST00000385199.1;ENST00000459389.1	TSS1500;5'UTR								TRUE		-0.145153	1.15709	-3.47235	0.000670646	0.341426	-0.588409
chr6	169689336	+	cg16832302	59710949		TAAACATTACAACTAAAAACCACCTTTACATCTACCCCAAATACAATAAC		II			NA	NA		OpenSea	CTTCAAAGACAGAACATTTTCTATCATTTTCCTCTCGTGGGGCGTCACCCAACCACACTG[CG]CTATTGCATTTGGGGCAGATGCAAAGGTGGCCCTCAGCTGCAATGTTTAACCTCATGCGA	AAACATTGCAGCTGAGGGCCACCTTTGCATCTGCCCCAAATGCAATAGCG											XXyac-YX65C7_A.3	ENST00000435612.1	TSS200	XXyac-YX65C7_A.3	ENST00000435612.1	TSS200										-0.110818	3.6435	-3.47233	0.000670688	0.341426	-0.588458
chr1	9750213	+	cg24859236	81708344	25612993	ACCCTCTAACCCCCTTAAACTCAAAAACACAACTCAAAAAAAACAAAACA	ACCCTCTAACCCCCTTAAACTCAAAAACACAACTCGAAAAAAACAAAACG	I	C	Grn	NA	NA	chr1:9749295-9750228	Island	CAGCAGTGGCTGTGCGCGTCCTCCCCTCCCCCTGCCCCCTATTCGGGACGGAGCCTCCTG[CG]CTCTGTCCCTCCCGAGCTGTGCCCTTGAGCCCAAGGGGGCTAGAGGGTGGCAGACCCAGA	ACCCTCTAGCCCCCTTGGGCTCAAGGGCACAGCTCGGGAGGGACAGAGCG	PIK3CD	NM_005026	5'UTR					1:9671695-9672801	1:9748906-9750306	Unclassified	PIK3CD;PIK3CD;PIK3CD	ENST00000536656.1;ENST00000377346.4;ENST00000469267.1	5'UTR;5'UTR;5'UTR	PIK3CD;PIK3CD;PIK3CD;PIK3CD	ENST00000536656.1;ENST00000377346.4;ENST00000469267.1;ENST00000484851.1	5'UTR;5'UTR;5'UTR;5'UTR	chr1:9749985-9750490	3						TRUE		0.211249	1.42161	3.47227	0.000670836	0.341426	-0.588633
chr5	154403722	+	cg14887344	74715880		CACATCCCTTTAATCATACAACAAACTAAAATTTTTTACATAACAACAAC		II			NA	NA		OpenSea	CTGGCCTTCTAAGCCTACGTCTTTAAGCATTGCGTGCTTTCACTTCTTCTCTTGGAACCT[CG]CTGTTGTCATGTAAAAAACCTCAGCCTGTTGCATGATTAAAGGGATGTGACCCAGTTACT	CGCTGTTGTCATGTAAAAAACCTCAGCCTGTTGCATGATTAAAGGGATGT											AC008410.1	ENST00000408204.1	TSS1500	AC008410.1	ENST00000408204.1	TSS1500	chr5:154403645-154403955	3								-0.161033	1.91742	-3.47223	0.000670923	0.341426	-0.588737
chr2	97305541	+	cg07935562	62714829		ACATAACTATTATCCTAAAATACTCTTTACCATCACCTTCAAAATTCCTC		II			NA	NA	chr2:97303912-97304387	S_Shore	GTAAACTGAGAAGACGGAAGGCATAGGATCGGGGAAGCAGGGTCTAACACAAGAAGCAGA[CG]AGGAATTCTGAAGGTGATGGCAAAGAGTATCCCAGGACAATAGCTATGCTGCAGGACTGG	CGAGGAATTCTGAAGGTGATGGCAAAGAGTATCCCAGGACAATAGCTATG	KANSL3;KANSL3;KANSL3;KANSL3;KANSL3;KANSL3	NM_001115016;NR_047657;NR_047656;NR_047655;NR_047654;NR_047653	TSS1500;TSS1500;TSS1500;TSS1500;TSS1500;TSS1500								KANSL3;KANSL3;KANSL3;KANSL3;KANSL3	ENST00000431828.1;ENST00000435669.1;ENST00000440133.1;ENST00000354204.6;ENST00000441706.2	TSS1500;TSS1500;TSS1500;TSS1500;TSS1500	KANSL3;KANSL3;KANSL3;KANSL3;KANSL3;KANSL3;KANSL3;KANSL3;KANSL3	ENST00000418735.1;ENST00000431828.1;ENST00000435669.1;ENST00000440133.1;ENST00000448075.1;ENST00000420155.1;ENST00000354204.6;ENST00000416138.1;ENST00000441706.2	5'UTR;TSS1500;TSS1500;TSS1500;TSS1500;TSS1500;TSS1500;TSS1500;TSS1500	chr2:97305485-97305815	3								-0.136584	3.54956	-3.47151	0.000672588	0.341426	-0.59071
chr2	204954437	+	cg07792332	48616134		ATACAATAAAACCAATAACTAAATATAAAATACAATCCAACCCTCTTAAC		II			NA	NA		OpenSea	TAAGTGCTGACATTCCGTGAATGGTAAGCAGAACAGTCTGATATGAACATTTCAGCCTCA[CG]TCAAGAGGGCTGGATTGTATTCCACACTCAGTTACTGGCTCCACTGCATAAATCGTGCCC	TGCAGTGGAGCCAGTAACTGAGTGTGGAATACAATCCAGCCCTCTTGACG											AC009965.2	ENST00000411436.1	TSS1500	AC009965.2	ENST00000411436.1	TSS1500										-0.135626	3.06328	-3.4715	0.000672606	0.341426	-0.590731
chr18	77082212	+	cg17928607	59652915		CRTTCAATAAAATATCACCCACRAAACTTAAATTAAAACTCTCCCTCTCC		II			NA	NA		OpenSea	ACTGCGTCATCCCTAGCACAATTTTAGACTCTCGGTGTACTTAGTAACATGCAGGAAAGT[CG]GAGAGGGAGAGTTCTAATTCAAGCCCCGTGGGTGACACCCTACTGAACGTTTAACACAGG	CGGAGAGGGAGAGTTCTAATTCAAGCCCCGTGGGTGACACCCTACTGAAC	ATP9B	NM_198531	Body			CDMR					ATP9B	ENST00000359184.6	5'UTR	ATP9B;ATP9B	ENST00000359184.6;ENST00000490210.1	5'UTR;3'UTR			chr18:77081511-77082973	4				TRUE		-0.136607	3.1241	-3.47149	0.000672639	0.341426	-0.590771
chr2	75798232	+	cg12080566	77703910		CCACAAAATTTAACTACCACTCAACTCATAACCTATAACTTCTATCTCCC		II			NA	NA		OpenSea	TTTAATCTCTTTAATTTTTGCCCAGCCTGTGAGAAAACTGAAAGCGTGGTTGGGAGGGGG[CG]GGAGATAGAAGTTACAGGTCATGAGCTGAGTGGCAGCTAAATCCTGTGGGAGGAAGCAAA	CACAGGATTTAGCTGCCACTCAGCTCATGACCTGTAACTTCTATCTCCCG	FAM176A	NM_032181	TSS1500				TRUE				FAM176A	ENST00000233712.1	TSS1500	FAM176A;FAM176A	ENST00000486696.1;ENST00000233712.1	TSS1500;TSS1500	chr2:75798000-75798370	3						TRUE		-0.135042	2.08009	-3.47139	0.000672865	0.341426	-0.591038
chr19	70918	+	cg12261117	75803402	1752381	CAAAAACAACAACAAAAACTTCCAAAAAAACAACTCACAAATAAAAAACA	CGAAAACGACGACGAAAACTTCCGAAAAAACGACTCGCAAATAAAAAACG	I	T	Red	NA	NA	chr19:70343-71417	Island	CTCCGGGTCCCCTACTTCGCCCCGCCAGGCCCCCACGACCCTACTTCCCGCGGCCCCGGA[CG]CCTCCTACCTGCGAGCCGCCCTCCCGGAAGCTCCCGCCGCCGCTTCCGCTCTGCCGGAGC	CGCCTCCTACCTGCGAGCCGCCCTCCCGGAAGCTCCCGCCGCCGCTTCCG								19:21344-22417			MIR1302-10	ENST00000408051.1	TSS1500	MIR1302-10	ENST00000408051.1	TSS1500			chr19:70874-71123	3				TRUE		0.139242	-4.18818	3.47062	0.000674667	0.341426	-0.593167
chr9	131182713	-	cg20487632	83658385	4696261	ATAAAACAAAAACCAAAAAAACCCAAAAAATAATAACCAAATAAACACCA	ATAAAACGAAAACCGAAAAAACCCGAAAAATAATAACCGAATAAACGCCG	I	C	Grn	NA	NA	chr9:131182468-131183335	Island	CCGGGGCGGAGGATGGGGCGGGAGCCGGGGAAGCCCGGGAGGTGGTGGCCGAGTGGGCGC[CG]CCCCTCTGGGTCTGCGGCTCAGGTCGAAGAGTCGGCTGCGTGGGCCGGGGAATCCGGATT	CGGCGCCCACTCGGCCACCACCTCCCGGGCTTCCCCGGCTCCCGCCCCAT	CERCAM;CERCAM;MIR1268A	NM_001286760;NM_016174;NR_031672	5'UTR;TSS200;Body	high-CpG:130222511-130223048				9:130222290-130223246	9:131181543-131183948	Unclassified	CERCAM;CERCAM;CERCAM;CERCAM	ENST00000372842.1;ENST00000413863.2;ENST00000372838.4;ENST00000493788.1	5'UTR;TSS1500;TSS200;TSS200	CERCAM;CERCAM;CERCAM;CERCAM;CERCAM;CERCAM;CERCAM;CERCAM	ENST00000420034.1;ENST00000463269.1;ENST00000372842.1;ENST00000447915.1;ENST00000413863.2;ENST00000420512.1;ENST00000372838.4;ENST00000493788.1	5'UTR;5'UTR;5'UTR;5'UTR;TSS1500;5'UTR;TSS200;TSS200	chr9:131182380-131182795	3								0.176266	-5.27812	3.4706	0.000674698	0.341426	-0.593203
chr3	19293021	+	cg03081549	63649983		CCATCTCCTTTTAAACTTTTATTATTTATTTCCAAACATAATCCACCATC		II			NA	NA		OpenSea	ACTCTGGGGTTAGGCGCTGATTGGAGCAAAGCTGAGTAGTGTGGATTTTGTTCTGCCAGC[CG]ATGGTGGACTATGTTTGGAAACAAACAACAAAAGCTTAAAAGGAGATGGAGAAACACATG	CATCTCCTTTTAAGCTTTTGTTGTTTGTTTCCAAACATAGTCCACCATCG	KCNH8	NM_144633	Body																		chr3:19292440-19293089	6				-0.155892	2.77928	-3.4706	0.000674707	0.341426	-0.593214
chr16	74249500	-	cg05180206	23697184		ACCCCACCTTAAATAACACAAACTTTTATTATATCATAATTATCTTATCC		II			NA	NA		OpenSea	AGACTACCAAAGCCCCACCTTAAATAACACAAGCTTTTGTTATATCATAATTATCTTGTC[CG]TATGTAAATGGTTCCTCTAAAACTGCTTGAAAACAATTCATTTTCTTAATTTTATAGAGT	CGGACAAGATAATTATGATATAACAAAAGCTTGTGTTATTTAAGGTGGGG											AC009120.4;AC009120.4	ENST00000569389.1;ENST00000562888.1	3'UTR;3'UTR	AC009120.4;AC009120.4;AC009120.4	ENST00000568137.1;ENST00000569389.1;ENST00000562888.1	TSS200;3'UTR;3'UTR								TRUE		-0.10566	3.18723	-3.47059	0.000674719	0.341426	-0.593228
chr4	109948014	+	cg24974047	5727269		TATTCTCACTTTCTTTCTTCTCATCTTATATAAAATAATATTCTTTCTCC		II			NA	NA		OpenSea	GCAGAGCAGTATCAGCATGCAAGAGAACACAAAAGGAAGTGGAGTCAGAGAAGAAGAATG[CG]GAGAAAGAACACCATCTTATATAAGATGAGAAGAAAGAAAGTGAGAATAAATACAGATCA	CGGAGAAAGAACACCATCTTATATAAGATGAGAAGAAAGAAAGTGAGAAT	COL25A1;COL25A1;COL25A1;COL25A1	NR_045756;NM_198721;NM_001256074;NM_032518	Body;Body;Body;Body														chr4:109947800-109948115	3								-0.120564	3.70873	-3.46975	0.00067669	0.341426	-0.59555
chr16	81725209	-	cg06973172	71672124		TACCATAAAAAAATCTCTACACAAACCCAATTATAAATCCTTAAAACCAC		II			NA	NA		OpenSea	ACCCCCTCGGGTGCCATGAGGAAGTCTCTGCACAGGCCCAGTTGTGAGTCCTTGAGGCCA[CG]CTGAGAACATTGACTTGCTCATCCTGGAGGTGGAAGTGGGTGGAGAAGTCAGTGCCACTG	GCCATGAGGAAGTCTCTGCACAGGCCCAGTTGTGAGTCCTTGAGGCCACG	CMIP;CMIP	NM_198390;NM_030629	Body;Body								CMIP	ENST00000566513.1	5'UTR	CMIP;CMIP	ENST00000565680.1;ENST00000566513.1	TSS200;5'UTR										0.0921975	1.1654	3.46969	0.000676827	0.341426	-0.595711
chr1	218683677	-	cg12123924	7798107		TTAAACTAACCACTTATAAAACTAACCCATACTATACTTTCTCCCACAAC		II			NA	NA		OpenSea	AATATTCACGATTGAACTGACCACTTATGGAACTAACCCATGCTGTACTTTCTCCCACAA[CG]TGGCCCTGGTTTCTGTTTCTATCGTCTCTGTTCCACCTCTGTCCATCTTATGTTATCTGT	TGAACTGACCACTTATGGAACTAACCCATGCTGTACTTTCTCCCACAACG	MIR548F3	NR_031644	Body																		chr1:218683634-218684111	4				-0.174845	2.09692	-3.46893	0.000678597	0.341426	-0.59779
chr6	13408527	-	cg17119394	57648554		TAAAACAAAACCTAATTCCAATTACCTCRCTTTACCTAACTCAATTTTCC		II			NA	NA		OpenSea	CCTTTCCTTCTTAGAGCAGGACCTAGTTCCAATTGCCTCGCTTTGCCTAACTCAATTTTC[CG]CACAATATAGCAAGCTCCTTATCTTGGGCAGTGAGGTAGAAGCTTCCCCTTGTTCCTCCT	AGAGCAGGACCTAGTTCCAATTGCCTCGCTTTGCCTAACTCAATTTTCCG	GFOD1;GFOD1;GFOD1	NM_001242630;NM_018988;NM_001242628	TSS200;Body;5'UTR								GFOD1	ENST00000379284.1	TSS200	GFOD1	ENST00000379284.1	TSS200	chr6:13408000-13408535	3								0.109559	-0.204801	3.46868	0.000679192	0.341426	-0.598487
chr17	1366164	-	cg05981034	5614146		CTCTACCCCAAATTTCAAATCTAAACTCCTCAAACAACTAACCTAACCCC		II			NA	NA		OpenSea	TGTTTGAGAATCTCTGCCCCAGGTTTCAAATCTAAGCTCCTCAGGCAGCTGGCCTGACCC[CG]GGCCAAACCTGTTCTTGCCTCTAAGCTCCACATGCACCGTTCCCTCCACCCACAGCGCGC	TCTGCCCCAGGTTTCAAATCTAAGCTCCTCAGGCAGCTGGCCTGACCCCG							TRUE	17:1312836-1313021	17:1366113-1366280	Unclassified_Cell_type_specific	CRK	ENST00000572145.1	3'UTR	CRK	ENST00000572145.1	3'UTR	chr17:1366100-1366295	3						TRUE		0.148189	0.128577	3.46855	0.000679483	0.341426	-0.598828
chr11	20016860	+	cg25977913	89696887		CCTAACTCCTAACTAAAATACCATCAAATAAAACACATATCATCATCACC		II			NA	NA		OpenSea	TGACTCATGGGTATAGCTTATCCATGCAGGGCAGGGACTCTGTGAACTGTTTGTCTCTGA[CG]GTGATGATGACATGTGTCTCATTTGATGGTATTTCAGTTAGGAGTCAGGTTCTTGCCCAA	CGGTGATGATGACATGTGTCTCATTTGATGGTATTTCAGTTAGGAGTCAG	NAV2;NAV2;NAV2;NAV2	NM_001111018;NM_145117;NM_182964;NM_001244963	Body;Body;Body;Body		chr11:20016658-20016658		TRUE										chr11:20016705-20017035	3								0.112035	1.3457	3.46855	0.000679502	0.341426	-0.59885
chr1	11990047	+	cg14452528	76621320		TTAACCAATAATAACTACCRTCCAAATATTACTTCTAATACRTACTACAC		II			NA	NA	chr1:11985643-11986634	S_Shelf	GCTATCCTTTCTACACCTTCCCTAGAAATCTGAGTCCTGCGCCTTTAACTGTCCACAGCA[CG]TGCAGCACGTACCAGAAGTAACATCTGGACGGCAGCCACCACTGGTTAAAGAGACAGGCC	CGTGCAGCACGTACCAGAAGTAACATCTGGACGGCAGCCACCACTGGTTA					chr1:11990003-11990003												chr1:11989920-11990190	3								0.176671	-3.67781	3.46847	0.000679667	0.341426	-0.599043
chr13	57133520	-	cg27452471	31621824		TTTATTCTATCTAAAAACCACCACTTATATTAATCTTATATTCCTCCAAC		II			NA	NA		OpenSea	CCATTGCGTTTTTTATTCTGTCTGAGGACCACCACTTGTGTTGATCTTGTGTTCCTCCAA[CG]TTGGCTTTCCTCTTGATCTAATCCAACACCTTCAGTTCCCCAATAAAAGAGCTATGGCCA	TTATTCTGTCTGAGGACCACCACTTGTGTTGATCTTGTGTTCCTCCAACG											snoU13	ENST00000459611.1	TSS1500	snoU13	ENST00000459611.1	TSS1500										-0.141128	1.21255	-3.46843	0.000679761	0.341426	-0.599154
chr15	65337160	+	cg13234901	27746156		CAACACCATTCAACTCTAATAATCTATAAACTTTTCCACCAACTAACTCC		II			NA	NA		OpenSea	GTGGGCTTATTTCACATAAGCCCACTCCTTGCTAAACCAACAATGATTGCCTAAGATGCA[CG]GAGCCAGTTGGTGGAAAAGTCCATAGACTATCAGAGTTGAATGGTGCTGGTCAGGTGGGA	CGGAGCCAGTTGGTGGAAAAGTCCATAGACTATCAGAGTTGAATGGTGCT	SLC51B	NM_178859	TSS1500				TRUE				OSTBETA	ENST00000334287.2	TSS1500	OSTBETA	ENST00000334287.2	TSS1500	chr15:65337145-65337470	3								0.0958243	1.2891	3.4683	0.000680083	0.341426	-0.59953
chr10	43912881	-	cg22779542	75725544		TTCACAAAAAATACTCTAATAACAAACTATAAAAATAATCCCTAAAAACC		II			NA	NA		OpenSea	GGCTCTACACTTTCACAGAAAGTACTCTAGTAGCAGACTATAGAAATGATCCCTGAAAGC[CG]CCTAATTTTTGAATGATAAAATATTTCTAAATTGGTCAGGCACAGTGGCTCATGCCTGTA	CGGCTTTCAGGGATCATTTCTATAGTCTGCTACTAGAGTACTTTCTGTGA											U3	ENST00000408473.1	1stExon	U3	ENST00000408473.1	1stExon					chr10:43912468-43914561	6				0.228584	0.367319	3.46813	0.000680471	0.341426	-0.599985
chr10	12191725	+	cg05374483	10759844		ACRAACACTCTCAAATTTAAAAAATACTCTTTAATTACATTAATACTCAC		II			NA	NA		OpenSea	AAAATCATTGAAGTTGGAGATACACCGAAAGATAGAGCTTTATTCAATGGAGCCCAGAAA[CG]TGAGCATTAATGCAATTAAAGAGCATTCTCCAAATTTGAGAGTGCTCGTGGTAAAGATGT	CGTGAGCATTAATGCAATTAAAGAGCATTCTCCAAATTTGAGAGTGCTCG	SEC61A2;SEC61A2;SEC61A2;SEC61A2;SEC61A2;SEC61A2;SEC61A2;SEC61A2;SEC61A2;SEC61A2	NM_001142628;NM_018144;NM_001142627;NR_024576;NR_024577;NR_024576;NR_024577;NM_001142628;NM_018144;NM_001142627	ExonBnd;ExonBnd;ExonBnd;ExonBnd;ExonBnd;Body;Body;Body;Body;Body								SEC61A2;SEC61A2	ENST00000379051.1;ENST00000495368.1	ExonBnd;5'UTR	SEC61A2;SEC61A2;SEC61A2	ENST00000419021.1;ENST00000379051.1;ENST00000495368.1	TSS200;ExonBnd;5'UTR										-0.105446	3.58838	-3.46813	0.000680486	0.341426	-0.600002
chr11	124767455	-	cg10148841	85640551		TTTCTTTCTCTCTCAATCTCTCTTTCCTTCTTTCTCTCTCTAATATATAC		II			NA	NA		OpenSea	TTCTCTCTTTCTTTCTTTCTCTCTCAGTCTCTCTTTCCTTCTTTCTCTCTCTGGTGTGTG[CG]CACATGCACAAACACACATACACTTACACACACTCATCATCATCATCCTCATCCTCATCT	CGCACACACCAGAGAGAGAAAGAAGGAAAGAGAGACTGAGAGAGAAAGAA	ROBO4	NM_019055	Body								ROBO4;ROBO4	ENST00000526899.1;ENST00000533054.1	3'UTR;5'UTR	ROBO4;ROBO4;ROBO4;ROBO4;ROBO4;ROBO4;ROBO4	ENST00000526899.1;ENST00000527279.1;ENST00000529941.1;ENST00000533054.1;ENST00000533337.1;ENST00000532300.1;ENST00000528277.1	3'UTR;3'UTR;3'UTR;5'UTR;3'UTR;TSS1500;3'UTR			chr11:124765452-124767461	6	chr11:124741607-124771555	6	TRUE	TRUE		0.0781954	-0.380473	3.46792	0.000680971	0.341426	-0.600569
chr22	19920689	+	cg11388006	8633281		TAAACTAACTATTAAAACCRAATTATAACTCTATCAATTCCCRCAAATAC		II			NA	NA		OpenSea	AACCAAACCCACCCACTCTTTCACCTGGCAGCCAGCCTCTGAGTGCACGTGAGATGTGTG[CG]CACCTGCGGGAACTGACAGAGCCACAACTCGGTTCCAACAGCCAGTCCAAAGCACACTCA	CGCACCTGCGGGAACTGACAGAGCCACAACTCGGTTCCAACAGCCAGTCC	TXNRD2;TXNRD2	NM_006440;NM_001282512	Body;Body								TXNRD2;TXNRD2;TXNRD2;TXNRD2	ENST00000542719.1;ENST00000400518.1;ENST00000492802.1;ENST00000540474.1	TSS1500;TSS1500;3'UTR;5'UTR	TXNRD2;TXNRD2;TXNRD2;TXNRD2;TXNRD2;TXNRD2;TXNRD2;TXNRD2;TXNRD2	ENST00000542719.1;ENST00000400518.1;ENST00000491939.1;ENST00000474308.1;ENST00000492802.1;ENST00000471149.1;ENST00000496545.1;ENST00000496729.1;ENST00000540474.1	TSS1500;TSS1500;3'UTR;3'UTR;3'UTR;3'UTR;3'UTR;3'UTR;5'UTR			chr22:19919991-19921773	3	chr22:19919806-19922099	6				-0.105441	3.56179	-3.46779	0.000681273	0.341426	-0.600921
chr16	87525461	-	cg06330621	3620340		AAACCRAATAATTAAAAACCATAATAAACAACAACAAAAACTCATCRCCC		II			NA	NA		OpenSea	GTGGAAGCTGAAGGCCGGGTGGTTGGAGGCCATGGTGAACAGCAGCAGGAACTCATCGCC[CG]TGCGGCCCTCGTTAAGCTGCAGCCCGTAGTTGTGGATGATGGAGTCGATGTGCGTGAGCG	CGGGCGATGAGTTCCTGCTGCTGTTCACCATGGCCTCCAACCACCCGGCC	ZCCHC14	NM_015144	TSS200					16:86081685-86084809			RP11-482M8.1;ZCCHC14;RP11-482M8.1;ZCCHC14	ENST00000562466.1;ENST00000268616.4;ENST00000565824.1;ENST00000268616.4	TSS1500;1stExon;TSS1500;5'UTR	RP11-482M8.1;ZCCHC14;ZCCHC14;RP11-482M8.1;ZCCHC14;ZCCHC14	ENST00000562466.1;ENST00000568020.1;ENST00000268616.4;ENST00000565824.1;ENST00000568020.1;ENST00000268616.4	TSS1500;1stExon;1stExon;TSS1500;5'UTR;5'UTR	chr16:87525280-87526515	3					TRUE	TRUE		0.174558	-0.128316	3.46765	0.000681607	0.341426	-0.601311
chr4	10626874	+	cg02848389	80787256		CAAACACCTCCCTCTACAAAATAACRAACAACTCTACTTTCAATTATATC		II			rs2720364	0.033545		OpenSea	CACCAGGCCCTGTGGATGGCTGGCAAGATTTGAGCCTTGCTGTGACAGGGAAACATTAGC[CG]ATATAATTGAAAGCAGAGCTGTCCGCCACTCTGCAGAGGGAGGTGTTTGGCGTACAAAGG	AAACACCTCCCTCTGCAGAGTGGCGGACAGCTCTGCTTTCAATTATATCG	CLNK	NM_052964	Body								CLNK;CLNK	ENST00000507719.1;ENST00000442825.2	5'UTR;5'UTR	CLNK;CLNK	ENST00000507719.1;ENST00000442825.2	5'UTR;5'UTR	chr4:10626705-10627195	3								-0.117703	3.71456	-3.46758	0.000681768	0.341426	-0.6015
chr5	16575337	-	cg19851005	42705523		CCTTACAATTCATAATACAATTCAACTTTTTCCATTCAATTCTATTACRC		II			NA	NA		OpenSea	AAAAATATTTTCCTTACAATTCATAATGCAGTTCAACTTTTTCCATTCAATTCTATTACG[CG]TTTAAATGCTGACTGTGAATCACTCGCCTGACTCAGGGCCCACTAATGAGCTGTAATGCG	CGCGTAATAGAATTGAATGGAAAAAGTTGAACTGCATTATGAATTGTAAG	FAM134B	NM_001034850	Body				TRUE										chr5:16575280-16575570	3								-0.138282	3.24816	-3.46702	0.000683078	0.341426	-0.603027
chr6	146275958	-	cg25589055	45781981		CACCACTAAAAAATAACTCCACCAAAATACCCTTATCACAAATACTCATC		II			NA	NA		OpenSea	TTCTAACATTTCACCACTGAAGGATGACTCCACCAGAATACCCTTGTCACAAATACTCAT[CG]GTTCTTTTTTTTGTTTCTCTACATCTTCACCTTTTGAATGAACATAAATCAGGAACTGAT	ACCACTGAAGGATGACTCCACCAGAATACCCTTGTCACAAATACTCATCG	SHPRH;SHPRH	NM_173082;NM_001042683	Body;Body											SHPRH;SHPRH	ENST00000521977.1;ENST00000433355.2	TSS200;1stExon										-0.109339	3.79759	-3.4668	0.000683607	0.341426	-0.603644
chr6	119774243	+	cg13995568	6686525		ATACCTATATACCATATAACAAAAACAACAACAAAAAAAAACATTACTTC		II			NA	NA		OpenSea	GACCCCAGTGCAGATGAACCATTTTCACTGAAGAAAGACATTAGGATTGGTTTGGGGAGG[CG]AAGTAATGTTTTTCCTTGTTGCTGTCTCTGTCATATGGTACATAGGCATATGGAAGGAAG	TGCCTATGTACCATATGACAGAGACAGCAACAAGGAAAAACATTACTTCG							TRUE																	TRUE		-0.161454	3.01832	-3.46652	0.000684254	0.341426	-0.604396
chr12	2356703	-	cg21269738	65745900		ATAATAAAATATCCCAATTTAACACRACAATATAACTACAAACTTCATCC		II			NA	NA		OpenSea	CATGCCATTTTGTGATGGAGTGTCCCAGTTTAACACGGCAATGTGACTGCAGACTTCATC[CG]CCTGGTGGGCACTTTGTCCCCATGGCTGAGTTTCAGGCTTCCTGACCTTCCTGGTGGGCA	TGATGGAGTGTCCCAGTTTAACACGGCAATGTGACTGCAGACTTCATCCG	CACNA1C;CACNA1C;CACNA1C;CACNA1C;CACNA1C;CACNA1C;CACNA1C;CACNA1C;CACNA1C;CACNA1C;CACNA1C;CACNA1C;CACNA1C;CACNA1C;CACNA1C;CACNA1C;CACNA1C;CACNA1C;CACNA1C;CACNA1C;CACNA1C;CACNA1C;CACNA1C	NM_001129844;NM_001129827;NM_001129839;NM_001129834;NM_001129841;NM_000719;NM_001129830;NM_001167625;NM_001129843;NM_001167624;NM_001129835;NM_001129837;NM_001167623;NM_001129840;NM_199460;NM_001129833;NM_001129832;NM_001129829;NM_001129846;NM_001129836;NM_001129838;NM_001129831;NM_001129842	Body;Body;Body;Body;Body;Body;Body;Body;Body;Body;Body;Body;Body;Body;Body;Body;Body;Body;Body;Body;Body;Body;Body				TRUE										chr12:2356685-2357215	3						TRUE		-0.124375	2.92367	-3.46646	0.00068441	0.341426	-0.604578
chr3	128712676	-	cg24301690	51611934		CAAACCCTATCCCCAAAACAAAACATAAATATACACTAAATACTAAACTC		II			NA	NA	chr3:128712404-128713058	Island	GTCGGGGAGGGCAAGCCCTGTCCCCAAGACAGAACATGAATGTGCACTGGGTGCTGGGCT[CG]GGGCATCAGCTCAGGCCCATGGAGGCGGAACGCCGGGCAAACGCCGAAGAGGGAACACGC	AAGCCCTGTCCCCAAGACAGAACATGAATGTGCACTGGGTGCTGGGCTCG	KIAA1257	NM_020741	5'UTR				TRUE	3:130194750-130196024	3:128712039-128713654	Unclassified	KIAA1257;KIAA1257;KIAA1257;KIAA1257	ENST00000510149.1;ENST00000511438.1;ENST00000511438.1;ENST00000265068.5	3'UTR;1stExon;5'UTR;5'UTR	KIAA1257;KIAA1257;KIAA1257;KIAA1257	ENST00000510149.1;ENST00000511438.1;ENST00000511438.1;ENST00000265068.5	3'UTR;1stExon;5'UTR;5'UTR	chr3:128712365-128712815	3						TRUE		0.130145	-1.90535	3.46641	0.000684531	0.341426	-0.604719
chr4	1645766	-	cg03515346	86652845		CAAACCCRACATAAAAATATAACTAATCTACTAAACCCCTACTAAATAAC		II			rs62286258	0.173973	chr4:1645886-1646324	N_Shore	CGTACAAGCCCCAGGCCCGGCATGAGGATGTGGCTGGTCTGCTGGGCCCCTGCTGGATGG[CG]TGGAGGTCCGGGTCTCACCAGCTCGGTCTGGTGTCACCCGTGACCTTGCAGACTCTGGCT	CGCCATCCAGCAGGGGCCCAGCAGACCAGCCACATCCTCATGCCGGGCCT	FAM53A;FAM53A;FAM53A	NM_001013622;NM_001174070;NM_001297435	Body;Body;Body											FAM53A	ENST00000467215.1	3'UTR	chr4:1645705-1646095	3								-0.129258	3.82187	-3.46614	0.000685154	0.341426	-0.605442
chr6	111407643	-	cg09151120	76681128		CTATTTTCTCTACCTAAAATACTCTTTTCCTATCTTAACCCACTAAAATC		II			NA	NA	chr6:111408426-111409484	N_Shore	CTTAGTTTATGCTATTTTCTCTACCTGGAATGCTCTTTTCCTGTCTTGACCCACTGAAGT[CG]TATGTATGAATCAGGGCTTCGGCCAAAGGCTGTTTGCTGTAGAGGCTCTTCTACAGTGTT	CGACTTCAGTGGGTCAAGACAGGAAAAGAGCATTCCAGGTAGAGAAAATA	SLC16A10	NM_018593	TSS1500								SLC16A10;SLC16A10	ENST00000535637.1;ENST00000368853.2	TSS1500;TSS1500	SLC16A10;SLC16A10	ENST00000535637.1;ENST00000368853.2	TSS1500;TSS1500										-0.132192	2.31339	-3.46614	0.000685156	0.341426	-0.605444
chr1	60392688	-	cg19365328	96709529		ATTTACTAAAAACRCCACAAACATTTAAACCTCTATTCRATTCAATCACC		II			NA	NA	chr1:60392272-60392583	S_Shore	AAAGCTCATGGGTTTACTGAGAGCGCCACAGACATTTGAGCCTCTGTTCGGTTCAATCAC[CG]TCTCTCCTATGATTGGAACTGTGCCTGGTAAACAGCGATAACAACAGCAGTACCTAACAT	CGGTGATTGAACCGAACAGAGGCTCAAATGTCTGTGGCGCTCTCAGTAAA	CYP2J2	NM_000775	TSS1500						1:60391980-60392867	NonGene_Associated_Cell_type_specific	CYP2J2	ENST00000371204.3	TSS1500	CYP2J2;CYP2J2;CYP2J2	ENST00000468257.1;ENST00000466095.1;ENST00000371204.3	TSS1500;TSS1500;TSS1500	chr1:60392340-60392710	3								0.176316	-2.65126	3.466	0.000685481	0.341426	-0.605822
chr6	150463500	+	cg20134151	91634405		TTCCTTACTAAACRTCTACTTAATCATAAACACAACATTCRAATATCTTC		II			NA	NA	chr6:150463771-150465002	N_Shore	CTGTCTGGATGCCCCCAGACGCCTTGCCTGAGCGCCGTCACGCTTTCTGCCCTTTGGATA[CG]AAGATATCCGAATGCTGTGCCCATGATTAAGCAGACGCTTAGTAAGGAAAGAAAACATTG	CGAAGATATCCGAATGCTGTGCCCATGATTAAGCAGACGCTTAGTAAGGA	PPP1R14C	NM_030949	TSS1500					6:150505107-150505194			PPP1R14C	ENST00000361131.4	TSS1500	PPP1R14C	ENST00000361131.4	TSS1500	chr6:150463480-150465475	3					TRUE	TRUE		0.232441	-2.9064	3.46492	0.000688037	0.342227	-0.608784
chr12	56221478	-	cg21070941	76695363		AAAAAAAACCAAAACCAAAAACAACAAAACACCCAACAACTTAAAAAAAC		II			NA	NA	chr12:56223263-56223598	N_Shore	AGAAAGCCCAAAAAGAGGGCCAGAGCCAGGAGCAGCAAAGCACCCAGCAGCTTAAGAAAA[CG]AGTAAACAGTCCTACTCCACAGTAAAACCCCTGGCTTAGAAACTGAAACATGACCTGGGC	AAGAGGGCCAGAGCCAGGAGCAGCAAAGCACCCAGCAGCTTAAGAAAACG	DNAJC14	NM_032364	Body								DNAJC14;RP11-762I7.5	ENST00000537962.1;ENST00000546837.1	1stExon;TSS200	DNAJC14;RP11-762I7.5	ENST00000537962.1;ENST00000546837.1	1stExon;TSS200	chr12:56221425-56221575	3								0.0830375	0.345713	3.4646	0.000688807	0.342227	-0.609674
chr5	106951240	-	cg10473171	4701202		ACACCCCTACCTTTACAATCAAACAATCATTTAACTAAAATCAATCAAAC		II			NA	NA		OpenSea	TTTTGGATTTAACACCCCTGCCTTTGCAGTCAGACAGTCATTTAGCTGGAGTCAATCAAG[CG]TATGATTAGAAATAATAACTCACAAGCAATGAATTCAAAAAGATTAGATCTTTGCCGAAA	CGCTTGATTGACTCCAGCTAAATGACTGTCTGACTGCAAAGGCAGGGGTG	EFNA5	NM_001962	Body											EFNA5	ENST00000504941.1	3'UTR			chr5:106951039-106951531	4						-0.125519	2.98464	-3.4644	0.00068927	0.342227	-0.610209
chr16	86079139	+	cg11047257	62616521		AAAATAAAATACTCCACAATTAAAATAAACATACTATCACCACATCAACC		II			NA	NA		OpenSea	TGTGGCAAAGTGATCAACACTTAGTTTCCTGTTTGAGGGATCATGGGAGATCCCCCCTTG[CG]GTTGATGTGGTGACAGCATGTTCATTTTAATTGTGGAGTATTCCATTCTATGAACACACC	GAATGGAATACTCCACAATTAAAATGAACATGCTGTCACCACATCAACCG									16:86078918-86079578	Unclassified_Cell_type_specific							chr16:86078585-86079195	3								0.105405	-0.999097	3.46432	0.000689464	0.342227	-0.610433
chr4	109092628	+	cg06214925	90768496		AAAAACCRCCCRATAACAAAATTACTTATACCAAAAACTACACTAAATCC		II			NA	NA	chr4:109092578-109092839	Island	CAGCAGGAGGACGCAGGAGGGGCGAAGTAACCCCGGGAAGACGTTCTTCCCCCTCCCTTA[CG]GATTCAGTGTAGTTCCTGGCATAAGCAATTCTGTCACCGGGCGGTCTTTTCTAATTCGTG	CGGATTCAGTGTAGTTCCTGGCATAAGCAATTCTGTCACCGGGCGGTCTT	LOC641518;LOC641518	NR_029373;NR_029374	TSS1500;Body			RDMR		4:109312028-109314020			RP11-558N14.1;RP11-558N14.1;RP11-558N14.1;RP11-558N14.1	ENST00000436413.1;ENST00000508266.1;ENST00000512637.1;ENST00000507799.1	5'UTR;TSS1500;TSS1500;TSS1500	RP11-558N14.1;RP11-558N14.1;RP11-558N14.1;RP11-558N14.1;RP11-558N14.1	ENST00000436413.1;ENST00000508266.1;ENST00000512637.1;ENST00000507799.1;ENST00000506314.1	5'UTR;TSS1500;TSS1500;TSS1500;TSS1500	chr4:109091825-109093015	3						TRUE		0.134083	-2.68622	3.46404	0.000690126	0.342227	-0.611197
chr12	6297737	+	cg23951683	82798350		TTACTAAACACCTAAATACTAAACTATAAAAAATACCCAAAATAAACCAC		II			rs7964424	0.382873		OpenSea	GCGTCCACCACATCCTATATCACCAGTTAGGAGGTGAGTTTCTCATGAGCAAAACTAGGG[CG]TGGCTTATCCTGGGCACCTCCCACAGCCTAGCACTCAGGTGCTCAGTAAATGTGGGGTGA	TACTGAGCACCTGAGTGCTAGGCTGTGGGAGGTGCCCAGGATAAGCCACG																	chr12:6297620-6297890	3								-0.145237	2.09641	-3.46386	0.000690574	0.342227	-0.611713
chr22	32810284	-	cg09696535	81615227		AATAATTATAAAATTAAAAACCATTTACTTCCTAAAATAAATTACAAACC		II			NA	NA	chr22:32807825-32808285	S_Shore	TCTGGGTTTACAGTAGTTGTAGGATTAAGGACCATTTACTTCCTGGGGTGAATTGCAAAC[CG]GCAATCAAGGGGCTGACTTCCCCCTCCACTGTCTGCTTATCAGGTTCAGACCTTCCCATA	GTAGTTGTAGGATTAAGGACCATTTACTTCCTGGGGTGAATTGCAAACCG	BPIL2	NM_174932	3'UTR						22:32809304-32810450	Unclassified_Cell_type_specific	BPIFC;BPIFC	ENST00000300399.3;ENST00000534972.1	3'UTR;3'UTR	BPIFC;BPIFC	ENST00000300399.3;ENST00000534972.1	3'UTR;3'UTR	chr22:32810240-32810470	3						TRUE		0.224022	-1.55165	3.46358	0.000691226	0.342227	-0.612464
chr1	71170890	+	cg18765270	77700373		ACTTTCTCAATTAAAACTCTACTTCAAACCTACAATATCATCAAATAAAC		II			NA	NA		OpenSea	AAATACTAGTTTACAGAAGTAGTGATGGGTCTGTAATGGTCCATACTTTGCTGTAATGTT[CG]TTTATTTGATGACACTGTAGGTTTGAAGCAGAGTTTTAATTGAGAAAGCAACCTAAATGG	CTTTCTCAATTAAAACTCTGCTTCAAACCTACAGTGTCATCAAATAAACG	LOC101927244	NR_125938	TSS1500								RP5-952N6.1	ENST00000419450.1	TSS1500	RP5-952N6.1	ENST00000419450.1	TSS1500										-0.147924	1.69442	-3.46345	0.000691544	0.342227	-0.612831
chr4	166299942	-	cg00258409	38681177		TTAAAAAACTCCACTAACAATACAAAAATATTTTTTCCATACRCAATAAC		II			NA	NA	chr4:166299975-166300668	N_Shore	TAGATGTCCCTTTAAAAGGCTCCACTAACAATACAAGAATATTTTTTCCATACGCAGTGA[CG]TGGGTGGGTCATGGGTGTCTCAATGACAGTAACGTTCCCGAACCCCGGACCTTAGCTGTC	TAAAAGGCTCCACTAACAATACAAGAATATTTTTTCCATACGCAGTGACG	CPE	NM_001873	TSS200	high-CpG:166519392-166519819					4:166299896-166300699	Unclassified_Cell_type_specific	CPE;CPE	ENST00000261510.5;ENST00000402744.4	TSS1500;TSS200	CPE;CPE;CPE;CPE	ENST00000261510.5;ENST00000480404.1;ENST00000402744.4;ENST00000513982.1	TSS1500;TSS1500;TSS200;5'UTR	chr4:166299820-166301155	3						TRUE		0.135865	-1.44956	3.46335	0.000691781	0.342227	-0.613103
chr5	20042240	-	cg16514544	28804849		CACACRAACTTTTCTCACACTAACATATTCTAAAACCAAATAATACTTCC		II			NA	NA		OpenSea	AGAGTTCAAGGCACACGAGCTTTTCTCACACTGACATGTTCTAAAGCCAAATGATGCTTC[CG]CCAGCTGAGAGTACCTTTTTTGCTTAATCATGCAAGATGAGGAGTAGCCTCTTAATAAGG	ACACGAGCTTTTCTCACACTGACATGTTCTAAAGCCAAATGATGCTTCCG	CDH18	NM_001291956	5'UTR								CDH18	ENST00000507958.1	5'UTR	CDH18;CDH18	ENST00000507958.1;ENST00000507632.2	5'UTR;3'UTR			chr5:20041535-20042676	6						-0.164441	2.20314	-3.46289	0.00069288	0.342227	-0.614366
chr19	17152922	-	cg18637476	21672278		AACCACRCAACAAACRTAATCCTAAAAAACTCTTCAAAAAACTAATAAAC		II			NA	NA		OpenSea	AGGCTGTGCCAAGCCACGCAGCAGGCGTGATCCTGGAGGACTCTTCAGGGAGCTGATGGA[CG]TGACCTGCCGACCCTTTTGTTTTCTGAAATCACCAAACATCTGCTGAGTGAGCTGCTTCC	CGTCCATCAGCTCCCTGAAGAGTCCTCCAGGATCACGCCTGCTGCGTGGC							TRUE										chr19:17152765-17153155	3								0.168357	0.999716	3.46282	0.000693035	0.342227	-0.614544
chr11	76859010	+	cg20852226	67791100	67629256	AACAAAATAAACAAAACAAAACCTAAAAAAACCTAAACAAACACCAAACA	AACGAAATAAACGAAACGAAACCTAAAAAAACCTAAACGAACACCGAACG	I	A	Red	NA	NA	chr11:76858728-76859181	Island	GCATCTTGCGCAACCTGCTTATCCGCTACCGGGACCACCTCATCTACGTGAGTGCCGCCC[CG]CCCGGTGCCCGTCCAGGCCCCCTCAGGCCCCGCCCCGCCCACCTCGCCCCACCCCGCCCG	GGCGAGGTGGGCGGGGCGGGGCCTGAGGGGGCCTGGACGGGCACCGGGCG	MYO7A;MYO7A;MYO7A	NM_000260;NM_001127180;NM_001127179	Body;Body;Body					11:76536407-76536744	11:76858752-76859592	Unclassified_Cell_type_specific	MYO7A;MYO7A	ENST00000409709.3;ENST00000545136.1	ExonBnd;5'UTR	MYO7A;MYO7A	ENST00000409709.3;ENST00000545136.1	ExonBnd;5'UTR	chr11:76858885-76859655	3						TRUE		0.500284	-3.58084	3.46264	0.000693474	0.342227	-0.615048
chr17	26903872	+	cg15835620	80712419		CRCAACCTCATTTACCAAAAAAAACCAAAACTACAACCTCATCTATTTAC		II			NA	NA		OpenSea	GCCTTACCTGTGCGCAGCCAGTTAGCAGCCGCAGCCACAAGCACAGCTCGGGTTCTGATC[CG]CAAACAGATGAGGCTGCAGCCCTGGCTCCCTCTGGTAAATGAGGCTGCGGATGTCGCAGA	GCAGCCTCATTTACCAGAGGGAGCCAGGGCTGCAGCCTCATCTGTTTGCG	ALDOC;ALDOC	NM_005165;NM_005165	5'UTR;1stExon					17:23927951-23928186	17:26903717-26904447	Promoter_Associated	ALDOC;ALDOC;ALDOC;ALDOC	ENST00000395319.3;ENST00000226253.3;ENST00000395319.3;ENST00000226253.3	5'UTR;5'UTR;1stExon;1stExon	ALDOC;ALDOC;ALDOC;ALDOC;ALDOC;ALDOC	ENST00000395319.3;ENST00000226253.3;ENST00000460201.1;ENST00000435638.1;ENST00000395319.3;ENST00000226253.3	5'UTR;5'UTR;TSS1500;TSS1500;1stExon;1stExon	chr17:26903860-26904115	3						TRUE		0.213579	-3.89445	3.46257	0.000693648	0.342227	-0.615248
chr13	44947611	-	cg16021126	51720952		ATTCTACTTATATTCTAAAATCCCTAACCACCRCCTTAAATCCAACCCTC		II			NA	NA	chr13:44947371-44948443	Island	GGCCTGGACTGGTTCTACTTGTGTTCTGAGGTCCCTGACCACCGCCTTGGGTCCAGCCCT[CG]TCCAGGGGGCGGCGGTGCAGGGGAGACCGCGCGGCCCGGCCTGAAGCGCGGCCGCCCTCA	CGAGGGCTGGACCCAAGGCGGTGGTCAGGGACCTCAGAACACAAGTAGAA	SERP2	NM_001010897	TSS1500				TRUE	13:43845406-43846443			SERP2	ENST00000379179.3	TSS1500	SERP2;SERP2;SERP2	ENST00000379179.3;ENST00000493476.1;ENST00000474333.1	TSS1500;TSS1500;TSS200	chr13:44947545-44948955	3						TRUE		0.0928649	-0.147349	3.46248	0.000693847	0.342227	-0.615476
chr2	73496907	+	cg06299447	6762828		ACTAAAAACCAAAATAAAAACAACRATACCCTCTTCCTAAAACTCATCRC		II			NA	NA	chr2:73495920-73496910	Island	CCCTGCGGGGTCAGGAAGGCTCAGGGCGCCCGCGGCCTGGGGCGAGGAGGCTGGAAGAGA[CG]CGATGAGTCTTAGGAAGAGGGTATCGCTGCTCCCACCCTGGCTCCCAGCCCGGAGCCCTC	CGCGATGAGTCTTAGGAAGAGGGTATCGCTGCTCCCACCCTGGCTCCCAG	FBXO41	NM_001080410	TSS200					2:73349446-73350418			FBXO41;FBXO41	ENST00000521871.1;ENST00000521871.1	ExonBnd;5'UTR	FBXO41;FBXO41	ENST00000521871.1;ENST00000521871.1	ExonBnd;5'UTR	chr2:73496805-73497475	3								0.119787	-0.721342	3.46222	0.00069448	0.342227	-0.616202
chr7	68877700	-	cg00915918	6776582		AAAAAATTTAAACAAAACACCATAAAAACAACTTATCTCTACTCTACCRC		II			NA	NA		OpenSea	ACACAGTGGGTGAGGAATTTGGGCAGGACACCATGGGGACAGCTTGTCTCTGCTCTACCG[CG]TCTATCCAAGGCATCAGCTACAAAGGCTCAAAGGCTGAGAATGACTCAATGGCTGGGACT	CGCGGTAGAGCAGAGACAAGCTGTCCCCATGGTGTCCTGCCCAAATTCCT					chr7:68877694-68877694						RP11-3P22.2;RP11-3P22.2	ENST00000421513.1;ENST00000435148.1	3'UTR;3'UTR	RP11-3P22.2;RP11-3P22.2	ENST00000421513.1;ENST00000435148.1	3'UTR;3'UTR	chr7:68877665-68877915	3								0.131799	-1.53574	3.46212	0.000694719	0.342227	-0.616475
chr20	23638107	-	cg07281419	63702554		TATAAAATATAACCTTAATCCTACTACAACRACATACCCACTCAATCTAC		II			NA	NA		OpenSea	CACCAGGGAGGTGTGAGGTGTGACCTTGGTCCTGCTGCAGCGGCATGCCCACTCAGTCTG[CG]CTCACTTGCCAAGCCTCGTTATCTAGGTTCCCATAGGTTTGTGAACCACCTCGCTTCTTT	CGCAGACTGAGTGGGCATGCCGCTGCAGCAGGACCAAGGTCACACCTCAC											RP11-218C14.5	ENST00000450971.1	TSS1500	RP11-218C14.5	ENST00000450971.1	TSS1500	chr20:23637865-23638170	3								-0.11918	3.00838	-3.46153	0.000696131	0.342227	-0.618091
chr16	68270498	+	cg19836999	40611221		AAATAACTTCTAATAATCCCCCTACAAAATAATACCCRACAACTCTCACC		II			NA	NA	chr16:68269010-68272143	Island	GGGGCTGTGGGGGTCAACACGGCAGGTCTGGGGTTGATGGAAGTCAAAGGGTCAAGGGGG[CG]GTGAGAGTTGCCGGGTATCACCCTGTAGGGGGATCACCAGAAGTCACCTGGGAAAGGGGA	GGTGACTTCTGGTGATCCCCCTACAGGGTGATACCCGGCAACTCTCACCG	ESRP2	NM_024939	TSS1500			RDMR		16:66826526-66829595	16:68269566-68270537	Unclassified_Cell_type_specific	ESRP2;ESRP2	ENST00000565858.1;ENST00000473183.2	TSS1500;TSS200	ESRP2;ESRP2;ESRP2;ESRP2;ESRP2;ESRP2;ESRP2	ENST00000564382.1;ENST00000562724.1;ENST00000564465.1;ENST00000569964.1;ENST00000251366.3;ENST00000565858.1;ENST00000473183.2	3'UTR;3'UTR;TSS1500;TSS1500;TSS1500;TSS1500;TSS200	chr16:68268725-68271335	3								0.116955	-0.282663	3.46117	0.000697001	0.342227	-0.619084
chr11	2481495	-	cg25976755	24805565		CTACRTAACCTAATTCTCTATAAACAAACCRAACAAAATAACTACAAAAC		II			NA	NA		OpenSea	AGGGTGAGTCCCTGCGTGACCTGATTCTCTGTGGGCAGGCCGGGCAGGGTGGCTGCAGGG[CG]GCGGAGCCTGTGCTGCTGGCCTGCATTTCTCTGGCTGGACAGATACTGCGCCCATATCCC	TGCGTGACCTGATTCTCTGTGGGCAGGCCGGGCAGGGTGGCTGCAGGGCG	KCNQ1;KCNQ1	NM_181798;NM_000218	TSS1500;Body								KCNQ1	ENST00000335475.5	TSS1500	KCNQ1;KCNQ1	ENST00000335475.5;ENST00000345015.4	TSS1500;5'UTR			chr11:2480349-2485450	6				TRUE		-0.169093	3.21241	-3.46094	0.000697551	0.342227	-0.619712
chr9	365007	+	cg05178561	81739926		TACTAACCTTTTTTCAAAACCTAAAACATTCCAAACTTATTCCTTCCTTC		II			NA	NA		OpenSea	CAAAGATGAGAAGAACCAGCCATTTAGTGAATGGGGAAGCCCTCTGGGGAACAGAAGGCA[CG]AAGGAAGGAATAAGTTTGGAATGTTCTAGGTTTTGAAAAAAGGCCAGCATGGGAGAATGA	GCTGGCCTTTTTTCAAAACCTAGAACATTCCAAACTTATTCCTTCCTTCG	DOCK8;DOCK8;DOCK8	NM_203447;NM_001193536;NM_001190458	Body;Body;Body								DOCK8;DOCK8	ENST00000382331.1;ENST00000382329.1	TSS1500;TSS1500	DOCK8;DOCK8;DOCK8	ENST00000382331.1;ENST00000382329.1;ENST00000495184.1	TSS1500;TSS1500;5'UTR										0.199411	2.57496	3.46093	0.000697559	0.342227	-0.619722
chr14	96128396	+	cg26099778	10793967		TAAAAATAAAAAACCACCTTTATCACAAATAATTAATTTCACCRAACAAC		II			NA	NA		OpenSea	AAACAGGTGGAGGTGACTGAAGGCGAATGTGGGAGGTCATGGTGGGTTAATGATCGCCAG[CG]CTGTCCGGTGAAATCAACCACCTGTGACAAAGGTGGTTTTTCACTTTTACTGAACAAGCA	AAAAGTGAAAAACCACCTTTGTCACAGGTGGTTGATTTCACCGGACAGCG	TCL6	NR_028288	Body						14:96128200-96128470	Unclassified_Cell_type_specific	TCL6;TCL6;TCL6	ENST00000467865.1;ENST00000483087.1;ENST00000459662.1	TSS1500;5'UTR;5'UTR	TCL6;TCL6;TCL6;TCL6	ENST00000484207.1;ENST00000357168.2;ENST00000483087.1;ENST00000459662.1	TSS1500;5'UTR;5'UTR;5'UTR	chr14:96128245-96128435	3								-0.113199	3.68106	-3.46081	0.000697849	0.342227	-0.620053
chr7	42251735	-	cg22411165	96606398		CTCRCTCTTTCTCTCTCCCTCTTACTTTTTATTTTTTCCTTTCCAATTAC		II			NA	NA		OpenSea	GAAAGAGACATCTCGCTCTTTCTCTCTCCCTCTTGCTTTTTATTTTTTCCTTTCCAGTTG[CG]TCTTTCCCAATTGTAAGACTGTCATCTCTTGGCATGAAATGCATTTGTTTTTATTTTTAA	CGCAACTGGAAAGGAAAAAATAAAAAGCAAGAGGGAGAGAGAAAGAGCGA	GLI3	NM_000168	Body				TRUE										chr7:42251640-42251955	3						TRUE		-0.137676	2.9518	-3.46046	0.000698709	0.342227	-0.621033
chr17	45002105	+	cg13053441	65789146		ATTCTTTCTCTAAATTACTCACAAACTAATTTTAAATCCCTTCCTATAAC		II			NA	NA	chr17:45000214-45000698	S_Shore	GAACCTACTTTGTAATGACAGAATTTTCTTTTACACTGGGGAGCCCTATTCTCACATAAA[CG]TTATAGGAAGGGACTTAAAACTAGTCTGTGAGTAATTTAGAGAAAGAATGAAACGAAATT	CGTTATAGGAAGGGACTTAAAACTAGTCTGTGAGTAATTTAGAGAAAGAA	GOSR2;GOSR2;GOSR2	NM_001012511;NM_004287;NM_054022	Body;Body;Body											GOSR2;GOSR2;GOSR2	ENST00000571658.1;ENST00000571048.1;ENST00000572403.1	5'UTR;5'UTR;5'UTR										-0.15106	1.67079	-3.46044	0.000698735	0.342227	-0.621062
chr3	127729099	+	cg05772206	54708150		TAAAAAATTATAATTTTCACCAATACATACCCACAACTATACATACACAC		II			NA	NA		OpenSea	ATGTATGAGGGGGTGCTATATGGATGAGTGTGGGCACATTGTGTGTGGCAGGTGTGTATA[CG]TGTGTATGTATAGTTGTGGGTATGTATTGGTGAAAATCATAATCTCCCATGACACAATCC	CGTGTGTATGTATAGTTGTGGGTATGTATTGGTGAAAATCATAATCTCCC																			chr3:127728899-127729517	5	chr3:127728769-127729586	6				0.13954	0.711895	3.46012	0.000699505	0.342227	-0.621938
chr6	169013530	-	cg16071691	62628213		AAACAAAAATACAAAAAAATACACCTATCCAAAACAAAACAAACCCAATC		II			NA	NA		OpenSea	ATGCAGGCGAAAGACAGAGGTGCAGGGAGATGCACCTGTCCAGAGCAGAGCAGGCCCAGT[CG]CCGGCAGGTTCAGGGCAGGAGCATCGGCCAAGGAGAGTTGGCTCGAAAACTTACAATGGA	GACAGAGGTGCAGGGAGATGCACCTGTCCAGAGCAGAGCAGGCCCAGTCG	SMOC2;SMOC2	NM_022138;NM_001166412	Body;Body					6:168755226-168755482																TRUE		-0.153421	3.08389	-3.46007	0.000699641	0.342227	-0.622093
chr2	74010554	-	cg18326616	10773897		AAACCTTAAACCACATCCTTTCCTACAATAAACAATCAACRAACTTTACC		II			rs185936003	0.0101	chr2:74006849-74007274	S_Shelf	CTAAAAGAGAAGAGCCTTGGACCACATCCTTTCCTACAATGGGCAGTCAACGAACTTTGC[CG]TTCAACCAAGTTACAAAAGAAGGCTCTTTAATCCCTTCTTTGGCCCTTAAAAGCGGCAGC	CGGCAAAGTTCGTTGACTGCCCATTGTAGGAAAGGATGTGGTCCAAGGCT	C2orf78	NM_001080474	TSS1500								C2orf78	ENST00000409561.1	TSS1500	C2orf78	ENST00000409561.1	TSS1500	chr2:74010540-74010795	3						TRUE		-0.315734	2.51066	-3.45996	0.000699902	0.342227	-0.62239
chr10	7163275	-	cg05825703	43727562		ACACTCAATAAACAACAACTTTTATCACTATTATATTTATAACAACTTCC		II			NA	NA		OpenSea	GTACATGACGAGCACTCAATAAACAGCAGCTTTTATCACTGTTATATTTATAACAGCTTC[CG]TCGTTCCTGTGGCAACAGCTGCTCAGATCAGAAATCTATTGCTTCTCTGATCTTTATGGG	CGGAAGCTGTTATAAATATAACAGTGATAAAAGCTGCTGTTTATTGAGTG									10:7163129-7163484	Unclassified_Cell_type_specific							chr10:7163240-7163495	3								0.184492	-3.6714	3.45995	0.000699937	0.342227	-0.62243
chr19	54982172	-	cg27376984	25725857		AATTATCTTTTTTCCTCTCCAATCCAAACCAAAACAACRAATTAAAAATC		II			NA	NA	chr19:54982388-54982897	N_Shore	CTGACACCCTTGATTGTCTTTTTTCCTCTCCAGTCCAGACCAGAACAACGAGTTGGAAGT[CG]TTTTCGAATGCCACCTCTGCGCCCTAGCTCTGAGACCCTGGGTAAGTCGCTTCACTTCTG	CGACTTCCAACTCGTTGTTCTGGTCTGGACTGGAGAGGAAAAAAGACAAT	CDC42EP5	NM_145057	5'UTR		chr19:54981954-54981954			19:59673972-59674709			CDC42EP5	ENST00000301200.2	5'UTR	CDC42EP5	ENST00000301200.2	5'UTR	chr19:54981980-54983015	3								0.223016	-3.54603	3.45927	0.000701555	0.342556	-0.624267
chr6	131949743	+	cg00405086	36656205		AAATCAATCAATTACATTTACACTAAAATTATCATAACTAAAAAAACACC		II			NA	NA	chr6:131949087-131949552	S_Shore	AGCAGCTGACCTTCTGGACCTCCATCAGCGGCCTGCAGCCAGGAGCTGAAGCCACAGAGA[CG]GTGTCTTCTCAGCTATGATAACCTCAGTGCAAATGTAATTGATTGACTTTTGAATGCCAA	CGGTGTCTTCTCAGCTATGATAACCTCAGTGCAAATGTAATTGATTGACT	MED23;MED23	NM_015979;NM_004830	TSS1500;TSS1500						6:131948925-131950160	Promoter_Associated	MED23;MED23;MED23;MED23;MED23;MED23;MED23;ENPP3;ENPP3	ENST00000539158.1;ENST00000368058.1;ENST00000536048.1;ENST00000540350.1;ENST00000354577.4;ENST00000403834.3;ENST00000368068.3;ENST00000414305.1;ENST00000414305.1	TSS1500;TSS1500;TSS1500;TSS1500;TSS1500;TSS1500;TSS1500;1stExon;5'UTR	MED23;MED23;MED23;MED23;MED23;MED23;MED23;MED23;ENPP3;ENPP3;ENPP3;ENPP3	ENST00000539158.1;ENST00000368058.1;ENST00000536048.1;ENST00000540350.1;ENST00000489888.1;ENST00000354577.4;ENST00000403834.3;ENST00000368068.3;ENST00000427707.1;ENST00000414305.1;ENST00000427707.1;ENST00000414305.1	TSS1500;TSS1500;TSS1500;TSS1500;TSS1500;TSS1500;TSS1500;TSS1500;1stExon;1stExon;5'UTR;5'UTR			chr6:131948777-131949780	6	chr6:131948525-131951857	6		TRUE		0.231462	-3.04181	3.45927	0.000701561	0.342556	-0.624274
chr17	39868359	-	cg19038804	9727442	16659881	AAACTTAATTCCTACCCCTCAAATACAACTAAAAAACTACCACCACCCCA	AAACTTAATTCCTACCCCTCAAATACAACTAAAAAACTACCGCCACCCCG	I	C	Grn	NA	NA		OpenSea	TCCTGACCCAGGGAGCTTGGTTCCTGCCCCTCAGGTACAGCTGGAGAGCTGCCGCCACCC[CG]CTCCAGCCCCTCACCATGAAGGTCAACTCCCCTATCCTTCCCCCACATCCTGGATGACTG	CGGGGTGGCGGCAGCTCTCCAGCTGTACCTGAGGGGCAGGAACCAAGCTC	GAST	NM_000805	TSS1500								GAST	ENST00000329402.3	TSS1500	GAST	ENST00000329402.3	TSS1500			chr17:39867939-39868945	6	chr17:39867940-39868364	4		TRUE		-0.123778	3.12776	-3.45853	0.00070336	0.342671	-0.626312
chr10	53976700	-	cg16214148	93765382		TACTAAACAAACAATTCTATTTAATAAATAAATTCAACTCCTACACCACC		II			NA	NA		OpenSea	AAGCTTTCTTTTACTAGGCAGACAATTCTGTTTAATAAGTGAGTTCAGCTCCTGCACCAC[CG]TGAATTTAATAGCCTGGAGATCCTGTTTCACTTTCTGAGAGAACAGATCCTATAAATTGC	CGGTGGTGCAGGAGCTGAACTCACTTATTAAACAGAATTGTCTGCCTAGT	PRKG1;PRKG1	NM_001098512;NM_006258	Body;Body				TRUE				PRKG1	ENST00000373975.1	5'UTR	PRKG1	ENST00000373975.1	5'UTR	chr10:53976625-53976955	3								-0.254795	-2.36346	-3.45832	0.000703853	0.342671	-0.626869
chr15	100653630	-	cg14500637	95632888		AAATAATATCAATATCCCCCTTAATAAAATCACCTAATAAACAAACCCAC		II			rs34915352	0.301457		OpenSea	ATGTGAGCTCTAGGTAGTGTCAGTATCCCCCTTAATGAGGTCACCTGGTGGACAGACCCA[CG]TGACTGACTATGGGGTGCTCTCCTGGAGCCCACTAGCAATACAAATATTTGGTTGATGCA	CGTGGGTCTGTCCACCAGGTGACCTCATTAAGGGGGATACTGACACTACC	ADAMTS17	NM_139057	Body											ADAMTS17	ENST00000378898.4	3'UTR			chr15:100652935-100653856	4						-0.148764	1.62319	-3.45814	0.000704291	0.342671	-0.627364
chr2	33295138	-	cg16336556	8642915		CAATTCTAACAAAAATTTTCAACCAAAACTAAACCTACCTTTAACTCAAC		II			NA	NA		OpenSea	AAAGCATAACCCAGTTCTGACAAAGGTTTTCAGCCAGGGCTGGGCCTGCCTTTGACTCAG[CG]ATGTGTCACATTCTCTCTGCCGGAAACTCTCATTCTTAACACCAGTCATCATGGTCCTGG	CGCTGAGTCAAAGGCAGGCCCAGCCCTGGCTGAAAACCTTTGTCAGAACT	LTBP1	NM_206943	Body				TRUE										chr2:33294940-33295235	3						TRUE		-0.155307	2.72036	-3.45812	0.00070435	0.342671	-0.627431
chr4	152595994	-	cg05381578	81657157		CCTAACTAAAAACCTAACTCAAAACAAAAACCACCTATAAAAACTTACTC		II			NA	NA		OpenSea	CCAAAAAAGCTCCTAGCTGAAAACCTGGCTCAAAACAGAAACCACCTGTAAGGACTTGCT[CG]TGAAAAATCTACGCAGCAGTTCCCTCCAGGAAAACCAGGCGGACGAGCAGCCTGTGCCTG	CGAGCAAGTCCTTACAGGTGGTTTCTGTTTTGAGCCAGGTTTTCAGCTAG	GATB	NM_004564	Body								RP11-164P12.3;RP11-164P12.3;PET112	ENST00000514269.1;ENST00000514269.1;ENST00000507592.1	1stExon;5'UTR;3'UTR	PET112;PET112;RP11-164P12.3;RP11-164P12.3;PET112;PET112;PET112;PET112	ENST00000510396.1;ENST00000510396.1;ENST00000514269.1;ENST00000514269.1;ENST00000515564.1;ENST00000503160.1;ENST00000507592.1;ENST00000513504.1	3'UTR;1stExon;1stExon;5'UTR;3'UTR;3'UTR;3'UTR;3'UTR	chr4:152595920-152596415	3								0.143358	0.985219	3.45797	0.000704721	0.342671	-0.62785
chr12	718175	-	cg18635631	31768269		TAATTCAATCTAAACAACACTCRCTCACAAAAAAATTCATACACATACAC		II			NA	NA	chr12:718174-718505	Island	TTGTTGTTGTTTAATTCAATCTAGGCAACACTCGCTCACAGAAGAATTCATGCACATACA[CG]GCGCCACGCTAGGGGCTGTACGCACGCACGGCGCCACGCGCTAGGGGCTGAACGCACACG	AATTCAATCTAGGCAACACTCGCTCACAGAAGAATTCATGCACATACACG	NINJ2	NM_016533	Body					12:588436-588790			NINJ2;NINJ2;NINJ2	ENST00000537416.1;ENST00000433832.2;ENST00000542920.1	3'UTR;5'UTR;5'UTR	NINJ2;NINJ2;NINJ2	ENST00000537416.1;ENST00000433832.2;ENST00000542920.1	3'UTR;5'UTR;5'UTR								TRUE		-0.134269	3.33311	-3.45784	0.000705037	0.342671	-0.628206
chr8	116432059	-	cg25661986	38654836		CCCTATAAAATAATTTTTCCATCCAAATACAAATACTATCAAAAACTCTC		II			NA	NA		OpenSea	AGCAGCCAGTTCCCTATAGGGTAATTTTTCCATCCAGATGCAAGTGCTATCAGAGGCTCT[CG]TCAGCTAAACTAATTATGATCTTGCAATTGCTGATGCCTGCTCACTCTAACATTCGACAT	CGAGAGCCTCTGATAGCACTTGCATCTGGATGGAAAAATTACCCTATAGG	TRPS1;TRPS1;TRPS1	NM_001282903;NM_014112;NM_001282902	Body;Body;Body											TRPS1	ENST00000517323.1	3'UTR	chr8:116431800-116432110	3								-0.188232	1.93644	-3.45756	0.000705705	0.342671	-0.628959
chr10	102322128	-	cg25427880	86618950		CCCAACACRTATAAAATCCAAATATAACTTCTACTAAAACCACRTATTCC		II			NA	NA	chr10:102321832-102322395	Island	CTCGCCCGCAGCCCAGCACGTGTAGAATCCAGATGTGGCTTCTGCTGGAGCCACGTGTTC[CG]GCCTGAGCGACGTCGCACGTGGCCTCCTGGCCGCAGAGCCCATGGCGCGGGGGGCCACTC	CCAGCACGTGTAGAATCCAGATGTGGCTTCTGCTGGAGCCACGTGTTCCG							TRUE	10:102311823-102312692	10:102321573-102323327	Unclassified_Cell_type_specific									chr10:102321542-102323648	6	chr10:102319765-102327738	6		TRUE		0.136182	-1.91546	3.45743	0.000706025	0.342671	-0.629321
chr18	25742812	+	cg20521672	9619869		AACCTACATTTTCATATAATCCTCACATCAATCCTCTACAATAAATAAAC		II			NA	NA		OpenSea	CAGGTGAGTGGTTTCAGCCAATCTCTGTTCAGACATCTGTAAGATGGATAATGATAATAA[CG]TCTACCTATTGCAGAGGATTGATGTGAGGATTATATGAAAATGCAGGTCAAGTGCTTGGC	CGTCTACCTATTGCAGAGGATTGATGTGAGGATTATATGAAAATGCAGGT	CDH2	NM_001792	Body				TRUE												chr18:25742251-25743391	3						-0.125085	2.34459	-3.45735	0.000706226	0.342671	-0.629547
chr11	62573814	+	cg00026554	58808934		ATACTTTATTCTTCCTAACCRAAACTCACAACCACATTCTAAAATCACTC		II			NA	NA	chr11:62572710-62573149	S_Shore	GCCCCTGACTGTTGTCTCTATAGCTTCAACTTCCTTTGGAATGTATGAGACAGGGGCACT[CG]AGTGACCTCAGAATGTGGTTGTGAGTCTCGGTCAGGAAGAACAAAGCACACTAATCTCCC	TGCTTTGTTCTTCCTGACCGAGACTCACAACCACATTCTGAGGTCACTCG	NXF1;NXF1	NM_006362;NM_001081491	TSS1500;TSS1500						11:62572285-62573846	Promoter_Associated	NXF1;NXF1;NXF1;NXF1;NXF1	ENST00000439713.2;ENST00000531131.1;ENST00000531709.1;ENST00000294172.2;ENST00000532297.1	TSS1500;TSS1500;TSS1500;TSS1500;TSS200	NXF1;NXF1;NXF1;NXF1;NXF1;NXF1;NXF1;NXF1	ENST00000533671.1;ENST00000439713.2;ENST00000526163.1;ENST00000530875.1;ENST00000531709.1;ENST00000527064.1;ENST00000294172.2;ENST00000532297.1	TSS1500;TSS1500;TSS1500;TSS1500;TSS1500;TSS1500;TSS1500;TSS200	chr11:62573725-62574075	3								0.118281	-0.186815	3.45685	0.000707441	0.342671	-0.630914
chr11	101982988	+	cg06809604	73668289		ACACAATAATCRAACATTATATATATAAAATAACAACCATATTCATATCC		II			NA	NA	chr11:101980632-101982330	S_Shore	GTTAATGTTTGGGAAGCGATGACTAATTCTAGGATCGCCATTGCTTTTTAATTCTTATTG[CG]GATATGAACATGGCTGCTATTCCACATACACAATGTTCGATTATTGTGCCAACTTGATTC	CGGATATGAACATGGCTGCTATTCCACATACACAATGTTCGATTATTGTG	YAP1;YAP1;YAP1;YAP1;YAP1;YAP1;YAP1;YAP1;YAP1	NM_001195045;NM_006106;NM_001130145;NM_001282099;NM_001282098;NM_001282100;NM_001195044;NM_001282097;NM_001282101	TSS200;Body;Body;Body;Body;Body;Body;Body;Body						11:101982645-101983067	Unclassified_Cell_type_specific	YAP1	ENST00000524575.1	TSS1500	YAP1	ENST00000524575.1	TSS1500	chr11:101982460-101983055	3								0.173852	-1.6531	3.45674	0.000707703	0.342671	-0.631209
chr3	169666703	-	cg15515311	69645839		TCTCTATTTTAAACCTAAATCTTTACTCCACACTATTACAAAACTATTTC		II			NA	NA		OpenSea	AATCCTCAAATTCTCTGTTTTAAGCCTAAGTCTTTACTCCACACTGTTGCAAAGCTATTT[CG]TTAATTTAACTGGACACATCACACAATATCTACCATTAGCCTTGTGTTATAAATCAGAAG	CGAAATAGCTTTGCAACAGTGTGGAGTAAAGACTTAGGCTTAAAACAGAG	LOC100128164	NR_027622	Body								RP11-379K17.4	ENST00000483289.1	3'UTR	RP11-379K17.4;RP11-379K17.4	ENST00000487580.1;ENST00000483289.1	3'UTR;3'UTR			chr3:169666531-169668188	6						-0.159612	2.89103	-3.45671	0.000707769	0.342671	-0.631283
chr7	158668568	-	cg24826151	68621868		TATTAACCRACTAAACTAATTCTCCTATTCAAACTAAACCCTACTTCTAC		II			rs73167264	0.044705	chr7:158669800-158670005	N_Shore	TTTGGCTAAAGTGTTGGCCGACTGGGCTGGTTCTCCTGTTCAGACTAAGCCCTGCTTCTG[CG]TGATATGCAGAAACCCTGAAGGCTGTATGAGTTTGGTCTGGTGCCCTCTTGAATTTCCAA	CGCAGAAGCAGGGCTTAGTCTGAACAGGAGAACCAGCCCAGTCGGCCAAC	WDR60	NM_018051	Body														chr7:158668385-158668935	3						TRUE		-0.13572	3.5581	-3.45645	0.000708414	0.342671	-0.632008
chr11	104559675	+	cg16160712	4810132		AACAAACTAATATTATAACATAACCCTAAAAATATTTTCAATTTCATCAC		II			rs1942504	0.327042		OpenSea	TTTATTCTTCTTGGGAGTTTAAATGTAAGGATTGCGCTCTGCTAAAAATTCCCTTTGAGA[CG]TGATGAAACTGAAAATATTTCTAGGGCTATGTTACAACATTAGCCTGCCATCAGAGTTAC	GCAGGCTAATGTTGTAACATAGCCCTAGAAATATTTTCAGTTTCATCACG					chr11:104559538-104559538																					-0.184535	-1.16261	-3.45642	0.000708468	0.342671	-0.632069
chr2	36924820	+	cg18416734	29725278		CATATCTAATTATTCAATCTTATCCTCTCTCTTTAACCTATACTTAAAAC		II			NA	NA		OpenSea	CAGGATATGAAATCTCTTTTAAGTATGATTTGTGTCCAACTAGTATAAACATGAAATAAA[CG]CCTCAAGCACAGGTTAAAGAGAGAGGATAAGACTGAATAATTAGACATGACAGTTTTCTC	CGCCTCAAGCACAGGTTAAAGAGAGAGGATAAGACTGAATAATTAGACAT	VIT;VIT;VIT;VIT;VIT	NM_053276;NM_001177972;NM_001177971;NM_001177969;NM_001177970	5'UTR;5'UTR;5'UTR;5'UTR;5'UTR								VIT;VIT;VIT;VIT;VIT;VIT;VIT	ENST00000379242.3;ENST00000402257.3;ENST00000457137.2;ENST00000404084.1;ENST00000379241.3;ENST00000401530.1;ENST00000497382.1	5'UTR;5'UTR;5'UTR;5'UTR;5'UTR;5'UTR;5'UTR	VIT;VIT;VIT;VIT;VIT;VIT;VIT	ENST00000379242.3;ENST00000402257.3;ENST00000457137.2;ENST00000404084.1;ENST00000379241.3;ENST00000401530.1;ENST00000497382.1	5'UTR;5'UTR;5'UTR;5'UTR;5'UTR;5'UTR;5'UTR	chr2:36924465-36925215	3								-0.256956	0.317488	-3.45622	0.000708956	0.342677	-0.632617
chr22	39897665	+	cg08316097	85679178		ACRAAAATATCTACACATCTTACRCCTCATAATCTATTCAACAACAAAAC		II			rs6001611	0.030608	chr22:39898100-39898789	N_Shore	GAGACAGAGAAGCAAATGGATAAATTACAGTGCCTGGCATATGGTAGGCGCCAAGAAATA[CG]TTTTGTTGTTGAACAGATTATGAGGCGTAAGATGTGCAGACATTTCCGTGGGGCCCAAAG	CGTTTTGTTGTTGAACAGATTATGAGGCGTAAGATGTGCAGACATTTCCG	MIEF1;MIEF1;MIEF1;MIEF1	NM_001304564;NM_019008;NR_130789;NR_130790	5'UTR;TSS1500;TSS1500;TSS1500				TRUE				SMCR7L;SMCR7L;SMCR7L;SMCR7L	ENST00000402881.1;ENST00000478342.1;ENST00000325301.2;ENST00000404569.1	5'UTR;TSS1500;TSS1500;TSS1500	SMCR7L;SMCR7L;SMCR7L;SMCR7L;SMCR7L;SMCR7L;SMCR7L;SMCR7L;SMCR7L;SMCR7L;SMCR7L;SMCR7L;SMCR7L	ENST00000464629.1;ENST00000402881.1;ENST00000467866.1;ENST00000489792.1;ENST00000478342.1;ENST00000481746.1;ENST00000433117.2;ENST00000325301.2;ENST00000494219.1;ENST00000404569.1;ENST00000434364.1;ENST00000428069.1;ENST00000465564.1	5'UTR;5'UTR;5'UTR;TSS1500;TSS1500;TSS1500;TSS1500;TSS1500;TSS1500;TSS1500;TSS1500;TSS1500;TSS200					chr22:39897048-39899870	6				0.132861	1.34083	3.45483	0.000712361	0.343956	-0.636428
chr1	168660725	+	cg06695534	26695866		ACATTCTATATCTTTATCTTCATATCCCTAAAAACAAAAATCTCATTTCC		II			rs57622028	0.041629		OpenSea	TTGGATGCCCATTATGTGTGAAACACTTAGCTAGGCATGGGAAATTTACCAATGAACAAA[CG]GAAATGAGACTCCTGTCCTCAGGGACATGAAGATAAAGACACAGAATGCTGAGGGAGTGA	CGGAAATGAGACTCCTGTCCTCAGGGACATGAAGATAAAGACACAGAATG																			chr1:168660347-168660989	3	chr1:168660692-168661203	3				-0.138576	2.79225	-3.45475	0.00071256	0.343956	-0.63665
chr22	37215619	-	cg21385983	8639203		TATAAACTTCTACTCTAACTATTTTAAAAAATAACACTCCCCRTAACCCC		II			rs145873126	0.0243	chr22:37212769-37213467	S_Shelf	ATGGCCACCTATATAGGCTTCTGCTCTGGCTATTTTGGGAGGTGGCACTCCCCGTAGCCC[CG]GCCCCCTCCCCTTCCGGTGTCAGGTACTCCCCAACCGTGGTGCTGGGTGTCTGTATCACA	ATAGGCTTCTGCTCTGGCTATTTTGGGAGGTGGCACTCCCCGTAGCCCCG	PVALB	NM_002854	TSS200						22:37215585-37215649	Unclassified_Cell_type_specific	CITF22-24E5.1;PVALB	ENST00000417792.1;ENST00000216200.5	5'UTR;TSS200	CITF22-24E5.1;PVALB	ENST00000417792.1;ENST00000216200.5	5'UTR;TSS200	chr22:37214805-37215755	3						TRUE		-0.161555	2.23322	-3.45431	0.000713648	0.344159	-0.637864
chr21	43869223	+	cg04196458	96798853		AAAAACTTTTATTAAATCTAACCTCCTATACATTCTACACAATATAAACC		II			NA	NA		OpenSea	GAACACAAAGGGAGCTCTTGTAGAAATAAAGATGGTGAACACCCCGGGCTGTGACAAAAA[CG]GCCCACATTGTGTAGAATGCACAGGAGGCCAGACCCAATAAAAGTTTCCTTGCTGTTTTA	CGGCCCACATTGTGTAGAATGCACAGGAGGCCAGACCCAATAAAAGTTTC																										-0.130687	1.81291	-3.45418	0.000713957	0.344159	-0.638209
chr10	50321116	-	cg07260003	66716592		TACAAAAATAAACACAATCCCTCRATTCTAAACAAACCAAAAATATACTC		II			NA	NA	chr10:50323184-50323735	N_Shelf	CTCATCTGGGATGCAGAGGTGGGCACAGTCCCTCGGTTCTGAGCAGGCCAGGGATGTGCT[CG]TAGCTGTGTGCCTCCCACTTCCTCTCTGCCTGAAGAAACTGCACCTGCTCACTTCAGGGA	CGAGCACATCCCTGGCCTGCTCAGAACCGAGGGACTGTGCCCACCTCTGC	C10orf72;C10orf72	NM_001031746;NM_144984	Body;Body				TRUE																	TRUE		0.0979243	-1.11325	3.4539	0.000714648	0.344159	-0.638979
chr1	205312199	-	cg00407231	50642143		AAATAATAACACCTACAAAACAAAACAAATTTCAAAAACTAAAATATAAC		II			NA	NA	chr1:205312493-205313576	N_Shore	TAGGTGTCTGGGGGTGGTGGCACCTGCAAGGCAAGGCAGGTTTCAGGGGCTGGGGTGTGG[CG]GCGGGAGGTGCAGGCATTTTGCTGAACGCATGGGGTCTGCAGAAATATGGCACTAAACTC	GGTGGTGGCACCTGCAAGGCAAGGCAGGTTTCAGGGGCTGGGGTGTGGCG	KLHDC8A	NM_018203	Body								KLHDC8A	ENST00000460687.1	3'UTR	KLHDC8A	ENST00000460687.1	3'UTR			chr1:205312105-205314161	6				TRUE		0.129555	1.15405	3.45349	0.000715662	0.344159	-0.640107
chr16	85389717	-	cg02729593	61779286		AAAACTATAAACATAAAATAACCCCCCTACAATATAAACTAAATTCATCC		II			NA	NA		OpenSea	ACAAAAAAGTGAGGGCTGTGGGCATGGGATGACCCCCCTGCAGTGTGGACTGAGTTCATC[CG]TATAGTTATAACTGGTAGTTGGTCATTCCAAGTTCCATGTAGAGCTAGGGACAGGTAGGC	CGGATGAACTCAGTCCACACTGCAGGGGGGTCATCCCATGCCCACAGCCC											RP11-680G10.1	ENST00000568080.1	TSS1500	RP11-680G10.1	ENST00000568080.1	TSS1500										-0.135331	3.59156	-3.45292	0.000717062	0.344159	-0.641662
chr21	34096277	+	cg11949606	53618197		CCAAAACAACTAAAATACTACTTCTCTAATCTAAACCTATCAATCCCACC		II			NA	NA	chr21:34099716-34100796	N_Shelf	AAGGTGAGCTGGAGTGGTTGGGGCAGAGTCTTATGAAGGAAGAAGACCTGAGTAGGACCT[CG]GTGGGACTGACAGGCTCAGATTAGAGAAGCAGCACTCTAGCTGTCTTGGAGGAAGAAGGT	CGGTGGGACTGACAGGCTCAGATTAGAGAAGCAGCACTCTAGCTGTCTTG	SYNJ1;SYNJ1;SYNJ1;SYNJ1	NM_001160306;NM_003895;NM_203446;NM_001160302	Body;Body;Body;Body																					TRUE		0.157407	2.43044	3.45244	0.000718243	0.344159	-0.642971
chr3	155463719	+	cg07891507	58602294		CCRCCCCAAACTAATCACTCATCCTTTCAATACATTCAATAAATTTCATC		II			NA	NA	chr3:155461917-155462561	S_Shore	AAGAAGGCGGCGGTGGCAGAGGAAAGCTTGCACGAAGCAGGCACTCAAGTGTTGATGAAA[CG]ATGAAATCTACTGAATGCACTGAAAGGATGAGTGACCAGCTTGGGGCGGATGCTGGAACC	CGATGAAATCTACTGAATGCACTGAAAGGATGAGTGACCAGCTTGGGGCG								3:156946334-156946496	3:155463541-155464012	Unclassified_Cell_type_specific	PLCH1	ENST00000460012.1	TSS1500	PLCH1	ENST00000460012.1	TSS1500	chr3:155463380-155464275	3						TRUE		0.18069	-2.34168	3.45237	0.000718415	0.344159	-0.643161
chr6	161790663	-	cg08451988	60660251		ATAACTATTAAATAATTACATAAAATTCTATACCTATCTACTACTCACCC		II			NA	NA		OpenSea	CACGGGGCAGTGTAACTGTTAGGTAATTGCATAGAATTCTGTGCCTGTCTACTGCTCACC[CG]TGGCAGGAGGAATTGCATGCATGCATGTGTGTACGCACGCGTGGTGGAGGTGGGGGTGGA	CGGGTGAGCAGTAGACAGGCACAGAATTCTATGCAATTACCTAACAGTTA	PARK2;PARK2;PARK2	NM_013988;NM_013987;NM_004562	Body;Body;Body		chr6:161790443-161790443									PARK2	ENST00000479615.1	3'UTR	chr6:161790405-161790690	3								-0.14036	-0.526623	-3.45229	0.00071862	0.344159	-0.643388
chr2	119476950	-	cg16114629	23677928		ATAAAAAAATTCAACTTTTTACTTAATATTACCATCATACCCAAATCACC		II			rs332093	0.003526		OpenSea	TTTCCCCCACGGTGAAGAAATTCAACTTTTTACTTAGTATTACCATCATGCCCAAGTCAC[CG]CAAAGTTAAACTAACCCAAATAAGACTTTAAACCTGAAGTCACCCATTCGAGATCTGTCA	CGGTGACTTGGGCATGATGGTAATACTAAGTAAAAAGTTGAATTTCTTCA																	chr2:119476825-119477150	3								-0.116835	3.63298	-3.45212	0.000719028	0.344159	-0.643839
chr6	140084130	+	cg13051245	42713853		CCTTTAAACTACTACATTTTCATAATAAAATATCAATCCTACCCRCAACC		II			rs11969282	0.285207		OpenSea	AAGTGGTAGTGTTCTCTGCTGGCAGTTTAAAATGAGAACTGTCTGCTTTCAAGGATAGAC[CG]GCTGCGGGTAGGATTGATATTCTACCATGAAAATGCAGCAGCTTAAAGGAGCCATGCCAG	CGGCTGCGGGTAGGATTGATATTCTACCATGAAAATGCAGCAGCTTAAAG					chr6:140083778-140083778												chr6:140083725-140084150	3								-0.223408	-0.206177	-3.45174	0.000719967	0.344159	-0.644878
chr18	21900303	+	cg24399872	24679871		ATATCCCAATTACTCTATCAAATCATTTATTTAAAAAATCTAAACRTACC		II			NA	NA		OpenSea	TAGAAGGTGGGAAAGACAGATGATAAATTAATTCTTAAAGATACAGCAGACAATGAACCA[CG]GTACGCCCAGACTTTTTAAATAAATGATTTGACAGAGTAACTGGGATACCACTTTAGATT	CGGTACGCCCAGACTTTTTAAATAAATGATTTGACAGAGTAACTGGGATA	MIR320C2;OSBPL1A	NR_031724;NM_080597	TSS1500;Body								MIR320C2	ENST00000390762.1	TSS1500	MIR320C2	ENST00000390762.1	TSS1500										-0.120482	3.55318	-3.45167	0.000720134	0.344159	-0.645062
chr11	114396562	+	cg01360258	9604188		TATTTAAATAACTACCTACCCAATAAATTAACTTCCAAAAACTAAACCCC		II			NA	NA		OpenSea	TATTCAAGCTAGCCAATACCCTTTCAGGTACATGTATAAGAGTCAAGCCCTGTCTTTGTT[CG]GGGCTCAGCCTTTGGAAGTTAATCCACTGGGCAGGTAGCCACCTAAATAAAATCCTCTTA	CGGGGCTCAGCCTTTGGAAGTTAATCCACTGGGCAGGTAGCCACCTAAAT	NXPE1	NM_152315	Body								snoU13	ENST00000459372.1	TSS1500	snoU13	ENST00000459372.1	TSS1500										-0.131948	2.56886	-3.45133	0.000720991	0.344159	-0.646008
chr11	111494486	+	cg18077061	60784891		TACAAAAAAATCCRTCCCTTAAACACTCAAAAAAATACTAATTAACTCAC		II			NA	NA		OpenSea	GTGTTCTCTCTCAGCCTCTCAGATGGTTTTTTCTCTGGCCTCTGGTGGTTTTCCCTCACA[CG]TGAGCCAATCAGCACTCTCCTGAGTGCTCAAGGGACGGATCCCTCTGCAGACCTTTGGAC	CGTGAGCCAATCAGCACTCTCCTGAGTGCTCAAGGGACGGATCCCTCTGC	SIK2	NM_015191	Body														chr11:111494340-111494730	3								-0.121298	3.54749	-3.45131	0.000721042	0.344159	-0.646065
chr14	93142201	+	cg12829286	9643846		AAAAAATATTCACAAAACTCAAAACATCCTAACAACAACAAACACTTTAC		II			NA	NA		OpenSea	GACCCACCTTCCACCCTCCTTCCTGCCACTGTTCCTTTATAGAGCGCCCTCCATCTGCCA[CG]CAAAGTGTCTGTTGCTGTCAGGATGCTCTGAGCCCTGTGAACATCTCCCTCAAAGGCAGT	CGCAAAGTGTCTGTTGCTGTCAGGATGCTCTGAGCCCTGTGAACATCTCC	RIN3	NM_024832	Body						14:93142169-93142328	Gene_Associated_Cell_type_specific	RIN3	ENST00000418924.2	5'UTR	RIN3;RIN3;RIN3	ENST00000555589.1;ENST00000553959.1;ENST00000418924.2	3'UTR;5'UTR;5'UTR	chr14:93142085-93142235	3								0.139306	0.656719	3.45123	0.000721232	0.344159	-0.646274
chr17	78912393	+	cg09786634	18773829		AAAATATCAAATAACTCCCTCCRCACATTTTCTAATTTAAAAATAATCCC		II			NA	NA	chr17:78915562-78915882	N_Shelf	AGGATTGTCGTCAAGTGAAACTGGTTGCTAAGAATCCACAGTCTATCCCATTTGCCGTTG[CG]GGATTATTTCTAAATCAGAAAATGTGCGGAGGGAGCCATTTGACACCTTTTGTGGTTACT	CGGGATTATTTCTAAATCAGAAAATGTGCGGAGGGAGCCATTTGACACCT	RPTOR;RPTOR	NM_020761;NM_001163034	Body;Body						17:78912232-78912767	Unclassified_Cell_type_specific	RPTOR	ENST00000575542.1	5'UTR	RPTOR	ENST00000575542.1	5'UTR	chr17:78912380-78912730	3								0.41807	-1.6699	3.45074	0.000722438	0.344159	-0.647603
chr13	58785438	+	cg16034742	95694553		TACCTCCTATCATAAACATACAAAACAATTTACTTTTTATAAATATCRAC		II			rs11843757	0.09911		OpenSea	CAGGCTGTTTGTATTTGCTAATTGGTCTTACCCTCCGCCCCTGCACGGCCCCACCCTGCC[CG]CCGACACCCATAAAAAGTAAACTGTCTTGTATGTTCATGACAGGAGGTAGTTTTGCAATT	ACCTCCTGTCATGAACATACAAGACAGTTTACTTTTTATGGGTGTCGGCG											RP11-538C21.1	ENST00000454780.1	TSS1500	RP11-538C21.1	ENST00000454780.1	TSS1500										-0.115249	3.17089	-3.45069	0.000722577	0.344159	-0.647756
chr2	201516304	-	cg09915950	87774836		AAAAATAAAACTAATAACCTCCAAAACTCCTCTTCCAATATCCRCAATTC		II			NA	NA		OpenSea	GTGGAAAGCAGGAGGGTGGGACTGATGACCTCCAAGACTCCTCTTCCAGTGTCCGCAATT[CG]GTGTCGCTGGACCATGAAATAGAAATGAGGAGCTGCAAGGTTTTGGGTGCTCCACTCCTT	AGGGTGGGACTGATGACCTCCAAGACTCCTCTTCCAGTGTCCGCAATTCG	AOX1	NM_001159	Body				TRUE				AOX1	ENST00000485106.1	5'UTR	AOX1;AOX1	ENST00000465297.1;ENST00000485106.1	5'UTR;5'UTR								TRUE		-0.135757	3.4987	-3.45044	0.000723195	0.344159	-0.648436
chr16	27771916	+	cg17414215	77671271		AAATAATTAAACCAACAACTACATAAAAACTTATATCAATAAACCCCAAC		II			rs59831137	0.013266		OpenSea	CTCTGAGCCCACGTGAATGTTTGTGATAGCAGCCAATTTGCATAAAATGTCAGTTTCCAG[CG]CTGGGGCTTACTGATACAAGTCTCCATGTAGTTGCTGGTTTAATCATTCCATCTGTACTG	CGCTGGGGCTTACTGATACAAGTCTCCATGTAGTTGCTGGTTTAATCATT	KIAA0556	NM_015202	Body														chr16:27771660-27772030	3								0.133862	1.89381	3.45032	0.00072349	0.344159	-0.648761
chr17	10532943	-	cg05098880	21708173		CTCCCAACTCAACRACTCACCCTACTAAAAATAAAATCTCRAATCTTAAC		II			NA	NA		OpenSea	GGGGGGGGCTCCTCCCAGCTCAGCGACTCACCCTGCTGGAGGTGAAGTCTCGAGTCTTAG[CG]CGGAGCTTGTTGACTTGAGATTCTGCGATATCCGCACGTTCCTCGGCCTCCTCCAGCTCA	TCCCAGCTCAGCGACTCACCCTGCTGGAGGTGAAGTCTCGAGTCTTAGCG	MYH3	NM_002470	Body					17:10473668-10473894									chr17:10532925-10533215	3						TRUE		-0.127938	4.06716	-3.44987	0.000724609	0.344159	-0.64999
chr4	751048	+	cg06275417	16785873		ACCACRCAAACACAAATCTAAAACAACRAAATCTACAATACATAAAACCC		II			NA	NA	chr4:752029-753788	N_Shore	CGTTTTCCCGCAGGTGCATGCAGGCCCGCGTTCATCTGTGCAGCCCTTCCTGCTGCCCTG[CG]GGCCCCATGCACTGCAGACCCCGCTGCCTCAGACCTGTGCCTGCGTGGCTGGCACACCTG	CGGGCCCCATGCACTGCAGACCCCGCTGCCTCAGACCTGTGCCTGCGTGG	PCGF3	NM_006315	Body					4:740972-741228						PCGF3;PCGF3;PCGF3	ENST00000430644.1;ENST00000440452.1;ENST00000488032.1	3'UTR;3'UTR;5'UTR								TRUE		-0.130798	2.73722	-3.44943	0.000725712	0.344159	-0.6512
chr1	209236422	-	cg25492319	92692896		AATCACAATATTAAATATATATATACCCCAAAACCTCCTCTCTCTATTTC		II			rs12067878	0.027671		OpenSea	ATATTTGAGAAGGTCACAGTATTGAGTATATGTATACCCCAAGGCCTCCTCTCTCTGTTT[CG]GCCTCTTGTGGCCTAGGCCTGCTATTTTCCTTTAAACAGTGAAATGAGATGTACACAGCT	GTCACAGTATTGAGTATATGTATACCCCAAGGCCTCCTCTCTCTGTTTCG																	chr1:209236265-209236495	3								-0.142937	2.13669	-3.44882	0.000727232	0.344159	-0.652865
chr8	915867	+	cg27176043	50693171		TCCTCAAACTCAAAAACCACATACRATAATAAACAACRCTATATACATAC		II			NA	NA	chr8:914817-915894	Island	CTGACCCCTGCGCTGTACACGGCACTGTTCATCACACACGCGGCTCCAGAGCCCGACCCC[CG]CATGCACACAGCGCTGTTCACCACCGCATGTGGCTCCTGAGCCTGAGGAGGAGCGTGGTG	CCTCAGGCTCAGGAGCCACATGCGGTGGTGAACAGCGCTGTGTGCATGCG								8:904818-906154			CTD-3212A4.1	ENST00000524139.1	5'UTR	CTD-3212A4.1;CTD-3212A4.1	ENST00000524139.1;ENST00000522092.1	5'UTR;5'UTR					chr8:914149-916369	6		TRUE		-0.123759	3.46775	-3.44874	0.000727418	0.344159	-0.653067
chr14	104668772	-	cg23585420	39665543		TAACRCCCAACCCAACTATTAAAAATCTCATTTACATCAAACAACCCAAC		II			NA	NA		OpenSea	GCCAAGCAGCTTGGCGCCCAGCCCAACTGTTAAGGGTCTCATTTGCATCAGGCAGCCCAG[CG]CCGGCTTGTCCAGCCCTCCCGATGGCCGTCCTGGGGGTGCTTGGCGTCACCCGCGTGGAG	GGCGCCCAGCCCAACTGTTAAGGGTCTCATTTGCATCAGGCAGCCCAGCG								14:103738525-103738632									chr14:104668580-104668830	3						TRUE		0.143628	0.310235	3.44866	0.000727634	0.344159	-0.653304
chr19	7610450	+	cg23136457	10795868		ATCCAACCAACAACACACAATTCRAAATAAAACAAATACTAAATAAACAC		II			NA	NA		OpenSea	TTATAAAGGGATGGAACAGGAAGGTTTCTAGCTGGTCAGGCTACCCAAAGAAGAAAGAAA[CG]TGTTTACCCAGCATTTGCCCCATCTCGAACTGTGTGCTGCTGGCTGGACAAGAGGCAGGA	CGTGTTTACCCAGCATTTGCCCCATCTCGAACTGTGTGCTGCTGGCTGGA	PNPLA6;PNPLA6;PNPLA6;PNPLA6;PNPLA6	NM_001166113;NM_001166111;NM_006702;NM_001166112;NM_001166114	Body;Body;Body;Body;Body														chr19:7610320-7610515	3								0.0939047	-0.746884	3.44855	0.000727901	0.344159	-0.653596
chr7	19705159	-	cg10701636	10726591		AATTTTACTACCCAAAATTCTATTAACATTCACCAAAATTTTATTTCACC		II			NA	NA		OpenSea	TTAGTGATCAAAATTTTACTGCCCAAAGTTCTGTTAACATTCACCAAAATTTTATTTCAC[CG]TTTACCTACATAATAGAATTAGTCTAGTTGGGAACACATGGGGTAAAAAGGTCCAATATT	CGGTGAAATAAAATTTTGGTGAATGTTAACAGAACTTTGGGCAGTAAAAT									7:19705019-19705391	Unclassified_Cell_type_specific							chr7:19705080-19705350	3								-0.272583	-2.70554	-3.44846	0.000728137	0.344159	-0.653854
chr2	240509816	-	cg06669700	26650888		TCACAACATATAAACAAACTAAACTCTATATCCTATAATAAAAACTCTAC		II			NA	NA		OpenSea	ACTTGGCCCGTTCACAGCATGTGAGCAAACTGAACTCTGTGTCCTATAATGAGGGCTCTG[CG]CAGTGGTAGGAAGAAATAACCACAGTTCCCCAACCCCTTGAAATTTCCTGGGAAAATGTG	CGCAGAGCCCTCATTATAGGACACAGAGTTCAGTTTGCTCACATGCTGTG																			chr2:240508262-240511115	6						0.119236	-0.880872	3.44843	0.000728211	0.344159	-0.653934
chr1	4077182	+	cg10058913	16698948		AAATCTTTACAAAATTCCCAAATCATTTTATTATCTACACATTCCTTTCC		II			NA	NA		OpenSea	GGAGGGGAGGAGGTGAGAGTCGGGGGGAGGGGAGGAGGTGAGAGTCAGGGTGGGGAGAAA[CG]GAAAGGAATGTGTAGACAACAAAATGACCTGGGAACCTTGCAAAGATCCATGGTGAAAAT	CGGAAAGGAATGTGTAGACAACAAAATGACCTGGGAACCTTGCAAAGATC																	chr1:4077125-4077335	3								-0.201885	3.25592	-3.4483	0.000728521	0.344159	-0.654273
chr9	138970602	+	cg01166384	85654320		AAAATACTTACTAAAAACCAAAATACRACRATAACTATAATACCACACTC		II			NA	NA	chr9:138966648-138967467	S_Shelf	CCTGAATCTCAGCCACATCAGAGCTGAGCAAAGCGAGCCCCTCAGGCAGGGCTGTCATCA[CG]AGTGTGGCACCACAGCCACCGCCGCATCCTGGTCCCCAGTAAGCACCCCCAGCGTGGTCC	CGAGTGTGGCACCACAGCCACCGCCGCATCCTGGTCCCCAGTAAGCACCC	NACC2	NM_144653	5'UTR					9:138110396-138110674			NACC2	ENST00000277554.2	5'UTR	NACC2	ENST00000277554.2	5'UTR			chr9:138969853-138975269	6	chr9:138970513-138972183	6				0.115252	1.02092	3.44804	0.000729186	0.344159	-0.654999
chr9	128035237	-	cg18893685	91704311		AAAACTCAAAATTCTCTTTCTACTCCTTCATTCRATTATTTTATATACCC		II			NA	NA		OpenSea	AAAATGCAGCTGAGGCTCAAAGTTCTCTTTCTGCTCCTTCATTCGGTTGTTTTGTGTACC[CG]CTGTATTTATGGAAGCAGCTTAGTTTATCCAGGGAACCAAAGCTTCCTCAAAGCATGGGG	CGGGTACACAAAACAACCGAATGAAGGAGCAGAAAGAGAACTTTGAGCCT	GAPVD1;GAPVD1;GAPVD1	NM_001282680;NM_015635;NM_001282679	5'UTR;5'UTR;5'UTR								GAPVD1;GAPVD1;GAPVD1;GAPVD1;GAPVD1;GAPVD1	ENST00000394084.1;ENST00000469528.1;ENST00000394105.2;ENST00000394083.2;ENST00000495955.1;ENST00000297933.6	5'UTR;5'UTR;5'UTR;5'UTR;5'UTR;5'UTR	GAPVD1;GAPVD1;GAPVD1;GAPVD1;GAPVD1;GAPVD1;GAPVD1;GAPVD1	ENST00000497580.1;ENST00000461379.1;ENST00000394084.1;ENST00000469528.1;ENST00000394105.2;ENST00000394083.2;ENST00000495955.1;ENST00000467750.1	5'UTR;5'UTR;5'UTR;5'UTR;5'UTR;5'UTR;5'UTR;5'UTR	chr9:128034985-128035335	3								-0.200943	-0.37881	-3.44784	0.000729683	0.344159	-0.65554
chr5	87989191	+	cg10424417	20692929		ACAAAAAATAAATCCTTTCTATACRCCCCAAATAATACCAAAAATAATTC		II			NA	NA	chr5:87985470-87985810	S_Shelf	CAAGGATTCACTAACATTCCTACCGGCCTTGCTTAACCTCCATGCCCCCGGGAAGTGGCG[CG]AATCACTCTTGGCACCACTTGGGGCGCACAGAAAGGACCCACCTCCTGTTGGCCAGGCAA	CAGGAGGTGGGTCCTTTCTGTGCGCCCCAAGTGGTGCCAAGAGTGATTCG						RDMR		5:88024910-88024948	5:87988274-87989323	Unclassified_Cell_type_specific	CTC-467M3.3;CTC-467M3.1	ENST00000508719.1;ENST00000510274.1	3'UTR;5'UTR	CTC-467M3.3;CTC-467M3.1	ENST00000508719.1;ENST00000510274.1	3'UTR;5'UTR	chr5:87988820-87989470	3						TRUE		0.191394	-2.09944	3.44699	0.000731816	0.344159	-0.657862
chr1	73583093	-	cg20825664	44775579		TCAAAATCTCTCTTTACTTCTAAACCTATCATTCAACTCAAATACCAACC		II			NA	NA		OpenSea	AGGACCTACCTTCAAAATCTCTCTTTACTTCTAGACCTATCATTCAACTCAAGTACCAGC[CG]GCTCCAGGGGGTAAGGTACAAAGTATTGTGACCCATGAGAAGGATACTAAAAATTGGAAT	CAAAATCTCTCTTTACTTCTAGACCTATCATTCAACTCAAGTACCAGCCG							TRUE																	TRUE		-0.133202	3.13646	-3.4465	0.000733047	0.344159	-0.659199
chr18	37333000	-	cg26848157	99650457		RTAAATCAAAAAATACCCTAATAACCCCATATTACCAAAAACTTAAATCC		II			NA	NA		OpenSea	CTTTGCAACCCGTGGATCAGGAGATGCCCTAGTGACCCCATGTTACCAAGGACTTGGGTC[CG]AAGCATAGAGCTGTGTGGATTCTTGGCGGCCACTCAGGCATGCGTGGAGACCCAGGAGGT	CGGACCCAAGTCCTTGGTAACATGGGGTCACTAGGGCATCTCCTGATCCA	LOC647946	NR_024391	TSS1500														chr18:37332900-37333130	3						TRUE		-0.136903	3.15033	-3.44631	0.00073353	0.344159	-0.659723
chr19	35630388	+	cg24168413	14753836	21733946	TCAAAAAATCACACACAACCCTACCAAAATAAAACCCAACTACCACATCA	TCAAAAAATCACGCACAACCCTACCGAAATAAAACCCAACTACCACATCG	I	C	Grn	rs77395635	0.013901	chr19:35632356-35632572	N_Shore	TTTTCTCGTTGCTGCCCAGGGAGGAGACGGGGTGACCTTTCCCACAGGGGCAGCCTGTGG[CG]ATGTGGCAGCTGGGCCTCACCCCGGCAGGGCTGTGCGTGACCCCCTGAGTGGGGGAAGGC	TCAGGGGGTCACGCACAGCCCTGCCGGGGTGAGGCCCAGCTGCCACATCG	FXYD1;FXYD1	NM_021902;NM_005031	5'UTR;TSS200			RDMR	TRUE				FXYD1;FXYD1;LGI4	ENST00000351325.3;ENST00000455515.1;ENST00000493050.1	5'UTR;TSS200;3'UTR	FXYD1;FXYD1;LGI4	ENST00000351325.3;ENST00000455515.1;ENST00000493050.1	5'UTR;TSS200;3'UTR	chr19:35629785-35630995	3						TRUE		-0.0680131	-0.242359	-3.44624	0.000733689	0.344159	-0.659896
chr17	7339835	+	cg21468274	7636920		TAACTATACRACTAATCTACAAAACTTTACCAATCCTTAAAACTTTCTTC		II			NA	NA	chr17:7339808-7340896	Island	GCAGGATTGCTTAGGACCCCCAGTCCCAGGAGCACGTGATTCGATCCACCGAACGGAGAG[CG]AAGAAAGTTCCAAGGACTGGCAAAGCTCTGTAGACCAGCCGCACAGCTACGTCACTGAGC	AGCTGTGCGGCTGGTCTACAGAGCTTTGCCAGTCCTTGGAACTTTCTTCG	TMEM102	NM_178518	Body					17:7279819-7281792	17:7338362-7340941	Promoter_Associated	RP11-104H15.7	ENST00000575310.1	5'UTR	RP11-104H15.7	ENST00000575310.1	5'UTR	chr17:7339620-7340075	3						TRUE		0.265578	2.15791	3.44612	0.000733997	0.344159	-0.660229
chr1	179061154	-	cg00852924	2677225		ACTAAACAACTAACCTTAAACAAACACTACAAATAACCCTTATTCCTACC		II			rs1570807	0.301043		OpenSea	GGGAAAGCCTGGCTGAGCAACTGACCTTGAGCAAGCACTGCAGATGGCCCTTGTTCCTGC[CG]GGCTCCTCCAGCTGGGAGCTCTCAGCCCCTGGTAAATTCTGGCAGTGAAAGACACATTAG	CTGAGCAACTGACCTTGAGCAAGCACTGCAGATGGCCCTTGTTCCTGCCG	TOR3A	NM_022371	Body				TRUE				RALGPS2	ENST00000535251.1	3'UTR	TOR3A;RALGPS2	ENST00000472001.1;ENST00000535251.1	5'UTR;3'UTR	chr1:179060785-179061375	3						TRUE		-0.0897277	-0.685082	-3.44608	0.000734114	0.344159	-0.660357
chr17	34079979	-	cg23864881	89752476		TCCCRCTACTACTAAATCTCRACTAAATTCTTCCTAATTCTAAAATTCCC		II			rs74975723	0.023892		OpenSea	CGCCTCTTTCCTCCCGCTGCTGCTGGGTCTCGGCTGGGTTCTTCCTGATTCTGAGGTTCC[CG]TGTACTCGCTGAGAGCCCGGGACCTCCAGTGCTGCTACTTGCCACTGGCTTCAGCTGCCA	CGGGAACCTCAGAATCAGGAAGAACCCAGCCGAGACCCAGCAGCAGCGGG	GAS2L2	NM_139285	TSS200								GAS2L2	ENST00000254466.6	TSS200	GAS2L2	ENST00000254466.6	TSS200	chr17:34079585-34080475	3								0.116341	-1.42359	3.44551	0.000735551	0.344159	-0.661912
chr17	35446112	-	cg26768406	45700979		CCCTAACTATTCAAAATCTAAAATACTTACTTACTCCAAAAATATACTCC		II			NA	NA		OpenSea	AGGCCGGGACACCCTGACTATTCAGGATCTGGAGTGCTTGCTTACTCCAAAAGTGTGCTC[CG]TGTCCACGATTCTCCTTCACTGTCAGCATCGTGCAGGAGGAGGAAGTAGGCCTCGAGGCA	CGGAGCACACTTTTGGAGTAAGCAAGCACTCCAGATCCTGAATAGTCAGG	ACACA;ACACA;ACACA;ACACA;ACACA	NM_198838;NM_198837;NM_198839;NM_198836;NM_198834	Body;Body;Body;Body;Body														chr17:35445925-35446195	3								0.119761	0.266047	3.44538	0.000735865	0.344159	-0.662251
chr14	65432987	+	cg00418695	10680154		CTAAAAAATCATCCTATATATCCATCACTTATACACTCAATCRTTCAAAC		II			NA	NA		OpenSea	ACCACTGTGTCCCCAAATCTTAGCATGGCACCTGGCATGTAGTTGGTGTTCAGCAAATAG[CG]CCTGAACGACTGAGTGCACAAGTGATGGATACACAGGATGACCTCCTAGCTCACTGACAG	CGCCTGAACGACTGAGTGCACAAGTGATGGATACACAGGATGACCTCCTA	RAB15;RAB15;CHURC1-FNTB;CHURC1-FNTB	NM_001308154;NM_198686;NM_001202559;NM_001202558	Body;Body;Body;Body								RAB15	ENST00000436278.2	3'UTR	RAB15;RAB15;CHURC1-FNTB	ENST00000436278.2;ENST00000554593.1;ENST00000551823.1	3'UTR;5'UTR;3'UTR	chr14:65432625-65433035	3								-0.146911	2.71142	-3.44516	0.000736432	0.344159	-0.662864
chr11	63403701	-	cg05249343	10789526		ATTTTAATAACTAAAACCCATATTTACCTTAAAATACTCCAATAATCCCC		II			NA	NA		OpenSea	AAAAATCAAACATTTTAATAACTAAAACCCATATTTACCTTAAAATACTCCAGTAGTCCC[CG]ACAGGTGACCTTTGAGCCATTGATCTCCTTTTCCATTAACTTAGATGGGTTTAATACATA	CGGGGACTACTGGAGTATTTTAAGGTAAATATGGGTTTTAGTTATTAAAA	ATL3;ATL3	NM_001290048;NM_015459	Body;Body				TRUE		11:63403236-63403743	Gene_Associated	RP11-697H9.2	ENST00000540307.1	TSS1500	RP11-697H9.2	ENST00000540307.1	TSS1500			chr11:63403181-63403820	6	chr11:63403102-63403948	6				-0.117746	3.47655	-3.44466	0.000737679	0.344159	-0.664209
chr2	102701960	+	cg24530225	17786843		AAAAAAAAACTCATACACACCTACATAATTACCTAATTTATACCCAACAC		II			NA	NA		OpenSea	TCCAAATGATTCAGTGCCATTTAGAGAAATGAATACTCTTTTCTCTCTTCAGTTCAGTGG[CG]TGTTGGGCATAAATCAGGTAACTATGTAGGTGTGTATGAGTCTTTTTCTGGACTATTCAT	GAAAAAGACTCATACACACCTACATAGTTACCTGATTTATGCCCAACACG	IL1R1	NM_001288706	5'UTR								IL1R1	ENST00000424272.1	5'UTR	IL1R1;IL1R1	ENST00000452403.1;ENST00000409929.1	5'UTR;5'UTR					chr2:102701108-102702094	5				-0.1445	2.18452	-3.44425	0.000738731	0.344159	-0.665343
chr1	11714254	-	cg01420388	97609351		AATAACAAAAAAACRTACTCTTTAAAAACCRCCTCTAAAACTTCRCTAAC		II			NA	NA	chr1:11714217-11715304	Island	CGCCAGACCAAGATAGCAGAGAGACGTGCTCTTTGGAGACCGCCTCTAGGGCTTCGCTGG[CG]TGAAAGTTTGCCGCGCCAGGTCTCCGGGTCCCCTCGCTCTCTGACGCCCCTCTGTGCAGC	CGCCAGCGAAGCCCTAGAGGCGGTCTCCAAAGAGCACGTCTCTCTGCTAT	FBXO44;FBXO2;FBXO44;FBXO44;FBXO44	NM_183413;NM_012168;NM_033182;NM_183412;NM_001014765	TSS1500;Body;TSS1500;TSS200;TSS1500					1:11636835-11637880			FBXO44;FBXO2;FBXO44;FBXO44;FBXO44;FBXO44	ENST00000251546.4;ENST00000466919.1;ENST00000376770.1;ENST00000376768.1;ENST00000251547.5;ENST00000376760.1	TSS200;TSS200;TSS1500;TSS1500;TSS1500;TSS1500	FBXO44;FBXO2;FBXO2;FBXO44;FBXO44;FBXO44;FBXO44;FBXO2	ENST00000251546.4;ENST00000466919.1;ENST00000465901.1;ENST00000425796.1;ENST00000376768.1;ENST00000251547.5;ENST00000376760.1;ENST00000475961.1	TSS200;TSS200;3'UTR;TSS1500;TSS1500;TSS1500;TSS1500;TSS1500	chr1:11713085-11714295	3					TRUE	TRUE		0.102149	-0.452953	3.44341	0.00074087	0.344159	-0.667642
chr10	115860606	+	cg04526584	98780903	4742930	TAACAACTCTAAAATACAAAACCAAACTTCCCTCCTCCCTAAAAACTCCA	TAACAACTCTAAAATACGAAACCAAACTTCCCTCCTCCCTAAAAACTCCG	I	A	Red	rs12781886	0.190293	chr10:115860679-115861093	N_Shore	AAAATTCCCTATCAAGCCAGAAACGCACCTACAGAGGGAGAGAACGACATGAGAGGGGAC[CG]GAGTTCTCAGGGAGGAGGGAAGCCTGGCTCCGCATCCCAGAGCTGCCAGGGACCCGGAGC	TGGCAGCTCTGGGATGCGGAGCCAGGCTTCCCTCCTCCCTGAGAACTCCG							TRUE	10:115850529-115851073									chr10:115860525-115861635	3						TRUE		0.248648	-0.788913	3.44336	0.000740979	0.344159	-0.667759
chr3	52351680	+	cg13476950	41794211		AATATTCCAACATATACCCCRATCRACAAAATTAAAACCRACCAAAAAAC		II			NA	NA		OpenSea	TGCTTACTCTAAAAGGGCACAGGAGGGAAGATGGGTGGGTAATGGAGCCTAGAAGAGTGA[CG]CTCCCTGGTCGGCCCTAATCCTGCCGATCGGGGCATATGCTGGAACATCCCAGTCCCACT	CGCTCCCTGGTCGGCCCTAATCCTGCCGATCGGGGCATATGCTGGAACAT	DNAH1	NM_015512	5'UTR					3:52326720-52327022	3:52351326-52352105	Unclassified_Cell_type_specific	DNAH1	ENST00000420323.2	5'UTR	DNAH1;DNAH1;DNAH1	ENST00000420323.2;ENST00000497875.1;ENST00000486752.1	5'UTR;TSS1500;5'UTR	chr3:52351585-52351955	3						TRUE		0.201253	-1.24091	3.44318	0.000741454	0.344159	-0.668269
chr2	223186744	+	cg14099479	49761921		TTCTCTTCTCCCAAATACTCTATTTTAAATATATCCTACATCAACATTAC		II			NA	NA	chr2:223183013-223185468	S_Shore	TGCAGTGTTAAACTGGGTTCTTGTGCTTTAAGCCTTGAGTAGCTGTGTGCTGAGATGAGA[CG]TAATGCTGATGTAGGACATATTTAAAACAGAGTATCTGGGAGAAGAGAAGCACATGAACA	TCTCTTCTCCCAGATACTCTGTTTTAAATATGTCCTACATCAGCATTACG																	chr2:223186685-223186975	3								-0.12831	2.90797	-3.44301	0.000741874	0.344159	-0.66872
chr11	60691786	-	cg02023469	99660247		CTTCCRTAAAAAAACCACACAAAACTCACCRAATCCCTCCTAACAAAAAC		II			NA	NA	chr11:60691785-60692532	Island	CTGATCAGAAGCTTCCGTGAGGGAGCCACACAGAACTCACCGAGTCCCTCCTGGCAGAGG[CG]GCCGTCCTCTGTTGCTTCCAGGGACGTGGCCCTCTTCCCGACCTCGGTCGCCTGAGCGCG	TTCCGTGAGGGAGCCACACAGAACTCACCGAGTCCCTCCTGGCAGAGGCG	TMEM132A;TMEM132A	NM_017870;NM_178031	TSS200;TSS200						11:60691574-60693399	Unclassified	TMEM132A;TMEM132A;TMEM132A;RP11-881M11.4	ENST00000453848.2;ENST00000005286.4;ENST00000543732.1;ENST00000543907.1	TSS200;TSS200;TSS200;3'UTR	TMEM132A;TMEM132A;TMEM132A;TMEM132A;TMEM132A;TMEM132A;TMEM132A;RP11-881M11.4	ENST00000537110.1;ENST00000537065.1;ENST00000544065.1;ENST00000453848.2;ENST00000005286.4;ENST00000543732.1;ENST00000540276.1;ENST00000543907.1	TSS1500;TSS200;TSS200;TSS200;TSS200;TSS200;TSS200;3'UTR	chr11:60691780-60692355	3						TRUE		0.127907	-2.85693	3.44298	0.000741964	0.344159	-0.668816
chr12	49765556	+	cg03632717	18672168		ATTAATACCAATCCCCTAAAATTATTCTCACAAAATCTAATTATTTAAAC		II			NA	NA		OpenSea	AGGCATGTCTAGGTGGCTGGAGCAGGAGGAAGAGAGAGAGGTGGGGGGAAGTGCTACACA[CG]TTTAAACAACTAGATCTTGTGAGAACAACCCCAGGGGACTGGTACTAACCCATTCATGAG	TTAGTACCAGTCCCCTGGGGTTGTTCTCACAAGATCTAGTTGTTTAAACG	SPATS2;SPATS2;SPATS2;SPATS2	NM_023071;NM_001293286;NM_001293285;NR_120663	5'UTR;5'UTR;5'UTR;Body								SPATS2;SPATS2;SPATS2;SPATS2	ENST00000553127.1;ENST00000321898.6;ENST00000552918.1;ENST00000547865.1	5'UTR;5'UTR;5'UTR;5'UTR	SPATS2;SPATS2;SPATS2;SPATS2;SPATS2;SPATS2;SPATS2;SPATS2;SPATS2;SPATS2;SPATS2;SPATS2;SPATS2;SPATS2;SPATS2	ENST00000550997.1;ENST00000549538.1;ENST00000548654.1;ENST00000548710.1;ENST00000549179.1;ENST00000548377.1;ENST00000549298.1;ENST00000549375.1;ENST00000553127.1;ENST00000321898.6;ENST00000551540.1;ENST00000552918.1;ENST00000548777.1;ENST00000547865.1;ENST00000548388.1	5'UTR;5'UTR;5'UTR;5'UTR;5'UTR;5'UTR;5'UTR;5'UTR;5'UTR;5'UTR;5'UTR;5'UTR;5'UTR;5'UTR;5'UTR	chr12:49765460-49765715	3								0.114561	-0.796219	3.4423	0.000743692	0.344159	-0.670665
chr11	44881716	+	cg01571916	27654959		ACAAAAACCTACAAATAAACATCAAAATTAAACACTCAACATCTAAATCC		II			NA	NA		OpenSea	ATGCAAACACAGGCACATGCATACCTTTGTGTCTTAGAATTATTTCCAGGCTATTTCAGT[CG]GATCTAGATGTTGAGTGCCCAATCCTGATGCTCACCTGCAGGCTCCTGCAGTCTTGGTTC	CGGATCTAGATGTTGAGTGCCCAATCCTGATGCTCACCTGCAGGCTCCTG	TSPAN18	NM_130783	5'UTR				TRUE				TSPAN18;TSPAN18	ENST00000520358.2;ENST00000340160.3	5'UTR;5'UTR	TSPAN18;TSPAN18;TSPAN18;TSPAN18;TSPAN18;TSPAN18;TSPAN18	ENST00000520837.1;ENST00000533786.1;ENST00000533202.1;ENST00000533080.1;ENST00000520358.2;ENST00000520999.2;ENST00000340160.3	5'UTR;5'UTR;5'UTR;5'UTR;5'UTR;5'UTR;5'UTR								TRUE		-0.133426	1.84318	-3.4423	0.000743692	0.344159	-0.670666
chr12	51422070	-	cg25028289	40739239		ATTTAACTTTCCCAATACCAACTCCTACCTCTATATATAAAAACAAATAC		II			NA	NA	chr12:51419640-51420347	S_Shore	GTGCAGAACTAGTTTGACTTTCCCAATGCCAGCTCCTGCCTCTATATATGAAGACAAGTG[CG]CCTCCCTCAGTTAGATAAAGGGCACTTTTGGGTGCTCTAAGCAACACAGCTTTCTAAAGA	TTTGACTTTCCCAATGCCAGCTCCTGCCTCTATATATGAAGACAAGTGCG	SLC11A2	NM_001174125	TSS200						12:51422018-51422117	Unclassified	SLC11A2;SLC11A2	ENST00000547688.1;ENST00000394904.3	5'UTR;TSS200	SLC11A2;SLC11A2	ENST00000547688.1;ENST00000394904.3	5'UTR;TSS200	chr12:51421920-51422275	3								0.190777	-0.232891	3.44221	0.000743914	0.344159	-0.670903
chr18	19285051	+	cg10690887	85751362		ATACAAAACACRCTTACCTAACACCCTAAACTACTAATTTAAAAACACCC		II			NA	NA	chr18:19284165-19285052	Island	AGCGCTGGTTAAGGCCCCGCACCTGCAGCCCCAGTGACCTTGAACGATTCCGCTCTGCGG[CG]GGTGTCCCTAAACTAGCAGTTTAGGGTGTCAGGTAAGCGTGCCTTGCATTCAAAGATTTG	TGCAAGGCACGCTTACCTGACACCCTAAACTGCTAGTTTAGGGACACCCG	ABHD3	NM_138340	TSS1500					18:17538146-17539050	18:19284395-19285451	Promoter_Associated	ABHD3	ENST00000289119.2	TSS1500	ABHD3	ENST00000289119.2	TSS1500	chr18:19285025-19285295	3						TRUE		0.204727	-2.5762	3.44217	0.000744013	0.344159	-0.671009
chr13	98149082	-	cg13171192	29710242		ATCTAACTCCCAACCTAAACAATACCTTTCTATAACACTTCCATAAAAAC		II			NA	NA		OpenSea	GTTGTGAAGACATCTGACTCCCAGCCTGAGCAGTACCTTTCTGTAGCACTTCCATGGAGG[CG]AGGATTGGGCTTTCTCATTTACTGCTGCATCCTCTGCACCTAGCATGATGCAAGATGCAG	CGCCTCCATGGAAGTGCTACAGAAAGGTACTGCTCAGGCTGGGAGTCAGA							TRUE										chr13:98148820-98149155	3								-0.12678	2.71083	-3.44209	0.000744227	0.344159	-0.671238
chr12	131609316	+	cg21344159	61728140		CACCRAATAAATAAAAAACCATTTCCCTACCTTATAACCAAAAACAATTC		II			NA	NA	chr12:131605558-131605767	S_Shelf	GCCCACCGCCCCTTCTCGAATTGTTCTCGGCTCTAACACACACTGCCCACTGCCCCTTCT[CG]AATTGTTCTTGGCTATAAGGCAGGGAAATGGCTTTTCATTCACTCGGTGATTCTAGTTAC	ACCGAGTGAATGAAAAGCCATTTCCCTGCCTTATAGCCAAGAACAATTCG	GPR133	NM_198827	Body			CDMR					GPR133	ENST00000540207.1	5'UTR	GPR133;GPR133;GPR133	ENST00000537489.1;ENST00000540207.1;ENST00000446583.2	5'UTR;5'UTR;5'UTR								TRUE		-0.146831	2.4371	-3.442	0.00074444	0.344159	-0.671466
chr2	40677600	-	cg00610991	64603268		ACTTTCAAAATTCTCTCCTAATAACTCCCTCTTTCCCTTAAAAAATCTTC		II			NA	NA	chr2:40678477-40678717	N_Shore	AAGAGAGGTATACTTTCAGAATTCTCTCCTGGTGGCTCCCTCTTTCCCTTGGGAAATCTT[CG]CACAAGTCTCAGATTGTGCATGTTCAACTGCTCATATCTGGAGATACTCCAGCAATGCCT	CTTTCAGAATTCTCTCCTGGTGGCTCCCTCTTTCCCTTGGGAAATCTTCG	SLC8A1	NM_001112802	5'UTR		chr2:40677210-40677210	RDMR			2:40677434-40678383	Unclassified_Cell_type_specific	SLC8A1;SLC8A1;SLC8A1;SLC8A1	ENST00000406785.1;ENST00000403092.1;ENST00000542640.1;ENST00000405269.1	5'UTR;5'UTR;5'UTR;5'UTR	SLC8A1;SLC8A1;SLC8A1;SLC8A1;SLC8A1;SLC8A1	ENST00000417271.1;ENST00000406785.1;ENST00000455476.1;ENST00000403092.1;ENST00000542640.1;ENST00000405269.1	5'UTR;5'UTR;5'UTR;5'UTR;5'UTR;5'UTR	chr2:40677220-40677915	3						TRUE		0.263326	-0.316302	3.44178	0.000745019	0.344159	-0.672084
chr2	83017445	-	cg11551940	76621138		CCTAACCRCTTTACTAAACTCATATCACRATTATTTTATTTACTCAACCC		II			NA	NA		OpenSea	CAGGATATTTCCCTGACCGCTTTGCTGGACTCATGTCACGGTTGTTTTGTTTACTCAGCC[CG]CCGCTCTAAACTCCTTACAGGAGGGAGTGTGCATGAGCAAATGAGGCAGGAACTGGAGTG	CTGACCGCTTTGCTGGACTCATGTCACGGTTGTTTTGTTTACTCAGCCCG																	chr2:83017340-83017835	3								-0.144733	3.25311	-3.4413	0.000746226	0.344159	-0.673371
chr5	132073706	-	cg00660817	51650917		TCTATCTCCAAAACCCACACAAAACCTAACACAAAATAAAATTTTTATAC		II			rs3756753	0.469918	chr5:132072695-132073429	S_Shore	GTATTCTCACATCTATCTCCAGAGCCCACACAGAGCCTGGCACAGAGTGGGATTTTTATA[CG]TGTTGGTCAAAGAACCAGTGATCCGTCCATCCTCTTTCTAGTCCACTTGAATGTGTAATG	CTATCTCCAGAGCCCACACAGAGCCTGGCACAGAGTGGGATTTTTATACG	KIF3A	NM_007054	TSS1500						5:132072164-132073968	Promoter_Associated	KIF3A;KIF3A;KIF3A;KIF3A;KIF3A	ENST00000403231.1;ENST00000541316.1;ENST00000378735.1;ENST00000450914.1;ENST00000378746.3	TSS1500;TSS1500;TSS1500;TSS1500;TSS1500	KIF3A;KIF3A;KIF3A;KIF3A;KIF3A;KIF3A	ENST00000428744.1;ENST00000403231.1;ENST00000541316.1;ENST00000378735.1;ENST00000450914.1;ENST00000378746.3	TSS1500;TSS1500;TSS1500;TSS1500;TSS1500;TSS1500	chr5:132073565-132073935	3						TRUE		0.100794	-0.463678	3.44117	0.000746566	0.344159	-0.673733
chr12	124744261	-	cg19781462	89638380		TTCAAAAACCATTCCAAACACTTAAAATTCRAAATCTAAATATCCCTAAC		II			NA	NA		OpenSea	AGGAACTTCTATTCAGAAACCATTCCAGGCACTTGGAATTCGGAATCTAAATATCCCTGA[CG]CAGCCCCAGGCCCTAACTGCCCCCCGCCCCTCCCCGGCCGCCTGCCACGGCCGTCATATC	TCAGAAACCATTCCAGGCACTTGGAATTCGGAATCTAAATATCCCTGACG								12:123310214-123310304			RP11-522N14.1	ENST00000540762.1	5'UTR	RP11-522N14.1	ENST00000540762.1	5'UTR	chr12:124744240-124744555	3						TRUE		0.388036	-3.81234	3.44113	0.000746683	0.344159	-0.673858
chr3	124646526	+	cg17365440	25737875		ATAAATCAACCACAAATATAAATTCATTAACTACCTCTAACATAATCACC		II			NA	NA		OpenSea	CATTGTTACTTTGTGTTTCAGAAGGAACCATTGTGATTAATCCATCATTTGGAGATGAAG[CG]GTGATTATGTCAGAGGTAGCTAATGAATTTACATTTGTGGTTGACTCACTGTCTGCAGCA	CGGTGATTATGTCAGAGGTAGCTAATGAATTTACATTTGTGGTTGACTCA	MUC13	NM_033049	Body											MUC13;MUC13	ENST00000490147.1;ENST00000490147.1	3'UTR;1stExon			chr3:124646469-124646974	5						0.171524	2.22033	3.44087	0.000747343	0.344159	-0.67456
chr8	1923815	-	cg11641916	40703553		AAAATTATCTAACTATCATTTCTCAAAACCTATCTACATCTAAACCATTC		II			NA	NA	chr8:1921559-1922872	S_Shore	TGCACAGTGATGAAGTTATCTAACTATCATTTCTCAGAACCTGTCTGCATCTGAACCATT[CG]TGACTGTATTTAAGCCAGCATTGGGCTTGGGAGGAGGGGAGAAAGCTTAAATGTTGTGGC	AAGTTATCTAACTATCATTTCTCAGAACCTGTCTGCATCTGAACCATTCG	KBTBD11-OT1;KBTBD11	NR_126346;NM_014867	Body;5'UTR								RP11-439C15.2;RP11-439C15.4;KBTBD11	ENST00000518539.1;ENST00000521498.1;ENST00000320248.3	5'UTR;TSS1500;5'UTR	RP11-439C15.2;RP11-439C15.4;KBTBD11	ENST00000518539.1;ENST00000521498.1;ENST00000320248.3	5'UTR;TSS1500;5'UTR	chr8:1923805-1924435	3								-0.140739	2.30673	-3.44047	0.000748377	0.344159	-0.67566
chr11	86085623	-	cg16404106	51771884		AAAAACATTCCTAAATTTATCCAAAATACAAAAACTACCACTCTAACCAC		II			NA	NA	chr11:86085693-86086006	N_Shore	CTCTCTGGGCAAAAGGCATTCCTAGATTTGTCCAAGGTACAAAAACTACCACTCTAACCA[CG]TTTCTTCGCTGCCCGGGGTCAGAGAAGTAAAAACCCATTATTTATTTATTTTTAAGTTAC	CGTGGTTAGAGTGGTAGTTTTTGTACCTTGGACAAATCTAGGAATGCCTT	CCDC81;CCDC81	NM_001156474;NM_021827	TSS200;TSS200				TRUE				CCDC81;CCDC81	ENST00000445632.2;ENST00000354755.1	TSS1500;TSS200	CCDC81;CCDC81;CCDC81	ENST00000531271.1;ENST00000445632.2;ENST00000278487.3	TSS1500;TSS1500;TSS200	chr11:86085300-86085635	3					TRUE	TRUE		0.192586	-1.33077	3.44038	0.000748607	0.344159	-0.675904
chr12	116716154	+	cg12113819	76692470		TAAACATTTCTATATTAAACRCACAATATCTAAAACACAATAAACRCTCC		II			NA	NA		OpenSea	GCCAAGCTCTTGGACAAGGTTTCACAGGCTTCGCCCAGGGATATTCACGGCTGCCATAGA[CG]GAGCGCTTACTGTGTTCCAGACACTGTGCGTTTAATACAGAAATGTTTATTGAGCCCTTA	CGGAGCGCTTACTGTGTTCCAGACACTGTGCGTTTAATACAGAAATGTTT	MED13L	NM_015335	TSS1500								MED13L;MED13L	ENST00000551197.1;ENST00000281928.3	TSS1500;TSS1500	MED13L;MED13L	ENST00000551197.1;ENST00000281928.3	TSS1500;TSS1500	chr12:116715380-116716235	3					TRUE	TRUE		0.093166	-0.452559	3.44025	0.000748932	0.344159	-0.67625
chr6	11463523	-	cg14898111	28753288		TACAATTCAACTTTCTCTCTCTACAAATTTAACTACTTTAAATACCTCAC		II			NA	NA		OpenSea	CCCCTGGCAACTGCAATTCAACTTTCTCTCTCTACAAATTTGGCTACTTTAGGTACCTCA[CG]TAAGCGGAATCATACAGTGTTTGTTCTTTTGTGACTGACTTATTTCACTAAGCATTTTGC	CGTGAGGTACCTAAAGTAGCCAAATTTGTAGAGAGAGAAAGTTGAATTGC											RP11-716O23.1	ENST00000419796.1	5'UTR	RP11-716O23.1	ENST00000419796.1	5'UTR	chr6:11463280-11463535	3								-0.149529	-0.741878	-3.44018	0.00074911	0.344159	-0.676439
chr11	100505728	-	cg03871753	13779865		ATCTACTCAAAACTAACRTATTACATTAAACATCAAATTACTTCATCCTC		II			NA	NA		OpenSea	AGGATGGTCAAATCTACTCAGAACTAACGTGTTACATTGAACATCAGGTTGCTTCATCCT[CG]TGTGTGTTCTGATCGGCTAATGCCTATGCTGTACTAGTTGTTGTATTTACTATTTTCAGT	CGAGGATGAAGCAACCTGATGTTCAATGTAACACGTTAGTTCTGAGTAGA																			chr11:100505529-100506288	6						-0.135706	3.1296	-3.44008	0.000749374	0.344159	-0.676718
chr6	108438667	+	cg16055406	35681937		AAAAAAACACATTTACACAACAACAAACTTATATAAAATCACATTTACAC		II			rs73762134	0.010979	chr6:108437998-108441208	Island	GCAGGAGTATGTGTGTGTGTGTGTGTGTTTGTGTATGCGTGTGCAGGTGAGTCCAGCTGT[CG]TGTAAATGTGACTCTACATAAGCTTGTTGCTGTGTAAATGTGTTTTTTCTTGGTATAGGC	AAAAAACACATTTACACAGCAACAAGCTTATGTAGAGTCACATTTACACG									6:108438235-108439860	Unclassified				OSTM1	ENST00000440575.2	5'UTR			chr6:108434314-108441866	6	chr6:108435895-108441852	6		TRUE		0.0897025	-2.3501	3.44002	0.000749532	0.344159	-0.676886
chr15	69768615	-	cg02906470	15623899		TTAAACTTTCTAAATTCRAATCCTAACTCCTTCTCTAATTACTATAAAAC		II			NA	NA		OpenSea	AGAGGCCTGAGTTGGGCTTTCTGGGTTCGAATCCTGGCTCCTTCTCTAGTTGCTGTGAGA[CG]TAGGAAAGGCTTTGGAGTCACCCCCAAGCCCAGCTTCTTCAAGTGTAAAGGGGGCATGTT	CGTCTCACAGCAACTAGAGAAGGAGCCAGGATTCGAACCCAGAAAGCCCA									15:69766950-69768660	Unclassified	RP11-279F6.1;RP11-279F6.1;RP11-279F6.1	ENST00000558633.1;ENST00000559025.1;ENST00000560882.1	5'UTR;5'UTR;5'UTR	RP11-279F6.1;RP11-279F6.1;RP11-279F6.1	ENST00000558633.1;ENST00000559025.1;ENST00000560882.1	5'UTR;5'UTR;5'UTR					chr15:69766582-69768697	6				-0.20285	1.3024	-3.44	0.000749577	0.344159	-0.676935
chr7	78400383	-	cg16678001	98705945		AATATCTAAAATTTTCCTCTTTAAACCAAACACAACAACACAAAACTACC		II			NA	NA		OpenSea	TTTTCAACATGGATGTCTAGAATTTTCCTCTTTAAGCCAGACACAGCAACACAAAACTGC[CG]CTGAGCTCTTTTGTTTTCCCTCCTCTCAAAGATGAAGCATGCAGCACTTCTCTCTCTCTC	CGGCAGTTTTGTGTTGCTGTGTCTGGCTTAAAGAGGAAAATTCTAGACAT	MAGI2;MAGI2	NM_001301128;NM_012301	Body;Body								MAGI2;MAGI2;MAGI2;MAGI2	ENST00000535697.1;ENST00000536571.1;ENST00000536571.1;ENST00000535697.1	1stExon;1stExon;5'UTR;5'UTR	MAGI2;MAGI2;MAGI2;MAGI2	ENST00000535697.1;ENST00000536571.1;ENST00000536571.1;ENST00000535697.1	1stExon;1stExon;5'UTR;5'UTR	chr7:78400320-78400695	3								0.128545	-2.5538	3.43981	0.000750068	0.344159	-0.677455
chr10	130427664	-	cg07252482	97685947		TTAATTTACTTTTCCCTACCRACTAATAATAAATATCCTTATCCRTACTC		II			rs11016394	0.093799		OpenSea	AATTTGCCTATTTAATTTGCTTTTCCCTACCGGCTAGTAATGAGTGTCCTTGTCCGTGCT[CG]TTGGACACGTCCTGGGTTTTCATCTGTATTACAGATAAATAGGAAATGACACCCCATGTC	CGAGCACGGACAAGGACACTCATTACTAGCCGGTAGGGAAAAGCAAATTA																	chr10:130427645-130428035	3								-0.156142	2.92684	-3.43968	0.000750402	0.344159	-0.677809
chr17	75880308	+	cg05264101	47661586		CAAAAAAACACAAAACTCACTACTAACTAATCTCCATAACAACAACTAAC		II			NA	NA	chr17:75883803-75884328	N_Shelf	CCCTGCCGTCACAGCCAAGCTCGCGCTCCAAGGCAGCTCTGCCATCATCTGATGCAGACT[CG]TCAGCTGTTGCCATGGAGACCAGCCAGCAGTGAGCTCTGTGCCCTCCTGCTGCAGGGGCC	CGTCAGCTGTTGCCATGGAGACCAGCCAGCAGTGAGCTCTGTGCCCTCCT	FLJ45079	NR_028337	TSS200						17:75880203-75880350	Unclassified							chr17:75880165-75880430	3						TRUE		0.0771499	0.450819	3.43967	0.000750409	0.344159	-0.677816
chr8	91863566	+	cg15765497	60792295		CCAATTACTAATAAAATATCCTCAAATTTCCCACAACTTCTATCCTATCC		II			NA	NA		OpenSea	CTGAGTTCTGTGAATCATTCTAGCAAATTATCAAACCTGAGGAGGGAGTGCGGGATCCTC[CG]GACAGGACAGAAGTTGTGGGAAACCTGAGGACACTCTACCAGCAATTGGCATCTGCAGTG	CAATTGCTGGTAGAGTGTCCTCAGGTTTCCCACAACTTCTGTCCTGTCCG	NECAB1	NM_022351	Body				TRUE				RP11-662G23.1;NECAB1	ENST00000517884.1;ENST00000521954.1	3'UTR;5'UTR	RP11-662G23.1;NECAB1;NECAB1	ENST00000517884.1;ENST00000523962.1;ENST00000521954.1	3'UTR;5'UTR;5'UTR								TRUE		-0.10891	3.54887	-3.43966	0.000750452	0.344159	-0.677862
chr3	73652609	-	cg24602369	38724106		TCACRAACTTCTTTTCAAACAACACTACAATAAATTCTCTCCAAATATAC		II			NA	NA		OpenSea	TCACAGCTTGTTCACGAACTTCTTTTCAAACAGCACTGCAATGAATTCTCTCCAAGTGTA[CG]GATTAAATTTCTAGTGATTAACAGATGGATTTATAAATTAAATGGCACAAGCATGTGATA	CACGAACTTCTTTTCAAACAGCACTGCAATGAATTCTCTCCAAGTGTACG	PDZRN3	NM_015009	Body				TRUE																	TRUE		-0.107723	3.10842	-3.43899	0.000752184	0.344159	-0.679695
chr15	89876978	+	cg10843046	25698242		ACCAAATATTCTAACTCCCAACRTAAAAATCCCTACACCAACCATAAACC		II			NA	NA	chr15:89877597-89878597	N_Shore	CCCGGAGCTGGAACCGGCCCTGGCCCGACGGTGGCGCCGGCCACCTTCCTCCAGAGCAGG[CG]GCTCATGGTTGGTGCAGGGACCCCCACGCTGGGAGTCAGAACACCTGGCTTTGGGCTCCA	CCAGGTGTTCTGACTCCCAGCGTGGGGGTCCCTGCACCAACCATGAGCCG	POLG;POLG	NM_001126131;NM_002693	Body;Body					15:87677354-87678086			POLG;RP11-217B1.2	ENST00000525806.1;ENST00000569473.1	TSS1500;TSS1500	POLG;RP11-217B1.2	ENST00000525806.1;ENST00000569473.1	TSS1500;TSS1500	chr15:89876945-89877095	3						TRUE		-0.155167	2.65211	-3.43845	0.000753552	0.344159	-0.681141
chr2	60869655	-	cg07422110	77790483		AAATATTAAAATCTACCCCCTAATAATCATATCACACAATATATACTTAC		II			NA	NA		OpenSea	CACTTATTAATAAGTGTTAGAGTCTGCCCCCTAGTGGTCATGTCACACAGTGTGTGCTTA[CG]CAGATGACAATTCAGCCCCCAAAACATTTCCCCCATCTGTGTTTGATTAACCTTCGACGG	AGTGTTAGAGTCTGCCCCCTAGTGGTCATGTCACACAGTGTGTGCTTACG									2:60868793-60870754	Unclassified							chr2:60869500-60869770	3								-0.172291	-1.93026	-3.43828	0.000753996	0.344159	-0.681608
chr19	41196194	-	cg12669065	21785559		TTTCCAAAACCTTAACAAAAAATAACCCAAAAATCTATACCCAAAACCCC		II			NA	NA	chr19:41196279-41197107	N_Shore	CAGGATCCCTATTTCCAGGGCCTTGGCAAGAGATGGCCCAGGGGTCTGTGCCCAAGACCC[CG]GTCTCCTGGGCTTTGGCTTGTTGGGCCTGTTCCTGGACCCCCACCCGGGACCACCCTCTC	CGGGGTCTTGGGCACAGACCCCTGGGCCATCTCTTGCCAAGGCCCTGGAA	NUMBL;NUMBL;NUMBL	NM_001289979;NM_001289980;NM_004756	5'UTR;TSS200;Body						19:41195867-41197262	Promoter_Associated	NUMBL	ENST00000540131.1	TSS200	NUMBL	ENST00000540131.1	TSS200	chr19:41194960-41196275	3								0.110145	-0.88328	3.43817	0.000754284	0.344159	-0.681912
chr14	24044442	-	cg19477689	61793204		TAAATTAAACTTCCCAAAAACCCAAAACTAAAATAATATCAAACTAAAAC		II			NA	NA	chr14:24044886-24046760	N_Shore	GGTCAGCTGTATAAATTAGACTTCCCAAAGGCCCAAGGCTGAAATGGTGTCAGGCTGGGA[CG]TGATTAGGAAGGGACAGTCCCTATTCCACCCAGGGTTGATGCTCCCAGCCTGAGGCCTGG	CGTCCCAGCCTGACACCATTTCAGCCTTGGGCCTTTGGGAAGTCTAATTT	JPH4;JPH4	NM_001146028;NM_032452	Body;Body						14:24044393-24044663	Unclassified_Cell_type_specific				JPH4	ENST00000553505.1	3'UTR	chr14:24044265-24044815	3						TRUE		-0.149316	2.75485	-3.4381	0.000754478	0.344159	-0.682116
chr5	140864020	+	cg26890354	62702215		AATATTCAAAAACRAATCCATCTCTTTACAAAAAAAACTTACACATTAAC		II			NA	NA	chr5:140864527-140864748	N_Shore	TGGTTTCCGCTGTGTCTCCTGTTACAATGAGAACATGTACTGCATAAATTTAATTGGCTA[CG]TTAATGTGTAAGCCTTTTCTGCAAAGAGATGGATCCGTTTCTGAATATTCTGCAGAAGGG	ATATTCAGAAACGGATCCATCTCTTTGCAGAAAAGGCTTACACATTAACG	PCDHGA4;PCDHGC3;PCDHGA12;PCDHGC4;PCDHGA11;PCDHGA11;PCDHGA9;PCDHGA1;PCDHGB1;PCDHGB6;PCDHGC4;PCDHGB3;PCDHGB7;PCDHGA6;PCDHGA8;PCDHGA10;PCDHGA5;PCDHGB4;PCDHGA3;PCDHGA2;PCDHGA7;PCDHGB2;PCDHGB5;PCDHGC3	NM_018917;NM_002588;NM_003735;NM_018928;NM_032092;NM_018914;NM_018921;NM_018912;NM_018922;NM_018926;NM_032406;NM_018924;NM_018927;NM_018919;NM_032088;NM_018913;NM_018918;NM_003736;NM_018916;NM_018915;NM_018920;NM_018923;NM_018925;NM_032403	Body;Body;Body;TSS1500;Body;Body;Body;Body;Body;Body;TSS1500;Body;Body;Body;Body;Body;Body;Body;Body;Body;Body;Body;Body;Body			CDMR	TRUE				PCDHGC4	ENST00000306593.1	TSS1500	PCDHGC4	ENST00000306593.1	TSS1500	chr5:140863980-140864335	3						TRUE		0.175653	-2.54834	3.43806	0.00075458	0.344159	-0.682224
chr20	34964600	+	cg19693110	59635534		TAAATAACCCTAAAAACCAAAAACTTCAACTCTATAACCTTTATCTCRTC		II			NA	NA		OpenSea	ACTTCCTCCATTTCCATCCTCGTAACCACCTACGACATCTTTCCATGCCCATTTGGCTGA[CG]ACGAGACAAAGGCCACAGAGCTGAAGTTTCTGGCCTCCAGGGTCACCTAGGAGACAACTG	CGACGAGACAAAGGCCACAGAGCTGAAGTTTCTGGCCTCCAGGGTCACCT	DLGAP4	NM_014902	5'UTR								DLGAP4	ENST00000373913.3	5'UTR	DLGAP4	ENST00000373913.3	5'UTR	chr20:34964425-34965115	3								0.0857975	0.321604	3.43762	0.000755711	0.344159	-0.683416
chr18	36924531	+	cg19186966	92675594		CCRCATATTTCTATAACTTTATCTTTTACTCTTCCCCTTATCATTTAATC		II			NA	NA		OpenSea	TGATCCAGTAGCAAGAAGTAAATTGGCGGTATAGGAATGAAGCCTTTGAATAAGTAAAAA[CG]ATCAAATGACAAGGGGAAGAGCAAAAGACAAAGCTATAGAAACATGCGGGCAAGGACAAA	CGATCAAATGACAAGGGGAAGAGCAAAAGACAAAGCTATAGAAACATGCG	LINC00669	NR_024391	Body																		chr18:36923695-36925551	6				-0.162767	3.04771	-3.4372	0.000756797	0.344159	-0.684557
chr7	1702597	-	cg00632863	90612929		ATCCTAACCCAACTAACTCATCTCTAAAAAAACAAACTATCTAATAAACC		II			NA	NA	chr7:1703861-1710517	N_Shore	CTCTGTCCTAGGTCCTGGCCCAGCTGACTCATCTCTGGAAAGACAGGCTGTCTGATGGAC[CG]GGCCATCGCTGCTGCGTCTGGGCTGCTGCCGGGCAGTGGCAGCACCTCAGAAAGGAGGCC	TCCTGGCCCAGCTGACTCATCTCTGGAAAGACAGGCTGTCTGATGGACCG																	chr7:1702425-1702775	3						TRUE		-0.202871	1.57072	-3.43719	0.000756816	0.344159	-0.684577
chr9	138362327	-	cg14011077	66694925	20653111	TCTTTAAAAATCATACAAACCACAAATCCTACTATACTCCTTCAAACCCA	TCTTTAAAAATCGTACAAACCGCAAATCCTACTATACTCCTTCGAACCCG	I	C	Grn	NA	NA		OpenSea	GTTCTCAAACCCTCTTTGGAAATCGTGCAGGCCGCAGGTCCTACTGTGCTCCTTCGGACC[CG]CCTAGCCCGCGGAGCCCATCCTTCTCCTGAAGTTGCGGATCTGGTTTGCCGACACTTTCC	CGGGTCCGAAGGAGCACAGTAGGACCTGCGGCCTGCACGATTTCCAAAGA								9:137502111-137502219			RP11-426A6.7	ENST00000455039.1	5'UTR	RP11-426A6.7	ENST00000455039.1	5'UTR					chr9:138359915-138362799	6		TRUE		0.286725	4.68922	3.43652	0.000758551	0.344159	-0.686398
chr6	169827750	-	cg02833471	37687263		TATCTACAAAACAAAAATTTCTACTACTTCTTCTAATCCCAACTCCTTAC		II			NA	NA		OpenSea	AATGTCTGCTGTGTCTGCAGAGCAGGAGTTTCTGCTGCTTCTTCTGATCCCAACTCCTTG[CG]TCCCTCGAGTCATTTCTATTCTGAATCCCACCTGTGCCCTTCACCCCAGGGCCTGTGTGG	CGCAAGGAGTTGGGATCAGAAGAAGCAGCAGAAACTCCTGCTCTGCAGAC							TRUE										chr6:169827285-169827855	3								-0.132224	3.41092	-3.43619	0.000759413	0.344159	-0.687301
chr17	21478069	+	cg13502414	47797564		ACCTTTATATATAAACCCTTCCCAAATAAACRTAATATATCCTAACTATC		II			NA	NA		OpenSea	ATGGTCAACAAAACTTTGACCCTGACCAGAAAGGAAAATGCTGGCAGTGCCCTGGACTGA[CG]ACAGCCAGGACATATCACGCTTACCTGGGAAGGGCCCATACACAAAGGCTCCTGGAGAAG	CGACAGCCAGGACATATCACGCTTACCTGGGAAGGGCCCATACACAAAGG											C17orf51	ENST00000426261.2	TSS1500	C17orf51;C17orf51;C17orf51;C17orf51	ENST00000536958.1;ENST00000426261.2;ENST00000535846.1;ENST00000468381.2	TSS1500;TSS1500;TSS1500;TSS1500	chr17:21477965-21478435	3								0.180963	0.0432745	3.4359	0.000760184	0.344159	-0.688108
chr12	122224362	-	cg09521093	84792492		CACTAAATTTAACAACTATAACATACAATAACATCAAAACAAAAAATAAC		II			NA	NA		OpenSea	TGAGACTTGCCCACTGGGTTTGGCAACTATGGCATGCAGTGACATCAGGACAGGAGGTGG[CG]GGGCAGGCATCAGGCTGCAGTGGGTGAGGGAAGAAGTCAGCCCCGGGGCGCTGGAGGCAG	ACTGGGTTTGGCAACTATGGCATGCAGTGACATCAGGACAGGAGGTGGCG	RHOF	NM_019034	Body		chr12:122224293-122224293				12:122224269-122224511	Unclassified_Cell_type_specific				RHOF;RP11-347I19.3;RHOF;RP11-347I19.3	ENST00000537265.1;ENST00000546227.1;ENST00000537171.1;ENST00000541657.1	3'UTR;3'UTR;3'UTR;3'UTR	chr12:122224280-122224710	3								-0.203761	-2.65087	-3.43578	0.000760485	0.344159	-0.688423
chr2	96812944	-	cg25667337	6687579		ATCTAAACCACAAATCCCAAAAACTAATATAAACCCTTATCTTTAACATC		II			NA	NA	chr2:96810443-96811454	S_Shore	AGAGCCAGGGAGTCTGGGCCACAGATCCCAAAGGCTGATATGAGCCCTTATCTTTGGCAT[CG]GCCTCCAAATGACTTAATGCTTATTCCAGGGGCAAATTACAGAGCGTGCAGAAGGACAAT	TCTGGGCCACAGATCCCAAAGGCTGATATGAGCCCTTATCTTTGGCATCG											AC012307.2	ENST00000449242.1	TSS200	AC012307.2	ENST00000449242.1	TSS200	chr2:96811545-96813275	3								0.0982319	0.699634	3.4357	0.000760707	0.344159	-0.688655
chr22	22293511	+	cg25225310	65644832		TCATACAACCAAATTCAAATACCCTCAATATTATAACTCAATTAACATAC		II			NA	NA	chr22:22292528-22292875	S_Shore	GCTGCTGCCCCGAGACCTGCTGGCATGCCACCTGGCCAACCCTGACTTCGCCTGCCCGGG[CG]CATGTTAACTGAGTTACAACACTGAGGGCACTTGAACCTGGCTGCATGACCAGAGATCGA	CATGCAGCCAGGTTCAAGTGCCCTCAGTGTTGTAACTCAGTTAACATGCG	PPM1F	NM_014634	Body								LL22NC03-86G7.1;LL22NC03-86G7.1;LL22NC03-86G7.1;PPM1F;PPM1F;PPM1F	ENST00000538634.1;ENST00000458178.1;ENST00000458178.1;ENST00000486259.1;ENST00000538191.1;ENST00000406981.2	5'UTR;1stExon;5'UTR;TSS1500;TSS1500;TSS1500	PPM1F;LL22NC03-86G7.1;LL22NC03-86G7.1;LL22NC03-86G7.1;PPM1F;PPM1F;PPM1F;PPM1F	ENST00000445205.1;ENST00000538634.1;ENST00000458178.1;ENST00000458178.1;ENST00000486259.1;ENST00000538191.1;ENST00000424647.1;ENST00000406981.2	5'UTR;5'UTR;1stExon;5'UTR;TSS1500;TSS1500;TSS1500;TSS1500			chr22:22291290-22294197	6	chr22:22290502-22294475	6				0.101068	0.739087	3.43521	0.000761986	0.344159	-0.68999
chr4	154702637	-	cg14017489	9695890		ATCAAAATACCRAAACTAACACTACAACTTACRAATACTACRAAAAATAC		II			NA	NA		OpenSea	CTGTCGGAGCCATCAGGATGCCGGGACTAGCACTGCAGCTTGCGGATGCTGCGGGAGATG[CG]CTTGAACTCTCTCTGCCCCTTCTGCCACCGCTTCACCGAGGTGATCACCAGCTCCCCACC	CGCATCTCCCGCAGCATCCGCAAGCTGCAGTGCTAGTCCCGGCATCCTGA	SFRP2	NM_003013	Body														chr4:154702440-154702855	3								-0.124756	3.77647	-3.43473	0.000763235	0.344159	-0.691292
chr1	45103933	+	cg11251215	28681252		TCCTAAAAAAATCACCRCCATTTTAACTACCTTTCAATCACATTAAACAC		II			NA	NA		OpenSea	TGGTGTCAGTGCAGCGCATTGATCGCCCGCCGGGCGGGCCGGGCTGCAAGCCGGGCAGCG[CG]TGCTTAATGTGATTGAAAGGCAGTTAAAATGGCGGTGACCTTTTCAGGAGGAATTAGATT	CCTGAAAAGGTCACCGCCATTTTAACTGCCTTTCAATCACATTAAGCACG	RNF220	NM_018150	Body					1:44876483-44876555			RNF220	ENST00000416840.2	3'UTR	RNF220;RNF220;RNF220;RNF220;RNF220;RNF220;TMEM53;RNF220	ENST00000474394.1;ENST00000474064.1;ENST00000471494.1;ENST00000497469.1;ENST00000475378.1;ENST00000484745.1;ENST00000495630.1;ENST00000416840.2	TSS200;5'UTR;5'UTR;5'UTR;5'UTR;5'UTR;3'UTR;3'UTR	chr1:45103705-45103950	3						TRUE		0.114603	2.59847	3.4347	0.000763309	0.344159	-0.69137
chr1	145508746	+	cg16509736	69642561		CATATATCTCTACTATATATATACATCATCTCCRTTTCTATCTCTTTAAC		II			NA	NA	chr1:145507588-145507931	S_Shore	TGGTTGGCCAAGAGCAAAGTTGAAATAAAATGACATTGGAAATCTATGTTTTGTCAGACA[CG]CCAAAGAGACAGAAACGGAGATGATGTATATATACAGTAGAGATATATGATGTACATTCA	CGCCAAAGAGACAGAAACGGAGATGATGTATATATACAGTAGAGATATAT	RBM8A;NBPF20;NBPF10;NBPF10	NM_005105;NM_001278267;NM_001039703;NM_001302371	Body;Body;Body;Body								RP11-315I20.1;RP11-315I20.1;RP11-315I20.1;RP11-315I20.1;RP11-315I20.1	ENST00000421764.1;ENST00000448561.1;ENST00000437797.1;ENST00000412239.1;ENST00000447686.1	TSS1500;TSS1500;TSS1500;TSS1500;TSS1500	RBM8A;RP11-315I20.1;RP11-315I20.1;RP11-315I20.1;RP11-315I20.1;RP11-315I20.1	ENST00000498663.1;ENST00000421764.1;ENST00000448561.1;ENST00000437797.1;ENST00000412239.1;ENST00000447686.1	5'UTR;TSS1500;TSS1500;TSS1500;TSS1500;TSS1500					chr1:145505168-145509196	6				-0.127351	3.62366	-3.43459	0.000763605	0.344159	-0.691678
chr22	20783497	+	cg17527673	96629871		TCCCRCTCCRAAAACAAAAACTACCCAAAATCRTAAATAAAAATAACAAC		II			NA	NA	chr22:20783466-20786201	Island	CCCTCACACCCATTTCCCAGCAGCTTCCTGCGTCGAGAGGTGTTTCTCCCAGATACCCCG[CG]CTGTCATCCTTACCTACGACTTTGGGTAGTTTCTGCCTCCGGAGCGGGATCCGGGGCAGC	CCCGCTCCGGAGGCAGAAACTACCCAAAGTCGTAGGTAAGGATGACAGCG	SCARF2;SCARF2	NM_182895;NM_153334	Body;Body			DMR		22:19113371-19114396			SCARF2	ENST00000405555.3	ExonBnd	SCARF2;SCARF2	ENST00000494535.1;ENST00000405555.3	3'UTR;ExonBnd	chr22:20783065-20783510	3						TRUE		0.262108	-2.95896	3.43444	0.000763997	0.344159	-0.692086
chr7	43652291	+	cg01017212	16742915		ATTAATCATTCAAACTCTACACCAAAACTAAACAATATATTTCCCATAAC		II			NA	NA		OpenSea	CAGAAGTTAGTTGGAAGTTAAAACAACTGTTATAGTTGCTTCTATTAAGGATATAATTGA[CG]CTATGGGAAATACACTGCTTAGCTTTGGTGCAGAGCCTGAATGATCAATTTGCCAAAAGA	CGCTATGGGAAATACACTGCTTAGCTTTGGTGCAGAGCCTGAATGATCAA	STK17A	NM_004760	Body				TRUE				STK17A	ENST00000462448.1	5'UTR	C7orf44;C7orf44;C7orf44;STK17A	ENST00000415076.1;ENST00000446330.1;ENST00000446564.1;ENST00000462448.1	3'UTR;3'UTR;3'UTR;5'UTR	chr7:43652280-43652475	3								-0.139378	2.65778	-3.43434	0.000764241	0.344159	-0.69234
chr13	101746298	-	cg14762528	10726571		CATCCTCTTCAAACCACCACRAAATTCTCACATAACTAAAATAAAATATC		II			NA	NA		OpenSea	TCACTTCCACTCATCCTCTTCAGGCCACCACGAGATTCTCACATGACTGAGGTGGGATGT[CG]TTGAAAGGAATGGAGGAATGGAGTTTAAGTCTTGTGCATCTGATACAATTGGATTCTGGC	CGACATCCCACCTCAGTCATGTGAGAATCTCGTGGTGGCCTGAAGAGGAT	NALCN	NM_052867	Body																							-0.161324	2.33382	-3.43427	0.000764434	0.344159	-0.692541
chr6	31846924	-	cg24529722	4739339		CCTTCTTCTCAACTTTATACCCAACRAACTAAAAAACTAAAACCTAAAAC		II			rs114951054	0.036024		OpenSea	ACACTCTAGTTCCTTCTTCTCAACTTTGTGCCCAGCGGGCTGGGGAGCTGGAGCCTGGGA[CG]GGGGCTCAGGGCTATTTCCTGGGGGCACTACGGACCACAGTGAACGACCTGGCATGCTCT	CTTCTTCTCAACTTTGTGCCCAGCGGGCTGGGGAGCTGGAGCCTGGGACG	SLC44A4	NM_025257	TSS200					6:31954720-31955023			SLC44A4;SLC44A4;SLC44A4;SLC44A4	ENST00000544672.1;ENST00000465707.1;ENST00000229729.6;ENST00000375562.4	TSS1500;TSS200;TSS200;TSS200	SLC44A4;SLC44A4;SLC44A4;SLC44A4;SLC44A4	ENST00000544672.1;ENST00000414427.1;ENST00000465707.1;ENST00000229729.6;ENST00000375562.4	TSS1500;TSS200;TSS200;TSS200;TSS200			chr6:31844838-31847143	6				TRUE		0.101247	-0.0972387	3.43407	0.000764956	0.344159	-0.693083
chr5	158460303	-	cg26117521	59632195		AACAAATTCTAAACATAACTCCAAAACCCCAACTTTTCCTACCATTAATC		II			NA	NA		OpenSea	AGCACAGGAAAGGCAGATTCTGAGCATAACTCCAGAGCCCCAGCTTTTCCTACCATTAAT[CG]TAAGATTAGATCCTGGATACAGAAATGCTAAATGATCAACAAACATAGTTAGCTCTGAAC	GCAGATTCTGAGCATAACTCCAGAGCCCCAGCTTTTCCTACCATTAATCG	EBF1	NM_024007	Body				TRUE				EBF1	ENST00000518836.1	3'UTR	EBF1;EBF1;EBF1;EBF1	ENST00000519890.1;ENST00000519739.1;ENST00000518836.1;ENST00000522192.1	3'UTR;3'UTR;3'UTR;3'UTR			chr5:158459566-158461044	6				TRUE		0.134474	0.862972	3.43392	0.000765356	0.344159	-0.6935
chr1	24649494	+	cg13987674	88631215		TTTAACACATCTCCTCTATCTTCTTTTCAAAAACTAAACACAAAAAAAAC		II			NA	NA	chr1:24648202-24648985	S_Shore	AGGTCTCACGGAAGCACTGGGATCTTAACCGGGTCTTAGCCGAGCAGCCATAGGCCACCC[CG]CTTCCTCTGTGCTTAGCCTCTGAAAAGAAGACAGAGGAGATGTGCCAAACTGTTAAGAGT	TTGGCACATCTCCTCTGTCTTCTTTTCAGAGGCTAAGCACAGAGGAAGCG	GRHL3;GRHL3;GRHL3	NM_198174;NM_198173;NM_021180	TSS200;Body;TSS200						1:24647785-24649616	Unclassified	RP11-10N16.3;RP11-10N16.3;GRHL3;GRHL3;GRHL3;GRHL3	ENST00000437965.1;ENST00000446220.1;ENST00000236255.4;ENST00000342072.4;ENST00000530984.1;ENST00000356046.2	TSS1500;TSS1500;TSS200;5'UTR;5'UTR;5'UTR	RP11-10N16.3;RP11-10N16.3;GRHL3;GRHL3;GRHL3;GRHL3;GRHL3	ENST00000437965.1;ENST00000446220.1;ENST00000528064.1;ENST00000342072.4;ENST00000530984.1;ENST00000356046.2;ENST00000524724.1	TSS1500;TSS1500;TSS200;5'UTR;5'UTR;5'UTR;5'UTR	chr1:24648645-24649595	3						TRUE		0.156292	1.51863	3.4339	0.000765412	0.344159	-0.693558
chr16	5286492	+	cg04928338	80602923		CACATAAAATAATCTCACTACCCTAAAAATCACRTATACTAAACTAATTC		II			NA	NA	chr16:5289582-5290386	N_Shelf	AACAGCCACATGCCCCAGCTGAGGGCTTGGCACCATGGAAAAGCAATGAAGATTCAAGAA[CG]AACCAGCTTAGCACACGTGATTTTTAGGGCAGTGAGACTATTCTATGTGACACTGTAATG	CGAACCAGCTTAGCACACGTGATTTTTAGGGCAGTGAGACTATTCTATGT																	chr16:5286065-5286635	3						TRUE		-0.147416	2.74885	-3.43354	0.000766346	0.344159	-0.694527
chr1	116371037	-	cg27452217	92735135		AAAAAAAACRAACRAACCAACTTAAAACAAAAATCACCRTATCCACAAAC		II			rs7513127	0.059817	chr1:116370810-116371303	Island	TGCACCCTGAGAGGAGGGGCGAGCGAGCCAACTTGGGGCAGGGATCACCGTGTCCACAGG[CG]CCCACTGGTGTGGCGTCCTGAGAGTGCGTGCGTGAGCGAGCGAGCGGCTTATCCTAGACT	GGAGGGGCGAGCGAGCCAACTTGGGGCAGGGATCACCGTGTCCACAGGCG					chr1:116370977-116370977	DMR	TRUE	1:116172334-116173170									chr1:116370840-116371670	3						TRUE		0.162475	-3.40087	3.43337	0.000766802	0.344159	-0.694999
chr8	20035881	-	cg01911585	90766306		TACTTAATCAAATACCTAATTACATTCTAAATTACCCTACTATCTACACC		II			NA	NA		OpenSea	ATATTCCAGTCTGCTTAGTCAGATGCCTAATTACATTCTAGGTTACCCTGCTATCTACAC[CG]CATTCACTTGATAAAATCAAAGGTAATCAGTGAAGGGAAGAAAAGAGGAAGCAAATTACT	CGGTGTAGATAGCAGGGTAACCTAGAATGTAATTAGGCATCTGACTAAGC	SLC18A1;SLC18A1;SLC18A1;SLC18A1	NM_001135691;NM_003053;NM_001142324;NM_001142325	Body;Body;Body;Body														chr8:20035585-20035975	3								0.126464	0.368757	3.43321	0.000767207	0.344159	-0.69542
chr13	114220724	-	cg12216419	87677853		ACCAAAAAAAACCCRAATTCCCTATTAAATACRACTTTCTTTCTTTTTAC		II			NA	NA	chr13:114220278-114220621	S_Shore	AAAAGGTGCAGGCCAGAGGGAACCCGAATTCCCTGTTGAGTGCGACTTTCTTTCTTTTTG[CG]GTCCGGTTTCTGGTCAGTGTCCTGAGGACATTATGCCATGCAGGGCGGTTCCGAATTGCC	CCAGAGGGAACCCGAATTCCCTGTTGAGTGCGACTTTCTTTCTTTTTGCG																	chr13:114220605-114220775	3						TRUE		-0.163766	3.29222	-3.43308	0.000767562	0.344159	-0.695788
chr7	141187020	-	cg26446602	91649935		ACCATTTTTTACCCTTTTCTTCCTTATAACTCAACTTCTTAATAAAAAAC		II			NA	NA		OpenSea	GATGCTGCTGAGCCATTTTTTACCCTTTTCTTCCTTATAGCTCAGCTTCTTAGTAAGAGA[CG]GACCTACCAAGGGACATGCAGTTTCCTTTGTCTCCTTTCAGCCCTGAAAGTGAACCACTG	CCATTTTTTACCCTTTTCTTCCTTATAGCTCAGCTTCTTAGTAAGAGACG																	chr7:141186820-141187075	3								-0.145823	2.22612	-3.43291	0.000767994	0.344159	-0.696235
chr6	134497871	-	cg03656583	46744985		TAACACAATCCCRAAATACCAACTATCAAACCAAAAATAACATATAAAAC		II			NA	NA	chr6:134497536-134497756	S_Shore	CCTACTGGATCTGGCACAGTCCCGAAATACCAGCTGTCAAACCAGGAATAGCATGTGAAA[CG]CCTTTTCCTTGGTCTTGGGCAGGGGTTTGTTTTGCAGGCAAAACCACCCCCACTTGCCCT	GGCACAGTCCCGAAATACCAGCTGTCAAACCAGGAATAGCATGTGAAACG	SGK1;SGK1;SGK1	NM_001143678;NM_001143677;NM_001143676	TSS1500;Body;Body								SGK1	ENST00000413996.3	TSS1500	SGK1;SGK1;SGK1;SGK1;SGK1	ENST00000413996.3;ENST00000524387.1;ENST00000531575.1;ENST00000532021.1;ENST00000525700.1	TSS1500;3'UTR;3'UTR;3'UTR;3'UTR	chr6:134495120-134498050	3								0.106519	-0.225501	3.43287	0.000768106	0.344159	-0.696351
chr7	53842367	-	cg13552468	85699525		AAAAATCATCAAAAATTTACTTCTACATAACTATTCATATACTACTCTTC		II			NA	NA		OpenSea	AATTCTAAAGAAAAAATCATCAAGAATTTACTTCTGCATAACTATTCATGTGCTACTCTT[CG]CAAACACTTCATTAAAAAATCCAATACTTTCAAGAAAGGTTGAACAAATCAAACCATTTT	AAAATCATCAAGAATTTACTTCTGCATAACTATTCATGTGCTACTCTTCG	LINC01446	NR_038371	Body								U2;GS1-179L18.1	ENST00000410423.1;ENST00000380970.2	TSS1500;3'UTR	U2;GS1-179L18.1	ENST00000410423.1;ENST00000380970.2	TSS1500;3'UTR										-0.140501	2.13905	-3.43276	0.000768395	0.344159	-0.696649
chr5	114598768	+	cg06017028	74627265		AAATTTATAAACTTAATTTTCACAAAACCTACRAAATATTTACAAACCTC		II			NA	NA	chr5:114598301-114598657	S_Shore	TTCCTCTCTCCGATATCTCCCTAGCTAGCGCATGACCCTACCTTTTCTACTCAAAGCCCT[CG]AGGCTTGTAAACACCTCGCAGGCCTTGTGAAAATCAAGTCCACAAATCCCTCCGTCAGAA	GATTTGTGGACTTGATTTTCACAAGGCCTGCGAGGTGTTTACAAGCCTCG	PGGT1B	NM_005023	TSS200					5:114626036-114626686	5:114597621-114599201	Promoter_Associated_Cell_type_specific	PGGT1B;PGGT1B	ENST00000419445.1;ENST00000379615.3	TSS200;TSS1500	PGGT1B;PGGT1B;PGGT1B	ENST00000419445.1;ENST00000379615.3;ENST00000503638.1	TSS200;TSS1500;TSS1500	chr5:114597625-114598970	3						TRUE		-0.397931	-3.02672	-3.43266	0.000768656	0.344159	-0.69692
chr4	170679294	-	cg04518155	84657524		TTCTATCAACRTAATCTACATCTAAACTTTCTAAAACATCTTCCAAAATC		II			NA	NA	chr4:170678944-170679255	S_Shore	CAAGGAGCGTCTTCTGTCAGCGTAGTCTGCATCTAGGCTTTCTGGAGCATCTTCCAGGGT[CG]CTCCAGAGACCCCCCAGACTACTGAATCTGAATCCTTAGAGTGGTCCAACCTTCCTCTTC	TCTGTCAGCGTAGTCTGCATCTAGGCTTTCTGGAGCATCTTCCAGGGTCG	C4orf27	NM_017867	TSS1500					4:170915396-170915870	4:170678454-170679799	Promoter_Associated	C4orf27	ENST00000393381.2	TSS200	C4orf27;C4orf27	ENST00000393381.2;ENST00000506125.1	TSS200;TSS1500			chr4:170677319-170679934	6	chr4:170677901-170679764	6	TRUE	TRUE		0.195614	-4.35701	3.4326	0.000768809	0.344159	-0.697078
chr17	8771947	+	cg05726450	65641172		ACAAATACTTCTTCATTCTCTTCACCTATATCCTCTCCACAATCATTAAC		II			NA	NA		OpenSea	GTGGAGTGCCAGGGATGCTGGCAGAAGACAGAATGCCAAGGAGGAGACAATGGTCAACGA[CG]CCAATGATTGTGGAGAGGACACAGGTGAAGAGAATGAAGAAGCATCTGCTGTCCTTGGCA	CGCCAATGATTGTGGAGAGGACACAGGTGAAGAGAATGAAGAAGCATCTG	PIK3R6;PIK3R6;PIK3R6	NM_001290211;NM_001010855;NR_110865	TSS1500;TSS1500;TSS1500								PIK3R6	ENST00000452122.1	TSS1500	PIK3R6	ENST00000452122.1	TSS1500	chr17:8771945-8772275	3								0.106381	0.413434	3.43225	0.000769743	0.344159	-0.698044
chr11	7695433	+	cg03826976	86679525		ACCAAACCCAAAATAAACRCCCATAAAATATATCRAATAAATATATTCRC		II			NA	NA	chr11:7694711-7695685	Island	TGGGTGACCGGGCGGAGGGGGATGCTGGGGAAGGAAGAATTCAGGCAGCTGCAAAGAGCG[CG]CGAATATATTCATTCGACATACCTCATGGGCGCCTACCCTGGGCCTGGTCCGGGGCGGGT	CCAGGCCCAGGGTAGGCGCCCATGAGGTATGTCGAATGAATATATTCGCG	CYB5R2	NM_016229	TSS1500					11:7651315-7652240	11:7694753-7695634	Unclassified_Cell_type_specific	CYB5R2;CYB5R2;CYB5R2;CYB5R2;CYB5R2	ENST00000533558.1;ENST00000524790.1;ENST00000299497.9;ENST00000299498.6;ENST00000533558.1	5'UTR;TSS1500;TSS1500;TSS1500;1stExon	CYB5R2;CYB5R2;CYB5R2;CYB5R2;CYB5R2;CYB5R2;CYB5R2;CYB5R2;CYB5R2;CYB5R2;CYB5R2;CYB5R2;CYB5R2;CYB5R2;CYB5R2	ENST00000525307.1;ENST00000533558.1;ENST00000527542.1;ENST00000531096.1;ENST00000532920.1;ENST00000534443.1;ENST00000526084.1;ENST00000524790.1;ENST00000299497.9;ENST00000299498.6;ENST00000533558.1;ENST00000531096.1;ENST00000436351.2;ENST00000525307.1;ENST00000527542.1	3'UTR;5'UTR;5'UTR;5'UTR;TSS1500;TSS1500;TSS1500;TSS1500;TSS1500;TSS1500;1stExon;1stExon;TSS1500;1stExon;1stExon	chr11:7694485-7695615	3					TRUE	TRUE		0.179187	-2.01134	3.4321	0.000770125	0.344159	-0.698438
chr2	75504008	+	cg08860346	4693133		AAAATATACTCTATCAAACCAAAAATTTAAAACTCTCTAAATCCAACCCC		II			NA	NA		OpenSea	TAGCCCGTTGTGCTTTGCTTCAATAAATAATGGAAAGAAAGAAAGGCAGGGACAAAAACC[CG]GGGCTGGATTTAGAGAGTTCTAAACCTTTGGTTTGACAGAGCATATTTTTTACACTTTTT	CGGGGCTGGATTTAGAGAGTTCTAAACCTTTGGTTTGACAGAGCATATTT							TRUE												chr2:75503234-75504065	6	chr2:75503556-75505256	4		TRUE		-0.165723	2.75959	-3.43208	0.000770183	0.344159	-0.698498
chr6	32023251	-	cg09102573	75642505		TATTCCTATTCCTATTCCAATAATAAACTTCCAAAATATACAATCRACRC		II			NA	NA		OpenSea	TGAGAAAGGTCTGTTCCTATTCCTATTCCAATAGTGGGCTTCCAGAGTGTGCAGTCGACG[CG]CTGCCCCTCACTGCCTTCTGTCTTCCTTCACGGCCCCTAGTCAACTCCACAGAGAAAGCA	CGCGTCGACTGCACACTCTGGAAGCCCACTATTGGAATAGGAATAGGAAC	TNXB	NM_019105	Body																					TRUE		-0.105075	3.12435	-3.43195	0.000770532	0.344159	-0.698858
chr1	29312880	+	cg14373277	13657218		CCCAATATTATAAATCAAACTTCACAATAACAACCAACRAACATTATCAC		II			NA	NA		OpenSea	CTTCATTGCCCAGTGTTTTCAAAGTCCCCACGTGTGTTGGTTATTCTTTAGTAAAGTAGA[CG]TGACAATGCTCGTTGGCTGTTATTGTGAAGCTTGACTTATAATACTGGGATTTTGAGATC	CGTGACAATGCTCGTTGGCTGTTATTGTGAAGCTTGACTTATAATACTGG	EPB41;EPB41;EPB41;EPB41;EPB41;EPB41	NM_001166006;NM_203343;NM_001166005;NM_001166007;NM_004437;NM_203342	5'UTR;5'UTR;5'UTR;5'UTR;5'UTR;5'UTR								EPB41;EPB41;EPB41;EPB41;EPB41	ENST00000373797.1;ENST00000343067.4;ENST00000373800.3;ENST00000347529.3;ENST00000373798.1	5'UTR;5'UTR;5'UTR;5'UTR;5'UTR	EPB41;EPB41;EPB41;EPB41;EPB41;EPB41	ENST00000373797.1;ENST00000356093.2;ENST00000482464.1;ENST00000349460.4;ENST00000347529.3;ENST00000373798.1	5'UTR;5'UTR;5'UTR;5'UTR;5'UTR;5'UTR	chr1:29312840-29313150	3								-0.131758	2.75408	-3.43188	0.000770717	0.344159	-0.699049
chr6	116431546	-	cg14106638	98682248		TATATCCTTAAATAAACAAATTACTCCTCATCTTATCTTCACAATCCTAC		II			NA	NA		OpenSea	TTTAGCCATGCTGTGTCCTTGAGTGGGCAGGTTGCTCCTCATCTTGTCTTCACAGTCCTG[CG]TGCTCACAATGATCCACCTGTGGGTGCCAGGTGCTTCCTGTGCCTCCTATGGGCCCGATG	CGCAGGACTGTGAAGACAAGATGAGGAGCAACCTGCCCACTCAAGGACAC	NT5DC1	NM_152729	Body											NT5DC1	ENST00000417846.1	TSS1500										-0.127359	3.36168	-3.4313	0.00077223	0.344159	-0.700608
chr10	45353344	-	cg26781482	2797542		CTACAAACTATTCAACTAATTAAACTACATCCTAACCTTAACCTCCATCC		II			NA	NA		OpenSea	GCTGAGCAGGGCTGCAAACTGTTCAGCTAATTAGGCTGCATCCTGACCTTAGCCTCCATC[CG]CAGCAGGCCTCCCTTGAGGGGAGCCGAGGTGCTGCTGCCACCTAGGGTCAGGAGAGTGCA	TGCAAACTGTTCAGCTAATTAGGCTGCATCCTGACCTTAGCCTCCATCCG							TRUE		10:45352697-45353947	Unclassified	TMEM72-AS1	ENST00000450287.1	3'UTR	TMEM72-AS1	ENST00000450287.1	3'UTR	chr10:45353120-45353475	3						TRUE		0.10932	-1.59474	3.43127	0.000772324	0.344159	-0.700705
chr7	23012020	-	cg15805330	93697875		CAAAAACAAATACACTAATCAAAAACTCACAACTATCCATATCCAAATTC		II			NA	NA		OpenSea	TTACAGGTACACAGAAACAAATACACTGATCAGGAACTCACAGCTATCCATATCCAGGTT[CG]TCAGTTAGATGACTCACTAGCTAAACAAAATCAGAGCTGTCCCTTAGACAATGGGAGAGA	AGAAACAAATACACTGATCAGGAACTCACAGCTATCCATATCCAGGTTCG	FAM126A	NM_032581	Body														chr7:23011920-23012150	3								-0.1334	3.03275	-3.43117	0.000772574	0.344159	-0.700962
chr11	105893693	-	cg17220734	70750843		AATCCTCCTCTATATTCAAATTTACAATTACTTATTTTCTACCRTCTCAC		II			NA	NA	chr11:105892725-105892952	S_Shore	TCTTCTCTCCCAGTCCTCCTCTATATTCAAGTTTGCAGTTGCTTATTTTCTGCCGTCTCA[CG]TTCAGGTGTTTGTGATTAGTGCACCTTTCTTCCCGCTGCCTCTGTCCAGGCCTCTGTGGA	CGTGAGACGGCAGAAAATAAGCAACTGCAAACTTGAATATAGAGGAGGAC	MSANTD4	NM_032424	TSS1500								MSANTD4	ENST00000301919.4	TSS1500	MSANTD4;MSANTD4;MSANTD4	ENST00000301919.4;ENST00000534458.1;ENST00000530788.1	TSS1500;TSS1500;TSS1500					chr11:105891221-105894226	6				-0.123863	3.33441	-3.43093	0.00077323	0.344159	-0.701637
chr17	74119923	+	cg05083423	69784835		AAACTAAAAACTCCRAAAAAACAATATACAATTCTCTATAACACCTAACC		II			rs2585743	0.272414	chr17:74117508-74118380	S_Shore	CCACCCCCTATCCATGCCACCATGCTCTGCTGAGCACCAAGCATGTGCCATACCTGACTC[CG]GCCAGGTGCCACAGAGAACTGCACACTGCCCTCCCGGAGCTCCCAGTCCAGCAGGGGAGA	CGGCCAGGTGCCACAGAGAACTGCACACTGCCCTCCCGGAGCTCCCAGTC																	chr17:74119825-74120335	3						TRUE		-0.105489	3.61285	-3.43065	0.000773967	0.344159	-0.702395
chr21	42910998	+	cg05620451	82709871		ACACCAATCACAATACCAAATTTTAAACTATTTCCAAACATATCTATTCC		II			rs9975075	0.095434		OpenSea	AGTAAGGCTGGGAATGTCCCTCCTTCCCCATGAGCGTTCTGAATTGTTTTCTGATAATAA[CG]GAACAGATATGTTTGGAAATAGTTTAAAATCTGGTACTGTGACTGGTGCTTCACATATTT	CGGAACAGATATGTTTGGAAATAGTTTAAAATCTGGTACTGTGACTGGTG											SNORA32	ENST00000384772.1	TSS200	SNORA32;TMPRSS3	ENST00000384772.1;ENST00000553129.1	TSS200;3'UTR										-0.12738	3.58874	-3.4302	0.00077514	0.344159	-0.703599
chr17	40698579	+	cg22287738	40600979		CTAAACCAAAACAAACATAAACCCACTACTTAAAACAACAAACTATCCTC		II			NA	NA	chr17:40700164-40700859	N_Shore	TCTGTGCCCACGTGGGAACCCACATCTGCTTGTAAAGCCTCCCCTCCCTCTGACCAGAAA[CG]AGGACAGTTTGTTGTTCCAAGCAGTGGGCTCATGTCTGTTTTGGCTCAGAACAGGGTGGG	CGAGGACAGTTTGTTGTTCCAAGCAGTGGGCTCATGTCTGTTTTGGCTCA											HSD17B1P1	ENST00000442612.2	TSS200	HSD17B1P1	ENST00000442612.2	TSS200	chr17:40698525-40698895	3								0.0938577	0.985454	3.43009	0.000775448	0.344159	-0.703915
chr9	139315586	+	cg13740078	95710311		AAAAAAACAAATAAAACACAAATTCTAAAACTTCCCCAAACRCCTCCRAC		II			rs78901656	0.039637	chr9:139317462-139318531	N_Shore	CCGCACTGCCTCCCTCAGAACCTCCCAGGGACTTTGCTAAAACCAGCTGCCTGGGCCCTG[CG]CCGGAGGCGTCTGGGGAAGCCCCAGAACCTGTGTTTCATTTGTTTTCCCCGATTTTGCCG	CGCCGGAGGCGTCTGGGGAAGCCCCAGAACCTGTGTTTCATTTGTTTTCC	PMPCA	NM_015160	Body																					TRUE		-0.117775	3.42101	-3.43007	0.00077551	0.344159	-0.703977
chr22	48846527	+	cg18553232	9600925		TTCATCACACAATATTAAACAAATCATCACAAACAACAACAAACAAAACC		II			NA	NA		OpenSea	GGGCTGGGTCGGGCGACCCTTCGCAGCAGGTGACCTGGGCAGGGCGGTGAGGCTGACCAG[CG]GCCCTGCCTGCTGCTGCCTGTGATGATTTGCTCAACATTGTGTGATGAAATTTCATTATC	CGGCCCTGCCTGCTGCTGCCTGTGATGATTTGCTCAACATTGTGTGATGA											RP11-536P6.3	ENST00000453866.1	5'UTR	RP11-536P6.3	ENST00000453866.1	5'UTR	chr22:48846205-48846530	3								0.123331	0.950936	3.43	0.000775677	0.344159	-0.704149
chr19	19730175	-	cg15645685	25715201	41754562	AAAACAAAACACAAACATACATAATTAATAACAACAAAAAAATCAAAACA	AAAACGAAACGCAAACGTACGTAATTAATAACAACGAAAAAATCAAAACG	I	C	Grn	NA	NA	chr19:19729127-19729814	S_Shore	GTTCACCTGGCTAAGGCGGGGCGCAGGCGTGCGTGGTTGATGGCAACGAGGAGGTCAGAA[CG]CAGCGCTTTTCTCCACTGCAGAAATCAATTCCAGTCACCTTTCAAGGTCCAGCTGAAGAG	AAGGCGGGGCGCAGGCGTGCGTGGTTGATGGCAACGAGGAGGTCAGAACG	PBX4	NM_025245	TSS1500				TRUE	19:19591131-19591244	19:19729005-19730199	Promoter_Associated	PBX4;PBX4	ENST00000559264.1;ENST00000251203.5	TSS1500;TSS1500	PBX4;PBX4;PBX4;PBX4;PBX4	ENST00000559264.1;ENST00000558222.1;ENST00000560879.1;ENST00000557978.1;ENST00000251203.5	TSS1500;TSS1500;TSS1500;TSS1500;TSS1500			chr19:19729000-19730215	6				TRUE		0.220887	1.30482	3.42984	0.000776107	0.344159	-0.70459
chr13	38031851	+	cg26200980	4765188		ATTTCCCTACACTTTTAATATTTCTATCATCATATTTACCTATTCATTCC		II			NA	NA		OpenSea	TGACAACCAAATTACTTGCTCTATATATGTTGCTTCAGCCACATGGATGCAACTTTAGAA[CG]GAATGAACAGGCAAACATGATGACAGAAACACTAAAAGTGTAGGGAAATAATAGTCTATA	CGGAATGAACAGGCAAACATGATGACAGAAACACTAAAAGTGTAGGGAAA																	chr13:38031805-38032070	3								-0.181163	2.59623	-3.42976	0.00077633	0.344159	-0.704818
chr10	14050572	-	cg06981391	94683198		TAACTACAAATAATAATCAAATCAATTATCTAATCAAAACTCTATCAAAC		II			NA	NA		OpenSea	TTTGCTTCTCGTGGCTGCAGATGGTAATCAGGTCAGTTGTCTAATCAAAGCTCTATCAGA[CG]TATTATTCATTCCATCACGTGACTCCCAAGCCCCTCGGCCGTACAGTAGGTCACATGCTC	CGTCTGATAGAGCTTTGATTAGACAACTGACCTGATTACCATCTGCAGCC	FRMD4A	NM_018027	Body								FRMD4A	ENST00000342409.2	TSS200	FRMD4A	ENST00000342409.2	TSS200	chr10:14049840-14050695	3								0.337434	-3.04605	3.42957	0.000776831	0.344159	-0.705331
chr1	27240694	-	cg01942646	94770491		TATCACCTCAATCAATAAAATAACCRATACAAAACACAAAACCACCTACC		II			NA	NA		OpenSea	CGTGGCACTGATATCACCTCAGTCAATGAAGTGGCCGGTGCAGGGCACAGGGCCACCTGC[CG]CTCACTCAGCTGCCCCTTATCAGATGACTCAAGTGGATAAACAAGGTCATTAACTCAGGC	CGGCAGGTGGCCCTGTGCCCTGCACCGGCCACTTCATTGACTGAGGTGAT	NR0B2	NM_021969	TSS200								NR0B2	ENST00000254227.3	TSS1500	NR0B2	ENST00000254227.3	TSS1500	chr1:27240245-27241010	3						TRUE		0.223024	2.45255	3.42957	0.000776833	0.344159	-0.705333
chr5	35904569	+	cg01084270	62635156		AACAACCATATAACTCCAAATAACTAAATATCAACTCAAAAACCAAAATC		II			rs1833907	0.222864		OpenSea	CCCAGAAAATGCAATATTTTGACACAGAAAAAAACATTAGGATGAGTGTGAAATCAAATA[CG]ATTCTGGTTTTTGAGCTGACATTTAGTCATTTGGAGCCACATGGCTGTCCCAGGGCCTGG	CGATTCTGGTTTTTGAGCTGACATTTAGTCATTTGGAGCCACATGGCTGT	CAPSL;CAPSL	NM_144647;NM_001042625	3'UTR;3'UTR						5:35904343-35904602	Unclassified_Cell_type_specific	CAPSL;CAPSL	ENST00000397367.2;ENST00000397366.1	3'UTR;3'UTR	CAPSL;CAPSL	ENST00000397367.2;ENST00000397366.1	3'UTR;3'UTR					chr5:35904018-35905443	4		TRUE		-0.131428	2.60318	-3.42921	0.000777771	0.344159	-0.706292
chr3	141122632	+	cg20959189	50791980		ATTAAACACATAAATCAAACACCCACAAAATAATTAACATATATAATTTC		II			NA	NA	chr3:141120983-141121678	S_Shore	TTCTATAGCTGTAAAATGGGGGAATGTTCCCTACATCTGAAGGTTGTTATGAAGACAACA[CG]AAACCACATATGTCAACCACTTTGTGGGTGTTTGACTTATGTGTTCAATATGTGCTAATT	TTGAACACATAAGTCAAACACCCACAAAGTGGTTGACATATGTGGTTTCG	ZBTB38	NM_001080412	5'UTR			CDMR			3:141122580-141122745	Unclassified_Cell_type_specific	ZBTB38	ENST00000514251.1	5'UTR	ZBTB38;ZBTB38;ZBTB38;ZBTB38;ZBTB38;ZBTB38;ZBTB38;ZBTB38;ZBTB38;ZBTB38;ZBTB38;ZBTB38	ENST00000509842.1;ENST00000512276.1;ENST00000507722.1;ENST00000513249.1;ENST00000503809.1;ENST00000513258.1;ENST00000506623.1;ENST00000509883.1;ENST00000514251.1;ENST00000510338.1;ENST00000504673.1;ENST00000513570.1	5'UTR;5'UTR;5'UTR;5'UTR;5'UTR;5'UTR;5'UTR;5'UTR;5'UTR;5'UTR;5'UTR;5'UTR	chr3:141122405-141122750	3						TRUE		-0.123202	2.11014	-3.42909	0.000778112	0.344159	-0.70664
chr6	161355708	-	cg18836146	51690157		AACCACAATTTACATTTCCCCCAACAATATACCAAACTTCCCTTTTCTCC		II			NA	NA	chr6:161352084-161352386	S_Shelf	TTTTCCATAATGGCCACAATTTACATTTCCCCCAACAGTGTGCCAAGCTTCCCTTTTCTC[CG]TATCCTCACCAACACGAGTCATCTTTTGCCTTTTTGATAATAGTCATTCTAGTAGGTTTA	CGGAGAAAAGGGAAGCTTGGCACACTGTTGGGGGAAATGTAAATTGTGGC											RP3-428L16.1	ENST00000417479.1	5'UTR	RP3-428L16.1	ENST00000417479.1	5'UTR	chr6:161355485-161355795	3								0.105083	-0.885542	3.42906	0.000778184	0.344159	-0.706714
chr5	27494434	-	cg26759568	19631842		CCTAATTTATCATATACAATATCTCACACATCTATCATTTCTATTCTACC		II			NA	NA		OpenSea	AAAAAAGAAGACCTGATTTATCATGTGCAATATCTCACACATCTGTCATTTCTATTCTAC[CG]CAATTCGGTGAGTTCAGCCTCTTTTTACTTCATGTTTGAATAATCGCAATAGATTTTATA	CGGTAGAATAGAAATGACAGATGTGTGAGATATTGCACATGATAAATCAG	LINC01021;LINC01021	NR_038848;NR_038848	ExonBnd;Body											RP11-46C20.1	ENST00000510165.1	5'UTR			chr5:27494207-27494539	3	chr5:27489162-27496080	6				-0.116909	3.49965	-3.42895	0.00077846	0.344159	-0.706996
chr22	29193159	-	cg18747276	74722102		ACRCTATCTTAACTCCTAATTCTCAACTACAAAACCATAAATTTTCTCTC		II			NA	NA	chr22:29196082-29196962	N_Shelf	TCCATCCCCAAGCGCTGTCTTAACTCCTGGTTCTCAACTACAAGGCCATGAGTTTTCTCT[CG]TAAAAGCTGATTTTCTAGCAAAAGTTTTTGGTTCTGGAAGAAAGTTCATAAGAGGCTATT	CGAGAGAAAACTCATGGCCTTGTAGTTGAGAACCAGGAGTTAAGACAGCG	XBP1;XBP1	NM_001079539;NM_005080	Body;Body											XBP1;XBP1	ENST00000415306.1;ENST00000484256.1	3'UTR;TSS200			chr22:29192516-29193232	3	chr22:29186632-29199136	6				-0.124823	2.08107	-3.4287	0.00077914	0.344159	-0.70769
chr16	83413155	-	cg16248584	43752885		ATTAATCAACCAATTATATATTTACCTAAAAATTTAATCACTCAACCCAC		II			NA	NA		OpenSea	GTTTTGGTGAGGTTGATCAACCAGTTATATATTTACCTAAGAGTTTGATCACTCAGCCCA[CG]TTTTCCCATGGTATGCACAACTTGATCATGAGAAGGTTTTCACAGGCCTTCCTGAAATCA	CGTGGGCTGAGTGATCAAACTCTTAGGTAAATATATAACTGGTTGATCAA	CDH13;CDH13;CDH13;CDH13	NM_001220490;NM_001257;NM_001220489;NM_001220488	Body;Body;Body;Body								CDH13	ENST00000569454.1	5'UTR	CDH13;CDH13	ENST00000569454.1;ENST00000539548.2	5'UTR;3'UTR										-0.163636	1.52727	-3.42867	0.000779229	0.344159	-0.707781
chr18	48713797	-	cg11401101	81702936		AAACAACAAAAAACTAACTATCTACAAAACTCRAAACCTACTATTTCAAC		II			NA	NA		OpenSea	GGAAACAATATAAGCAGCAAAAAACTGACTATCTGCAGGACTCGGAACCTGCTGTTTCAA[CG]TTAGGGCAAACTATGATTAAAGATACTTCCTTCGTTTGTTTTTTGCAAAGATTAAATGAA	CGTTGAAACAGCAGGTTCCGAGTCCTGCAGATAGTCAGTTTTTTGCTGCT	MEX3C	NM_016626	Body																		chr18:48708588-48714088	6				-0.118876	2.54261	-3.4286	0.000779394	0.344159	-0.707949
chr10	120863349	-	cg07199534	35606883	32639933	ACAAAAACTCAAAAAAATTTCCAAAAACAAAAAACCACAAACAAAAAACA	ACGAAAACTCAAAAAAATTTCCAAAAACGAAAAACCACGAACAAAAAACG	I	A	Red	NA	NA	chr10:120863620-120864216	N_Shore	TTGAGGCAGGCTGCGGAGACTCAAGGAGGTTTCCAAGGGCGAAGGGCCACGGGCAGAAGA[CG]AGTGGAGCTGCACTGAGCAGGTCCTGGCAGGGAGGACTGGGGCTGGAATAGGTGGGCCTG	GCGGAGACTCAAGGAGGTTTCCAAGGGCGAAGGGCCACGGGCAGAAGACG	FAM45B;FAM45A	NR_027141;NM_207009	TSS1500;TSS1500						10:120863091-120864629	Promoter_Associated_Cell_type_specific	FAM45A;FAM45A;FAM45A	ENST00000535029.1;ENST00000546291.1;ENST00000544016.1	TSS1500;TSS1500;TSS1500	FAM45A;FAM45A;FAM45A;FAM45A;FAM45A;FAM45A;FAM45A	ENST00000472379.1;ENST00000535029.1;ENST00000497903.1;ENST00000493766.1;ENST00000546291.1;ENST00000487888.1;ENST00000461435.1	TSS1500;TSS1500;TSS1500;TSS1500;TSS1500;TSS1500;TSS1500			chr10:120863117-120864583	6	chr10:120862837-120865484	6		TRUE		0.199345	-2.06162	3.42857	0.000779481	0.344159	-0.708038
chr20	24500288	+	cg04188430	8805898		AATCAAAAAAACCACATAACTACCATTCTCTATATCAATAATAAAAACAC		II			NA	NA		OpenSea	TTACCCTCTTCCACAAAATGGATCCTGGCAACAGCCAATCCACATCCCAGTTCTCTACCA[CG]TGCCTTTATTATTGATACAGAGAATGGCAGCCATGTGGCTCCTTTGATCTTTTGGTAAAG	CGTGCCTTTATTATTGATACAGAGAATGGCAGCCATGTGGCTCCTTTGAT	SYNDIG1	NM_024893	5'UTR								SYNDIG1	ENST00000376862.3	5'UTR	SYNDIG1	ENST00000376862.3	5'UTR	chr20:24500145-24500335	3								-0.137634	1.82244	-3.42851	0.000779657	0.344159	-0.708218
chr21	37891373	+	cg09449447	82739521		CAATATAAATAACCCCTTCCTATTCTACAACTACAATAAATAAAATCCTC		II			NA	NA		OpenSea	CCAGAGACAGACAAGCCGTGGGTTCAGAGGCTGGTTTTTCACATCCTCCACTTCACACCA[CG]AGGACCTCACCCACTGCAGCTGCAGAACAGGAAGGGGTCATCTACATTGGTTACACGCCC	CGAGGACCTCACCCACTGCAGCTGCAGAACAGGAAGGGGTCATCTACATT	CLDN14;CLDN14	NM_001146078;NM_001146077	5'UTR;5'UTR								AP000695.4;CLDN14;CLDN14	ENST00000428667.1;ENST00000399136.1;ENST00000342108.2	5'UTR;5'UTR;5'UTR	AP000695.4;CLDN14;CLDN14	ENST00000428667.1;ENST00000399136.1;ENST00000342108.2	5'UTR;5'UTR;5'UTR	chr21:37891285-37891470	3								0.279417	-1.3832	3.4283	0.000780203	0.344159	-0.708774
chr12	46956898	+	cg07349477	98647470		ATATTCTATTTATATTCTTACTATATTCCTACCCCTCATTATTTCCTTAC		II			NA	NA		OpenSea	CACACAGGAAAAAACACAAATGCAACAGGCTTTCTATTCAGTCTCTTTCTTTCTCTGCGG[CG]CAAGGAAATAATGAGGGGCAGGAACACAGCAAGAACACAAACAGAACACAGTAAATGACT	TGTTCTGTTTGTGTTCTTGCTGTGTTCCTGCCCCTCATTATTTCCTTGCG	LOC100288798;LOC100288798;LOC100288798;LOC100288798;LOC100288798	NR_125379;NR_125380;NR_125378;NR_125377;NR_125381	Body;Body;Body;Body;Body		chr12:46956686-46956686												chr12:46956665-46956935	3								-0.223078	-0.557176	-3.42813	0.000780658	0.344159	-0.709237
chr6	132454352	+	cg06299718	28758271		TAAACCCAACTCTTCTACTAACCATATAACAATAAATACTTTATATCTCC		II			NA	NA		OpenSea	GTGTTGGAAGATAACTGAGGAGCCATTCATTTCATCCCTCTTCTTTCACCAGTGAAAAAT[CG]GAGACACAAAGCATTCATTGCCACATGGCCAGCAGAAGAGCTGGGCCTAGGACCAGGACC	CGGAGACACAAAGCATTCATTGCCACATGGCCAGCAGAAGAGCTGGGCCT	LINC01013	NR_038981	TSS1500		chr6:132454121-132454121						RP3-523C21.1	ENST00000422700.1	5'UTR	RP3-523C21.1;RP3-523C21.1;RP3-523C21.1	ENST00000422700.1;ENST00000458028.1;ENST00000443303.1	5'UTR;TSS1500;TSS1500	chr6:132454040-132454415	3								-0.122053	2.42512	-3.42809	0.000780778	0.344159	-0.709359
chr2	1050773	-	cg00095772	81732479		ATACTACTATATAAATCTATAAATACTATTACCTCCTCTATACAACCCAC		II			NA	NA	chr2:1052315-1052730	N_Shore	GCCTGCGTCAGGTACTGCTGTGTGAGTCTATAAATGCTGTTACCTCCTCTGTGCAGCCCA[CG]TCAGGTACTGCTGTGTGTTGCTATAAATGCTGTTAACTCTGCATTCACATTGTAGACGTG	CGTGGGCTGCACAGAGGAGGTAACAGCATTTATAGACTCACACAGCAGTA	SNTG2	NM_018968	Body				TRUE										chr2:1050705-1050975	3						TRUE		-0.120293	2.76418	-3.42776	0.000781635	0.344159	-0.710231
chr13	112316283	+	cg26744460	93772351		TAACCCRATAAAAATTCCCAACAATCAAAATTAAATCTTTAATAACCAAC		II			NA	NA		OpenSea	CAAAAGCACCAATCAGCTTTGAGACTGAATTTCTTGCTTTTGTTTTCTCAGTAGCGGGAG[CG]TTGGTTACTAAAGACCTAACCCTGACTGCTGGGAATTTTCACCGGGTTAGGGCATTGCTT	AACCCGGTGAAAATTCCCAGCAGTCAGGGTTAGGTCTTTAGTAACCAACG																	chr13:112316225-112316695	3								-0.220393	3.7281	-3.42763	0.000782002	0.344159	-0.710605
chr2	25877028	-	cg11970682	61627557		TCAAAACTACAAAAACTAATAAACAACAAAACCAAAAAATTCCAAAACTC		II			NA	NA		OpenSea	AAATTACTTAATCAAGGCTACAGGGACTGATAAGCAGCAGGGCCAAGAGATTCCAAAGCT[CG]TGTTCTTTCCACCACACTGTACTCCTTCCACTTTAAAGCAATATAACTCCCTGCTCACAA	CGAGCTTTGGAATCTCTTGGCCCTGCTGCTTATCAGTCCCTGTAGCCTTG	DTNB;DTNB;DTNB;DTNB;DTNB;DTNB;DTNB	NM_001256304;NM_183361;NM_021907;NM_001256303;NM_183360;NM_033148;NM_033147	TSS1500;5'UTR;5'UTR;5'UTR;5'UTR;5'UTR;5'UTR								DTNB;DTNB;DTNB;DTNB	ENST00000535791.1;ENST00000407186.1;ENST00000407038.3;ENST00000545439.1	5'UTR;5'UTR;5'UTR;5'UTR	DTNB;DTNB;DTNB;DTNB;DTNB;DTNB;DTNB;DTNB;DTNB;DTNB;DTNB	ENST00000485845.1;ENST00000303659.4;ENST00000535791.1;ENST00000486826.1;ENST00000349996.6;ENST00000398951.2;ENST00000407186.1;ENST00000356599.5;ENST00000407661.3;ENST00000493538.1;ENST00000545439.1	TSS1500;TSS1500;5'UTR;3'UTR;5'UTR;5'UTR;5'UTR;5'UTR;5'UTR;3'UTR;5'UTR										0.152034	-0.29028	3.42754	0.000782232	0.344159	-0.710839
chr5	99386860	+	cg24424833	23710177		CCRCCRCCTAATACTAACACTTCATAAATATAATCTAACTATTTCTATAC		II			NA	NA		OpenSea	ATTGGAAGTTAACGGTACTGTTTATACTAAAAGAGTAGGATCCTCATCAGTAGATTGAGA[CG]TATAGAAATAGTCAGACTACATCTATGAAGTGTCAGTACCAGGCGGCGGCTTCAAAGCCG	CGCCGCCTGGTACTGACACTTCATAGATGTAGTCTGACTATTTCTATACG					chr5:99386410-99386410												chr5:99386660-99387090	3								-0.175161	3.40049	-3.42741	0.000782584	0.344159	-0.711196
chr1	184087384	+	cg03416592	60810108		AAAATATCTAATTCCCTAACACATCAACATATCAAATAACTCATTAAAAC		II			NA	NA		OpenSea	CTGCTCTGGGGTGAGGCTACTCCAATGGGCTAAATTCAAATGTCTCATGCAGTGGAGTTG[CG]TTTCAATGAGTCATCTGATATGCTGATGTGCCAGGGAATCAGATACTTCACAGTCAGAAG	AAGTATCTGATTCCCTGGCACATCAGCATATCAGATGACTCATTGAAACG																	chr1:184087185-184087510	3								-0.136597	3.28868	-3.42733	0.000782784	0.344159	-0.7114
chr10	131812486	+	cg26015743	50774186		AAAATCAAAAAAAATATCRCTTAATTTCCRATTAATAACCCTAATTACTC		II			NA	NA	chr10:131813042-131813277	N_Shore	CATGACTCCGCTCCTGGCTGCAGTGTTCAGCCTCATGCAGGCCGAACAGAGCAACCAGGG[CG]AGCAACCAGGGCCACCAACCGGAAACCAAGCGACATCTCCTCTGATCCCCACCGTGCCTG	GGATCAGAGGAGATGTCGCTTGGTTTCCGGTTGGTGGCCCTGGTTGCTCG								10:131702391-131702531									chr10:131812005-131812535	3						TRUE		0.135214	0.266568	3.42718	0.000783206	0.344159	-0.711828
chr2	32491049	+	cg03211711	26757930		CTAACACTAATACCCCCTTAAAAAACCCAAAATATAAACATTTATTTACC		II			NA	NA		OpenSea	TATTTCAAAAAGAGCATTCTGACAGTAGCCTATCTGCCATAGAGGGATACCAAAGTTTCC[CG]GCAAATAAATGTCTACATCCTGGGTTTTCTAAGGGGGCATCAGTGTCAGTGTTTCCCAAC	TGACACTGATGCCCCCTTAGAAAACCCAGGATGTAGACATTTATTTGCCG	NLRC4;NLRC4;NLRC4;NLRC4	NM_001199138;NM_001199139;NM_021209;NM_001302504	TSS1500;TSS1500;TSS1500;TSS1500								NLRC4;NLRC4;NLRC4	ENST00000402280.1;ENST00000404025.2;ENST00000360906.5	TSS1500;TSS200;TSS1500	NLRC4;NLRC4;NLRC4	ENST00000402280.1;ENST00000404025.2;ENST00000360906.5	TSS1500;TSS200;TSS1500					chr2:32490444-32491123	6				-0.141041	-0.607709	-3.42707	0.000783483	0.344159	-0.712109
chr20	48626437	-	cg12800962	68614578		TTTACTCTTTATCTTTACRATATTTCTAAACTTAAAATTCTAAAAACTAC		II			NA	NA	chr20:48626436-48626976	Island	TGGCTGCGATGTTTGCTCTTTGTCTTTACGGTGTTTCTGAACTTGGAGTTCTGGAGGCTG[CG]CCTGCCGGGCCGAGGAGGGGGCCCTTTCTGCAGCCGCAGGCGGAGGCCCCTCGCAGCCCG	TTGCTCTTTGTCTTTACGGTGTTTCTGAACTTGGAGTTCTGGAGGCTGCG								20:48059844-48060360									chr20:48625905-48626615	3						TRUE		0.155692	0.582836	3.42699	0.000783702	0.344159	-0.712331
chr13	102595572	-	cg11544434	65774935		CAATCTAACTAAAAAACCTATACTCTTAAAACTACTAAATTCACTCTTCC		II			NA	NA		OpenSea	TTGTAACTAGGCAGTCTAGCTGGAAAGCCTATACTCTTGAAACTACTAGGTTCACTCTTC[CG]GGTTCCATACTGACTCTCAGTATAATACTCTCCTGTTTTAGACTTAACCGTGTGTCTGCT	AGTCTAGCTGGAAAGCCTATACTCTTGAAACTACTAGGTTCACTCTTCCG	FGF14	NM_175929	Body																		chr13:102593486-102595799	6				-0.183305	2.79679	-3.42697	0.000783759	0.344159	-0.712389
chr18	76960153	+	cg27306101	84624377		CATAATCATACTACAACCATCAAAATATCATAACATTAAACATTACTCAC		II			NA	NA		OpenSea	CACTAGACTTTCATGACTGGCGGCCCAGTAGTTTTGTTTTCACCACCGTCACCACAAACA[CG]TGAGTAATGTCTAATGCTATGACATTCTGATGGCTGCAGCATGACCATGTGGTAGGAATG	CGTGAGTAATGTCTAATGCTATGACATTCTGATGGCTGCAGCATGACCAT	ATP9B;ATP9B	NM_198531;NM_001306085	Body;Body								ATP9B	ENST00000359184.6	5'UTR	ATP9B	ENST00000359184.6	5'UTR	chr18:76959980-76960335	3								-0.1418	2.37351	-3.42685	0.000784071	0.344159	-0.712706
chr19	57922164	+	cg24808271	12755265		ATCCTTTCAAATTCTATAAAACACAACAAATTCCCAAAAAACRAACATCC		II			rs79599159	0.014181	chr19:57922440-57923066	N_Shore	CACAAAAGAGCTGACCGCTATGCGTGGAAGACCAGTTCTTTATGGTTGGCCATGTTCCTT[CG]GATGTTCGTCTTTTGGGAACTTGCTGTGCTTTACAGAATCTGAAAGGACAGGTCTCTGAA	CGGATGTTCGTCTTTTGGGAACTTGCTGTGCTTTACAGAATCTGAAAGGA	ZNF17	NM_006959	TSS1500						19:57922139-57922901	Promoter_Associated	ZNF17	ENST00000307658.6	TSS1500	ZNF17	ENST00000307658.6	TSS1500			chr19:57922031-57923315	6	chr19:57921981-57923404	6		TRUE		0.0917113	0.0440714	3.4266	0.000784739	0.344159	-0.713382
chr1	191120022	-	cg13802686	59615568		CAATCATAAATAACAAAACCTCCCTAACTAAATTAACTAAAATTCCTCRC		II			rs7535858	0.357882		OpenSea	TTGACCAACTCCAATCATGGATAACAAGGCCTCCCTGACTGAATTGGCTAAAATTCCTCG[CG]CCTGCAAAAGAGTAAAAACAAAACAAAACAAAACCATGCACTTGGTTTCTGTTTTTGCTT	AATCATGGATAACAAGGCCTCCCTGACTGAATTGGCTAAAATTCCTCGCG											RP11-309H21.3	ENST00000563320.1	TSS1500	RP11-309H21.3	ENST00000563320.1	TSS1500										-0.124525	2.82735	-3.4263	0.000785552	0.344159	-0.714206
chr8	95962383	+	cg20039814	86781825		CAAAACAAAAAAACTAAATTCCRTAAATCACATAAAAACTAAACTACAAC		II			NA	NA	chr8:95960751-95962372	S_Shore	CGGGGGCCTCTGCTCCAGCGGACAACAAGCGCACCGGGCGGGAACGGCCGCCTCCCCAGG[CG]CTGCAGCCTAGCTCTCATGTGACCCACGGAACTTAGCCCCTCTGTTCTGTTTGCATACCT	AGAACAGAGGGGCTAAGTTCCGTGGGTCACATGAGAGCTAGGCTGCAGCG	TP53INP1;TP53INP1	NM_033285;NM_001135733	TSS1500;TSS1500			DMR					TP53INP1;TP53INP1;RP11-347C18.3;RP11-347C18.3;C8orf38;C8orf38	ENST00000448464.2;ENST00000342697.4;ENST00000523905.1;ENST00000523905.1;ENST00000396113.1;ENST00000396111.1	TSS1500;TSS1500;1stExon;5'UTR;5'UTR;5'UTR	TP53INP1;TP53INP1;RP11-347C18.3;RP11-347C18.3;RP11-347C18.3;C8orf38;C8orf38;C8orf38;C8orf38	ENST00000448464.2;ENST00000342697.4;ENST00000519034.1;ENST00000523905.1;ENST00000523905.1;ENST00000523378.1;ENST00000396113.1;ENST00000396111.1;ENST00000519136.1	TSS1500;TSS1500;TSS200;1stExon;5'UTR;5'UTR;5'UTR;5'UTR;5'UTR	chr8:95961565-95963095	3						TRUE		0.281794	-0.981115	3.42619	0.000785861	0.344159	-0.714518
chr10	116004773	-	cg20788584	39682130		CTAAATAATCTATAATCTCAAACATTTACCRCCTAACAATCAAAACAAAC		II			NA	NA		OpenSea	TCCAGCAGAGACTAGATAGTCTGTAGTCTCAGGCATTTGCCGCCTGGCAGTCAAGACAAA[CG]TATCACTGGGCAGTTTCAGCGTGGGCTGTGTGACAGTAGGGATTGTATTGAGGGGGACAG	TAGATAGTCTGTAGTCTCAGGCATTTGCCGCCTGGCAGTCAAGACAAACG	VWA2	NM_001272046	5'UTR								VWA2	ENST00000298715.4	5'UTR	VWA2	ENST00000298715.4	5'UTR			chr10:116004613-116005784	6						0.133835	-0.81127	3.42596	0.00078646	0.344159	-0.715124
chr11	126276592	-	cg03462634	14716879		AAAAAATTCCAAAAACCRACACATAACCTCATCCCTTCAACTACTAATAC		II			NA	NA		OpenSea	CTAGTAGGGCAGGAAGGTTCCAAGAGCCGGCACATGACCTCATCCCTTCAGCTGCTGGTA[CG]GAGTGTTTCCATGAGGGTGGGTGGGGGTAGGGCCTGGGATGTCTCACTGGGCCCTCACCC	GAAGGTTCCAAGAGCCGGCACATGACCTCATCCCTTCAGCTGCTGGTACG	ST3GAL4;ST3GAL4;ST3GAL4;ST3GAL4	NM_001254758;NM_006278;NM_001254757;NM_001254759	Body;Body;Body;Body								ST3GAL4	ENST00000526756.1	5'UTR	ST3GAL4;ST3GAL4;ST3GAL4;ST3GAL4;ST3GAL4	ENST00000526756.1;ENST00000534733.1;ENST00000524860.1;ENST00000528605.1;ENST00000524834.1	5'UTR;3'UTR;TSS200;5'UTR;5'UTR					chr11:126272362-126276634	6				-0.136418	3.27129	-3.42593	0.000786551	0.344159	-0.715216
chr3	197155273	+	cg13905238	60689853	98711430	TAATTTAAAAAAAACAAACATCTTTTCAATATAACTAATTATAACCACCA	TAATTTAAAAAAAACAAACGTCTTTTCAATATAACTAATTATAACCACCG	I	C	Grn	NA	NA		OpenSea	ACAGGGCTGTTCACAGCTATGCTGCTTGAGAGAGCAGGGCTCACTGAGCAAGGAGAAGGG[CG]GTGGCTACAACCAGCCACATTGAAAAGACGCTTGCTTCTCCTAAATCACAAACTTTCCCT	TGATTTAGGAGAAGCAAGCGTCTTTTCAATGTGGCTGGTTGTAGCCACCG							TRUE										chr3:197155025-197155590	3						TRUE		0.242038	-2.06781	3.42543	0.0007879	0.344159	-0.716578
chr14	32475976	-	cg24011830	50729286		AAAAAAAACTTACTTTAATCCTAAATCTTATATAAACCCTACRATAACAC		II			rs114575426	0.015204		OpenSea	TTACATAAGGAAAGAAAGACTTACTTTAGTCCTGGGTCTTGTGTGGGCCCTGCGGTAGCA[CG]TGGAATATTAAAAAATAATGTGGGGATTACCACCATCTCTTCCGTATTTGTTCTTCTGAG	CGTGCTACCGCAGGGCCCACACAAGACCCAGGACTAAAGTAAGTCTTTCT							TRUE				RP11-187E13.2	ENST00000556949.1	TSS200	RP11-187E13.2	ENST00000556949.1	TSS200	chr14:32475920-32476295	3								-0.147979	2.31796	-3.42511	0.000788767	0.344159	-0.717452
chr12	54383692	+	cg19898108	59693190		AAAATTTAATAAAAACTCTAAATACTACRACAAACACACRAACACTAACC		II			NA	NA	chr12:54378696-54380102	S_Shelf	GCAGAATCGTTCCTTCCTTGCTGCATTTCCTCCTTAGACTAATAGACGTTTTGGAAAGTT[CG]GCTAGTGTTCGTGTGTTTGTCGTAGCACCCAGAGCCTCCACCAAACCCTCTCCATGTCTT	CGGCTAGTGTTCGTGTGTTTGTCGTAGCACCCAGAGCCTCCACCAAACCC	HOXC10	NM_017409	3'UTR					12:52669887-52669982	12:54382697-54383857	Unclassified	HOXC10;HOXC10	ENST00000511575.1;ENST00000303460.4	5'UTR;3'UTR	HOXC10;HOXC6;HOXC10;HOXC5	ENST00000511575.1;ENST00000504315.1;ENST00000303460.4;ENST00000513209.1	5'UTR;TSS1500;3'UTR;5'UTR	chr12:54383385-54383795	3						TRUE		0.13893	-3.71278	3.42509	0.000788808	0.344159	-0.717493
chr1	27962114	-	cg05371135	43785566		CTACTATCACCAAAACCACTAAACATAAATCACATAAACCCTATCAACAC		II			rs114344376	0.027368	chr1:27961559-27961810	S_Shore	TTGACTTCAGACTGCTGTCACCAGAGCCACTGGACATGGATCACATGGACCCTGTCAGCA[CG]CCTTCCCTTCCTCAGGGGCTGAGCACTGGGGACACAGGGCTGTTAAGGGTGGTGAGCAGC	TGCTGTCACCAGAGCCACTGGACATGGATCACATGGACCCTGTCAGCACG	FGR	NM_005248	TSS1500								FGR;FGR	ENST00000545953.1;ENST00000374005.3	TSS1500;TSS1500	FGR;FGR;FGR	ENST00000475472.1;ENST00000545953.1;ENST00000374005.3	TSS1500;TSS1500;TSS1500	chr1:27961840-27962235	3								0.10059	0.723215	3.42486	0.000789438	0.344159	-0.718128
chr15	72054479	-	cg23354714	88788267		AATCCATCAAAACTAATTACCCTTTCTTATCTTCAAATACTATCTCATAC		II			NA	NA		OpenSea	CCATAATTTCTGGTCCATCAAGGCTGATTGCCCTTTCTTGTCTTCAAATGCTGTCTCATG[CG]CGTGTGCAAACACACACACACACACACACACACACACAGAGATAGAGATACACACACATG	GTCCATCAAGGCTGATTGCCCTTTCTTGTCTTCAAATGCTGTCTCATGCG	THSD4;THSD4	NM_024817;NM_001286429	Body;Body								THSD4	ENST00000567838.1	5'UTR	THSD4	ENST00000567838.1	5'UTR			chr15:72053941-72054566	6	chr15:72053840-72054538	6				-0.115818	3.71854	-3.42482	0.000789537	0.344159	-0.718227
chr6	138213589	-	cg03554134	87743993		CAAAAAAATCAAAATCTCAAAATAAACCTCCTCTTATCTCCATTTTCTCC		II			NA	NA		OpenSea	GAATGCTGGCCCAGAGGAATCAAAGTCTCAGAGTGAACCTCCTCTTGTCTCCATTTTCTC[CG]CCATCTCACACCCGGCATTAGAAATTACAATTCATCAATCAGCGTGATGAACATTAGCAT	AGAGGAATCAAAGTCTCAGAGTGAACCTCCTCTTGTCTCCATTTTCTCCG					chr6:138213585-138213585												chr6:138213345-138213835	3								-0.118155	3.72064	-3.42458	0.000790178	0.344159	-0.718872
chr11	36588429	+	cg00105570	99807510		CAAAAAAACAAATACAAAAATTTCACTATTCTATACTACCCTCATTCRAC		II			NA	NA		OpenSea	CCAGGGCTGTTGTGTGGTTAAGTAGGTCCAAATGCGAAAGAGTGGGAGATGTAAGAGGAG[CG]TCGAATGAGGGCAGCACAGAACAGTGAAATCCTTGCACCTGCCTCCTTGACAGTTTTTGC	AAGGAGGCAGGTGCAAGGATTTCACTGTTCTGTGCTGCCCTCATTCGACG	RAG1	NM_000448	TSS1500								RAG1;RAG1	ENST00000299440.5;ENST00000534663.1	TSS1500;5'UTR	RAG1;RAG1	ENST00000299440.5;ENST00000534663.1	TSS1500;5'UTR	chr11:36588220-36588490	3								0.078854	1.24289	3.42434	0.000790838	0.344159	-0.719536
chr11	94965762	-	cg09653626	71690182		TTAAAACCTAATCAATATTCTCRACTTCTCCCTTTTTAAAAATCTCCAAC		II			rs3214031	0.18483	chr11:94965357-94965588	S_Shore	GTTTTCGATTTTTAGAACCTAATCAGTATTCTCGGCTTCTCCCTTTTTAAAGGTCTCCAG[CG]TACCAGGATTTGTGAAGGCCTGAAGTTCGTAGAATGAAATCTATGTGGAGATGATTTAAA	CGCTGGAGACCTTTAAAAAGGGAGAAGCCGAGAATACTGATTAGGTTCTA	LOC100129203;SESN3;LOC100129203	NR_110295;NM_001271594;NR_110295	Body;TSS200;ExonBnd								RP11-712B9.2;RP11-712B9.2;SESN3;RP11-712B9.2;SESN3;SESN3	ENST00000536683.1;ENST00000543150.1;ENST00000536441.1;ENST00000540692.1;ENST00000537480.1;ENST00000278499.2	5'UTR;5'UTR;TSS1500;5'UTR;TSS200;TSS200	RP11-712B9.2;RP11-712B9.2;SESN3;RP11-712B9.2;SESN3;SESN3;SESN3;RP11-712B9.2;RP11-712B9.2;RP11-712B9.2	ENST00000536683.1;ENST00000543150.1;ENST00000536441.1;ENST00000540692.1;ENST00000537480.1;ENST00000542176.1;ENST00000278499.2;ENST00000543573.1;ENST00000543573.1;ENST00000534891.1	5'UTR;5'UTR;TSS1500;5'UTR;TSS200;TSS200;TSS200;1stExon;5'UTR;5'UTR			chr11:94962621-94966459	6	chr11:94962348-94966402	6				0.254294	-3.0982	3.42323	0.000793842	0.344159	-0.72255
chr13	27687713	-	cg05694908	59746896		CAAACATTAAATACCTCACCCAAAAATCATCTTTTCATACTCCAATAAAC		II			NA	NA		OpenSea	GCAGAGTAGACCAGACATTGAGTACCTCACCCAGAAGTCATCTTTTCATACTCCAATGGA[CG]TCAGTTCCTCACCCTATGTTCTTACTCCACTGCCCCATGCTTCCTTGTAGGAACTGCTTT	CGTCCATTGGAGTATGAAAAGATGACTTCTGGGTGAGGTACTCAATGTCT	USP12	NM_182488	Body														chr13:27687660-27687875	3								0.0980935	1.09563	3.42308	0.000794234	0.344159	-0.722942
chr17	38907422	-	cg08970112	9742827		ATACCAATAACATACAAAAAAACCRTTTTCTAAAAAAAAATCACCTTCTC		II			NA	NA		OpenSea	TAGTTTTGTGAATACCAGTAACATGCAAAGGGACCGTTTTCTGGAGGAGAGTCACCTTCT[CG]TTGAACCAGGCCTCCGCGTCCCTGCGGTTCTGCTCTGCAAGGGCTTCGTACTCAGCTCGC	CGAGAAGGTGACTCTCCTCCAGAAAACGGTCCCTTTGCATGTTACTGGTA	KRT25	NM_181534	Body					17:36160948-36161008			KRT25	ENST00000312150.4	ExonBnd	KRT25	ENST00000312150.4	ExonBnd								TRUE		-0.171522	3.18672	-3.42297	0.000794553	0.344159	-0.723261
chr7	50133000	+	cg08215366	20615581		CACTAATATTCTTAAAAATACCCTACRTAACTATATTATCCTAAAAACCC		II			rs2247539	0.208673	chr7:50132572-50132921	S_Shore	CAGCCTGTGTCTCCACATAGCTGGTGGGGCCTACACGCGCCAACTGTGCTGTGCAGCCCC[CG]GGCCTTCAGGACAACACAGCCACGCAGGGCATCCTCAAGAACATCAGTGATTTGTCCAAG	ACTGATGTTCTTGAGGATGCCCTGCGTGGCTGTGTTGTCCTGAAGGCCCG	ZPBP;ZPBP	NM_001159878;NM_007009	TSS200;TSS200			CDMR		7:50103168-50103547	7:50132066-50133331	Promoter_Associated_Cell_type_specific	ZPBP;ZPBP	ENST00000419417.1;ENST00000046087.2	TSS200;TSS200	ZPBP;ZPBP;ZPBP	ENST00000413331.1;ENST00000419417.1;ENST00000046087.2	TSS200;TSS200;TSS200	chr7:50132520-50133015	3						TRUE		-0.20582	2.87787	-3.42237	0.000796167	0.344159	-0.724875
chr1	27147585	-	cg15497006	68702563		AAACCAAATTTATCATACCTCACCTCAAAAACACCAACATTACTATATAC		II			NA	NA	chr1:27143740-27143953	S_Shelf	TTCTGATTGCAGAACCAAGTTTATCATGCCTCACCTCAAAGACACCAGCATTGCTGTATG[CG]GTGGTGTGCACCTATAGAACCAGCCACTCAGGAAGCTGAGGGGGAAGGATAGCTTGAGCC	AACCAAGTTTATCATGCCTCACCTCAAAGACACCAGCATTGCTGTATGCG									1:27147215-27147690	Promoter_Associated							chr1:27147265-27147795	3						TRUE		0.228663	-3.18704	3.42219	0.000796662	0.344159	-0.725368
chr7	76056547	-	cg21439214	94798917		CCTTCCTCTAATATAATATTTCCCAATTTTACCCRATAAAAATCACCTAC		II			rs75520428	0.011894		OpenSea	GCCTGCAAACTCCTTCCTCTGGTGTGGTGTTTCCCAGTTTTGCCCGGTGAGAATCACCTG[CG]GCTGGCCGTGCGCAGTGGCTCACGCCTGTAATCCCAGCACTTTGGGAGGCCGAGGCGGGT	CTTCCTCTGGTGTGGTGTTTCCCAGTTTTGCCCGGTGAGAATCACCTGCG	ZP3;ZP3	NM_007155;NM_001110354	Body;Body								ZP3	ENST00000416245.1	TSS1500	ZP3	ENST00000416245.1	TSS1500										-0.133336	3.74014	-3.42138	0.000798877	0.344159	-0.727575
chr1	42384056	-	cg16685388	97707554		TCAAACAAAAACACAATCACAAAATAAAATACAACRCAAAAAATCCATCC		II			NA	NA	chr1:42383640-42384003	S_Shore	GCGGTGCGGCCTCAGGCAAAAACACAATCACAAGGTAAAATACAGCGCAAGGAATCCATC[CG]CCGAATAAAAACCCAGAGTCCCCTACCTTCGGCCTTGGGATGGCAAACTGGTCCTGTGTT	CAGGCAAAAACACAATCACAAGGTAAAATACAGCGCAAGGAATCCATCCG	HIVEP3;HIVEP3	NM_024503;NM_001127714	5'UTR;5'UTR					1:42156228-42156716	1:42383352-42384533	Unclassified_Cell_type_specific	HIVEP3;HIVEP3	ENST00000372583.1;ENST00000372584.1	5'UTR;5'UTR	HIVEP3;HIVEP3;HIVEP3;HIVEP3	ENST00000372583.1;ENST00000372584.1;ENST00000491442.1;ENST00000489103.1	5'UTR;5'UTR;3'UTR;3'UTR	chr1:42383560-42384695	3					TRUE	TRUE		0.314132	-2.42902	3.42135	0.000798944	0.344159	-0.727641
chr10	77664790	+	cg09012269	73691168		CAACTTATAAAATTATACCTATCCATATTTTCTCATTACACTAAATACAC		II			NA	NA		OpenSea	CAGTGGAAGGAGGGGAGAGAGGGGGAGAAAGGGAAAAAAAAGTGCACACTCTATCTGCAG[CG]TGCATCCAGTGTAATGAGAAAATATGGACAGGCACAATTTCACAAGTTGTAAATTCTGGT	AACTTGTGAAATTGTGCCTGTCCATATTTTCTCATTACACTGGATGCACG	C10orf11;C10orf11;C10orf11	NM_001305581;NR_131178;NM_032024	Body;Body;Body																		chr10:77664091-77664990	5				0.168463	-1.67482	3.42113	0.000799548	0.344159	-0.728242
chr17	20965872	+	cg03839155	19641179		CAATATTCCRTTTCCCATTACTAATTATAAAATTCCCTTTTCCTCATATC		II			NA	NA		OpenSea	AAAATTGTGTTTAACTCATTAGTGAGGGAACCAGCAGGAAGACATAGACAAGACAAAAGA[CG]ATATGAGGAAAAGGGAATTTTATAATCAGTAATGGGAAACGGAATACTGAGATAATATTT	AGTATTCCGTTTCCCATTACTGATTATAAAATTCCCTTTTCCTCATATCG																			chr17:20965078-20965936	6	chr17:20964971-20966139	6				-0.144912	3.0204	-3.42108	0.000799682	0.344159	-0.728375
chr9	140969164	-	cg20779473	8678588		CCTCAACAAATAAATACACCRTAATATTCTTAAAAACTACATAAACTCCC		II			rs7026840	0.459718		OpenSea	GCCCATTGCCACCTCAACAGGTGGATGCACCGTGGTGTTCTTGAGGGCTGCATGGGCTCC[CG]CCCAGTGATGGTAGGGTGTCGGGGCACAGGTCAGAATGGGTGCTGGCTGTGTGGTGGAGG	CTCAACAGGTGGATGCACCGTGGTGTTCTTGAGGGCTGCATGGGCTCCCG	CACNA1B;CACNA1B	NM_001243812;NM_000718	Body;Body								CACNA1B	ENST00000371365.2	TSS1500	CACNA1B;CACNA1B	ENST00000371365.2;ENST00000413253.1	TSS1500;TSS1500	chr9:140968980-140969355	3								-0.127143	3.22755	-3.42089	0.000800201	0.344159	-0.728892
chr8	35235229	+	cg26764980	89622521		CAAAAAAACRACCTAAAATATCACAAAAATCCAACAATACCCACAAATAC		II			NA	NA		OpenSea	TACATAGAAAGGTGACAATATATATCAGAGGTGCCCCAGGTGAGGCAAGGGGAAGACATT[CG]TATCTGTGGGTACTGCTGGATCCCTGTGACATCTTAGGTCGCTTTTCTGAAGGATTTAGG	CGTATCTGTGGGTACTGCTGGATCCCTGTGACATCTTAGGTCGCTTTTCT	UNC5D	NM_080872	Body				TRUE										chr8:35234920-35235430	3						TRUE		0.214234	-2.47795	3.42067	0.0008008	0.344159	-0.729487
chr13	49684114	+	cg02562540	29689583		CAATAACACCACAAATACTATCTTCTAATTTTTTACTCATACAACCTACC		II			NA	NA		OpenSea	GACATTTCAGACTGAATCTTTTAAATTAATATTATCTCAAATGTTCTAAATGAAAATTAG[CG]GCAGGCTGCATGAGTAAAAAATTAGAAGATAGCACCTGTGGTGTTATTGAACACAAAGAG	CGGCAGGCTGCATGAGTAAAAAATTAGAAGATAGCACCTGTGGTGTTATT	FNDC3A;FNDC3A;FNDC3A;FNDC3A	NM_014923;NR_103528;NM_001079673;NM_001278438	TSS1500;Body;Body;Body								FNDC3A;FNDC3A	ENST00000398316.3;ENST00000337156.5	TSS1500;5'UTR	FNDC3A;FNDC3A;FNDC3A	ENST00000398316.3;ENST00000378383.1;ENST00000337156.5	TSS1500;5'UTR;5'UTR			chr13:49683845-49685257	6	chr13:49683702-49685470	6				-0.175937	2.09574	-3.42061	0.000800963	0.344159	-0.729648
chr22	31101205	+	cg03688771	15641159		AAAAAAATCCATATAACAAATATACCCCAATCACTTACAAAAACCAAACC		II			NA	NA		OpenSea	TTGGCGGTTGATTGCATCACAGACACTTGTCTGATCTAGACCTTGCCCAAGGTCATCTGG[CG]GCTTGGTTTTTGCAAGTGACTGGGGTACACTTGCCACATGGACCCCTTCCTCCCCAGTAT	AAGGGGTCCATGTGGCAAGTGTACCCCAGTCACTTGCAAAAACCAAGCCG	OSBP2;OSBP2;OSBP2	NM_001282738;NM_030758;NM_001282739	Body;Body;Body											MTMR3	ENST00000464734.1	5'UTR	chr22:31100865-31101250	3								0.122541	0.097198	3.42051	0.000801244	0.344159	-0.729927
chr8	84358274	+	cg09352738	98782825		ACCTTAAAAACAAACTCCAATTTAAAAATACCATTCCCTTTTCTTTATCC		II			NA	NA		OpenSea	AAATGTAGAGGTAGGAACAATGAACACCTTTCAAAAAGAGAATGAGTCCAGTAACGTAAG[CG]GATAAAGAAAAGGGAATGGTATTCTCAAATTGGAGTCTGTTCCTAAGGCAATGGAAGGAT	CCTTAGGAACAGACTCCAATTTGAGAATACCATTCCCTTTTCTTTATCCG																					chr8:84358273-84358755	5				-0.161953	3.45591	-3.42034	0.000801722	0.344159	-0.730401
chr12	92828438	-	cg02622288	86779293		AAACTAACCTAAATCAAATCAACATTACTAAATATTTCTACTTCTACCTC		II			NA	NA		OpenSea	GTCACGTGTTAGAGCTGACCTGGGTCAGGTCAACATTGCTGGGTGTTTCTGCTTCTGCCT[CG]TTCAGTTGTCAGATGCAAGCTGACCTGGGAAGGGTTTGACTGGGCAAGATGGCTGTCTGC	CGAGGCAGAAGCAGAAACACCCAGCAATGTTGACCTGACCCAGGTCAGCT											CLLU1	ENST00000508671.1	5'UTR	CLLU1	ENST00000508671.1	5'UTR	chr12:92828400-92828830	3								0.119429	1.34855	3.42032	0.000801775	0.344159	-0.730454
chr19	10792991	+	cg03221702	21729939		TACCAACCACAATAAAAAAACRTTCTTACCACRTAACTTAACAAATACTC		II			NA	NA		OpenSea	TCTGAGCCATTGTCTCTCAGGGAGGGCATGTAGATTCTAAAAATACACATGGTTAGATGG[CG]AGTATTTGCCAAGTCACGTGGCAAGAACGCCTTCCCACTGTGGCTGGCAGGCAGAGGGGT	GCCAGCCACAGTGGGAAGGCGTTCTTGCCACGTGACTTGGCAAATACTCG	ILF3;ILF3;ILF3;ILF3;ILF3	NM_001137673;NM_153464;NM_017620;NM_004516;NM_012218	Body;Body;Body;Body;Body	low-CpG:10653594-10654333													chr19:10792925-10793355	3						TRUE		0.0966913	1.41652	3.42022	0.00080204	0.344159	-0.730716
chr14	77499162	-	cg12792931	26631941		TACCRAAACACCATAACCCAAAATTACTAATAATAAAAAAATCRCCAAAC		II			NA	NA	chr14:77499154-77499502	Island	CCACCTGGCCTTGCCGGAGCACCATAGCCCAAGGTTACTAGTGGTGAGAAGGTCGCCAGG[CG]CGCACTTCGAAGCTCCCTGCACTCTCTCTCCTGCCCCCGCCGTTTTGTGGCAGAGACGGG	GCCGGAGCACCATAGCCCAAGGTTACTAGTGGTGAGAAGGTCGCCAGGCG						RDMR	TRUE	14:76568908-76569301	14:77498958-77500734	Promoter_Associated							chr14:77499005-77500075	3						TRUE		0.112492	-0.190666	3.41976	0.000803297	0.344159	-0.731961
chr2	242402638	+	cg01822965	31764122		CCCTAAAAACCTATAACCATAAATCACCCAATAATAACCCTCCAATCACC		II			NA	NA		OpenSea	GAAAACTGGATGGTCAACAAAGAGGATGGCTGTAGTGCTGATCTGAACCCTCTTTGTAGG[CG]GTGACTGGAGGGTCATCACTGGGTGACCTATGGCTACAGGCCCTCAGGGGCACAGTTTCT	CCTGAGGGCCTGTAGCCATAGGTCACCCAGTGATGACCCTCCAGTCACCG	FARP2;FARP2;FARP2	NM_001282983;NM_001282984;NM_014808	Body;Body;Body											FARP2;FARP2;FARP2;FARP2	ENST00000496470.1;ENST00000473510.1;ENST00000422951.1;ENST00000476799.1	TSS1500;5'UTR;TSS200;5'UTR										-0.10747	3.20019	-3.41958	0.000803784	0.344159	-0.732442
chr14	74067568	-	cg11122136	60784523		CTAAACAAAATACACCTCTAAATATCTATTTAAAAACTTCTCRACCAAAC		II			rs12587542	0.22354		OpenSea	GTTTCACTCCACTAGACAAAATACACCTCTAGATATCTGTTTAAGAACTTCTCGGCCAGG[CG]TGCTGGCTCACGCCTGTAGTCCCAGCACTTTGAGAGGCCAAGGCGGGCGGATCACCTGAG	CGCCTGGCCGAGAAGTTCTTAAACAGATATCTAGAGGTGTATTTTGTCTA																										-0.102389	3.48217	-3.4194	0.0008043	0.344159	-0.732952
chr18	55888640	+	cg16576811	66637131		TAAAATTAAATAACTCCACCCAACTCAACAATTAACTTACATCATCACCC		II			NA	NA		OpenSea	CTGAGAACTTCACTTGAAGATGCTGCAGGAACAACTGCAGGGAACCTGGAGATAAGGCCC[CG]GGTGATGATGTAAGCTAATTGCTGAGCTGGGTGGAGCTACTTAACCTTATGGTAGGAGGT	AAGGTTAAGTAGCTCCACCCAGCTCAGCAATTAGCTTACATCATCACCCG	NEDD4L;NEDD4L;NEDD4L;NEDD4L;NEDD4L;NEDD4L;NEDD4L;NEDD4L;NEDD4L	NM_001144964;NM_015277;NM_001144966;NM_001144971;NM_001144965;NM_001144968;NM_001144967;NM_001144969;NM_001144970	5'UTR;Body;TSS200;5'UTR;5'UTR;Body;Body;Body;5'UTR								NEDD4L;NEDD4L;NEDD4L;NEDD4L;NEDD4L	ENST00000431212.1;ENST00000256832.7;ENST00000456986.1;ENST00000435432.1;ENST00000456173.1	TSS200;5'UTR;5'UTR;5'UTR;5'UTR	NEDD4L;NEDD4L;NEDD4L;NEDD4L;NEDD4L	ENST00000431212.1;ENST00000256832.7;ENST00000456986.1;ENST00000435432.1;ENST00000456173.1	TSS200;5'UTR;5'UTR;5'UTR;5'UTR	chr18:55888545-55888890	3						TRUE		0.10322	0.763202	3.41937	0.000804358	0.344159	-0.733009
chr1	177898876	-	cg25360898	41616543		ATCTTAAAAAATCCTATCCTCTTACCTTCTAAATACCCRATAAAAACATC		II			NA	NA		OpenSea	AATTGTGCTGTGTCTTGAGAGATCCTGTCCTCTTGCCTTCTAAGTGCCCGGTGGAGGCAT[CG]GGCTAGCACAAACCTCTTGAGGGTCCCAATATGGTAGAGAGGGGCTGGGAGATTGAGAAA	TCTTGAGAGATCCTGTCCTCTTGCCTTCTAAGTGCCCGGTGGAGGCATCG	SEC16B	NM_033127	3'UTR								RP4-798P15.2;SEC16B;SEC16B;SEC16B;SEC16B	ENST00000441371.1;ENST00000308284.6;ENST00000414025.2;ENST00000495165.1;ENST00000466953.2	TSS1500;3'UTR;3'UTR;3'UTR;3'UTR	RP4-798P15.2;SEC16B;SEC16B;SEC16B;SEC16B;SEC16B;SEC16B	ENST00000441371.1;ENST00000308284.6;ENST00000414025.2;ENST00000495165.1;ENST00000354921.2;ENST00000466953.2;ENST00000464428.2	TSS1500;3'UTR;3'UTR;3'UTR;3'UTR;3'UTR;3'UTR										-0.111892	3.52732	-3.41937	0.000804374	0.344159	-0.733025
chr12	129282057	-	cg09035930	40728597		AAACACAACAAACTATACTTAAAATTAAAAACCTTTACTATAATATACAC		II			NA	NA	chr12:129280256-129280486	S_Shore	ATCCAGACTGCAAACACAGCAAGCTGTGCTTAAGATTAGAGACCTTTACTATGGTATGCA[CG]TTCTCCCCAGCTTAAATAACACTAATAAAAGGAGCCTGCTGGGAGGTCGGTAAGAAAAAC	CGTGCATACCATAGTAAAGGTCTCTAATCTTAAGCACAGCTTGCTGTGTT	SLC15A4	NM_145648	Body				TRUE							SLC15A4	ENST00000376744.4	3'UTR	chr12:129282000-129282330	3						TRUE		-0.824199	0.782808	-3.41935	0.00080443	0.344159	-0.733081
chr5	41009484	+	cg12220237	58687113		ACCAATTTCCTACTTTACCACCCTAAAAACACAAAAACATTATAAAAAAC		II			NA	NA		OpenSea	CTCCAGTTTGTCTATTAAGGCTTGCAAGAGTTTCCCACTGGAGGCTGGCTTTTCAGCCAG[CG]CCTTCCACAATGTCTTTGTGTCCCTAGGGTGGCAAAGCAGGAAATTGGTAGATAAGGCAC	CGCCTTCCACAATGTCTTTGTGTCCCTAGGGTGGCAAAGCAGGAAATTGG	MROH2B	NM_173489	Body											HEATR7B2;HEATR7B2	ENST00000503890.1;ENST00000515297.1	3'UTR;3'UTR	chr5:41009385-41009735	3								-0.184919	1.77524	-3.41927	0.000804639	0.344159	-0.733287
chr12	104173675	+	cg06004033	60775286		CAACACTAAATTTAAACTCTAAACCCTCAATAAATTCTTAAAACTCCTAC		II			rs17034532	0.147014		OpenSea	CATCCTGCTTACTGATTGCACATTCTTGAAATAGCTGTGGTTACAAATAAGCACCAGGGT[CG]TAGGAGCCCTAAGAATTCATTGAGGGTTCAGAGCCCAAATCCAGTGCTGCCCAGTAGCCA	AGCACTGGATTTGGGCTCTGAACCCTCAATGAATTCTTAGGGCTCCTACG	NT5DC3	NM_001031701	Body				TRUE							NT5DC3	ENST00000415849.1	3'UTR	chr12:104173520-104174190	3						TRUE		0.189326	0.687508	3.41908	0.000805166	0.344159	-0.733808
chr20	30071913	-	cg02725313	19647989		AAAATTACTTCCAATCRAAACTAAACACATCTCTTCCTACCTTTTTCTCC		II			NA	NA	chr20:30071912-30072315	Island	TGAGCACAGGAAAAATTGCTTCCAATCGAGACTAAACACATCTCTTCCTACCTTTTTCTC[CG]CCTTCCGTTATGGCTCCACCCCTCCTCGCCGGGCCCCGCCCCCTTAGAGGGCCGCGCCTG	AAATTGCTTCCAATCGAGACTAAACACATCTCTTCCTACCTTTTTCTCCG	REM1	NM_014012	Body														chr20:30071765-30072155	3						TRUE		0.122162	0.176045	3.41877	0.000806009	0.344159	-0.734639
chr16	7382476	+	cg08859379	36697222		ATTATCRCCTCCRAATTAAAATTCAAATCCAACAAATTAATATAAACAAC		II			NA	NA		OpenSea	GAGAGAGCGGGAGGAAAACTAGACTGAATATCTTCTTATTTTTTTTCTATCAGTGCCAAA[CG]TTGCCCACATTAACCTGCTGGATTTGAATTTTAACTCGGAGGCGATAATCACATTAATTT	CGTTGCCCACATTAACCTGCTGGATTTGAATTTTAACTCGGAGGCGATAA	RBFOX1;RBFOX1;RBFOX1;RBFOX1;RBFOX1;RBFOX1;RBFOX1	NM_145892;NM_145891;NM_145893;NM_001308117;NM_001142333;NM_001142334;NM_018723	TSS1500;TSS1500;TSS1500;Body;Body;Body;Body								RBFOX1	ENST00000436368.2	TSS1500	RBFOX1	ENST00000436368.2	TSS1500										-0.214719	1.22188	-3.41866	0.000806331	0.344159	-0.734956
chr12	113723004	-	cg09908050	81782106		CTACTCTTTCCATCAAATCTAAACACACTATATTATCATTCCCTATTAAC		II			NA	NA		OpenSea	GCCTGACTTTCCTGCTCTTTCCATCAAGTCTGAGCACACTGTGTTGTCATTCCCTGTTGG[CG]TCTTTCCTCCCACCTAGCTGATAAGCTCTGTGCCCCCAGGGTTGCCCTGCACTGGTCACT	CGCCAACAGGGAATGACAACACAGTGTGCTCAGACTTGATGGAAAGAGCA	TPCN1;TPCN1;TPCN1	NM_001143819;NM_017901;NM_001301214	Body;Body;Body											TPCN1;TPCN1;TPCN1;TPCN1	ENST00000550543.1;ENST00000552077.1;ENST00000428632.3;ENST00000551127.1	5'UTR;5'UTR;5'UTR;5'UTR	chr12:113722685-113723155	3								0.203829	2.6781	3.41857	0.000806579	0.344159	-0.735201
chr6	111862202	-	cg11842502	18641172		CACTAATACATTATATACRACAATAAAAAATAACAACTCCAAATAAAACC		II			NA	NA		OpenSea	CAGTCTGGTAACACTGGTGCATTGTATGCGGCAGTAAGAAATGACAACTCCAAATGAGGC[CG]GCTTCTCTCTTAATGTGATCAGCTTGCTATGCCCTCAACGATTCCATGAGATTTTGCATT	CGGCCTCATTTGGAGTTGTCATTTCTTACTGCCGCATACAATGCACCAGT							TRUE							TRAF3IP2-AS1;TRAF3IP2-AS1;TRAF3IP2-AS1;TRAF3IP2-AS1;TRAF3IP2-AS1;TRAF3IP2-AS1	ENST00000438298.2;ENST00000442928.2;ENST00000532353.1;ENST00000449449.2;ENST00000456352.2;ENST00000440395.1	5'UTR;5'UTR;5'UTR;5'UTR;5'UTR;5'UTR	chr6:111862125-111862635	3						TRUE		-0.176462	-0.45416	-3.41837	0.000807122	0.344159	-0.735736
chr1	202311492	+	cg12016107	35726558		TAATAAAATACTTTATTAAACTAAATTCTACATCTCTTAAACTTTCATCC		II			NA	NA	chr1:202311043-202311312	S_Shore	ACATGGGAGATTTTACTACTTCAGAGGACACGTTTATTCAGAGGACACATTTAAGGACAA[CG]GATGAAAGTCTAAGAGATGCAGAACTTAGTTCAATAAAGCATTCTATCAATTAGAACTCT	CGGATGAAAGTCTAAGAGATGCAGAACTTAGTTCAATAAAGCATTCTATC	UBE2T;UBE2T	NM_014176;NM_001310326	TSS1500;TSS1500								UBE2T	ENST00000367274.4	TSS1500	UBE2T	ENST00000367274.4	TSS1500			chr1:202310763-202311592	6	chr1:202309666-202312004	6				0.284339	-3.32672	3.4182	0.000807598	0.344159	-0.736204
chr5	152279040	-	cg22609474	41638989		ATTCCTATATTTCATTCCTTTATTACTTTATATATTTTATTCAATTCTTC		II			rs73280476	0.013711		OpenSea	TTCGCTGCTTTGTTCCTGTGTTTCATTCCTTTGTTACTTTGTGTGTTTTGTTCAATTCTT[CG]TTCAAAACTCCAAGGATCTGAACAACTTACACTCACGGGGCCTTCCTTCCAGTAACATCA	TTCCTGTGTTTCATTCCTTTGTTACTTTGTGTGTTTTGTTCAATTCTTCG							TRUE				AC091969.1;AC091969.1;AC091969.1	ENST00000511419.1;ENST00000522300.1;ENST00000503048.1	3'UTR;3'UTR;3'UTR	AC091969.1;AC091969.1;AC091969.1	ENST00000511419.1;ENST00000522300.1;ENST00000503048.1	3'UTR;3'UTR;3'UTR								TRUE		-0.162928	2.28943	-3.41799	0.000808163	0.344159	-0.736761
chr7	101446671	-	cg18654697	74691911		CTAAAATCCACAATTTACATTAAAATTTACCTTTCTAATTATACAATTCC		II			NA	NA		OpenSea	ATCGCTATTAACTAAAGTCCACAGTTTACATTAGGGTTTACCTTTCTAGTTGTACAGTTC[CG]AGGATTGTGAAAAATGCATGTCACGTGCTTACCATTACAACATCACACATAATATTTTCC	CGGAACTGTACAACTAGAAAGGTAAACCCTAATGTAAACTGTGGACTTTA																	chr7:101446645-101446975	3								-0.0947064	-0.205696	-3.41786	0.000808526	0.344159	-0.737117
chr7	87564570	+	cg14825462	26691890		CRAAACCCAACTCATTTCACCCAAAAAAACATAAAATCTCCAAAACAACC		II			NA	NA	chr7:87563342-87564571	Island	CTCGGTCCGGGAGGTGGTCCTCCGCGCCTCCCGGCCCACCCGAGACCCCACGATTGCGCT[CG]GTTGCCCTGGAGATCCCATGTCTTCTTGGGTGAAATGAGTTGGGTCCCGATGCGAGTCAT	CGGTTGCCCTGGAGATCCCATGTCTTCTTGGGTGAAATGAGTTGGGTCCC	ADAM22;ADAM22;ADAM22;ADAM22;ADAM22	NM_021721;NM_021723;NM_021722;NM_004194;NM_016351	Body;Body;Body;Body;Body			CDMR		7:87401979-87402575											chr7:87562828-87565021	6	chr7:87562792-87564997	6		TRUE		0.110164	-1.84242	3.41777	0.000808783	0.344159	-0.737369
chr15	31775895	-	cg04875128	54706946	49629254	AACTATAACTCTACAACAACAACAAACAATTCTACTACAAATACATAACA	AACTATAACTCTACGACGACAACGAACGATTCTACTACGAATACGTAACG	I	C	Grn	NA	NA	chr15:31775540-31776988	Island	CGGCGCGCGCCGGGCTGTAGCTCTGCGACGACAGCGAGCGGTTCTGCTGCGGGTACGTGG[CG]CACGGCCGCAGCGCCCCCACGGCCGGCGCGCACGCCTCGTCCCGCGCGCCCGACGCCTGC	CGCCACGTACCCGCAGCAGAACCGCTCGCTGTCGTCGCAGAGCTACAGCC	OTUD7A	NM_130901	Body					15:29562601-29564280									chr15:31775485-31776015	3						TRUE		0.550556	-3.72825	3.41763	0.000809161	0.344159	-0.737741
chr21	38077270	+	cg19498960	76648234		CTTAAACCTCTAAACCTCCTTTCCCCACAAAAAAATCCCAATAAATTATC		II			rs76738417	0.010979	chr21:38076762-38077685	Island	GAGAACACGAGGGCTCCGACGCGGGAGAAGGATTGAAGCGTGCAGAGGCGCCCCAAATTG[CG]ACAATTTACTGGGATCCTTTTGTGGGGAAAGGAGGCTTAGAGGCTCAAGCTATAGGCTGT	TTGAGCCTCTAAGCCTCCTTTCCCCACAAAAGGATCCCAGTAAATTGTCG	SIM2;SIM2	NM_009586;NM_005069	Body;Body				TRUE	21:36998579-36999842			SIM2	ENST00000460783.1	5'UTR	SIM2;SIM2	ENST00000460783.1;ENST00000481185.1	5'UTR;5'UTR	chr21:38076425-38079075	3						TRUE		0.126338	-2.42265	3.41758	0.000809297	0.344159	-0.737874
chr11	63448356	+	cg17372806	63631860		TATACAAAATAAAAAACRATTACTCATTCCAATCACATTACAATACAATC		II			NA	NA	chr11:63448704-63449386	N_Shore	GACCCAAGGTGGACCCTTCTCTGGCAACAGTAACGAGATAAGAATACGAAGCAGGTTCTG[CG]ACTGCATTGCAATGTGATTGGAATGAGTAATCGTTTTTCATTCTGTATAGCATCTTTCTC	ATACAGAATGAAAAACGATTACTCATTCCAATCACATTGCAATGCAGTCG	RTN3;RTN3;RTN3;RTN3	NM_201428;NM_201430;NM_201429;NM_006054	TSS1500;TSS1500;TSS1500;TSS1500						11:63448296-63450275	Promoter_Associated	RTN3;RTN3;RTN3;RTN3;RTN3;RTN3;RTN3	ENST00000341307.2;ENST00000356000.3;ENST00000538995.1;ENST00000377819.5;ENST00000540798.1;ENST00000537981.1;ENST00000354497.4	TSS1500;TSS1500;TSS1500;TSS1500;TSS1500;TSS1500;TSS1500	RTN3;RTN3;RTN3;RTN3;RTN3;RTN3;RTN3;RTN3;RTN3	ENST00000341307.2;ENST00000356000.3;ENST00000542238.1;ENST00000538995.1;ENST00000377819.5;ENST00000540798.1;ENST00000545432.1;ENST00000338850.5;ENST00000354497.4	TSS1500;TSS1500;TSS1500;TSS1500;TSS1500;TSS1500;TSS1500;TSS1500;TSS1500	chr11:63448280-63448575	3						TRUE		0.151139	0.0140208	3.41744	0.000809693	0.344159	-0.738264
chr16	924528	+	cg04653025	99630201		RAAACCCTAAAACCRCTACCTACCTAAAAAAATACACAAAAACAATAACC		II			rs114968913	0.024327	chr16:924514-924835	Island	CCAGTGCCCTAGTGGAGGCTGATGGCTCCCGTGGGGTGCTGGCTGGGCGGCCGGGCTCTG[CG]GTCACTGCTCTTGTGCACCTCTCCAGGCAGGCAGCGGCCCCAGGGCCCCGCGGAACCCTC	GGGCCCTGGGGCCGCTGCCTGCCTGGAGAGGTGCACAAGAGCAGTGACCG	LMF1	NM_022773	Body					16:863180-865319			LMF1	ENST00000568268.1	3'UTR	LMF1;LMF1;LMF1;LMF1	ENST00000569516.1;ENST00000568268.1;ENST00000565198.1;ENST00000545827.2	TSS1500;3'UTR;3'UTR;3'UTR	chr16:924085-924695	3						TRUE		-0.129729	3.17773	-3.41728	0.000810125	0.344159	-0.738687
chr19	58908421	+	cg25985734	85781390		AAACAAAACTACAATACTAACRCACTTATTATAAACCCCACAACCTCCTC		II			NA	NA	chr19:58907453-58908422	Island	GATCGGATGGCACGTGGGGCACAGAGGCTGGCCCCGGCTGGGCCCCGTGGCCACGGGGCG[CG]AGGAGGCTGTGGGGCTCACAATAAGTGCGCCAGTACTGCAGTCCTGCCTCCAGGCCTGGC	GGCAGGACTGCAGTACTGGCGCACTTATTGTGAGCCCCACAGCCTCCTCG								19:63599266-63600234									chr19:58908225-58908615	3						TRUE		0.1289	0.0517153	3.41727	0.000810164	0.344159	-0.738726
chr1	32237457	+	cg11980897	42684910		AAACACCATAAAAATAAAAACCTCTATCCCCCCATATATAACCTTAATCC		II			NA	NA	chr1:32237827-32238661	N_Shore	GGAGCCTGACTTTCCACTGGAGGTCCCGCTCCTGAGGGAACCCTGAGGCTGCACAGCCAC[CG]GATCAAGGTCACATATGGGGGGACAGAGGCTCCCACTCCTATGGTGCCCTTACCCCTTAC	GGCACCATAGGAGTGGGAGCCTCTGTCCCCCCATATGTGACCTTGATCCG							TRUE		1:32236958-32238593	Promoter_Associated_Cell_type_specific									chr1:32232844-32238849	6				TRUE		0.109338	0.057398	3.41724	0.000810232	0.344159	-0.738792
chr5	132153314	+	cg04580170	28784138		AAATACRACTCATACCCATCTACATCAACAATTCTCCCTCATTAAAAAAC		II			NA	NA	chr5:132155288-132155497	N_Shore	TAACAGAAAATAATTGTGAAGGCAATTTAGCTGACAAGAATTGTCACAGGGACGAAATCA[CG]CCTTTTAATGAGGGAGAATTGTTGATGTAGATGGGTATGAGTCGTATCCATAGCAAGCTT	CGCCTTTTAATGAGGGAGAATTGTTGATGTAGATGGGTATGAGTCGTATC									5:132153154-132153341	Unclassified_Cell_type_specific							chr5:132153285-132153575	3						TRUE		-0.111129	3.13262	-3.41708	0.00081067	0.344159	-0.739221
chr5	116039174	+	cg25206709	44663255		ACCAAAACCACACTTACCCAATATTCCATATAAAAATCACAATACATACC		II			NA	NA		OpenSea	GGTGATCTGCCTGCTTCGGCCTCTCAAAGTGCTGGGATGACAGGCATGAGCCACTGCACC[CG]GCATGCACTGTGATTTTCATATGGAACACTGGGCAAGTGTGGCTTTGGTGAATTGTATGA	CCAAAGCCACACTTGCCCAGTGTTCCATATGAAAATCACAGTGCATGCCG							TRUE																	TRUE		-0.120857	3.19896	-3.41674	0.000811633	0.344159	-0.740165
chr4	155954040	+	cg11928963	73741917		TACAACCTAACACCATCTAAATACAACAAAACTAAACCTAAATAAATTTC		II			NA	NA		OpenSea	TGGGTGACATGCTCATGTCCTCAGTGTGCATAATGGACAAGCACTAATGTGCCATCTGCA[CG]AAACTTATCCAGGTTTAGCTTTGTTGCACCTAGATGGTGCCAGGTTGCAAAGAACATGAG	GCAACCTGGCACCATCTAGGTGCAACAAAGCTAAACCTGGATAAGTTTCG																	chr4:155953985-155954290	3								-0.126965	2.51821	-3.41672	0.000811674	0.344159	-0.740205
chr6	168677488	+	cg19819280	4706300		CTAAAACCCCCTACACTCTACTAAAATATTACAAACCAATCCACRAAACC		II			rs73789325	0.054845		OpenSea	CCCACGTCTGCCCTGGGTCCTTTCACTGTGACTGCCCACGTCTGCCCTGGGTCCTTTGTC[CG]GCTCCGTGGATTGGTTTGTAATATCCCAGCAGAGTGCAGGGGGCTCCAGGGCCCGCAAGG	CGGCTCCGTGGATTGGTTTGTAATATCCCAGCAGAGTGCAGGGGGCTCCA								6:168420223-168420403																TRUE		-0.139358	2.91812	-3.41637	0.000812649	0.344159	-0.741159
chr5	107229650	+	cg04107129	11766290		ACTTAATATTAACAACTATTAATATTATATCCAAATTCCCTTCCTTCCTC		II			NA	NA		OpenSea	GTGCCGAGTAATTAACTAACCATTTGTATGTACTGGCTGTAGCGATATAGTTCTTTCCAA[CG]AGGAAGGAAGGGAATTTGGACATAACATTAACAGTTGTTAATACCAAGCAAATAGAGTAA	CGAGGAAGGAAGGGAATTTGGACATAACATTAACAGTTGTTAATACCAAG	FBXL17	NM_001163315	Body														chr5:107229420-107229670	3								-0.154083	-0.20542	-3.41626	0.000812941	0.344159	-0.741445
chr9	72434798	+	cg07337434	89762303		TCAAATCCTTCCCCTACCTTTCTAAACACTAATTTCTTCCTCTAAAAAAC		II			NA	NA		OpenSea	TAGCCAGAAGGGACTTGCGATTCTTGTGCCCACTCCACTCTACGGTCCCGTTCCCTCTTT[CG]TTTTTCAGAGGAAGAAACTAGTGTTCAGAAAGGTAGGGGAAGGATCTGAAACTGGAGCTA	CAGATCCTTCCCCTACCTTTCTGAACACTAGTTTCTTCCTCTGAAAAACG	C9orf135	NM_001010940	TSS1500			CDMR					RP11-109D9.3;C9orf135;C9orf135;C9orf135	ENST00000439418.1;ENST00000377197.3;ENST00000527647.1;ENST00000466872.2	3'UTR;TSS1500;TSS1500;TSS1500	RP11-109D9.3;C9orf135;C9orf135;C9orf135;RP11-109D9.3;C9orf135;C9orf135;RP11-109D9.3	ENST00000439418.1;ENST00000377197.3;ENST00000529446.1;ENST00000529131.1;ENST00000453410.1;ENST00000495399.1;ENST00000480564.1;ENST00000526458.1	3'UTR;TSS1500;TSS1500;TSS1500;3'UTR;TSS1500;TSS1500;3'UTR								TRUE		-0.138424	2.35193	-3.41604	0.000813553	0.344159	-0.742043
chr4	56660398	+	cg19676181	30744834	8755396	TACAAAATCAACATAAATCACAACTAAAAAACATATCCTAAACCCAAACA	TACGAAATCAACGTAAATCGCAACTAAAAAACGTATCCTAAACCCAAACG	I	C	Grn	NA	NA	chr4:56659626-56660144	S_Shore	GTACACAGGTGCTTCTTTCTAAATTCAAGTTACTGAAGCTAGACCCCGCGGCGCGCTCTG[CG]TCTGGGTCTAGGACACGCCTTCTAGCTGCGATCCACGTTGACCCCGCACAAGCCGAGGTG	TGCGGGGTCAACGTGGATCGCAGCTAGAAGGCGTGTCCTAGACCCAGACG								4:56355058-56355261																TRUE		0.227376	-0.0712661	3.41582	0.000814168	0.344159	-0.742643
chr10	90861731	+	cg04317477	96631973		ATATTCAAAATTATACATATACTCAAAACAACAAAAAACCCTAATCTCTC		II			NA	NA		OpenSea	TTTACAACTATTCCTTGTGTTTACTTTTTGCTTGCACTGAGCCACACAGTCAGGCAAAGA[CG]AGAGATTAGGGCCTTCTGCTGTCTTGAGCATATGCACAACCCTGAATATGCCGGTAGCCT	CGAGAGATTAGGGCCTTCTGCTGTCTTGAGCATATGCACAACCCTGAATA							TRUE												chr10:90861412-90861975	4						-0.128149	3.34193	-3.41546	0.00081516	0.344159	-0.743611
chr21	47162336	-	cg12767180	86754485		ATACAAAAACACACTAAACACACATAACTTAACTCTTTAACAATAATATC		II			rs4819147	0.152257	chr21:47165786-47166926	N_Shelf	TCCATCTCGAAATGCAGAAGCACACTGAACACACATGGCTTAGCTCTTTAACAATAATGT[CG]TTTTCCCCCATGCTCATAAGCATTCTTGCATTATTGAAGATACTCTGCTTTTATGTCTGT	CGACATTATTGTTAAAGAGCTAAGCCATGTGTGTTCAGTGTGCTTCTGCA											PCBP3	ENST00000400314.1	5'UTR	PCBP3;PCBP3	ENST00000465077.1;ENST00000400314.1	5'UTR;5'UTR	chr21:47162105-47162475	3								-0.15447	1.74917	-3.41545	0.000815187	0.344159	-0.743637
chr12	102133884	-	cg21430218	90688334		TAAAACTTTACCAACATTCACTAAATCTCCTCAAACAAACCTTTCCATCC		II			rs78351954	0.029277	chr12:102132753-102133415	S_Shore	AATTTATGAAGTAGGGCTTTACCAACATTCACTGAATCTCCTCAGGCAGGCCTTTCCATC[CG]ATCCTCACCAGGACCCCACCCTTCCCCATTCAGGGATATAAGAAAATTATCCTAAATTTA	CGGATGGAAAGGCCTGCCTGAGGAGATTCAGTGAATGTTGGTAAAGCCCT	SYCP3	NM_153694	TSS1500								SYCP3;SYCP3;SYCP3	ENST00000392924.1;ENST00000266743.2;ENST00000392927.3	TSS1500;TSS1500;TSS1500	CHPT1;SYCP3;SYCP3;SYCP3;SYCP3;CHPT1	ENST00000552213.1;ENST00000392924.1;ENST00000266743.2;ENST00000392927.3;ENST00000478139.1;ENST00000546873.1	5'UTR;TSS1500;TSS1500;TSS1500;TSS1500;3'UTR								TRUE		-0.116906	3.16516	-3.41535	0.000815473	0.344159	-0.743916
chr20	44746751	+	cg11841529	90632293		CCCACAAATCTAATTCCCCCRAAAATTTAAAAACRCATCTTACTATATAC		II			NA	NA	chr20:44746822-44747060	N_Shore	TGGCCTTTGTGGGACCTGGGGGCAAAGAAGAAGAGCTGTCTCTGGGACCATGCCTCCTCC[CG]TACACAGCAAGATGCGTCCCTAAACTCCCGGGGGAATTAGACTTGTGGGAATGTTCTGGG	CCACAAGTCTAATTCCCCCGGGAGTTTAGGGACGCATCTTGCTGTGTACG	CD40;CD40	NM_152854;NM_001250	TSS200;TSS200					20:44179796-44180414	20:44746499-44747540	Unclassified	CD40;CD40;CD40;CD40	ENST00000372276.3;ENST00000372278.2;ENST00000489304.1;ENST00000372285.3	TSS1500;TSS1500;TSS1500;TSS200	CD40;CD40;CD40;CD40;CD40;CD40	ENST00000372276.3;ENST00000372278.2;ENST00000466205.1;ENST00000489304.1;ENST00000477696.1;ENST00000372285.3	TSS1500;TSS1500;TSS1500;TSS1500;TSS1500;TSS200	chr20:44746405-44746995	3						TRUE		0.267199	-3.74455	3.41514	0.000816054	0.344159	-0.744482
chr16	53826337	+	cg04544898	15662262		TAAATAACCTCAATAACTATCCATTTAATAATCCTTTACCCTCTACTATC		II			NA	NA		OpenSea	AGTATTTAATGTCTGATGATTATACAGCCTGTGCTTTGGAAACAGCCGAAAGCCAGACAG[CG]ACAGTAGAGGGCAAAGGATTATTAAATGGATAGTCACTGAGGTCACTTATAGTGACTTTA	AAGTGACCTCAGTGACTATCCATTTAATAATCCTTTGCCCTCTACTGTCG	FTO	NM_001080432	Body								FTO	ENST00000394647.3	5'UTR	FTO;FTO	ENST00000570395.1;ENST00000394647.3	5'UTR;5'UTR	chr16:53826165-53826395	3								-0.125291	3.93863	-3.4151	0.000816163	0.344159	-0.744588
chr11	34208754	-	cg01178601	86682356		TAAACAAACTCTATAAACTATAAAACTTTATCTAAATACTTCCAACCCAC		II			NA	NA		OpenSea	GAGCTGTGTACTAAACAAGCTCTGTAAACTGTAAAACTTTGTCTAGATGCTTCCAGCCCA[CG]TAAAGATAGATCAGGTCTCTTCCAAGTTTAACCTTCAGCAGCCGCAGTCCATTGCACATA	CGTGGGCTGGAAGCATCTAGACAAAGTTTTACAGTTTACAGAGCTTGTTT	ABTB2	NM_145804	Body				TRUE				ABTB2	ENST00000530814.1	3'UTR	ABTB2	ENST00000530814.1	3'UTR								TRUE		-0.112192	3.53836	-3.41507	0.000816242	0.344159	-0.744665
chr19	35264342	+	cg18618355	92611225		TACCTAATAAAAACATTTAAAAATAAATCATTACCTCAAATAATTTCCAC		II			NA	NA	chr19:35263648-35264275	S_Shore	CAAGGCTCCCAAGAAAGGGATTGGCTTCACCTCTTCTTAAAGGAGAGGCACACAGAGTTC[CG]TGGAAATTATCTGAGGCAATGACCCACTCTCAAATGTCTCTACCAGGCAACTCACGCCTT	GCCTGGTAGAGACATTTGAGAGTGGGTCATTGCCTCAGATAATTTCCACG	ZNF599	NM_001007248	TSS1500						19:35263430-35264597	Unclassified	ZNF599;ZNF599	ENST00000379196.5;ENST00000329285.6	TSS1500;TSS1500	ZNF599;ZNF599	ENST00000379196.5;ENST00000329285.6	TSS1500;TSS1500			chr19:35263287-35264452	6	chr19:35263051-35264712	6		TRUE		0.231827	-4.24056	3.41461	0.000817535	0.344159	-0.745923
chr6	106751444	-	cg19139330	93702342		CCAAAAAATACATCAAAACAAAACACTTTCRAACTCAATTTATAAAACCC		II			NA	NA		OpenSea	CACGACCTTTTCCAGAAAATACATCAGAACAGAACACTTTCGAACTCAGTTTATAAAGCC[CG]TATAACCCTAATGCTAAATCAGACAATAGAAAAAACAGAAAACTACAATCCCTCTTATGA	CGGGCTTTATAAACTGAGTTCGAAAGTGTTCTGTTCTGATGTATTTTCTG	ATG5;ATG5;ATG5;ATG5;ATG5;ATG5;ATG5	NR_104403;NR_104402;NM_001286107;NM_004849;NM_001286106;NM_001286111;NM_001286108	Body;Body;Body;Body;Body;Body;Body								U6	ENST00000516635.1	TSS1500	U6	ENST00000516635.1	TSS1500										-0.127273	3.70744	-3.41457	0.000817651	0.344159	-0.746036
chr3	40657497	-	cg05897316	95792591		AAACCTATCTTCCTAAATAATTATATCAACACRCTTAAATACCTATACCC		II			NA	NA	chr3:40657159-40657395	S_Shore	TAATCCTGGCCAAGCCTGTCTTCCTGAATAATTATGTCAACACGCTTGGGTGCCTGTGCC[CG]ACAGAAATTTTACCAACCTTGAGAACTAGACTATATCCCTGAAGCCAGGACTGCCATGGG	CGGGCACAGGCACCCAAGCGTGTTGACATAATTATTCAGGAAGACAGGCT							TRUE																	TRUE		0.0712594	-0.672733	3.41447	0.000817919	0.344159	-0.746296
chr6	126101997	+	cg22281866	68679933		CRCRTACTATAAAACTACRTAACCCTTCATCACCCATATTTATTAAACAC		II			NA	NA		OpenSea	CCAGCTGAGAGCGTTTCTCGGCGAAGAGCCGGAGCGACGCGCTGTCCTGGGTGCAGAGCG[CG]TGCTCAACAAATATGGGTGATGAAGGGTCACGTAGCCTCATAGCACGCGGTTCTATTTTA	GCGTGCTATGAGGCTACGTGACCCTTCATCACCCATATTTGTTGAGCACG								6:126143641-126143776	6:126101305-126102790	Promoter_Associated	NCOA7;NCOA7	ENST00000368357.3;ENST00000431092.2	TSS1500;TSS1500	NCOA7;NCOA7	ENST00000368357.3;ENST00000431092.2	TSS1500;TSS1500	chr6:126101865-126102555	3						TRUE		0.168686	-4.9244	3.41445	0.000817988	0.344159	-0.746363
chr1	203734167	-	cg00272709	87735538		TTTTAATCACACTCATCACAAACCACAAAACACCTAACAAACCCAAAAAC		II			NA	NA		OpenSea	CCCTGCCCCATTTTTAATCACACTCATCACAGACCACAGAGCACCTGGCAAACCCAGGAA[CG]GTGGGTTGAAGATATGTTTTCTTCTAGCAGATTAAGAGCTGAGCAGAGTTTCCTGTGCCC	TTTAATCACACTCATCACAGACCACAGAGCACCTGGCAAACCCAGGAACG	LAX1;LAX1	NM_017773;NM_001136190	TSS200;TSS200						1:203733611-203735088	Promoter_Associated	LAX1;LAX1	ENST00000442561.2;ENST00000367217.5	TSS200;TSS200	LAX1;LAX1	ENST00000442561.2;ENST00000367217.5	TSS200;TSS200	chr1:203734125-203734430	3								0.153539	-2.10823	3.41431	0.000818379	0.344159	-0.746743
chr19	35922298	+	cg13256716	39801157		AAACACTCRAAACAAATAAAACATTTTTTACAAAAACCCTAAAACRATAC		II			NA	NA		OpenSea	TCCCACCCCACCCCCCCAGCCACACTGGCCTCCTTTCGGTTTCTCCATCACACCAAGCTT[CG]TATCGCCTCAGGGCCTTTGCAAAAAATGTCCCATCTGCCCCGAGTGTTCCTCTCCCAGCT	AACACTCGGGGCAGATGGGACATTTTTTGCAAAGGCCCTGAGGCGATACG					chr19:35921880-35921880																					-0.197997	-0.37278	-3.41352	0.000820572	0.344159	-0.748869
chr16	77756064	-	cg09895527	27807922		ATTCCAAAAAATTAAATAAATCACCTTAACCTTCCAACAACAACRAATAC		II			rs9933190	0.07	chr16:77756416-77756681	N_Shore	TGCTGACAGCAGTTCCAAAAAGTTGAATGAATCACCTTAACCTTCCAGCAACAGCGAATG[CG]AGTGTAAAATATTATCACCTCACCAACACTGTATTTTTTTTTTTTTTAACTCTTCCAGCT	CGCATTCGCTGTTGCTGGAAGGTTAAGGTGATTCATTCAACTTTTTGGAA	NUDT7;NUDT7	NR_024154;NM_001105663	TSS1500;TSS1500						16:77755999-77757357	Promoter_Associated	NUDT7;NUDT7;NUDT7;NUDT7	ENST00000564085.1;ENST00000568787.1;ENST00000437314.3;ENST00000563839.1	TSS1500;TSS1500;TSS1500;TSS1500	NUDT7;NUDT7;NUDT7;NUDT7	ENST00000564085.1;ENST00000568787.1;ENST00000437314.3;ENST00000563839.1	TSS1500;TSS1500;TSS1500;TSS1500	chr16:77755900-77756130	3						TRUE		0.31634	-3.58539	3.41346	0.000820745	0.344159	-0.749037
chr15	58670807	-	cg05215884	41764570		TCATAAAAACAACTTTATCATTATAAAAATATAACCAAATACTCCCATTC		II			NA	NA		OpenSea	TGAGAAATGAGTCATGAAGGCAGCTTTGTCATTGTAGGAATGTAACCAAGTACTCCCATT[CG]TCTAAGAAAAACAGAATGATTTTTTTCTTTTCTTTTCTCCTTTCTCCTTTTCCCCTGTTC	CATGAAGGCAGCTTTGTCATTGTAGGAATGTAACCAAGTACTCCCATTCG														ALDH1A2;ALDH1A2	ENST00000558239.1;ENST00000560863.1	5'UTR;3'UTR	chr15:58670640-58670895	3								-0.142144	2.78106	-3.41292	0.000822258	0.344159	-0.7505
chr1	241335548	-	cg26924247	18781965		ATTTCCTAATTCTACCAAATTATTCTTTTTTTAAAAAAAACACAACACAC		II			NA	NA		OpenSea	TTTTGTCTTCTGTTTCCTAATTCTGCCAAGTTATTCTTTTTTTAAAAAAGGCACAGCACA[CG]TGGCAATCTAAAATCCAGAGTTTTTCTTGGCATCACTGATTATGCTTTTGGATGAATGAA	TTTCCTAATTCTGCCAAGTTATTCTTTTTTTAAAAAAGGCACAGCACACG	RGS7	NM_002924	Body				TRUE		1:241335455-241335607	Unclassified_Cell_type_specific	RGS7	ENST00000446183.2	5'UTR	RGS7	ENST00000446183.2	5'UTR	chr1:241335340-241335550	3						TRUE		-0.167194	1.23179	-3.41285	0.00082245	0.344159	-0.750685
chr18	5419806	+	cg03508170	83610162		RCCACAACAAAAAACATCTCTCAAACCAACTTAATCACCACTATAACTCC		II			NA	NA		OpenSea	TTCTTCCCCCTTCCTCCGTTTGTCCTCTTCCTCGTCCCGCTCCTCCTCAGCCTTCTTCTC[CG]GAGTCACAGTGGTGATCAAGTTGGTCTGAGAGATGCCTTTTGTTGTGGCGTACTGGCCAG	CGGAGTCACAGTGGTGATCAAGTTGGTCTGAGAGATGCCTTTTGTTGTGG	EPB41L3;EPB41L3;EPB41L3;EPB41L3	NM_001281533;NM_001281535;NM_001281534;NM_012307	Body;Body;Body;Body								EPB41L3;EPB41L3;EPB41L3	ENST00000542146.1;ENST00000427684.2;ENST00000542652.1	TSS200;TSS200;3'UTR	EPB41L3;EPB41L3;EPB41L3	ENST00000542146.1;ENST00000427684.2;ENST00000542652.1	TSS200;TSS200;3'UTR										-0.117987	3.32191	-3.41285	0.000822464	0.344159	-0.7507
chr12	113841617	-	cg04123409	50668544		CTTACCCRACAAAAATAATAAATCTAAACAAAAATCAAAACCAAACCAAC		II			rs16942781	0.040393		OpenSea	GGATGGGGCCACTTACCCGGCAAAGGTGATGGGTCTGAGCAGGAGTCAGAGCCAAGCCAG[CG]AGGGAGGGATCAACTGAGTAGATAGCCCACGAAGAGAGGGGGCTGAGGACGGGTGGACAG	CGCTGGCTTGGCTCTGACTCCTGCTCAGACCCATCACCTTTGCCGGGTAA	SDS;SDS	NM_006843;NM_006843	5'UTR;1stExon								SDS;SDS;SDS;SDS	ENST00000446302.2;ENST00000257549.4;ENST00000446302.2;ENST00000257549.4	5'UTR;5'UTR;1stExon;1stExon	SDS;SDS;SDS;SDS;SDS;SDS;SDS;SDS	ENST00000546639.1;ENST00000546785.1;ENST00000446302.2;ENST00000257549.4;ENST00000446302.2;ENST00000546785.1;ENST00000257549.4;ENST00000553112.1	3'UTR;3'UTR;5'UTR;5'UTR;1stExon;1stExon;1stExon;3'UTR	chr12:113841465-113841970	3					TRUE	TRUE		0.202769	-1.08899	3.41282	0.000822528	0.344159	-0.750761
chr21	47485282	-	cg15517335	31687966		AATAATATTTCAAAACTAACAATCCRCACAATATATCACTAACCCTAACC		II			NA	NA		OpenSea	TCCCTGCGGCTGGTGGTGTTTCAGAGCTAACAGTCCGCACAATGTGTCACTGGCCCTGGC[CG]TTACTCCATGCGGAGCCACCACTCCTGGCCCCTTTCCCCATGGAAAAGCCAGCTCCTCTC	CGGCCAGGGCCAGTGACACATTGTGCGGACTGTTAGCTCTGAAACACCAC								21:46309465-46309848									chr21:47484705-47485795	3								0.0887676	0.79103	3.41278	0.000822645	0.344159	-0.750874
chr11	103924910	+	cg22338369	28629107		AAACTTTATTTCCCAACAATATAAAACTTTTCRCTTCCTTTACAAAAATC		II			NA	NA		OpenSea	AAACACTGGCATAACTGGATTACATGTTTATTTCATAACTGGATTTTGACTACTGGGAAG[CG]ATTTCTGCAAAGGAAGCGAAAAGCTCCACATTGCTGGGAAATAAAGCTTTGGTAAAATGA	AGCTTTATTTCCCAGCAATGTGGAGCTTTTCGCTTCCTTTGCAGAAATCG	PDGFD;PDGFD	NM_025208;NM_033135	Body;Body														chr11:103924820-103925070	3								-0.339194	0.199377	-3.41256	0.000823277	0.344159	-0.751485
chr8	133918694	+	cg21640732	36729183		ATAAACCCATCTACTCTCAATTTTAACAAACACCTAAACATAAATATCTC		II			NA	NA		OpenSea	AACTAATTGGCTTTAGAGATGAGAAGAAGCTCGAGTGCCTGAGCTGGACATCAAGCTACA[CG]AGACATTCATGCTTAGGTGTCTGTTAAAACTGAGAGCAGATGGGCTCATCCAAGTAGAGG	CGAGACATTCATGCTTAGGTGTCTGTTAAAACTGAGAGCAGATGGGCTCA	TG	NM_003235	Body														chr8:133918580-133918795	3								-0.113556	3.11719	-3.41243	0.000823621	0.344159	-0.751817
chr1	24649463	-	cg08774410	30771183		ACCTAATTCAAACTTACCCAAAATCTCACRAAAACACTAAAATCTTAACC		II			rs1324663	0.146183	chr1:24648202-24648985	S_Shore	AGGGGACCCAGACCTGGTTCAGGCTTGCCCAAGGTCTCACGGAAGCACTGGGATCTTAAC[CG]GGTCTTAGCCGAGCAGCCATAGGCCACCCCGCTTCCTCTGTGCTTAGCCTCTGAAAAGAA	CCTGGTTCAGGCTTGCCCAAGGTCTCACGGAAGCACTGGGATCTTAACCG	GRHL3;GRHL3;GRHL3;GRHL3	NM_021180;NM_001195010;NM_198173;NM_198174	TSS200;5'UTR;Body;Body						1:24647785-24649616	Unclassified	RP11-10N16.3;RP11-10N16.3;GRHL3;GRHL3;GRHL3;GRHL3	ENST00000437965.1;ENST00000446220.1;ENST00000236255.4;ENST00000342072.4;ENST00000530984.1;ENST00000356046.2	TSS1500;TSS1500;TSS200;5'UTR;5'UTR;5'UTR	RP11-10N16.3;RP11-10N16.3;GRHL3;GRHL3;GRHL3;GRHL3;GRHL3	ENST00000437965.1;ENST00000446220.1;ENST00000528064.1;ENST00000342072.4;ENST00000530984.1;ENST00000356046.2;ENST00000524724.1	TSS1500;TSS1500;TSS200;5'UTR;5'UTR;5'UTR;5'UTR	chr1:24648645-24649595	3								0.178048	-2.41399	3.41238	0.000823777	0.344159	-0.751967
chr6	87862451	-	cg05409540	7804368		AATCTCTTAAAAATAAAAATCCATATAATTACACCACRTCCTTAACAATC		II			NA	NA	chr6:87861526-87862513	Island	CTCTGAAATCGAGTCTCTTGGGAGTGAAGGTCCATATGATTACACCACGTCCTTAGCAGT[CG]CGTTGTGTTCAAAATGGGCATGGGTGCTCGCGGCGCGGATACTGAGTTCCCCAGAGACGC	GTCTCTTGGGAGTGAAGGTCCATATGATTACACCACGTCCTTAGCAGTCG								6:87918296-87919232	6:87861273-87862732	Promoter_Associated	ZNF292	ENST00000392985.3	TSS200	ZNF292	ENST00000392985.3	TSS200	chr6:87861220-87862795	3								0.314306	-0.747975	3.41219	0.000824303	0.344159	-0.752474
chr2	119600698	-	cg06484622	70782922		CTTAATCTAAAACTCRTTAAAACTAAATTCCTAAACCAAAATCTACCRCC		II			NA	NA	chr2:119599458-119600966	Island	TGGAACCAGATCTTGATCTGGGACTCGTTGAGGCTGAGTTCCTGGGCCAGGGTCTGCCGC[CG]CTGCTCCGTGATGTAGCGGTTTGCCTGGAACTCCGCCTTGAGTCTCTGCAGCTGCTCGGC	CGGCGGCAGACCCTGGCCCAGGAACTCAGCCTCAACGAGTCCCAGATCAA	EN1	NM_001426	Body			DMR		2:119316864-119317425									chr2:119600185-119601855	3								0.186621	-3.57466	3.41206	0.000824683	0.344159	-0.75284
chr2	8508665	+	cg15168825	8637279		ACTAAACATAAACTATCACACTATTACCTCAATAACTAATACTACTTAAC		II			NA	NA		OpenSea	CAAGGGCCAACTCACCCCCAACAACGGCGGAGGTTGGAGGGCAGGGTGGTGCATGGACCT[CG]CTAAGCAGCACCAGCCACTGAGGCAATAGTGTGACAGCCTATGCCTAGTGAGACCCACAG	CGCTAAGCAGCACCAGCCACTGAGGCAATAGTGTGACAGCCTATGCCTAG											LINC00299	ENST00000444688.1	3'UTR	LINC00299	ENST00000444688.1	3'UTR			chr2:8508662-8508953	5						-0.102025	3.60896	-3.41175	0.000825555	0.344159	-0.75368
chr9	138531289	+	cg02150060	11686584		ACACAACCCTACAATAAAAAAATTTATTACRTTTCTTTCATACAATCAAC		II			NA	NA		OpenSea	CTGTTCCCCGTGGGTCAGCTGCACGTGCACTGTCTCTCCCCGTGTTCACATCAAAGTCTG[CG]TTGATTGCATGAAAGAAACGCAATAAATCTCTCCACTGCAGGGCTGTGCAAATAGAATGA	CACAGCCCTGCAGTGGAGAGATTTATTGCGTTTCTTTCATGCAATCAACG	GLT6D1;GLT6D1	NM_182974;NM_182974	5'UTR;1stExon								GLT6D1;GLT6D1	ENST00000371763.1;ENST00000371763.1	5'UTR;1stExon	GLT6D1;GLT6D1	ENST00000371763.1;ENST00000371763.1	5'UTR;1stExon										-0.144835	3.21779	-3.41171	0.00082565	0.344159	-0.753771
chr20	49625460	+	cg05408680	17603232		CTCATCTAAAAATTCACRAAAACCRAAACTAAACTACATATACCAACTAC		II			NA	NA	chr20:49626063-49626843	N_Shore	TAGTGGGTGTGAAAACACTTCCCCCACAGGGTTGCTGGAGCATTCCCTAGGGAGATAAGA[CG]TAGTTGGCACATGCAGCCCAGCTCCGGCTCCCGTGAACTCCCAGATGAGTGGGAGCCCTT	TCATCTGGGAGTTCACGGGAGCCGGAGCTGGGCTGCATGTGCCAACTACG	KCNG1	NM_002237	Body								RP5-955M13.4;RP5-955M13.3;KCNG1	ENST00000424566.1;ENST00000506387.1;ENST00000396017.3	5'UTR;TSS1500;3'UTR	RP5-955M13.4;RP5-955M13.3;KCNG1	ENST00000424566.1;ENST00000506387.1;ENST00000396017.3	5'UTR;TSS1500;3'UTR	chr20:49625285-49625550	3								-0.136844	1.99992	-3.41165	0.000825839	0.344159	-0.753953
chr10	133873889	+	cg02932098	88806279		ATAAATACTACAAATCATCAAACRCTTTCTCTACATCTCCTAAAATAACC		II			NA	NA		OpenSea	GGCGGGGCAGTCACAGGGGCAGGCACAGGCAGGCTCTGAAGAGACAGGGAGAGAACAATA[CG]GCTATTCTAGGAGATGCAGAGAAAGCGCTTGATGACTTGCAGCACCCATTTACAATTTTA	CGGCTATTCTAGGAGATGCAGAGAAAGCGCTTGATGACTTGCAGCACCCA					chr10:133873763-133873763												chr10:133873265-133873895	3								0.125433	-0.14961	3.4112	0.000827091	0.344159	-0.755157
chr4	80329424	+	cg20562630	44640888		AAAAAACAAAAATTACCTTACRCCTACRCCTTATACTCCTAACTAACTAC		II			NA	NA		OpenSea	AGGTCGGCTCAGCAGCTCTGGGACCGTTTCCCAGGCCACGGCGGTGTTGGGGGCAGGGAG[CG]CAGCCAGTCAGGAGCACAAGGCGCAGGCGCAAGGCAACCTTTGCCCTTTAACTGGCGCGG	AAGGGCAAAGGTTGCCTTGCGCCTGCGCCTTGTGCTCCTGACTGGCTGCG	GK2	NM_033214	TSS200					4:80548334-80548511			GK2	ENST00000358842.3	TSS200	GK2	ENST00000358842.3	TSS200								TRUE		-0.129846	3.67572	-3.41111	0.000827344	0.344159	-0.7554
chr12	64572229	-	cg00845279	71668291		AAATATTTATCATCACTATTAATAATTACTATTTTTACCTCTATATTCAC		II			rs3932167	0.473824		OpenSea	GCACTACATCCAAATGTTTATCATCACTGTTAATAATTGCTATTTTTGCCTCTATATTCA[CG]ATCTAAACTTGACAGAGTAACTCAGATCACACAATTCATACAAGTACAGCAAGATAGAGA	CGTGAATATAGAGGCAAAAATAGCAATTATTAACAGTGATGATAAACATT																	chr12:64571940-64572330	3								-0.214067	3.02131	-3.41075	0.000828361	0.344159	-0.756376
chr1	2922569	+	cg16120196	65693838		RAAAATTATACTCCACCCCTCTCTACATCCTTACCAAAAACAAACAAAAC		II			NA	NA	chr1:2918497-2918753	S_Shelf	GGGAGGGGAGTGAGAGAAGGAGTCAGCCTCCATTTTTAGGTTGAATTCCCTTTTGGAAGG[CG]CCCTGTCTGTCTTTGGCAAGGATGCAGAGAGGGGTGGAGCACAACCCCCGCAGGGCAGCT	CGCCCTGTCTGTCTTTGGCAAGGATGCAGAGAGGGGTGGAGCACAACCCC																								TRUE		-0.119107	1.61088	-3.41049	0.000829109	0.344159	-0.757093
chr5	33259005	-	cg09601692	83796536		CTAATAAATAACTATACTTCATTCTCCAAACACTATTCCATAACATATAC		II			NA	NA		OpenSea	TACTCTGCTTGCTAATAGGTGGCTATGCTTCATTCTCCAGACACTGTTCCATAGCATGTA[CG]TATGACACTATCATTGCACATTATGTTTATGATAGGTAATATGTCTGACTTTATCATCAT	CGTACATGCTATGGAACAGTGTCTGGAGAATGAAGCATAGCCACCTATTA											CTD-2066L21.3	ENST00000510327.1	3'UTR	CTD-2066L21.3	ENST00000510327.1	3'UTR			chr5:33257889-33259271	6						-0.155034	3.35116	-3.41042	0.000829289	0.344159	-0.757265
chr1	235002220	+	cg03172058	66669233		AAACRCCCCATAATTTTTAATAACACAAACRTCAACTATAACTCAAAAAC		II			NA	NA		OpenSea	AAGACTATCTGAGTTCATCTCAGAGGTTGCCTGCCACAATGGCGAGTTCTATCAGGAGGA[CG]TCCCTGAGCTACAGCTGACGTTTGTGTCACCAAAAACCATGGGGCGTCTACACATCTGCA	CGTCCCTGAGCTACAGCTGACGTTTGTGTCACCAAAAACCATGGGGCGTC																	chr1:235001980-235002495	3								0.160921	1.51202	3.41034	0.000829526	0.344159	-0.757492
chr2	20688014	+	cg18301717	81794930		TATATCAACACCTACAAAAACTTTAAACTAAAACTAATCRCAAAAATATC		II			rs16987671	0.000308		OpenSea	CCTCCCTACAGTTGTGGGGGGTGGCCCATGGGTGTGAGGAGACAGGGGTCGGAGTGGGGG[CG]ACACTCCTGCGATCAGCCCCAGTTTAAAGCCTCTGCAGGTGCTGACATACTCTACAACTG	ATGTCAGCACCTGCAGAGGCTTTAAACTGGGGCTGATCGCAGGAGTGTCG							TRUE										chr2:20687200-20688375	3						TRUE		-0.108587	3.3682	-3.41027	0.000829712	0.344159	-0.75767
chr1	234835623	+	cg00851361	31737121		AATTCTTACTTAACTAAACTCTCAAAACTTATTTTAACATACTTATCTCC		II			NA	NA		OpenSea	CACATAGAGGTGAGCCACAAGTGTGCACTTATTGCCATGTCTGTTTAGGGCAGGGCCATA[CG]GAGATAAGCATGTCAAAATAAGCCTTGAGAGTCTAGCTAAGCAAGAACTAGGACAGGTTG	CGGAGATAAGCATGTCAAAATAAGCCTTGAGAGTCTAGCTAAGCAAGAAC																	chr1:234835485-234836395	3								0.110026	1.13921	3.41013	0.000830104	0.344159	-0.758046
chr6	31444429	+	cg08955035	94656404		CTATTATCATCCACACCCAAACAAAAACAAATAATACAAAAACACAAACC		II			rs11962634	0.020833		OpenSea	GAGCTGTGGTTCACTCTCCTCCATCCTGCCCCCTGCACTGGGGGCACCACAGAGACAGCA[CG]GCCTGTGCTCCTGCACCACCTGCTTCTGCTTGGGTGTGGATGATAACAGGCACCTGCAGG	CGGCCTGTGCTCCTGCACCACCTGCTTCTGCTTGGGTGTGGATGATAACA														HCP5	ENST00000467369.1	5'UTR	chr6:31444365-31444875	3								0.173953	-0.0912974	3.40988	0.000830832	0.344159	-0.758742
chr3	185419883	-	cg01999641	44666208		AAAAAACTATTTCCTCTACACTTTTCRATTATTCTAATAACTCACTCTTC		II			NA	NA		OpenSea	AATGTCTCCAGAAAGAACTGTTTCCTCTGCACTTTTCGGTTGTTCTGGTAGCTCACTCTT[CG]CCATAATTACTTATCTGCTAGTGCTGTGTCCCCTCAACCCCCGCGGTGATTTCATCAAGG	AAGAACTGTTTCCTCTGCACTTTTCGGTTGTTCTGGTAGCTCACTCTTCG	IGF2BP2;IGF2BP2;IGF2BP2;IGF2BP2;IGF2BP2;IGF2BP2;IGF2BP2	NM_001291874;NM_001291872;NM_001291873;NM_001007225;NM_001291869;NM_006548;NM_001291875	Body;Body;Body;Body;Body;Body;5'UTR				TRUE							IGF2BP2;IGF2BP2;IGF2BP2	ENST00000461957.1;ENST00000493302.1;ENST00000466476.1	3'UTR;3'UTR;3'UTR	chr3:185419625-185420115	3								0.108264	1.16084	3.40963	0.00083153	0.344159	-0.759409
chr4	86875041	+	cg16090476	72775544		TATTACCTCACTAACCCCAACTTTTTACCTTAAAAAACRAACTTATTTAC		II			NA	NA		OpenSea	GTGGAGGGGAGAATGAGATCTGGATTCCAAGGGAAGACAGGAGAAGGTGCTGTAAGGAGA[CG]TAAATAAGCCCGTCCTCCAAGGCAAAAAGCTGGGGCCAGTGAGGCAACAGAGATCACTCT	GTTGCCTCACTGGCCCCAGCTTTTTGCCTTGGAGGACGGGCTTATTTACG	ARHGAP24;ARHGAP24;ARHGAP24;ARHGAP24	NM_001025616;NM_001287805;NM_001042669;NM_031305	Body;Body;Body;Body											ARHGAP24	ENST00000502537.1	5'UTR	chr4:86874720-86875135	3								-0.130504	3.59704	-3.40959	0.000831638	0.344159	-0.759513
chr14	22971074	-	cg21199629	44658255		TAATTAACCTCAAAAAAACCTTTCCACTCCRACCATACTAAAAATAAACC		II			NA	NA		OpenSea	GAAGGATGAACTAGTTAACCTCAGAAGAGCCTTTCCACTCCGACCATGCTGGGAATAGAC[CG]CCATAATAAACAGTCTTTTCCGCTGCCTCTTTAGCCAACGTCCCAGCTGGAGGAGCACGC	AGTTAACCTCAGAAGAGCCTTTCCACTCCGACCATGCTGGGAATAGACCG											TRAJ38	ENST00000390499.1	TSS200	TRAJ38	ENST00000390499.1	TSS200								TRUE		-0.203003	2.84403	-3.40957	0.000831704	0.344159	-0.759576
chr14	53835014	+	cg03406313	41743106		ATAAAAACCRACAATTAATATTATTTTCTTTAATATATCCCTTTCTATCC		II			NA	NA		OpenSea	TTGGAAATGACTGAATCAGGCTTCTTAACTTTTTTCTTCTCTTGGAGAGCTCAAAAACAA[CG]GACAGAAAGGGATATACCAAAGAAAACAATATTAATTGTCGGCTTCCATGGAAAATTCAA	CGGACAGAAAGGGATATACCAAAGAAAACAATATTAATTGTCGGCTTCCA											AL163953.3;AL163953.3;AL163953.3	ENST00000425648.1;ENST00000456100.1;ENST00000435322.1	TSS1500;5'UTR;5'UTR	AL163953.3;AL163953.3;AL163953.3	ENST00000425648.1;ENST00000456100.1;ENST00000435322.1	TSS1500;5'UTR;5'UTR	chr14:53834820-53835115	3								-0.146362	2.49714	-3.4092	0.000832754	0.344159	-0.760578
chr2	27530363	+	cg01454215	27610925	24629133	ATATTCAACTCAATAAACAAATAATAACCCAATTTAAAACTACAAAAACA	ATATTCGACTCGATAAACAAATAATAACCCGATTTAAAACTACGAAAACG	I	T	Red	NA	NA	chr2:27529083-27531465	Island	AGACAGTGCCCTGGTGGCTCTGCCCCGCATCCCAACTCTGGGGTGGGGGAAAGGGGTCAA[CG]TTTTCGCAGCCCCAAACCGGGCCATCACTTGCCCACCGAGTCGAATATGATGCGGTTCTG	ATATTCGACTCGGTGGGCAAGTGATGGCCCGGTTTGGGGCTGCGAAAACG	UCN	NM_003353	3'UTR				TRUE	2:27382599-27384952			UCN	ENST00000296099.2	3'UTR	UCN	ENST00000296099.2	3'UTR			chr2:27528939-27531808	6	chr2:27529131-27531948	6		TRUE		0.149728	-4.15365	3.40895	0.000833464	0.344159	-0.761255
chr1	40201703	+	cg16821558	78809342		CCTACCTAAATTTATACTAAACAAATAACTCAAAATAAAACCCCTAACTC		II			NA	NA	chr1:40204312-40204739	N_Shelf	GAAGTCCCAACCCTCTAATCACATGGTTGGTTTCTCTGATGACCAACCCCCATCCTGAAG[CG]AGCTAGGGGTTCTACCTTGAGTCATCTGCTTAGCACAAACTTAGGTAGGGTCAAAATGGG	CTACCTAAGTTTGTGCTAAGCAGATGACTCAAGGTAGAACCCCTAGCTCG														PPIE	ENST00000470018.1	5'UTR	chr1:40201465-40201770	3						TRUE		-0.174698	2.15078	-3.40892	0.000833535	0.344159	-0.761323
chr5	179036461	+	cg11715789	51653841		CRTAAAAAAACAACRCTACAAAAACAAAATATAACAACTATCRCACACTC		II			NA	NA		OpenSea	ATCTTCTGCAACACCTGCTCCAGCAACGAGCTGGCCCTGCCCTCCTACCCCAAGCCGGTG[CG]AGTGTGCGACAGCTGCCACACCCTGCTCCTGCAGCGCTGCTCCTCCACGGCCTCCTGAAC	GTGGAGGAGCAGCGCTGCAGGAGCAGGGTGTGGCAGCTGTCGCACACTCG	RUFY1;RUFY1;RUFY1	NM_001040451;NM_001040452;NM_025158	Body;Body;Body					5:178969062-178969280			RUFY1;RUFY1	ENST00000508797.1;ENST00000377001.2	5'UTR;3'UTR	RUFY1;RUFY1;RUFY1	ENST00000503583.1;ENST00000508797.1;ENST00000377001.2	5'UTR;5'UTR;3'UTR	chr5:179036220-179036990	3						TRUE		0.169052	-0.785046	3.40874	0.000834043	0.344159	-0.761807
chr7	157529335	-	cg20984904	82724547		AAACAAACRTATCCTACAATTTAATACACCCAATCTATAATCCTAAACAC		II			NA	NA	chr7:157524157-157526741	S_Shelf	CAGAGCTGTGAGAACAGACGTGTCCTGCAGTTTAATGCACCCAGTCTGTGGTCCTGGGCA[CG]GCCACCCGTGATGACTTACACACAGATGCACGCAGACGGCTTGGGGAGCATGGCCAGTGC	AACAGACGTGTCCTGCAGTTTAATGCACCCAGTCTGTGGTCCTGGGCACG	PTPRN2;PTPRN2;PTPRN2	NM_002847;NM_130842;NM_130843	Body;Body;Body					7:157221993-157222467																TRUE		-0.132289	2.29504	-3.40867	0.000834256	0.344159	-0.76201
chr19	5914669	-	cg16992787	92802143		AATAAATTCCRACAAAATCTAACCAAACTCRAACTAATACTAAACCAAAC		II			rs7248090	0.047024	chr19:5915007-5915301	N_Shore	CCCTGGACGCTGATGAGTTCCGGCAGGGTCTGGCCAAACTCGGGCTGGTGCTGGACCAGG[CG]GAGGCAGAGGGTGTGTGCAGGAAGTGGGACCGCAATGGCAGCGGGACGCTGGATCTGGAG	CGCCTGGTCCAGCACCAGCCCGAGTTTGGCCAGACCCTGCCGGAACTCAT	CAPS;CAPS	NM_080590;NM_004058	Body;Body				TRUE	19:5865581-5866243									chr19:5914565-5915155	3					TRUE	TRUE		0.0905139	1.0989	3.40862	0.000834388	0.344159	-0.762136
chr16	78483009	+	cg07207813	51697191		AAACCTTCAATCCACTAAACCATAAAAAACTAAATCCTACCAACAAACAC		II			rs12448381	0.157078		OpenSea	AGGCATTATACCAGGTAACAATCTCAAGACTCAGCAGGGAAGGATCCACTTGCAAGCCCA[CG]TGCTTGCTGGTAGGACTCAGTTCCTTATGGCCCAGTGGATTGAAGGCTTCCTTTCCTGCC	AGCCTTCAATCCACTGGGCCATAAGGAACTGAGTCCTACCAGCAAGCACG	WWOX	NM_016373	Body				TRUE							WWOX	ENST00000569332.1	3'UTR								TRUE		0.136594	1.34104	3.40851	0.00083471	0.344159	-0.762443
chr10	97417411	-	cg05123019	79636539		ACAACACTTAATAAAAAATTAAACACAAAAAAACATCATACCCTTCTATC		II			NA	NA	chr10:97415860-97416726	S_Shore	GTGGTGGGAGGGCAGCACTTGATAGGAGGTTGGGCACAGAAAGGCATCATGCCCTTCTGT[CG]TCCCTGATAACACTACTAAGCCTATTTATTCATTTTCTTGTTTATTAAACACTGGCTACT	CAGCACTTGATAGGAGGTTGGGCACAGAAAGGCATCATGCCCTTCTGTCG	ALDH18A1;ALDH18A1	NM_001017423;NM_002860	TSS1500;TSS1500						10:97417350-97417512	Unclassified_Cell_type_specific	ALDH18A1;ALDH18A1	ENST00000483788.1;ENST00000371224.2	TSS1500;TSS1500	ALDH18A1;ALDH18A1	ENST00000483788.1;ENST00000371224.2	TSS1500;TSS1500								TRUE		-0.143171	2.75172	-3.40835	0.000835172	0.344159	-0.762882
chr19	15944135	-	cg14086828	77709112		CTACTTCCCAACAAACCAAACTAATTACTTTAACTTATACACTCTCTATC		II			NA	NA	chr19:15947230-15947926	N_Shelf	TCCTCCCTCCACTACTTCCCAACAAGCCAAACTGATTGCTTTAACTTGTGCACTCTCTGT[CG]CCAAAGGAATGCACATTAAAATTTATATTGACTCCTAATATGCTTTCCACATCCTCCACA	TACTTCCCAACAAGCCAAACTGATTGCTTTAACTTGTGCACTCTCTGTCG	UCA1	NR_015379	Body								UCA1	ENST00000397381.3	5'UTR	UCA1	ENST00000397381.3	5'UTR					chr19:15938669-15950702	6		TRUE		0.134332	0.829196	3.40792	0.00083639	0.344159	-0.76404
chr2	183737450	+	cg22974428	33690827		CCAATAACAATAAATTAAACAACAAAACCACTACCATTTATAAAAATCAC		II			NA	NA		OpenSea	AAGTTTGTTAGGTAGGGGTTCCTAAGGAGAGGGTGCCAAGTGAAAATTCTGTATAAACAG[CG]TGATTTCTACAAATGGTAGTGGTTCTGCTGTCCAACCTACTGCCACTGGACTACCCTGTA	CAGTGGCAGTAGGTTGGACAGCAGAACCACTACCATTTGTAGAAATCACG											U6	ENST00000384449.1	TSS1500	U6	ENST00000384449.1	TSS1500										-0.142043	2.20291	-3.40785	0.000836573	0.344159	-0.764213
chr18	71576449	-	cg04616680	32760173		ATCCAAAACCTTTTAAATACCCTAATTTTCTATACAAAAACAACAAATCC		II			NA	NA		OpenSea	TTCACCTTACAATCCAGGACCTTTTAAATACCCTAATTTTCTGTGCAGAAGCAGCAAGTC[CG]CAATCTCTAGGAGGGAAAAGGGCATTAGGAAGCCCAGGTAGCTCCCCTGAGAAGTGTCAG	CGGACTTGCTGCTTCTGCACAGAAAATTAGGGTATTTAAAAGGTCCTGGA																					chr18:71575152-71576663	6				-0.171	2.75715	-3.40777	0.000836803	0.344159	-0.764432
chr3	190971168	-	cg00841845	23651115		AAAATCTAAAACAACTACTCTATAATACCTACTATAAAAACCAAATACCC		II			NA	NA		OpenSea	TCATTCGAGGTGAAGTCTGGAACAGCTGCTCTATGATGCCTACTATAGGGGCCAAATGCC[CG]CTGAGGTTTTGCTAACAGTCACTGACATGAGGCAGATGGATACATACGAGAAAAGTCACA	CGGGCATTTGGCCCCTATAGTAGGCATCATAGAGCAGCTGTTCCAGACTT							TRUE										chr3:190970940-190971215	3								0.243761	0.180341	3.40751	0.000837543	0.344159	-0.765135
chr3	38347114	+	cg05813955	4741124		AAAATCTCTAAAAACCTTTTCTTCAAAAACAAACAAAAATCTACATCRTC		II			NA	NA		OpenSea	CCCCATCTCTGTGGCCCAGGCTTCCAGCCTCCCACCTTGGGCCCACCTCCTGGCTACAGC[CG]ACGATGCAGATCTTTGTTTGTTTTTGAAGAAAAGGTCCCTAGAGACCTCTCCTACCTTTT	AGGTCTCTAGGGACCTTTTCTTCAAAAACAAACAAAGATCTGCATCGTCG	SLC22A14	NM_004803	TSS1500								SLC22A14;SLC22A14	ENST00000273173.4;ENST00000448498.1	TSS1500;5'UTR	SLC22A14;SLC22A14;SLC22A14;SLC22A14;SLC22A14	ENST00000273173.4;ENST00000496724.1;ENST00000496724.1;ENST00000466887.1;ENST00000448498.1	TSS1500;1stExon;5'UTR;5'UTR;5'UTR										-0.115987	3.19004	-3.40727	0.000838226	0.344159	-0.765782
chr3	56810320	-	cg15012214	32635913		AATTCAACACAAATCCCAACCTCTCTAAAAATTAAATACAATACTACTAC		II			NA	NA		OpenSea	TATAAGATGTAGGTTCAACACAAATCCCAGCCTCTCTGAAGGTTGAGTGCAGTGCTGCTA[CG]TGAGATTGTAATTAAAACTGATTTCCTAAGGCATTGCCGATTTGGATGTAAACATCAGGC	GTTCAACACAAATCCCAGCCTCTCTGAAGGTTGAGTGCAGTGCTGCTACG	ARHGEF3;ARHGEF3;ARHGEF3	NM_001128615;NM_019555;NM_001128616	Body;Body;TSS1500								ARHGEF3;ARHGEF3;ARHGEF3	ENST00000497267.1;ENST00000413728.2;ENST00000498517.1	TSS1500;TSS1500;3'UTR	ARHGEF3;ARHGEF3;ARHGEF3;ARHGEF3;ARHGEF3;ARHGEF3;ARHGEF3	ENST00000497267.1;ENST00000413728.2;ENST00000481422.1;ENST00000498517.1;ENST00000477833.1;ENST00000477440.2;ENST00000486829.1	TSS1500;TSS1500;3'UTR;3'UTR;3'UTR;3'UTR;3'UTR	chr3:56810020-56810535	3						TRUE		-0.124612	2.58061	-3.40723	0.000838358	0.344159	-0.765907
chr3	191056166	+	cg08875089	6726286		AAAAAAAACRTAAACCATTAAATAAACCCCTATCTTTCTCTTTCTTCTAC		II			NA	NA		OpenSea	TCGAATACAAGAGTTGACAAATACTGTGAAAGACTCTTTTTGTCTAGATGGGAGTCCTGA[CG]TAGAAGAAAGAGAAAGATAGGGGCTCACTTAATGGTCCACGTTCTTCCCATCTGTACATC	GGAAGAACGTGGACCATTAAGTGAGCCCCTATCTTTCTCTTTCTTCTACG	CCDC50;CCDC50	NM_178335;NM_174908	Body;Body																chr3:191055620-191056519	6	chr3:191055566-191056398	6				-0.177408	2.73556	-3.40722	0.000838366	0.344159	-0.765914
chr1	31233894	-	cg16842449	7620898		TACAAATAACAACACCACATAAACTCACTATTTATATTCTACTATTTTCC		II			NA	NA		OpenSea	TTGTCTGTACATGCAGGTGGCAACACCACATAAGCTCACTATTTATATTCTGCTGTTTTC[CG]TTACGAATGATAAGTTTTGAGCTTCTTCAAGTTGCTTTTCATACCTTCTTTGTGGAGTGG	CGGAAAACAGCAGAATATAAATAGTGAGCTTATGTGGTGTTGCCACCTGC					chr1:31233848-31233848		TRUE		1:31233548-31234612	Unclassified							chr1:31233560-31233910	3								0.114406	0.412984	3.40686	0.000839399	0.344159	-0.766893
chr12	6750437	-	cg13356734	48799978		ATCTCCCAACTAAATTCTACCCTCAACTTCCTCAACACTAACAAAAAATC		II			NA	NA		OpenSea	TGGAGTTACCAATCTCCCAGCTGGGTTCTGCCCTCAGCTTCCTCAGCACTAGCAGGAGAT[CG]TACTAAGCAGTATCTTTAGTCAATCCCACGGTCCTCCTTCCTCCCCCATGGGCACAGCCT	CGATCTCCTGCTAGTGCTGAGGAAGCTGAGGGCAGAACCCAGCTGGGAGA	ACRBP	NM_032489	Body								LPAR5;ACRBP	ENST00000435659.2;ENST00000542357.1	TSS200;3'UTR	LPAR5;ACRBP	ENST00000435659.2;ENST00000542357.1	TSS200;3'UTR	chr12:6750380-6750690	3								0.0906221	0.0824359	3.40654	0.000840312	0.344159	-0.767757
chr10	97049610	+	cg18389639	62702903		AATATCACRTTCAATACTTAAACACCAAAAAAAAACTCAATAAATACCTC		II			NA	NA	chr10:97050185-97051124	N_Shore	CAGGCAAGGAGTGGCCATGGGTGGGGAGAAAGGGGACTTCTTTTTCTCCCTTTCCTCATT[CG]AGGTACTTACTGAGTCTCTTCTTGGTGCCCAAGCACTGAACGTGACATCTCTTAGTGGGA	CGAGGTACTTACTGAGTCTCTTCTTGGTGCCCAAGCACTGAACGTGACAT	PDLIM1	NM_020992	Body			RDMR			10:97049162-97050211	Unclassified_Cell_type_specific	PDLIM1	ENST00000477757.1	3'UTR	PDLIM1	ENST00000477757.1	3'UTR	chr10:97048840-97049715	3						TRUE		0.123462	0.582673	3.40628	0.000841076	0.344159	-0.768479
chr6	158994407	+	cg26774971	75803419	18779235	CCAACCTAAAAACAAAAACCAACAATAAAAAACAATCAAAAAAAAACCCA	CCAACCTAAAAACAAAAACCAACAATAAAAAACGATCAAAAAAAAACCCG	I	A	Red	NA	NA		OpenSea	GGAGGTGGGCAGTGTCGTGTGGGGAGGGGTGTTGCTGCAGGGCCGCTTTCCTGTGACCTC[CG]GGCCTTCCCCTGACCGTCCCTCACTGCTGGCTTCTGCCCCCAGGCTGGCGCCCATGCGGC	CGGGCCTTCCCCTGACCGTCCCTCACTGCTGGCTTCTGCCCCCAGGCTGG	TMEM181	NM_020823	Body					6:158914378-158914553											chr6:158993805-158995044	6	chr6:158992435-158995092	6		TRUE		0.197219	1.53328	3.40626	0.000841127	0.344159	-0.768526
chr18	6995012	-	cg12778716	99662382		AAAAACATTACTAATATTCAATCCRTACTTTTAAACTCACCRTATACTTC		II			NA	NA		OpenSea	AGCAAGCTGCAGAGAGCATTACTGATGTTCAGTCCGTGCTTTTGGGCTCACCGTGTACTT[CG]TTACTGAATGAATTTAGGAGAAGGAAGAAACCTCAGCAATCTTTTCATCCCCGCCCCACC	CGAAGTACACGGTGAGCCCAAAAGCACGGACTGAACATCAGTAATGCTCT	LAMA1	NM_005559	Body				TRUE										chr18:6994780-6995335	3								0.321797	-1.77346	3.40611	0.000841539	0.344159	-0.768916
chr1	45096700	+	cg22154992	92800950		AATTATACCTACCTTAATTATCRTTATACTCCAATCATACATAATCTTAC		II			NA	NA	chr1:45097281-45098049	N_Shore	GCAGAGAGAGAAGCTAGAGACCAAAAGATGAGACGGGAACAGCTGCAAATTTCGAGAGCT[CG]TAAGATTATGTATGACTGGAGCACAACGACAACCAAGGTAGGTACAACCATGGAAGAACA	GTTGTACCTACCTTGGTTGTCGTTGTGCTCCAGTCATACATAATCTTACG	RNF220	NM_018150	Body				TRUE				RNF220	ENST00000372248.4	TSS1500	RNF220;RNF220;RNF220;RNF220;RNF220;RNF220;RNF220	ENST00000335497.7;ENST00000474064.1;ENST00000471494.1;ENST00000488865.1;ENST00000372248.4;ENST00000497469.1;ENST00000475378.1	TSS1500;TSS1500;TSS1500;TSS1500;TSS1500;TSS1500;TSS1500					chr1:45096438-45100208	6		TRUE		-0.118831	3.83355	-3.40603	0.000841773	0.344159	-0.769137
chr11	42429192	+	cg05415146	77694861		ACTTCAAAACTAACTACAAATCTTCCTTAATTCCCCTCATCATTTAAATC		II			rs16936590	0.054989		OpenSea	TTGTCATGGTGACAAGGGCACTGCTTGTGCAGGTGCTGTATTGTGAGGGAGACACACATG[CG]ACTCAAATGATGAGGGGAATTAAGGAAGATCTGCAGCCAGCCCTGAAGCTGCAGCAGGAG	CTTCAGGGCTGGCTGCAGATCTTCCTTAATTCCCCTCATCATTTGAGTCG							TRUE										chr11:42428900-42429250	3						TRUE		0.150787	-1.90158	3.40579	0.000842472	0.344159	-0.769796
chr19	18508115	-	cg03540731	55628176	13607156	ACCAAAACAAAACCCTATACAAATAAACAATTACCTTAAAAACAACCCCA	ACCAAAACGAAACCCTATACAAATAAACGATTACCTTAAAAACGACCCCG	I	C	Grn	NA	NA		OpenSea	GCGCCCTCGTTGGCCAGGACGGGACCCTATGCAAATAAGCGGTTGCCTTGGAAACGGCCC[CG]CCCCCTGATCACGCTCCCGGTATCTCCCAGAACGGCGGGTCGCTGGGAAGTCCTGGGATA	CGGGGCCGTTTCCAAGGCAACCGCTTATTTGCATAGGGTCCCGTCCTGGC	LRRC25;LRRC25	NM_145256;NM_145256	1stExon;5'UTR				TRUE	19:18368391-18369387	19:18507568-18508334	Unclassified	LRRC25;LRRC25	ENST00000339007.2;ENST00000339007.2	1stExon;5'UTR	LRRC25;LRRC25	ENST00000339007.2;ENST00000339007.2	1stExon;5'UTR	chr19:18507985-18508275	3						TRUE		0.179045	-4.43133	3.40567	0.000842805	0.344159	-0.77011
chr19	19282451	+	cg18462898	64659554		CTTCCTCTACACTTTTACAAATACTTTTCCCTCTTAAAAAAACCCTTCTC		II			NA	NA	chr19:19280998-19281560	S_Shore	TCCTTCCTCCTCGGCCTCCCAAGGTGCTGAGATTACAGGTGTGAGCCACTACACAAGACC[CG]AGAAGGGCTTTTTCAAGAGGGAAAAGCACTTGCAAAAGTGCAGAGGAAGAGCATAGAACA	TTCCTCTGCACTTTTGCAAGTGCTTTTCCCTCTTGAAAAAGCCCTTCTCG	LOC729991-MEF2B;LOC729991-MEF2B;MEF2B;LOC729991-MEF2B	NR_027308;NM_005919;NM_001145785;NR_027307	Body;5'UTR;TSS1500;Body				TRUE				MEF2B;MEF2B;MEF2B;MEF2B;MEF2BNB-MEF2B;MEF2B;MEF2B	ENST00000424583.2;ENST00000410050.1;ENST00000409447.1;ENST00000409224.1;ENST00000354191.3;ENST00000162023.5;ENST00000444486.2	TSS1500;TSS1500;TSS1500;TSS1500;3'UTR;5'UTR;5'UTR	MEF2B;MEF2B;MEF2B;MEF2B;MEF2BNB-MEF2B;MEF2B;MEF2B	ENST00000424583.2;ENST00000410050.1;ENST00000409447.1;ENST00000409224.1;ENST00000354191.3;ENST00000162023.5;ENST00000444486.2	TSS1500;TSS1500;TSS1500;TSS1500;3'UTR;5'UTR;5'UTR	chr19:19282425-19282615	3						TRUE		0.170189	-0.303355	3.40556	0.00084314	0.344159	-0.770425
chr8	117667123	-	cg25768108	8709385		AAACATTAATATCTCTAACCCTTCTAAATTCATCCCACTTACCTTATATC		II			NA	NA		OpenSea	AGCATAGAGAAGAACATTGATGTCTCTGGCCCTTCTGGGTTCATCCCACTTGCCTTATAT[CG]AGGAAGTACAAAGTCTGTACACTTTTTTTTTTTTAACAAGTCTCTATCTAAGATAACTAG	AACATTGATGTCTCTGGCCCTTCTGGGTTCATCCCACTTGCCTTATATCG	EIF3H	NM_003756	Body				TRUE							EIF3H	ENST00000520289.1	3'UTR			chr8:117667093-117668360	6				TRUE		-0.119887	3.60872	-3.40555	0.000843157	0.344159	-0.770442
chr16	57735915	+	cg18062490	22641241		TAACRCAATAAACATCATAACCAAAACCRATAAACATAAAACAAAACAAC		II			NA	NA		OpenSea	ACCTGTACTCCTCGACCACTGTGCTCAAGTACCAGAAGGGGAACTGCTTTGACTTCAGTA[CG]CTGCTCTGCTCCATGCTTATCGGCTCTGGCTATGATGCTTACTGCGTCAACGGCTACGGC	CGCTGCTCTGCTCCATGCTTATCGGCTCTGGCTATGATGCTTACTGCGTC	DRC7;DRC7;DRC7	NM_032269;NM_001289163;NM_001289162	Body;Body;Body								RP11-405F3.4	ENST00000563062.1	TSS1500	CCDC135;RP11-405F3.4	ENST00000564297.1;ENST00000563062.1	3'UTR;TSS1500	chr16:57735900-57736290	3								0.140714	1.94513	3.40544	0.00084346	0.344159	-0.770727
chr1	37041097	-	cg05213189	9629501		CCTAATCCCTTATAAATAAATCTCTAAAACAATACTCAAAACAAAACCCC		II			rs4653197	0.243785		OpenSea	TGGTGGCCTCTCCTAGTCCCTTATGGGTAAGTCTCTGAAGCAGTGCTCAGGACAGGGCCC[CG]TCTAAGAAGCATGGGCTGCCAAATGGCCTTCCCTGGCTGAGGATGGTTCTGTTGGCATTG	CGGGGCCCTGTCCTGAGCACTGCTTCAGAGACTTACCCATAAGGGACTAG									1:37041001-37041160	Unclassified							chr1:37040845-37041175	3								-0.172749	2.87165	-3.40497	0.000844828	0.344159	-0.772015
chr20	48651479	-	cg26667500	89729338		ACTTAATAAAAAAAACACCCTACCAATACCTATTTTCCTTTCCATCCTAC		II			NA	NA		OpenSea	ATCCGCAGGGAACTTAATGGAGAAAACACCCTGCCAGTGCCTGTTTTCCTTTCCATCCTG[CG]GTGGGTGCCAGCTCCAGATGAGTGACTCAGGGCTTCCCATGGCAGCAGATAAACACTCGC	CTTAATGGAGAAAACACCCTGCCAGTGCCTGTTTTCCTTTCCATCCTGCG																	chr20:48651380-48651655	3								0.0800139	1.70839	3.40462	0.000845821	0.344159	-0.772948
chr3	52502445	-	cg24575128	47666583		ATTAAAATAAACAAAAATTAACAACCCCTAAAACCTACTTAACTCCAAAC		II			NA	NA		OpenSea	ATTCTTGGGGAATTGAGGTGGGCAGAGATTGGCAGCCCCTGGGACCTGCTTGGCTCCAGG[CG]ATCTGACAGCAGGGAGGATTGCGAAGTACAGATCTGTAGACGGGGCGTGGTTTTCAAAAC	CGCCTGGAGCCAAGCAGGTCCCAGGGGCTGCCAATCTCTGCCCACCTCAA	NISCH	NM_007184	Body				TRUE							NISCH	ENST00000489895.1	5'UTR	chr3:52502420-52502630	3						TRUE		0.107201	-0.920106	3.40457	0.000845972	0.344159	-0.77309
chr1	16473143	+	cg26371327	25703271		CTTTCTAACCATAAACCTATAATATAAACTCTACTCCRACCCATACCATC		II			NA	NA	chr1:16475111-16475324	N_Shore	CAGGGGCCGCCTGGGGAAGGGGGGCTCGCTCAGCAGAGGGGAGCTGGGAAGACAAGGGGG[CG]ATGGCATGGGCCGGAGCAGAGCCTACACCACAGGCTTATGGCCAGAAAGCTCGTAGGGAA	TTTCTGGCCATAAGCCTGTGGTGTAGGCTCTGCTCCGGCCCATGCCATCG	EPHA2	NM_004431	Body			RDMR			1:16472894-16473190	Unclassified_Cell_type_specific				EPHA2	ENST00000480202.1	TSS200	chr1:16472140-16473735	3						TRUE		0.258232	1.98863	3.40445	0.000846314	0.344159	-0.773411
chr2	45310530	+	cg08993331	1664171		ATTCAACAAAACAACAAATCTACAATAAACAAACRCTACCACCACTATTC		II			NA	NA		OpenSea	GCACGTGCTTCAGTTGCAACTGGTGGTTGCTAACCTGTCTCTGGGTGGTGATGTTGGCTA[CG]AACAGTGGTGGCAGCGTCTGTTCACTGCAGATCTGTTGCTTTGCTGAATGGTGGGGGGTG	TTCAGCAAAGCAACAGATCTGCAGTGAACAGACGCTGCCACCACTGTTCG																	chr2:45310360-45310875	3								0.331751	-1.03774	3.40445	0.000846331	0.344159	-0.773427
chr8	56437720	+	cg08259755	45669172		TCTACCTATAATCACACAAAACCACTCATTCTACRTCTAAAAACAAATCC		II			NA	NA		OpenSea	GTGCAGCGCCCATTGGGACATAACGGCAGTGCGGCGCGAGCCAGAGGAATGGGCTGGAAC[CG]GATCTGTTTCCAGACGCAGAATGAGTGGCTCTGTGTGACCATAGGCAGATGCTGACTCTG	CTGCCTATGGTCACACAGAGCCACTCATTCTGCGTCTGGAAACAGATCCG	XKR4	NM_052898	3'UTR					8:56600220-56600291			XKR4;XKR4;RP11-628E19.3	ENST00000543752.1;ENST00000327381.5;ENST00000518261.1	3'UTR;3'UTR;TSS1500	XKR4;XKR4;RP11-628E19.3	ENST00000543752.1;ENST00000327381.5;ENST00000518261.1	3'UTR;3'UTR;TSS1500								TRUE		-0.128937	3.70741	-3.40434	0.000846636	0.344159	-0.773712
chr14	76299369	-	cg21304569	86602525		ATTCCCAATTTCAACRAAAATTACTATACTAATAAACCAATCTCCTCAAC		II			NA	NA		OpenSea	TTGTCCATCCAGTTCCCAGTTTCAGCGGGAATTGCTGTACTGGTGGGCCAGTCTCCTCAG[CG]TGGCCACCTGCCTCCCGCAGCTCTGCCCATCAGGAACACCAGGTGCCTTCATCATTCTCC	CGCTGAGGAGACTGGCCCACCAGTACAGCAATTCCCGCTGAAACTGGGAA	TTLL5	NM_015072	Body								RP11-270M14.4	ENST00000556207.1	3'UTR	RP11-270M14.4	ENST00000556207.1	3'UTR	chr14:76299320-76299650	3								0.117458	-0.112769	3.40426	0.000846877	0.344159	-0.773939
chr6	47101186	-	cg07578986	63755284		ATCTAATCTAACTATTTCCCTAACAACTTACRATTAAATCAAATCCCAAC		II			rs1687135	0.431377		OpenSea	AATGTCGTAGGATCTAATCTGGCTGTTTCCCTGGCAACTTACGGTTGAGTCAAATCCCAG[CG]CGGGTGGCTGAGTGGCACCTGTAAGAAGCAAATGTTGGGTTCATTCGTTCATTCATTCAA	TCTAATCTGGCTGTTTCCCTGGCAACTTACGGTTGAGTCAAATCCCAGCG																					chr6:47099520-47101744	6				-0.119115	3.57546	-3.40405	0.000847457	0.344159	-0.774483
chr17	16396497	+	cg18016128	14743576		CACCCAAAACTAAAATCAAAAACRAACTTACACAATTACTTCTACCCTAC		II			NA	NA	chr17:16394833-16395843	S_Shore	GAAGGCGAAGGCAGGTGGGGGAGCTTCTCTGTTGCAGACCACAGGCCGCCCTGGTCCCAG[CG]CAGGGCAGAAGCAATTGTGCAAGCTCGCCTCTGACCCCAGCTCTGGGTGTTGCTTGAGGG	CGCAGGGCAGAAGCAATTGTGCAAGCTCGCCTCTGACCCCAGCTCTGGGT	C17orf76;C17orf76	NM_207387;NM_001113567	TSS1500;TSS1500						17:16396271-16396531	Unclassified_Cell_type_specific	FAM211A;FAM211A	ENST00000470794.1;ENST00000409083.3	TSS1500;TSS1500	FAM211A;FAM211A	ENST00000470794.1;ENST00000409083.3	TSS1500;TSS1500	chr17:16396285-16396635	3						TRUE		0.0959006	0.322779	3.40396	0.000847725	0.344159	-0.774734
chr2	70696806	+	cg09940349	52649175		ACTTTTACAAAAACCCATTTATCCTTTACTTCTATATAACACAAACCTAC		II			rs56040062	0.24505		OpenSea	GGTGCGAGCCGCCACGTCTGGCCCCCTGCAGGTGATCCTGATGCACACTAATGTTTGAGA[CG]CAGGCTTGTGTTACACAGAAGCAAAGGATAAATGGGCTCTTGCAAAAGTGGAAAGGCCAG	CGCAGGCTTGTGTTACACAGAAGCAAAGGATAAATGGGCTCTTGCAAAAG	TGFA-IT1;TGFA;TGFA;TGFA;TGFA	NR_046798;NM_001308159;NM_001308158;NM_003236;NM_001099691	Body;Body;Body;Body;Body								TGFA-IT1;TGFA	ENST00000441238.1;ENST00000460808.1	TSS1500;3'UTR	TGFA-IT1;TGFA	ENST00000441238.1;ENST00000460808.1	TSS1500;3'UTR	chr2:70696720-70696935	3								0.133801	1.51407	3.40386	0.000848028	0.344159	-0.775018
chr9	128023785	+	cg04010123	91776372		ACRTTTTATACTTTCTATAACAACRCTCAATTACCCAAAACACATTATTC		II			NA	NA	chr9:128023933-128024596	N_Shore	TTGTAAGTAGTGTGTGCGTACGTGTGAGAGAGAAACAGAGAAGAGAGAGAGTCATTCATG[CG]AATAATGTGTCCTGGGCAACTGAGCGTTGTCACAGAAAGCATAAAACGCTCTACATTTTT	CGTTTTATGCTTTCTGTGACAACGCTCAGTTGCCCAGGACACATTATTCG	GAPVD1;GAPVD1;GAPVD1	NM_001282680;NM_015635;NM_001282679	TSS1500;TSS1500;TSS1500						9:128023608-128025150	Promoter_Associated	GAPVD1;GAPVD1;GAPVD1;GAPVD1;GAPVD1;GAPVD1	ENST00000394084.1;ENST00000469528.1;ENST00000394105.2;ENST00000394083.2;ENST00000495955.1;ENST00000297933.6	TSS1500;TSS1500;TSS1500;TSS1500;TSS1500;TSS1500	GAPVD1;GAPVD1;GAPVD1;GAPVD1;GAPVD1;GAPVD1;GAPVD1;GAPVD1	ENST00000497580.1;ENST00000461379.1;ENST00000394084.1;ENST00000469528.1;ENST00000394105.2;ENST00000394083.2;ENST00000495955.1;ENST00000467750.1	TSS1500;TSS1500;TSS1500;TSS1500;TSS1500;TSS1500;TSS1500;TSS1500	chr9:128023720-128024155	3								0.178081	-4.33719	3.40351	0.000849019	0.344159	-0.775946
chr17	51061748	-	cg10433059	97785340		ATTAATCAATCATTAATCACTTTTCTCTCTTCTATCCCTACCTTCTACCC		II			rs1512867	0.306602		OpenSea	CAACGTCTCATGTTAGTCAGTCATTAGTCACTTTTCTCTCTTCTGTCCCTGCCTTCTGCC[CG]CTCTGACCCTTTGTTTTATTCCCTCTCAGTTGTCACATATTTTTGCTTCTCTCTGCATAT	CGGGCAGAAGGCAGGGACAGAAGAGAGAAAAGTGACTAATGACTGACTAA	C17orf112	NM_001243552	TSS1500								AC102948.1	ENST00000441889.1	TSS1500	AC102948.1	ENST00000441889.1	TSS1500										-0.137519	2.74167	-3.40347	0.000849145	0.344159	-0.776063
chr6	93357546	-	cg14878151	9693110		CCAAACACTTAACTTTAATCTTTAATCAACCTCTACCATACTACAAAACC		II			NA	NA		OpenSea	TGACTCATGAACCAAGCACTTGACTTTGATCTTTAATCAACCTCTGCCATGCTGCAAGGC[CG]TAGGTCCACTGCCAACTCCTCCATATCTCAGTTACATCACCTCGTTTTTGTAATAATAAA	CGGCCTTGCAGCATGGCAGAGGTTGATTAAAGATCAAAGTCAAGTGCTTG																	chr6:93357400-93357630	3								-0.12887	2.28278	-3.40308	0.000850268	0.344159	-0.777113
chr10	64133686	+	cg23938419	89656202		ATATAAATAAAAATACAACATAACTAAACATCTTCTTTAAAAATCTACCC		II			NA	NA	chr10:64133789-64134420	N_Shore	GACATTCTCGCCCTGCTGCTTGGGATGAAGAGGTCCTAATTAAATACCCGGACCTTCCAA[CG]GGTAGATTTTCAAAGAAGATGCCCAGCTATGCTGCATCCTCATCCACACTCTCCCGCTCC	CGGGTAGATTTTCAAAGAAGATGCCCAGCTATGCTGCATCCTCATCCACA	ZNF365;ZNF365;ZNF365	NM_014951;NM_199450;NM_199451	TSS1500;TSS1500;TSS1500						10:64133190-64134513	Unclassified_Cell_type_specific	ZNF365;ZNF365	ENST00000395254.3;ENST00000466727.1	TSS1500;TSS1500	ZNF365;ZNF365	ENST00000395254.3;ENST00000466727.1	TSS1500;TSS1500	chr10:64133165-64133975	3						TRUE		0.189533	-2.79745	3.40282	0.00085103	0.344159	-0.777825
chr9	75200832	-	cg12903948	19743221		AATTCRTCATACACCCTAAAACTTACCAATATTAATATCAAACTTCCTCC		II			NA	NA		OpenSea	AGAAGCAGGAGGATTCGTCATGCACCCTGAGGCTTGCCAGTATTGATGTCAGACTTCCTC[CG]ACCGTGTTGCCACCCTGGACTGTTTGACTTTGGTAGCTATTTTAAAACAGCAAGAAGAGC	CGGAGGAAGTCTGACATCAATACTGGCAAGCCTCAGGGTGCATGACGAAT	TMC1	NM_138691	5'UTR		chr9:75200734-75200734		TRUE				TMC1	ENST00000297784.5	5'UTR	TMC1;TMC1	ENST00000297784.5;ENST00000497073.1	5'UTR;5'UTR	chr9:75200680-75200995	3								-0.208881	-0.39294	-3.40282	0.000851034	0.344159	-0.777828
chr2	226867133	-	cg03506768	41781935		TTATATATAACTTTTCCCRCAATTATTTCATAAAAACCCTTTCCTTCAAC		II			NA	NA		OpenSea	GTCTCAAAAGGTTATGTATAGCTTTTCCCGCAGTTATTTCATGGAAACCCTTTCCTTCAG[CG]CATCTAGATAAACCAGTGGAACACACTTTGGGAGACGATGACCTAGCACATAGGAAAAAG	CGCTGAAGGAAAGGGTTTCCATGAAATAACTGCGGGAAAAGCTATACATA																										-0.139427	3.59985	-3.40267	0.000851456	0.344159	-0.778222
chr8	10916666	-	cg03617420	13771881		CCAAACCAAAAACTTTTCAAACCCAACATCCCAAAACCTACATCCACRAC		II			NA	NA	chr8:10916662-10917097	Island	AGGCCTCCTATCCAGACCAAGAGCTTTTCAGGCCCAGCATCCCAGAGCCTGCATCCACGG[CG]TGGCGGCCAGGGTTTCGAGGGCTCCCGCGGTTTGGGCGCTCTGCCCCTGCGCTCCCCAAG	CGCCGTGGATGCAGGCTCTGGGATGCTGGGCCTGAAAAGCTCTTGGTCTG	XKR6	NM_173683	Body					8:10954073-10954720									chr8:10916505-10917115	3						TRUE		0.0918394	-1.31164	3.40266	0.00085148	0.344159	-0.778244
chr2	138851802	+	cg12010413	90651853		ACTCAACTATTTACTTTCTCTACTTCTCTCCCAACCTACCATTAAAAAAC		II			NA	NA		OpenSea	TGTACAGCGTCAGGCGCTCAGCAGAGGATGAAGGTCCTGTATTAGTGATAATTCCTGGGG[CG]CCTTTCAATGGCAGGCTGGGAGAGAAGCAGAGAAAGCAAATAGCTGAGCTCTTCCAGCAT	CTCAGCTATTTGCTTTCTCTGCTTCTCTCCCAGCCTGCCATTGAAAGGCG							TRUE																	TRUE		-0.154916	2.64843	-3.40254	0.00085183	0.344159	-0.778571
chr10	68802686	+	cg19511929	87732329		ATAAAAACCTAACTACTCAATTTTCACTTATTTAACTCCTCTTTTATAAC		II			NA	NA		OpenSea	AAGGGCAATAGACCAGAGGGTTTAACTATATTTCCTGTAACAAATTTGAATATATTCGAA[CG]CTATAAAAGAGGAGCCAAATAAGTGAAAACTGAGCAGCTAGGTCTCCATACCTGAGGAAT	CGCTATAAAAGAGGAGCCAAATAAGTGAAAACTGAGCAGCTAGGTCTCCA	LRRTM3;LRRTM3;CTNNA3;CTNNA3	NM_178011;NR_111909;NM_013266;NM_001127384	Body;Body;Body;Body		chr10:68802540-68802540						CTNNA3;LRRTM3	ENST00000494580.1;ENST00000485868.1	3'UTR;5'UTR	CTNNA3;LRRTM3	ENST00000494580.1;ENST00000485868.1	3'UTR;5'UTR										-0.205699	3.30824	-3.40252	0.000851888	0.344159	-0.778625
chr17	65470761	-	cg26508841	36807890		CATACTAAAAACCACAAATCTAAAATTAACACACACAATTCTAACAATCC		II			NA	NA		OpenSea	CAAAATCGCCCCATGCTGAGAACCACAGATCTAAAATTAACACACACAATTCTGGCAATC[CG]TAGGATTCTTCTTCTCTTTATTTTTATTTTTTTGTCTCCCTCTGTTGCCAAGGCTGGAGT	CGGATTGCCAGAATTGTGTGTGTTAATTTTAGATCTGTGGTTCTCAGCAT	PITPNC1;PITPNC1	NM_181671;NM_012417	Body;Body				TRUE										chr17:65470165-65470795	3								0.102641	1.16372	3.40244	0.000852115	0.344159	-0.778837
chr17	34202461	+	cg02483931	3703911		ATATAAAAAACCAAAATATTACTTCCRTTCCCTTTTCATCTCTACACACC		II			NA	NA		OpenSea	TTGTGTTTCCCTTTCCCAGCCTCACTCAGAGCCACTTGACCATCTCTTTTTCTCCCACCC[CG]GTGTGCAGAGATGAAAAGGGAACGGAAGCAATATTCTGGCCTCTCATACTTTCTAGAGTT	TATGAGAGGCCAGAATATTGCTTCCGTTCCCTTTTCATCTCTGCACACCG	CCL5	NM_002985	Body								CCL5;AC015849.2	ENST00000463941.1;ENST00000413928.1	3'UTR;5'UTR	CCL5;AC015849.2	ENST00000463941.1;ENST00000413928.1	3'UTR;5'UTR	chr17:34202405-34202915	3						TRUE		0.122828	-1.19849	3.40237	0.000852322	0.344159	-0.77903
chr11	68436821	+	cg04880487	89679578		CCTACAAAAAAACATTCCCCTCTCTATTCCAAAAAAATATATAATATCAC		II			NA	NA	chr11:68437639-68438019	N_Shore	TCGAGAGCCACTGTTGCTGGTGGCCCGGGCAAGACTGCCGGCACCCTCCCCTGAGGCTGG[CG]TGACATCACACACTCTTCTGGAACAGAGAGGGGAATGTCTCCCTGCAGGACAGTGGCCGT	CTGCAGGGAGACATTCCCCTCTCTGTTCCAGAAGAGTGTGTGATGTCACG								11:68193314-68193398									chr11:68436665-68437035	3						TRUE		-0.132063	3.21654	-3.40232	0.000852462	0.344159	-0.77916
chr11	76858729	-	cg03755115	96752503		TCCTAACTAAACCCTATTAAAACTAACAATATCTAACTACCAAAAAAATC		II			rs57877022	0.052608	chr11:76858728-76859181	Island	GGCTGGTACCATCCTGACTGAACCCTGTTAGAACTGACAGTGTCTGGCTGCCAGAGAGGT[CG]AGGCCCTTACCCGGGTTGGCACTCACCCCGCGCTCCCGCCCGTCCCGGCCCCTTCCCCTG	CCTGACTGAACCCTGTTAGAACTGACAGTGTCTGGCTGCCAGAGAGGTCG	MYO7A;MYO7A;MYO7A	NM_000260;NM_001127180;NM_001127179	Body;Body;Body								MYO7A	ENST00000545136.1	5'UTR	MYO7A	ENST00000545136.1	5'UTR	chr11:76858605-76858855	3						TRUE		0.125375	-1.12509	3.40213	0.000853016	0.344159	-0.779676
chr4	100591876	+	cg05405150	32756191		CCAAATTTACTTACCACTTTAATTCCTTTCTATAAATTCTACAAACTACC		II			NA	NA		OpenSea	AACCTGATAGGAAGATAGAAACAAAAAAACCAGTAAGGCAGGGTGGCCGATTAGAAGCAG[CG]GTAGTCTGCAGAACTCACAGAAAGGAATCAAAGTGGCAAGTAAATTTGGCATGTTCAACT	CAAATTTACTTGCCACTTTGATTCCTTTCTGTGAGTTCTGCAGACTACCG																					chr4:100591353-100591952	3				-0.121167	3.77215	-3.40198	0.000853471	0.344159	-0.7801
chr6	115189380	-	cg14082441	35789197		CCTCACTAAATATAACCCTAATCCTAAATCAAATTTAAAAATCTATATCC		II			NA	NA		OpenSea	TTCTCCACATACCTCACTAGATATGACCCTGGTCCTGAGTCAGATTTGAAGATCTGTGTC[CG]AAGGTGATTTTAAAGGACCAAGATAACACAACACAACTAAAACAGGAAGTATTTGATGCC	CGGACACAGATCTTCAAATCTGACTCAGGACCAGGGTCATATCTAGTGAG											U6	ENST00000516073.1	TSS1500	U6	ENST00000516073.1	TSS1500										-0.131312	2.53089	-3.40197	0.000853479	0.344159	-0.780107
chr7	122236797	+	cg25667676	4775958		CCAACTCTTCAATAAAAAAACCAAAATTCAAACCCAATCCTCTTAAATTC		II			rs76155289	0.047069		OpenSea	AAGGCACACATTACATATTCAAGACAGAAGACAATGATGTGCAGAAATAACACAGACTTT[CG]AATCTAAGAGGACTGGGTTTGAATCCTGGTTTCCCTACTGAAGAGCTGGGTTAGTCTAGG	CAGCTCTTCAGTAGGGAAACCAGGATTCAAACCCAGTCCTCTTAGATTCG	CADPS2;CADPS2;CADPS2	NM_001009571;NM_001167940;NM_017954	Body;Body;Body				TRUE				CADPS2	ENST00000360097.5	5'UTR	CADPS2	ENST00000360097.5	5'UTR								TRUE		-0.141961	1.3908	-3.40193	0.000853591	0.344159	-0.780212
chr11	95516526	-	cg01987034	55633971		AAACRAAACCAAATAAAATAAACCACTCAACTTCCACCTATATTCCACAC		II			NA	NA		OpenSea	AAACTGGCTGTAAACGAAACCAGGTAAGATAAACCACTCAACTTCCACCTATATTCCACA[CG]TAACATGCACAAATGCATGTATGCACATATTCACGGATTTTCTGCAAAACAGAAATAAAA	CGTGTGGAATATAGGTGGAAGTTGAGTGGTTTATCTTACCTGGTTTCGTT	FAM76B	NM_144664	Body											FAM76B;FAM76B	ENST00000535919.1;ENST00000545654.1	TSS200;3'UTR										-0.122354	3.56113	-3.40162	0.000854499	0.344159	-0.781056
chr14	105119383	+	cg01267415	19686243		TAAAATACTATTTAAAATATCRCCATTCTAATCTCCACAATAACTACACC		II			NA	NA	chr14:105119773-105120005	N_Shore	AGCGGGGGGGAAGGGATGAATCGCAGAGCATGGAGGGTGTTTACGGTAGAGAGGGCAAAC[CG]GTGCAGCCACTGTGGAGACCAGAATGGCGATATTTCAAACAGTATTTCAAAAACTTATAT	CGGTGCAGCCACTGTGGAGACCAGAATGGCGATATTTCAAACAGTATTTC								14:104190352-104190429													chr14:105118652-105120996	6		TRUE		-0.131091	3.5436	-3.4014	0.000855148	0.344159	-0.781659
chr7	111199109	-	cg19811609	20719946		CTAAAAAAAACCTATAAAAAATATACTTATCTAACCAAATACTCATTTTC		II			NA	NA	chr7:111202079-111202683	N_Shelf	GAACAATGACACTAGAAGAAACCTATGGGAAATGTGCTTATCTGACCAGGTGCTCATTTT[CG]GTGGGCTGTCATTTGACTAAAACATCATACTAAACCCTACAGACCACAGCTTATGAGAGA	TAGAAGAAACCTATGGGAAATGTGCTTATCTGACCAGGTGCTCATTTTCG	IMMP2L;IMMP2L	NM_032549;NM_001244606	5'UTR;5'UTR								IMMP2L;IMMP2L;IMMP2L;IMMP2L	ENST00000447215.1;ENST00000405709.2;ENST00000452895.1;ENST00000331762.3	5'UTR;5'UTR;5'UTR;5'UTR	IMMP2L;IMMP2L;IMMP2L;IMMP2L;IMMP2L;IMMP2L	ENST00000447215.1;ENST00000405709.2;ENST00000452895.1;ENST00000452753.1;ENST00000331762.3;ENST00000492938.1	5'UTR;5'UTR;5'UTR;5'UTR;5'UTR;3'UTR	chr7:111198960-111199355	3								-0.140496	2.02507	-3.40138	0.000855185	0.344159	-0.781693
chr12	24718227	-	cg07172178	5784206		AACTACAAAACAAATTACCTCTCRCTACTACTTATATAAACATACTTAAC		II			NA	NA	chr12:24714956-24716243	S_Shore	AAACAGGGCCCAACTACAAAACAAGTTGCCTCTCGCTACTACTTATATGAACATACTTAA[CG]TTTGAAAAGGGATTGTCATTTACAGTGAACATCTGCTGGGTCGTAATCCCTTTCTCTCAG	ACTACAAAACAAGTTGCCTCTCGCTACTACTTATATGAACATACTTAACG																	chr12:24718180-24718610	3								-0.14024	2.72893	-3.40137	0.000855238	0.344159	-0.781743
chr18	56737569	-	cg14434111	95656176		TATTAACRTAAAATACRCCACATCTAAAAATACTCTTTACTATCCAATAC		II			NA	NA		OpenSea	TACAAGGTCCTTATTAGCGTGGGATGCGCCACATCTGAGGATGCTCTTTGCTGTCCAGTG[CG]TTTGCAAAGATGACCAATGTGGGTGGGGAGGGGAAGGCTGAACGTTTCACACACTCTGAT	CGCACTGGACAGCAAAGAGCATCCTCAGATGTGGCGCATCCCACGCTAAT							TRUE												chr18:56736001-56738521	6	chr18:56737270-56738300	6				-0.1381	2.8025	-3.40108	0.000856083	0.344159	-0.782527
chr6	87862438	-	cg04954726	37690239		TTCTCTAAAATCRAATCTCTTAAAAATAAAAATCCATATAATTACACCAC		II			NA	NA	chr6:87861526-87862513	Island	TCTCCCAGATTTTCTCTGAAATCGAGTCTCTTGGGAGTGAAGGTCCATATGATTACACCA[CG]TCCTTAGCAGTCGCGTTGTGTTCAAAATGGGCATGGGTGCTCGCGGCGCGGATACTGAGT	CGTGGTGTAATCATATGGACCTTCACTCCCAAGAGACTCGATTTCAGAGA								6:87918296-87919232	6:87861273-87862732	Promoter_Associated	ZNF292	ENST00000392985.3	TSS200	ZNF292	ENST00000392985.3	TSS200	chr6:87861220-87862795	3								0.296555	-1.37239	3.40065	0.000857331	0.344159	-0.783685
chr4	153584692	+	cg20345275	9634936		TAACAACAAAAACTTCTACCAAATCTACAACTTATAAAACTACCAACCTC		II			NA	NA		OpenSea	GTCTTGCGTGGCTTCATGCCCTGCATGGGACCAAACTCCCAGATCACTGGGTGTGAGGGC[CG]AGGCTGGTAGCCTCATAAGCTGCAGATTTGGCAGAAGCCCCTGCTGTTAGGTGGCCAAGT	AACAGCAGGGGCTTCTGCCAAATCTGCAGCTTATGAGGCTACCAGCCTCG	TMEM154	NM_152680	Body														chr4:153584345-153585270	3								0.138285	0.766393	3.4006	0.000857471	0.344159	-0.783814
chr22	22901569	-	cg07969622	79619166		ACAAAAAACTCCRCCCTACTTTCCCTACATTCAAAACTACTCCTTTTATC		II			NA	NA	chr22:22901386-22901698	Island	CCCCCGAGCCTGCAGAGGACTCCGCCCTGCTTTCCCTACATTCAGGGCTGCTCCTTTTGT[CG]CCAATACAAACCTGTTGACAGGTCACGCCTGGGAAGCGGGTGGGGTGTCCCGGAGCGGTG	CAGAGGACTCCGCCCTGCTTTCCCTACATTCAGGGCTGCTCCTTTTGTCG	LOC648691;PRAME;PRAME;PRAME;PRAME;PRAME	NR_027426;NM_206956;NM_206955;NM_206953;NM_006115;NM_206954	TSS200;TSS200;TSS200;5'UTR;5'UTR;5'UTR					22:21231252-21231698	22:22901407-22902256	Unclassified	PRAME;PRAME;PRAME;PRAME;LL22NC03-63E9.3;PRAME	ENST00000406503.1;ENST00000402697.1;ENST00000543184.1;ENST00000398743.2;ENST00000407120.1;ENST00000398741.1	5'UTR;5'UTR;5'UTR;5'UTR;TSS200;TSS200	PRAME;PRAME;PRAME;PRAME;PRAME;PRAME;PRAME;PRAME;PRAME;LL22NC03-63E9.3;PRAME	ENST00000492657.1;ENST00000406503.1;ENST00000439106.1;ENST00000402697.1;ENST00000543184.1;ENST00000398743.2;ENST00000476336.1;ENST00000403441.1;ENST00000420709.1;ENST00000407120.1;ENST00000398741.1	3'UTR;5'UTR;5'UTR;5'UTR;5'UTR;5'UTR;TSS1500;TSS1500;TSS200;TSS200;TSS200	chr22:22901345-22901995	3						TRUE		0.111751	-0.0476378	3.40035	0.000858209	0.344159	-0.784498
chr16	89321372	+	cg11508935	24676872		CTCACCTATTAAAAAATTAAACTATAAACCAAACTCCTACTTCTCAATCC		II			NA	NA	chr16:89323280-89323661	N_Shore	TCCCTGTTTGGTGTCACGAAGCCGATACATGAAACCGAAGCCGACTTTATTCAGTGACCA[CG]GACTGAGAAGCAGGAGCTTGGCCCACAGTTCAACTTCTCAACAGGTGAGCGGGCAGGGGC	CGGACTGAGAAGCAGGAGCTTGGCCCACAGTTCAACTTCTCAACAGGTGA																	chr16:89321080-89321630	3								0.117988	-0.391849	3.39992	0.000859458	0.344159	-0.785652
chr3	8344323	+	cg14615449	5670562		TCAAAAATCAATTCTTAAAAACTTTTATATACCACCCTTCTTATATCCCC		II			NA	NA		OpenSea	AGGAAAACTACAGAATCCTAGGAGAGCAGATGGTAGGGACTTACACCATGAGCATGTGGA[CG]GGGATATAAGAAGGGTGGTACACAAAAGCTTCCAAGAACTGATTTCTGAGCTGACATCTG	CGGGGATATAAGAAGGGTGGTACACAAAAGCTTCCAAGAACTGATTTCTG	LMCD1-AS1	NR_033378	Body											AC087859.1;AC087859.1;AC087859.1	ENST00000446281.1;ENST00000452802.1;ENST00000420095.1	3'UTR;3'UTR;3'UTR			chr3:8343695-8344477	6	chr3:8343064-8344573	6				-0.15433	2.61465	-3.39964	0.000860262	0.344159	-0.786396
chr18	61143218	+	cg25653759	48730186		CRTAAAACCTATTCTTATCCTCCTATCTTCCCACAACTTCTTCATTTAAC		II			NA	NA		OpenSea	GCAACCAGCTCCGTTTCAGGTCCTTTCCTGAGACTGATTCGGCTGGAAGGGAGTAGGTCC[CG]CCAAATGAAGAAGCTGTGGGAAGACAGGAGGACAAGAACAGGCTCCACGAAGAGATTTCA	GTGGAGCCTGTTCTTGTCCTCCTGTCTTCCCACAGCTTCTTCATTTGGCG	SERPINB5	NM_002639	TSS1500								SERPINB5	ENST00000382771.4	TSS1500	SERPINB5;SERPINB5;SERPINB5	ENST00000382771.4;ENST00000489441.1;ENST00000424602.1	TSS1500;TSS1500;TSS1500					chr18:61142866-61158363	6		TRUE		-0.128809	3.28906	-3.39934	0.000861147	0.344159	-0.787212
chr9	86755499	+	cg01541867	33657169		CRCTTTACCTAAAAAACCAAATATAAAATACAAAATACTAAAAACRAACC		II			NA	NA	chr9:86755385-86755700	Island	CGGTCGATTTTATGGCTGCAAAGGAGCCGCAGACACCTGCCGTCTCCACGCCCTCCACGC[CG]GTCCGCCCCCAGCACTCTGCACCCTACACCTGGCTCCCCAGGCAAAGCGGCCCCGCCAGG	GCTTTGCCTGGGGAGCCAGGTGTAGGGTGCAGAGTGCTGGGGGCGGACCG							TRUE	9:85945247-85945520	9:86755298-86755820	Unclassified_Cell_type_specific							chr9:86755025-86756130	3						TRUE		0.10077	-0.985295	3.3992	0.000861563	0.344159	-0.787595
chr12	93403917	-	cg15359788	85697195		AACTACCCCAACTATTACAAAACACATTTTACAAATTTCACTAATACATC		II			NA	NA		OpenSea	CAAACATAAGAAGCTACCCCAACTATTACAGAGCACATTTTGCAAATTTCACTAATGCAT[CG]TACTCATGTGACATCAAAAGCAAAAATATCAAAGCAAACACACAGACAACAAATGAAAGC	CGATGCATTAGTGAAATTTGCAAAATGTGCTCTGTAATAGTTGGGGTAGC	LOC643339	NR_040096	Body								RP11-511B23.1;RP11-511B23.2;RP11-511B23.2	ENST00000552353.1;ENST00000550324.1;ENST00000549930.1	5'UTR;3'UTR;3'UTR	RP11-511B23.1;RP11-511B23.2;RP11-511B23.2	ENST00000552353.1;ENST00000550324.1;ENST00000549930.1	5'UTR;3'UTR;3'UTR			chr12:93403303-93404536	6						-0.128533	2.78879	-3.39899	0.00086218	0.344159	-0.788164
chr7	142031024	-	cg01051024	64679556		AAATACCRCTCRTAAAAAAACCCATATAATAAAACAACCCCATTAAACAC		II			NA	NA		OpenSea	AGAGGGGCATGAGGTGCCGCTCGTGAGGGAACCCATGTGATGGGACAGCCCCATTGGGCA[CG]TGTGACTGGGGGGATGGAGGAGGCTGGGGCATCAATGGGGATGGCACAGGGGACTCTGAC	CGTGCCCAATGGGGCTGTCCCATCACATGGGTTCCCTCACGAGCGGCACC											TRBV7-1	ENST00000547918.2	TSS1500	TRBV7-1	ENST00000547918.2	TSS1500										-0.116295	2.38054	-3.39886	0.000862545	0.344159	-0.7885
chr18	26306232	+	cg13357998	71663593		AATCTATTAACTCATCACCAAATTTTTTACTAAAAACAATCATTTAAAAC		II			NA	NA		OpenSea	ATGGCCAGATACTCTTGAGTGAATATTATTTGGGCCAGAAAAACAAAGAGTGGCAGACTT[CG]TTTTAAATGACTGCTTTTAGCAAAAAACCTGGTGATGAGTCAATAGACCTAGACAAAGGC	GTCTATTGACTCATCACCAGGTTTTTTGCTAAAAGCAGTCATTTAAAACG																			chr18:26305851-26306241	3						-0.14129	1.99733	-3.39876	0.000862839	0.344159	-0.788771
chr4	23935895	+	cg21695476	75713270		TACTCTATAAAAACTATTATTACCACAACTCTCTACATAAATCCAATAAC		II			NA	NA		OpenSea	CTAACCTAGCATGTGAGTGTGATGAAAGAAAAGTGGCAACTTAAAGTCAAAACAAGGGGA[CG]TCACTGGATCCATGTAGAGAGCTGTGGTAACAACAGCCCCTACAGAGCAGAGGCCCAGCC	GCTCTGTAGGGGCTGTTGTTACCACAGCTCTCTACATGGATCCAGTGACG							TRUE										chr4:23935845-23936250	3								-0.148836	2.80778	-3.3987	0.000863036	0.344159	-0.788953
chr19	47250264	-	cg08634012	86807459		CTCTTAAAACTCTACACCAAAAAAAAATTACTAAAATAACCTAAATATCC		II			NA	NA	chr19:47248749-47249948	S_Shore	GAGCCCCAAACCTCTTAGGACTCTGCACCAGGAGAAGGTTGCTAAGGTAACCTAAGTGTC[CG]TGGTGGTCCTTCTGCTCCTATCCTCATTGATTACTATGGCAACCTCCCCCCCACCTAGCA	CGGACACTTAGGTTACCTTAGCAACCTTCTCCTGGTGCAGAGTCCTAAGA	FKRP;FKRP;STRN4;STRN4	NM_001039885;NM_024301;NM_001039877;NM_013403	5'UTR;5'UTR;TSS1500;TSS1500						19:47248736-47251108	Promoter_Associated	STRN4;STRN4;STRN4;FKRP	ENST00000391910.1;ENST00000435164.2;ENST00000539396.1;ENST00000318584.4	TSS1500;TSS200;TSS200;5'UTR	STRN4;STRN4;STRN4;FKRP	ENST00000263280.4;ENST00000435164.2;ENST00000539396.1;ENST00000318584.4	TSS1500;TSS200;TSS200;5'UTR	chr19:47249945-47250275	3						TRUE		0.104511	-1.77511	3.39857	0.000863397	0.344159	-0.789285
chr11	118066105	+	cg18468235	95672349		AAAACTAACCTCCTCTACTTATAAAATAATAAACTTTATTTATTCCTATC		II			NA	NA		OpenSea	TCCCTGGCAGACCTCTCTCTGCTGCAATCAGCTGGGAGTCATGTGTCCTCAGGGCTGGTA[CG]ATAGGAACAAACAAAGCCCATCATTCCACAAGCAGAGGAGGCCAGCCTTCCCAAACCCAC	AGGCTGGCCTCCTCTGCTTGTGGAATGATGGGCTTTGTTTGTTCCTATCG	AMICA1;AMICA1	NM_153206;NM_001098526	Body;Body		chr11:118065939-118065939		TRUE							AMICA1;AMICA1;AMICA1	ENST00000526595.1;ENST00000531530.1;ENST00000534294.1	3'UTR;3'UTR;3'UTR	chr11:118065920-118066395	3						TRUE		-0.145813	2.88586	-3.39856	0.000863425	0.344159	-0.789311
chr4	40616224	-	cg01140719	91628114		TTTATAAAATTTAAAACRAACCATCTAACCCAACATTATTTCCTTCCTAC		II			NA	NA		OpenSea	TCTGTAAGAACTTTGTAAGATTTGGAACGAGCCATCTAACCCAGCATTATTTCCTTCCTG[CG]ACTTAAAGCCAAGTAACCATCCCCCATCCACCCAACCCCCATCTTCCCTTCAACATCAAA	CGCAGGAAGGAAATAATGCTGGGTTAGATGGCTCGTTCCAAATCTTACAA	RBM47	NM_001098634	5'UTR								RBM47;RBM47;RBM47;RBM47	ENST00000514014.1;ENST00000295971.7;ENST00000319592.4;ENST00000511902.1	5'UTR;5'UTR;5'UTR;5'UTR	RBM47;RBM47;RBM47;RBM47;RBM47;RBM47;RBM47;RBM47;RBM47	ENST00000513044.1;ENST00000514014.1;ENST00000510871.1;ENST00000319592.4;ENST00000514782.1;ENST00000515053.1;ENST00000511902.1;ENST00000505414.1;ENST00000511598.1	3'UTR;5'UTR;5'UTR;5'UTR;5'UTR;5'UTR;5'UTR;5'UTR;5'UTR	chr4:40616160-40616555	3								0.0750425	0.716114	3.39817	0.000864566	0.344159	-0.790359
chr1	32761824	+	cg14975122	95654358		CCCTTCTTTAACTTCTACAACCCAATACTTTCTAATTCACCTACCTCTCC		II			NA	NA	chr1:32757414-32758034	S_Shelf	CATGGTAGGTTCTCAATAAATATTTGTTGATTAAATGTATAATGATAGAGAGTGAGGGGC[CG]GAGAGGTAGGTGAACCAGAAAGTACTGGGTTGCAGAAGCTAAAGAAGGGAGGGATTGGGC	CCTTCTTTAGCTTCTGCAACCCAGTACTTTCTGGTTCACCTACCTCTCCG	HDAC1	NM_004964	Body								HDAC1	ENST00000373541.2	5'UTR	HDAC1;HDAC1;HDAC1;HDAC1	ENST00000481281.1;ENST00000463172.1;ENST00000472928.1;ENST00000373541.2	5'UTR;5'UTR;5'UTR;5'UTR								TRUE		0.1935	1.72001	3.39812	0.000864726	0.344159	-0.790507
chr22	32042760	+	cg16072296	15715570		TAATAAATAAATCACACTTTCAAAATATACTACCCTCTATTCCCTATAAC		II			NA	NA		OpenSea	CAAGTACTTTACTAATCTACTAATCTAATGGAAAATGATGTTTACAGGGGAAACCAGCAA[CG]CCACAGGGAACAGAGGGCAGCATACTTTGAAAGTGTGACTCACCTACTACATAATTACCC	CGCCACAGGGAACAGAGGGCAGCATACTTTGAAAGTGTGACTCACCTACT														PISD;PISD;PISD	ENST00000460723.1;ENST00000437808.1;ENST00000474017.1	3'UTR;3'UTR;3'UTR	chr22:32042465-32043055	3								-0.129017	2.10403	-3.39806	0.000864906	0.344159	-0.790672
chr15	49339272	-	cg04482760	12799923		TCATTATCCAAATTCATACCCACTTCTAAACTCACATCCAAACTAACCTC		II			NA	NA	chr15:49338363-49338771	S_Shore	TGAGAGTTAATTCATTATCCAGGTTCATGCCCACTTCTAGGCTCACATCCAGGCTGACCT[CG]CCCATCTCAGAAATCCTAATTTTATGCAGGATCTGTATAACACCACCCAACGGGTAATTA	CATTATCCAGGTTCATGCCCACTTCTAGGCTCACATCCAGGCTGACCTCG	SECISBP2L	NM_014701	TSS1500						15:49337520-49339420	Promoter_Associated	SECISBP2L;SECISBP2L	ENST00000261847.3;ENST00000559471.1	TSS1500;TSS1500	SECISBP2L;SECISBP2L;SECISBP2L;SECISBP2L	ENST00000261847.3;ENST00000380927.2;ENST00000559424.1;ENST00000559471.1	TSS1500;TSS1500;TSS1500;TSS1500					chr15:49337499-49339466	6		TRUE		-0.117746	3.11389	-3.39794	0.000865267	0.344159	-0.791003
chr17	25897247	+	cg06127160	27606820		TTATATCCACTACCTTACATTATAAAATAAACCCTTTTTCCCAAAACAAC		II			NA	NA		OpenSea	AGAGCGGTGTGGGGTCTGGAAAGTCATATGTGACCTGTGATGCCAGTGGTGGCAAATAAA[CG]CTGCCCTGGGAAAAAGGGCTCACTTCATAATGCAAGGCAGTGGACACAAGGGCTGGCTGG	CGCTGCCCTGGGAAAAAGGGCTCACTTCATAATGCAAGGCAGTGGACACA	KSR1	NM_014238	5'UTR								KSR1	ENST00000398982.1	5'UTR	KSR1	ENST00000398982.1	5'UTR			chr17:25896196-25898298	6	chr17:25896186-25898350	6				0.265158	2.13549	3.39788	0.000865426	0.344159	-0.791149
chr8	127000486	+	cg17098441	65724881		TTAAACCACCTAAAACAACTATACTTTATCATCTTTTATTTTTCCTTATC		II			NA	NA		OpenSea	TCCCCCAAATAGTCCACTGGGGAGAATGCTACAGGTTTGGAGGGATAACCCTTGAACCAG[CG]ACAAGGAAAAACAAAAGATGATAAAGTATAGCTGTTTTAGGTGGCCCAAAGAGCTCATTC	TGGGCCACCTAAAACAGCTATACTTTATCATCTTTTGTTTTTCCTTGTCG																			chr8:126999728-127000693	6						-0.112578	3.48476	-3.39771	0.000865941	0.344159	-0.791622
chr11	75350940	-	cg09090006	6607867		CACAACTATACAATCACTATTATCTAAAAACTTCCTCTAAATACCCAAAC		II			NA	NA		OpenSea	ATCCTCCTGGGCACAGCTGTGCAGTCACTGTTGTCTAGAGGCTTCCTCTGGGTGCCCAAG[CG]CTAGCTTGGCTGTGCCCATGCCCCACCATGGCTCTCACAGCTGACTGCCTCCCACTCCAT	CGCTTGGGCACCCAGAGGAAGCCTCTAGACAACAGTGACTGCACAGCTGT	MAP6;MAP6	NM_033063;NM_207577	Body;Body								CTD-2530H12.7;MAP6;MAP6	ENST00000530435.1;ENST00000545476.1;ENST00000526740.1	TSS1500;5'UTR;5'UTR	CTD-2530H12.7;MAP6;MAP6	ENST00000530435.1;ENST00000545476.1;ENST00000526740.1	TSS1500;5'UTR;5'UTR	chr11:75350885-75351335	3								0.110018	0.802137	3.39765	0.000866101	0.344159	-0.791768
chr1	232464646	+	cg01616313	16637272		AAAAAACTTCACTTAAACTATTCTTCAACCTATATCCAAACTTAAACCAC		II			NA	NA		OpenSea	TTTGTGGCAAAGGCTGAGATAATTTCAGATAGCACTAGATACTAAAAGAGGAAGTGATTG[CG]TGGTTTAAGCCTGGACACAGGTTGAAGAATAGCCCAAGTGAAGTCTCTCTGTGGCATTGA	AGAGACTTCACTTGGGCTATTCTTCAACCTGTGTCCAGGCTTAAACCACG																	chr1:232464280-232464650	3								0.0941754	-0.429693	3.39739	0.00086687	0.344159	-0.792473
