## Supplementary Tables S1-S22 for "Blood epigenome-wide association studies of suicide attempt in adults with bipolar disorder" (part 2 of 3)

### Sheet: S1_Supplementary_DMPs_BDSABDNSA (continued)
Supplementary Table S1. DMPs at nominal p < 0.001 in the discovery cohort BD/SA vs. BD/non-SA EWAS.
chr11	6544441	+	cg06759780	67715978		ATATTTTTACATTATATCTCCAAACTAATTTCAAACATCCCAACCAAAAC		II			rs113371018	0.011		OpenSea	CTGTTACACTGAAAAGAGACAAAGGATTGCCTAATTTTAATTATATAATCTCTTGATGTA[CG]TTTTGGTTGGGATGCCTGAAATTAGCTTGGAGATACAATGCAAAAATATGAAAACTGTGA	TATTTTTGCATTGTATCTCCAAGCTAATTTCAGGCATCCCAACCAAAACG	DNHD1	NM_144666	Body																chr11:6544409-6544880	5	chr11:6544407-6545242	5				0.113457	0.221406	3.39734	0.000867015	0.344159	-0.792606
chr17	4805931	+	cg07066019	20720916		ATACRAAAACCTAAAAATACTATCACCATCAACCTCAAAATCACCCTAAC		II			NA	NA	chr17:4802265-4805402	S_Shore	CAGAAGTGGGATTTTTGGCTTAAGATGAGGGTGGGGGTAGCTTACCAGTGAGATGAGATT[CG]TCAGGGTGACCTTGAGGCTGATGGTGACAGTATCCTCAGGCTCCCGCACTGGCCGGCTTC	CGTCAGGGTGACCTTGAGGCTGATGGTGACAGTATCCTCAGGCTCCCGCA	CHRNE;C17orf107;CHRNE	NM_000080;NM_001145536;NM_000080	Body;3'UTR;ExonBnd						17:4805744-4807225	Unclassified	C17orf107;CHRNE;CHRNE	ENST00000381365.3;ENST00000293780.4;ENST00000575637.1	3'UTR;ExonBnd;TSS200	C17orf107;CHRNE;CHRNE;CHRNE	ENST00000381365.3;ENST00000572438.1;ENST00000293780.4;ENST00000575637.1	3'UTR;TSS1500;ExonBnd;TSS200										0.0928125	-0.235611	3.39723	0.000867344	0.344159	-0.792907
chr16	17510922	+	cg11399136	12659115		TTACTCATAACCTCCTTCCTCCAAAATCAAAACTAAACTTACAAAATTAC		II			NA	NA		OpenSea	TTCCCAGGACTACACTTAACAGTTTGGTAAGACTTTATGGATAGCTTGCAAGTTTGAAGG[CG]TAACTTTGTAAGCTCAGTTTTGACCCTGGAGGAAGGAGGTCATGAGTAAGATAGGGACAC	TACTCATGACCTCCTTCCTCCAGGGTCAAAACTGAGCTTACAAAGTTACG	XYLT1	NM_022166	Body		chr16:17510902-17510902		TRUE		16:17510182-17510949	Promoter_Associated							chr16:17510865-17511175	3								0.115232	-0.4061	3.39695	0.000868161	0.344159	-0.793655
chr2	127753180	+	cg05867210	59790116		TCTATAAAAAACCAAACACCTTATAACTCTAACTCACTTAAATAAATACC		II			NA	NA		OpenSea	TATCTAGGCTTGAGAAGTGAATGAACAACCTGAGAAGCAAGCAGGTAATCACAGCTTAAA[CG]GTATCTACTCAAGTGAGCTAGAGTTACAAGGTGTTTGGTTCCCTATAGAAACTAAAGATA	CGGTATCTACTCAAGTGAGCTAGAGTTACAAGGTGTTTGGTTCCCTATAG																					chr2:127752897-127755580	6				0.145116	-1.51807	3.39687	0.000868401	0.344159	-0.793874
chr5	138629089	-	cg11487037	59713553		AAACAAAACAACCAAAAAACATAAAAATCRAATCTAAACCAAAAACTCTC		II			NA	NA	chr5:138629162-138630308	N_Shore	CATTCCTTGGCAAACAGAACAACCAGAGAGCATAAAAGTCGAGTCTAAGCCAGGGACTCT[CG]CGAATCCCTTCTAAGGCATACCCTATTTAAACTTTGTATTATGCTATTCAGGAGGTTGAC	AACAGAACAACCAGAGAGCATAAAAGTCGAGTCTAAGCCAGGGACTCTCG	MATR3;MATR3	NM_018834;NM_199189	TSS1500;5'UTR						5:138628909-138630643	Promoter_Associated	MATR3;MATR3;MATR3;MATR3;MATR3;MATR3;MATR3;MATR3	ENST00000394805.3;ENST00000502499.1;ENST00000510056.1;ENST00000503811.1;ENST00000509990.1;ENST00000361059.2;ENST00000502929.1;ENST00000504203.1	TSS1500;TSS1500;TSS1500;TSS1500;5'UTR;5'UTR;5'UTR;5'UTR	MATR3;MATR3;MATR3;MATR3;MATR3;MATR3;MATR3;MATR3;MATR3;MATR3;MATR3;MATR3;MATR3;MATR3;MATR3;MATR3;MATR3;MATR3;MATR3;SIL1;SIL1;MATR3;MATR3;MATR3;MATR3;MATR3;MATR3;MATR3;MATR3;SIL1	ENST00000394805.3;ENST00000512876.1;ENST00000513678.1;ENST00000513121.1;ENST00000504045.1;ENST00000504311.1;ENST00000502499.1;ENST00000510056.1;ENST00000511249.1;ENST00000507860.1;ENST00000509918.1;ENST00000511978.1;ENST00000511378.1;ENST00000508689.1;ENST00000514528.1;ENST00000504643.1;ENST00000514488.1;ENST00000503340.1;ENST00000504023.1;ENST00000508744.1;ENST00000508744.1;ENST00000509990.1;ENST00000512107.1;ENST00000361059.2;ENST00000514694.1;ENST00000504203.1;ENST00000509644.1;ENST00000505016.1;ENST00000502394.1;ENST00000509400.1	TSS1500;TSS1500;TSS1500;TSS1500;TSS1500;TSS1500;TSS1500;TSS1500;TSS1500;TSS1500;TSS1500;TSS1500;TSS1500;TSS1500;TSS1500;TSS1500;TSS1500;TSS1500;TSS1500;1stExon;3'UTR;5'UTR;5'UTR;5'UTR;5'UTR;5'UTR;5'UTR;5'UTR;5'UTR;3'UTR			chr5:138628991-138630579	6	chr5:138628492-138632019	6		TRUE		0.220958	-2.36441	3.39679	0.00086865	0.344159	-0.794102
chr16	86029554	+	cg08787837	20623957	60792273	AAAAATAAACATATCACCTACTAAACAAAAAATTAAAAACAACTACTACA	AAAAATAAACATATCGCCTACTAAACAAAAAATTAAAAACAACTACTACG	I	A	Red	NA	NA		OpenSea	AAGGGGAAGGGCCGGGATTTGGAATGAAAAATGAAAGTTCTTGCCCCACGAAATGGAAAC[CG]TAGCAGCTGTTTTCAATTTCCTGCCTAGTAGGCGACATGCCCACTCCCTCCCTCGGTCTC	GGGAGTGGGCATGTCGCCTACTAGGCAGGAAATTGAAAACAGCTGCTACG					chr16:86029450-86029450			16:84586849-84587111	16:86029477-86029813	Unclassified							chr16:86029220-86029995	3						TRUE		0.334505	-3.59267	3.39596	0.000871096	0.344159	-0.796335
chr8	61722766	-	cg05014732	8775960		TTAAACATTTTCTTACTTTCTAACACCAAAAAATATTCCAAACTCATCTC		II			rs6989150	0.206042		OpenSea	CCCATTTTTCTTTGAACATTTTCTTGCTTTCTGGCACCAGAGGATGTTCCAGGCTCATCT[CG]TAACTTCCCTGTTTTAGTTATGGAGTCAGTTACTTCTCCAAGAAGGCTTGGTTGTTTTCA	CGAGATGAGCCTGGAACATCCTCTGGTGCCAGAAAGCAAGAAAATGTTCA	CHD7	NM_017780	Body								RP11-33I11.2	ENST00000534670.1	TSS1500	RP11-33I11.2	ENST00000534670.1	TSS1500										-0.204614	-0.172704	-3.39577	0.000871669	0.344159	-0.796857
chr11	12217666	+	cg02492280	85731207		ACTATCTTCAAAACAAATATAAAATCCAATCAATTTTCACCRACTCACAC		II			rs115650015	0.016507		OpenSea	AGATAGGAGCCCTGATATCAGTTCAAAGGAGAGATGGCCATGACTTGGATAAGGAGGCAG[CG]TGTGAGCCGGTGAAAATTGATTGGATTCTATATCTGTTCTGAAGATAGTAAACAAGATTT	CTATCTTCAGAACAGATATAGAATCCAATCAATTTTCACCGGCTCACACG	MICAL2;MICAL2;MICAL2;MICAL2;MICAL2;MICAL2;MICAL2	NM_001282668;NM_014632;NM_001282664;NM_001282665;NM_001282663;NM_001282666;NM_001282667	Body;Body;Body;Body;Body;Body;Body								MICAL2;MICAL2	ENST00000527195.1;ENST00000527195.1	1stExon;5'UTR	MICAL2;MICAL2;MICAL2;MICAL2;MICAL2	ENST00000532166.1;ENST00000532166.1;ENST00000527195.1;ENST00000531732.1;ENST00000528931.1	1stExon;5'UTR;5'UTR;5'UTR;5'UTR			chr11:12217283-12217763	6						0.0782004	0.160991	3.3957	0.000871873	0.344159	-0.797043
chr20	56196368	-	cg00592995	53756169		TCTTCCAATTTATTTCCCTTACCCACACTAAAAACAAAACATTTAAATAC		II			rs77414816	0.010426		OpenSea	TTTTCTTGTCTTCTTCCAGTTTGTTTCCCTTGCCCACACTAGGGGCAGAACATTTAGGTG[CG]TGAAGGCCCTGAGATTGTTCTTGTGTGTATCCATGTGAGCCTCTTTAATGAACACCTATT	CGCACCTAAATGTTCTGCCCCTAGTGTGGGCAAGGGAAACAAACTGGAAG	ZBP1;ZBP1;ZBP1;ZBP1	NM_001160419;NM_001160418;NM_001160417;NM_030776	TSS1500;TSS1500;TSS1500;TSS1500						20:56196132-56196487	Unclassified_Cell_type_specific	ZBP1;ZBP1;ZBP1;ZBP1	ENST00000541799.1;ENST00000371173.3;ENST00000538947.1;ENST00000395822.3	TSS1500;TSS1500;TSS1500;TSS1500	ZBP1;ZBP1;ZBP1;ZBP1;ZBP1;ZBP1;ZBP1	ENST00000541799.1;ENST00000480037.1;ENST00000371173.3;ENST00000538947.1;ENST00000546110.1;ENST00000432548.2;ENST00000395822.3	TSS1500;TSS1500;TSS1500;TSS1500;TSS1500;TSS1500;TSS1500	chr20:56196180-56196395	3								0.107252	-0.205563	3.39562	0.000872085	0.344159	-0.797236
chr3	131442381	-	cg00974681	17773254		CTTCAACCCATTATAATTACTACTAATATCATAAACTTCAAACCRCAAAC		II			NA	NA		OpenSea	AAGTCGGCCTCCTTCAGCCCATTGTGGTTGCTGCTGATGTCATGGACTTCAAACCGCAGG[CG]CTGCACCTCCTCAAAGTAAAAGTCCACAGTAAACAGTTTTGAGTACACTGGGTTTATGCA	CGCCTGCGGTTTGAAGTCCATGACATCAGCAGCAACCACAATGGGCTGAA	CPNE4;CPNE4;CPNE4	NM_130808;NM_001289112;NM_153429	Body;Body;Body											CPNE4;CPNE4	ENST00000515418.1;ENST00000515418.1	1stExon;3'UTR										-0.111458	3.38335	-3.39531	0.000873013	0.344159	-0.798081
chr17	46506244	-	cg26532208	78777286		TTTACCCTACAAATAATTTTCTACCCCCAAAATTTAAATTTATTCTAATC		II			NA	NA	chr17:46507344-46507778	N_Shore	GATAATTCTCTTTTACCCTGCAAATAGTTTTCTACCCCCAAAATTTAGATTTATTCTGAT[CG]TAAGTAAAACGGATTTTGGAAACCTCACCTCAAAAGAAATATCTAGCTGACAGCTTTTAC	CGATCAGAATAAATCTAAATTTTGGGGGTAGAAAACTATTTGCAGGGTAA	SKAP1;SKAP1	NM_003726;NM_001075099	Body;Body														chr17:46505620-46506915	3								-0.136468	1.83059	-3.3953	0.000873046	0.344159	-0.798111
chr6	117593953	+	cg07738234	11643138		ACATCAACATAAAAAATATTCACACCAAAAAATTTCATTTTCTTTCCCCC		II			NA	NA	chr6:117591533-117592279	S_Shore	GGAAATATCTGTGGTGAGATTGCTGAGTCAGGTGATGTGATATCATAAGCTTTCTTGGAA[CG]GGGGAAAGAAAATGAAACTTTTTGGTGTGAATATTTTTTATGCTGATGTGAATTATTTTG	CGGGGGAAAGAAAATGAAACTTTTTGGTGTGAATATTTTTTATGCTGATG	VGLL2;VGLL2	NM_153453;NM_182645	3'UTR;3'UTR								VGLL2;VGLL2	ENST00000326274.5;ENST00000352536.3	3'UTR;3'UTR	VGLL2;VGLL2	ENST00000326274.5;ENST00000352536.3	3'UTR;3'UTR	chr6:117593465-117593990	3								0.250681	-1.77701	3.39522	0.000873295	0.344159	-0.798338
chr22	18592506	+	cg26478216	8770152		CRCAAACAAATTCATAAATTTTCCTTAAAACAATACCACTTTAACCAAAC		II			NA	NA	chr22:18593113-18594197	N_Shore	TCTTAGGAGCAGAAGGGTAGGAAGATCTCTAACTGTGCTTGGAAACTTGGGGAGTTACCA[CG]TCTGGCTAAAGTGGTATTGTCTTAAGGAAAACCTATGAATTTGCCTGCGTTGGCTTGGTG	GCAGGCAAATTCATAGGTTTTCCTTAAGACAATACCACTTTAGCCAGACG	TUBA8;TUBA8	NM_001193414;NM_018943	TSS1500;TSS1500								TUBA8;TUBA8	ENST00000316027.6;ENST00000330423.3	TSS1500;TSS1500	TUBA8;TUBA8;TUBA8	ENST00000426208.1;ENST00000316027.6;ENST00000330423.3	TSS1500;TSS1500;TSS1500	chr22:18592260-18594075	3								0.0920367	0.359786	3.39521	0.000873315	0.344159	-0.798356
chr1	240816306	+	cg02805410	3786262		AAAACTAATCTTTCTCTTCRAAAACAATAATATATTTCTCTACCTCCTCC		II			NA	NA		OpenSea	GTGTCGTTGTCGTGCTAAGGATGCATGAAGGGGAGAAGGCATCGCTTAGAGGGATATCAC[CG]GAGGAGGCAGAGAAACATATCACTGTCCCCGAAGAGAAAGACCAGTCTCACTGAAGAGCT	CGGAGGAGGCAGAGAAACATATCACTGTCCCCGAAGAGAAAGACCAGTCT	MIR1273E	NR_128706	Body								RNU5F-8P	ENST00000515941.1	TSS1500	RNU5F-8P	ENST00000515941.1	TSS1500	chr1:240816225-240816410	3								-0.140835	3.73289	-3.3951	0.00087365	0.344159	-0.79866
chr17	10707450	+	cg20538707	48768920		CATTCCTAAACCATAAAACAATTAAAAAATATCCTACCCCACTAACTACC		II			NA	NA		OpenSea	GAGCGAGCTGGCGCTTCTTGGAGCCACAGGGAAGTACACGTGGGTCTACCTTTATGAGCA[CG]GCAGCCAGTGGGGCAGGATATTTCTTAACTGTTTCATGGCTCAGGAATGATCTGGACCCA	CGGCAGCCAGTGGGGCAGGATATTTCTTAACTGTTTCATGGCTCAGGAAT																	chr17:10707325-10707835	3						TRUE		0.0886006	0.0803243	3.39472	0.000874782	0.344159	-0.799689
chr20	35233380	-	cg11316100	34631107		ATCTCTAAACTTACCAACACAATAAACCTAACACCACCTAAAAAACCACC		II			rs12329507	0.023458	chr20:35233829-35234782	N_Shore	GATGTGCCTTGGTCTCTGGACTTACCAGCACAGTGAGCCTGGCACCACCTGGAGGGCCAC[CG]GAAGGAGCCCCATCCCCAGGGGTTCTGAGTCAGTAGGCGTGGAATGGGGGCCGAGAACCT	CGGTGGCCCTCCAGGTGGTGCCAGGCTCACTGTGCTGGTAAGTCCAGAGA	C20orf24;C20orf24;C20orf24	NM_018840;NR_026562;NM_199483	TSS1500;TSS1500;TSS1500						20:35233325-35234857	Unclassified	C20orf24;C20orf24;C20orf24;RP5-977B1.11	ENST00000344795.3;ENST00000373852.5;ENST00000342422.3;ENST00000561134.1	TSS1500;TSS1500;TSS1500;TSS1500	C20orf24;C20orf24;C20orf24;C20orf24;C20orf24;C20orf24;RP5-977B1.11	ENST00000344795.3;ENST00000492721.1;ENST00000483815.1;ENST00000491113.1;ENST00000373852.5;ENST00000342422.3;ENST00000561134.1	TSS1500;TSS1500;TSS1500;TSS1500;TSS1500;TSS1500;TSS1500	chr20:35233340-35233810	3						TRUE		0.116171	-0.933784	3.39464	0.000874999	0.344159	-0.799885
chr11	1991065	+	cg21136371	46694977		CCRAAACTTAAAATAAATACCRCTACTACCAAAACTCRAATTTCCATAAC		II			NA	NA	chr11:1990899-1991211	Island	AACCTGAGCCCTCAGCGAGGCCTAAGTTAGGGTCTGAGTGAGAGGGCCAGGGGCCTCAGC[CG]TCATGGAAACCCGAGCCTTGGCAGCAGCGGCACCCACTCCAAGTTCCGGGGAGCGGGGTG	CGGAACTTGGAGTGGGTGCCGCTGCTGCCAAGGCTCGGGTTTCCATGACG								11:1946873-1947964	11:1990855-1991242	Unclassified_Cell_type_specific							chr11:1990785-1991410	3						TRUE		0.131264	-0.946515	3.39458	0.000875181	0.344159	-0.80005
chr1	77337639	-	cg01226543	58695183		CTATATCTTCAAATACTATATCTATATTCTAACATTACTCTCTCAATCCC		II			NA	NA	chr1:77333111-77334534	S_Shelf	GTGTTACATGTCTGTGTCTTCAGGTACTATATCTGTATTCTAACATTACTCTCTCAGTCC[CG]ATTTGTGGAAGCCAATGATAACAAGATTGCTTAGGTACAACTGAAGAAGCCAATTTTCAT	CGGGACTGAGAGAGTAATGTTAGAATACAGATATAGTACCTGAAGACACA	ST6GALNAC5	NM_030965	Body								ST6GALNAC5	ENST00000438953.2	5'UTR	ST6GALNAC5	ENST00000438953.2	5'UTR			chr1:77337146-77337718	6	chr1:77337125-77337865	4				-0.130147	3.24561	-3.39455	0.000875275	0.344159	-0.800136
chr1	112607098	+	cg06161010	44612195		CTATATTAAACTATAACAACAACACTCCATACCACCAAACAACAAATTTC		II			NA	NA		OpenSea	TCGTCTCCTGCTGATGGATGCAGTGTAGGCATGGCCATTCATTAGAAATTAAAGCAGAAC[CG]AAATTTGCTGCCTGGTGGCATGGAGTGCTGTTGTTACAGCTTAACACAGCCATTTCCTGT	TGTGTTAAGCTGTAACAACAGCACTCCATGCCACCAGGCAGCAAATTTCG																	chr1:112607000-112607230	3								0.401447	-1.57126	3.39448	0.000875489	0.344159	-0.80033
chr1	221968853	+	cg01876832	10711859		ACAAAAAACTTCCCACTTAATCACAATCTTCCTCTAATCTCAAAAACTTC		II			NA	NA		OpenSea	ATGCCAAGAAGTTGTTAGAAGCTTATGGATGGAAGCAAAAGGGTATAGAGACAGTGTGGG[CG]AAGTCTTTGAGACCAGAGGAAGATTGTGACTAAGTGGGAAGTTTTCTGTGCTAAGTGGTG	CAGAAAACTTCCCACTTAGTCACAATCTTCCTCTGGTCTCAAAGACTTCG					chr1:221968806-221968806												chr1:221968760-221968990	3								-0.138233	2.35894	-3.39431	0.000875991	0.344159	-0.800785
chr5	157001698	-	cg07301795	79783948		TAAAACCAAAACTAAACCTTCTCCRATCATAATAAAAAAACCCRAACACC		II			rs11465234	0.011914	chr5:157001468-157001756	Island	GTCTGCAGCGGTGGAGCCAGGGCTAAGCCTTCTCCGGTCATAATGAGAGAACCCGGGCAC[CG]CCCCCCGGGACCAAGCCTTCCGCGAAATCTGCTTATAGCCCCCGAGGGATGGAGCCGGGG	GGAGCCAGGGCTAAGCCTTCTCCGGTCATAATGAGAGAACCCGGGCACCG	ADAM19	NM_033274	Body		chr5:157001390-157001390			5:156934047-156935760			ADAM19	ENST00000430702.2	5'UTR	ADAM19;ADAM19	ENST00000519752.1;ENST00000430702.2	3'UTR;5'UTR	chr5:157001525-157001870	3						TRUE		0.138195	-0.85733	3.39366	0.000877929	0.344159	-0.80254
chr4	9878890	+	cg15600598	7700181		CAACAAACAACAAAATCTCCCTACCTAAAATAAAATACTTAAACAAATAC		II			NA	NA		OpenSea	TTCTTTCATCTATTATTTGTTCATTCACTTGTTTATTCATTCAACAAGTAAGAATGTGCC[CG]TACCTGCCTAAGCACCCCATCCCAGGCAGGGAGACCTTGCTGTCTGCTGGCTGAGCTCCC	AGCAGACAGCAAGGTCTCCCTGCCTGGGATGGGGTGCTTAGGCAGGTACG	SLC2A9;SLC2A9	NM_020041;NM_001001290	Body;Body											SLC2A9;SLC2A9;SLC2A9	ENST00000503803.1;ENST00000512342.1;ENST00000503280.1	3'UTR;3'UTR;3'UTR	chr4:9878860-9879115	3								-0.133713	3.22393	-3.39316	0.000879397	0.344159	-0.803867
chr2	66663134	+	cg22490405	77790571		AACTCCAAATAACATACATAAATCTACAAATACATTAAATAAATCCTCTC		II			rs73937909	0.016011	chr2:66662042-66662338	S_Shore	AAGTTTCCTTTTTTTCTCTCTCTCTTTTAAAAAATGAGGCTCCTAAAGCCGTGGCCTAAG[CG]AGAGGATTTATTCAATGCATTTGTAGACTTATGTATGTTACTTGGAGTTGTTAATTAAAG	ACTCCAAGTAACATACATAAGTCTACAAATGCATTGAATAAATCCTCTCG	MEIS1	NM_002398	Body								MEIS1	ENST00000398506.2	TSS1500	MEIS1;MEIS1;MEIS1;MEIS1;MEIS1	ENST00000490726.1;ENST00000398506.2;ENST00000496248.1;ENST00000491706.1;ENST00000488550.1	TSS1500;TSS1500;5'UTR;5'UTR;5'UTR					chr2:66658976-66669276	6				-0.231989	-2.81304	-3.39315	0.000879437	0.344159	-0.803904
chr5	154640802	-	cg02186450	73679231		TCTAAATATTTCTCACCATATTCAATTTTCTACTCCCCTAATATAAAACC		II			NA	NA		OpenSea	AAATTCTTAATTCTGAGTATTTCTCACCATGTTCAGTTTTCTGCTCCCCTGGTGTGAGAC[CG]CTAAATAATCCACAATAATAGCTAATACTCGGCATCACCTATGAAATACTTCCATTTCCC	CGGTCTCACACCAGGGGAGCAGAAAACTGAACATGGTGAGAAATACTCAG																					chr5:154640183-154640805	6				-0.176147	2.97494	-3.39292	0.000880117	0.344159	-0.804517
chr19	3516817	-	cg27093835	61699267		TAAATAAATTATATAACCAATAAACTAACAACTACTACCCACCTAACAAC		II			NA	NA		OpenSea	TTGGGCAGCGTTGAGTGAGTTGTGTGGCCAGTAGACTGACAGCTGCTGCCCACCTGGCAA[CG]TTTGGGCCATTGGCTCACGGCGTCTCTGTTGCCCCGGAGGGCTTGTCAGGTGCAGCCATG	CGTTGCCAGGTGGGCAGCAGCTGTCAGTCTACTGGCCACACAACTCACTC	FZR1	NM_016263	5'UTR						19:3516501-3517113	Unclassified_Cell_type_specific	FZR1	ENST00000441788.1	5'UTR	FZR1	ENST00000441788.1	5'UTR	chr19:3516585-3517150	3								0.0927175	0.253719	3.39291	0.000880163	0.344159	-0.804559
chr2	1492017	-	cg02603284	39733578		TAATTCTAAACCTCCCAAAAACRTATAAACTAAAACCTTAAAAAACAACC		II			NA	NA	chr2:1493652-1494239	N_Shore	CACGAAGAGGGTGGTTCTGAACCTCCCAGGAACGTATGAGCTGGGACCTTGAGAAACAGC[CG]CTTCTAGTAGAGGGAGGAGGGAGTGCGCGGGCAGACAATGGCAGGTCTGTATCTGGTATC	CGGCTGTTTCTCAAGGTCCCAGCTCATACGTTCCTGGGAGGTTCAGAACC	TPO;TPO;TPO;TPO;TPO;TPO	NM_175719;NM_000547;NM_001206745;NM_001206744;NM_175722;NM_175721	Body;Body;Body;Body;Body;Body								TPO;TPO	ENST00000536482.1;ENST00000497517.2	3'UTR;5'UTR	TPO;TPO;TPO	ENST00000462973.1;ENST00000536482.1;ENST00000497517.2	5'UTR;3'UTR;5'UTR	chr2:1491965-1492195	3								-0.151988	2.98717	-3.39282	0.000880428	0.344159	-0.804797
chr19	1155030	+	cg19649900	84629883	94658849	ACCTAATAAAAACTCAACCTAACAAACATCTAACCATATACCAAAAACCA	ACCTAATAAAAACTCAACCTAACGAACGTCTAACCGTATACCAAAAACCG	I	C	Grn	NA	NA	chr19:1155020-1155305	Island	CTGGGCTACAGAGCCGAGCCCCACACCATCAGACGCCAGGGACAGCTCCCACGTGCCCCG[CG]GCCTCTGGCACACGGCCAGACGCCCGCCAGGCTGAGCCCCCACCAGGCCCTACCTGGCGA	GCCTGGTGGGGGCTCAGCCTGGCGGGCGTCTGGCCGTGTGCCAGAGGCCG	SBNO2	NM_014963	5'UTR				TRUE	19:1106003-1106305			SBNO2	ENST00000361757.2	5'UTR	SBNO2	ENST00000361757.2	5'UTR	chr19:1154405-1155995	3						TRUE		-0.0805837	-0.472899	-3.39217	0.000882383	0.344159	-0.806559
chr20	31482551	+	cg02107801	25641564		AAAAATCATAACATAATCACTATACACTTACTAAATACCTAACRTTCCAC		II			NA	NA		OpenSea	CTCAGTTCCCTTATTCAAATAGGGATGGCCCTACTTCCCTGATAGCTTTGGTATAAGAAA[CG]TGGAACGTTAGGCACCTAGTAAGTGCACAGTGACTATGCTATGACTTCTTCCCTGCCCTC	CGTGGAACGTTAGGCACCTAGTAAGTGCACAGTGACTATGCTATGACTTC							TRUE		20:31481808-31482714	Unclassified							chr20:31482485-31482875	3								0.146525	1.46867	3.39214	0.000882446	0.344159	-0.806616
chr10	78730321	+	cg20816857	9646294		CTAATTAAAACATTAACTATCAAAACCTTAAATCCTTACCTCTTTTCAAC		II			NA	NA		OpenSea	GCTGCTTCTCCAGATGAACCAACTTAGCTGGTTCCTAACCCCTGCATACCAGAGAAAGAG[CG]TTGAAAAGAGGCAAGGATTCAAGGCCTTGACAGCCAATGTTTCAATCAGATCGGGGCACA	TGATTGAAACATTGGCTGTCAAGGCCTTGAATCCTTGCCTCTTTTCAACG	KCNMA1-AS1;KCNMA1;KCNMA1;KCNMA1;KCNMA1;KCNMA1;KCNMA1	NR_120655;NM_002247;NM_001161353;NM_001161352;NM_001271519;NM_001014797;NM_001271518	Body;Body;Body;Body;Body;Body;Body																		chr10:78730191-78732231	6				-0.14951	3.23521	-3.39187	0.000883279	0.344159	-0.807365
chr3	14443694	+	cg08926287	53632586		TCCTAAAATAAAACCCAAAACTCCTAAAACAACCAAATACAAACCAAACC		II			NA	NA	chr3:14443629-14444577	Island	GCATACCGAGTCTCCCAGAACGTGGACGATCGCCCAGGGCAACGCAGTGGAGTGCGAGCC[CG]GTCTGGTTTGCACCTGGCTGCTCCAGGAGCCCTGGGCCTCATCCTAGGAGCCTGGCGGAA	CCTAGGATGAGGCCCAGGGCTCCTGGAGCAGCCAGGTGCAAACCAGACCG	SLC6A6;SLC6A6;SLC6A6	NM_003043;NM_001134368;NM_001134367	TSS1500;TSS1500;TSS1500					3:14418634-14419581	3:14443222-14445042	Promoter_Associated	SLC6A6;SLC6A6;SLC6A6;SLC6A6	ENST00000454876.2;ENST00000360861.3;ENST00000416216.2;ENST00000484191.1	TSS1500;TSS1500;TSS1500;TSS1500	SLC6A6;SLC6A6;SLC6A6;SLC6A6;SLC6A6;SLC6A6	ENST00000490683.1;ENST00000360861.3;ENST00000416216.2;ENST00000428884.2;ENST00000435095.1;ENST00000484191.1	TSS1500;TSS1500;TSS1500;TSS1500;TSS1500;TSS1500	chr3:14443185-14443715	3						TRUE		0.0890588	-0.771448	3.39185	0.00088332	0.344159	-0.807402
chr2	171013684	-	cg08079888	54675241		TCTTCCTCCTCCTTTACCCTAACATTTAACACAATAATTTACATATAATC		II			rs76905217	0.024327		OpenSea	TTGGATTCCTCTCTTCCTCCTCCTTTGCCCTAACATTTAGCACAGTGATTTGCATGTGGT[CG]TTCTTTAGTAAGTGTTTGTTGAATGAATCAGCAGAAGACCCTGTTTGAACTGAGTCACTG	CGACCACATGCAAATCACTGTGCTAAATGTTAGGGCAAAGGAGGAGGAAG																	chr2:171013600-171013895	3								-0.129406	2.6074	-3.39174	0.000883658	0.344159	-0.807705
chr1	42420460	-	cg19362478	89737946		TCTACCTACAAACTATAACCCAAAACAAATTACTTCATCRCTCTTAATCC		II			NA	NA		OpenSea	ACTCCAGCTCCTCTGCCTACAGGCTGTGGCCCAGGGCAGGTTGCTTCATCGCTCTTAGTC[CG]AGTCTCCTCATTTGTGAAATAGGGGTAATAATAGTATCTATCTATCTCTCAGCGTTGTGG	CGGACTAAGAGCGATGAAGCAACCTGCCCTGGGCCACAGCCTGTAGGCAG							TRUE							HIVEP3	ENST00000489103.1	3'UTR	chr1:42420125-42420635	3						TRUE		0.103164	0.552976	3.39152	0.000884311	0.344159	-0.808293
chr4	142607740	+	cg15613153	12680910		TAATATATTAAACACTTTACCAAACACTAAATTTAACRCTCACAATAACC		II			NA	NA		OpenSea	AATTCGTCATTCTCAGCTTTCTTGTCTGTGGAGTGTGGTAATGACAGTGCCTACCTCATA[CG]GTTATTGTGAGCGTCAAATTTAGTGCTTGGCAAAGTGCCTAACACATCATAGGCAAGAGA	CGGTTATTGTGAGCGTCAAATTTAGTGCTTGGCAAAGTGCCTAACACATC	IL15;IL15;IL15	NM_000585;NM_172175;NR_037840	5'UTR;5'UTR;Body								IL15;IL15;IL15;IL15	ENST00000320650.4;ENST00000296545.7;ENST00000514653.1;ENST00000529613.1	5'UTR;5'UTR;5'UTR;5'UTR	IL15;IL15;IL15;IL15	ENST00000320650.4;ENST00000296545.7;ENST00000514653.1;ENST00000529613.1	5'UTR;5'UTR;5'UTR;5'UTR	chr4:142607565-142607835	3								-0.164652	1.58373	-3.39146	0.000884483	0.344159	-0.808447
chr21	39844537	+	cg07209338	77681479		AAAACTTCATATTCCTTATCRTAAAATATAACTACCCTATAAAAACCTAC		II			NA	NA		OpenSea	GTGGTGAGGCTCCCACGTGAGGTGGCAATATTGGTTACCCCCGCTGAGCTCATCACATTG[CG]CAGGCCTCCACAGGGCAGCTACACTCTACGATAAGGAACATGAAGCCCTGAGAGTCAGGA	CGCAGGCCTCCACAGGGCAGCTACACTCTACGATAAGGAACATGAAGCCC	ERG;ERG;ERG;ERG;ERG;ERG;ERG;ERG;ERG	NM_001243432;NM_182918;NM_004449;NM_001136154;NM_001243428;NM_001291391;NM_001136155;NM_001243429;NR_111949	Body;Body;Body;Body;Body;Body;5'UTR;5'UTR;Body					21:38766388-38766866			ERG;ERG;ERG	ENST00000453032.2;ENST00000398897.1;ENST00000485493.1	5'UTR;5'UTR;3'UTR	ERG;ERG;ERG;ERG;ERG;TMPRSS3	ENST00000481609.1;ENST00000468474.1;ENST00000453032.2;ENST00000398897.1;ENST00000485493.1;ENST00000553129.1	3'UTR;3'UTR;5'UTR;5'UTR;3'UTR;3'UTR					chr21:39842253-39845636	6				0.138347	0.703008	3.391	0.000885873	0.344159	-0.809694
chr6	158137154	+	cg15501329	63721864		CTCTACTTCATTAAACAACAAAACACACAATAACCCTTATCATTATAACC		II			NA	NA		OpenSea	TCCCCAGTCAGAAGCTTAACTGAAGCCAGAGCTGGGTGGACCCTCGCCCACCAGGAATAG[CG]GCTATAATGACAAGGGTCATTGTGTGTTTTGCTGCTTAATGAAGCAGAGACATTCCTCAG	CGGCTATAATGACAAGGGTCATTGTGTGTTTTGCTGCTTAATGAAGCAGA																			chr6:158136719-158137227	5	chr6:158134907-158138906	6				-0.150618	3.25312	-3.391	0.000885884	0.344159	-0.809704
chr5	110569990	+	cg13687924	49671177		TCTTATCAAAACCRTTCATCAAATAATCTTAAAATACATAACAATTACAC		II			NA	NA		OpenSea	GCAAACAAAAAATCATATTGCAAGGTGTGTCTTTGTGCAGAAAGGGGAAGTGGGTACATA[CG]TGCAACTGTTATGCATCTCAAGACTACTTGATGAACGGTTTTGATAAGAACTTACTGCCA	CGTGCAACTGTTATGCATCTCAAGACTACTTGATGAACGGTTTTGATAAG	CAMK4	NM_001744	Body											CAMK4;CAMK4	ENST00000509408.1;ENST00000504090.1	5'UTR;5'UTR	chr5:110569880-110570130	3								0.186053	-3.24971	3.39079	0.000886505	0.344159	-0.81026
chr2	64510154	+	cg13969089	4736343		AATAATAAAAACRTATCTCAACCAACTTAAAATTTCTTTCCTTCTCTAAC		II			NA	NA		OpenSea	ACGGAAGACTGACAGGCCTTCACCAGCCTAATGACCTGGCACAACTTAACTGTCGAGGAA[CG]CCAGAGAAGGAAAGAAACTCCAAGTTGGCTGAGATACGTTTCTACCACTCCATAGAATGG	CGCCAGAGAAGGAAAGAAACTCCAAGTTGGCTGAGATACGTTTCTACCAC																					chr2:64510114-64511152	3				-0.123812	3.87812	-3.39078	0.000886554	0.344159	-0.810304
chr1	29572478	-	cg13569053	35695563		TAAACTCTTTTAAAATTTAAACATAACTCCTCRCATTACAACACTACACC		II			NA	NA		OpenSea	CATTGGGCACATGGACTCTTTTGGGGTTTGGGCATAGCTCCTCGCATTGCAGCACTGCAC[CG]TGCCAACAGATGGCATGCTACCACAACATTGCATCTTGGCATCACACAGCATCTCTGTAC	CGGTGCAGTGCTGCAATGCGAGGAGCTATGCCCAAACCCCAAAAGAGTCC	PTPRU;PTPRU;PTPRU;PTPRU	NM_133178;NM_001195001;NM_005704;NM_133177	Body;Body;Body;Body						1:29571768-29573052	Unclassified							chr1:29572360-29572630	3								0.100143	-0.217767	3.39064	0.000886957	0.344159	-0.810665
chr3	61711960	+	cg07343039	44603223		TATCAATACTAAAAAAAATCCCACCAAATCATAAATCAAAAAACCCTTTC		II			NA	NA		OpenSea	TGGCTTTGTTTTGGGGCTTCCGCTTATACTGCTGTCTGCTTGTTTACCATCTCTTTCAAG[CG]AAAGGGTCTTTTGATTTATGACTTGGTGGGATCCTTTTCAGCATTGATAGAGAGATGTAT	ATCAATGCTGAAAAGGATCCCACCAAGTCATAAATCAAAAGACCCTTTCG	PTPRG	NM_002841	Body								PTPRG	ENST00000495879.1	5'UTR	PTPRG;PTPRG	ENST00000495879.1;ENST00000475527.1	5'UTR;5'UTR	chr3:61711560-61712015	3								-0.151871	2.67057	-3.39047	0.000887487	0.344159	-0.811139
chr2	189340785	+	cg00674569	96691982		TTTCACTATATCATCTAACATTCACAATAAATCATTATCAAAATACACTC		II			NA	NA		OpenSea	TCAGGCAACAACTAGGTTTCAAGAAGAGCGGCAGAGTGGATAAAATCTTTAGAAAAAATG[CG]AGTGCATTTTGATAATGATTTACTGTGAATGCCAGATGACACAGTGAAATGTTTCCAGAT	TTCACTGTGTCATCTGGCATTCACAGTAAATCATTATCAAAATGCACTCG	GULP1;GULP1;GULP1;GULP1;GULP1	NM_016315;NM_001252669;NM_001252668;NR_045563;NR_045562	5'UTR;5'UTR;5'UTR;Body;Body								GULP1;GULP1;GULP1;GULP1;GULP1;GULP1;GULP1;GULP1;GULP1	ENST00000409843.1;ENST00000409830.1;ENST00000410051.1;ENST00000479019.1;ENST00000409805.1;ENST00000359135.3;ENST00000409580.1;ENST00000409637.3;ENST00000409609.1	5'UTR;5'UTR;5'UTR;5'UTR;5'UTR;5'UTR;5'UTR;5'UTR;5'UTR	GULP1;GULP1;GULP1;GULP1;GULP1;GULP1;GULP1;GULP1;GULP1;GULP1	ENST00000409843.1;ENST00000409830.1;ENST00000410051.1;ENST00000479019.1;ENST00000409927.1;ENST00000409805.1;ENST00000359135.3;ENST00000409580.1;ENST00000409637.3;ENST00000409609.1	5'UTR;5'UTR;5'UTR;5'UTR;5'UTR;5'UTR;5'UTR;5'UTR;5'UTR;5'UTR	chr2:189340720-189341070	3								-0.144931	2.41102	-3.39046	0.000887491	0.344159	-0.811143
chr19	41915452	+	cg23083936	36674580		TACTTTACAAAAAAATCTCTTTCCCTATCRCCTAACAAACTACTACATAC		II			rs115211514	0.018679		OpenSea	TGAATGAGTCAGTCTGGGCTCGCAGAGGGAGCTGGGACCAGAGTAGAGTGGACACTGAAG[CG]TATGTAGCAGTTTGCCAGGCGATAGGGAAAGAGACCTTCTTGTAAAGCAAGCAGAGATGA	GCTTTACAAGAAGGTCTCTTTCCCTATCGCCTGGCAAACTGCTACATACG	BCKDHA;BCKDHA	NM_000709;NM_001164783	Body;Body											BCKDHA;BCKDHA	ENST00000541315.1;ENST00000538423.1	TSS1500;5'UTR	chr19:41915280-41916215	3						TRUE		0.081451	0.105383	3.39045	0.000887532	0.344159	-0.811179
chr16	88228780	+	cg17638070	34654271		RCTCATCTAAAAACACRTTCCATACACACRTTATTTATTATAAAATCAAC		II			NA	NA		OpenSea	GCGGCTCTCTGGTCGCAAGCCGCCTGTTCTCAGAATACAGCTGGCTGTGTTGTAATCGCA[CG]CTGATCTCACAATAAATAACGTGTGCATGGAACGTGCCTTCAGATGAGCGTGAATTTTTA	CGCTGATCTCACAATAAATAACGTGTGCATGGAACGTGCCTTCAGATGAG	LOC101928880	NR_110944	Body			CDMR	TRUE	16:86785550-86786303	16:88227643-88228885	Unclassified	LA16c-444G7.2	ENST00000569362.1	5'UTR	LA16c-444G7.2	ENST00000569362.1	5'UTR	chr16:88227965-88229335	3								0.104603	0.255932	3.39035	0.000887824	0.344159	-0.811441
chr4	184434026	+	cg11469627	51739296		TAAATCTTAAAAAAAACACACCTTCCAAAATTTTCCAAATTCRTTTTCCC		II			NA	NA		OpenSea	GCAGATGGGAGAAAAGAAACGACTTCCTAATAGAAATGCCAAAGTTTGGATTAGACTTGA[CG]GGAAAACGAACCTGGAAAATCCTGGAAGGTGTGCTCTCTTTAAGACCTAATATCTGAAAC	CGGGAAAACGAACCTGGAAAATCCTGGAAGGTGTGCTCTCTTTAAGACCT							TRUE												chr4:184433847-184434212	3				TRUE		-0.130602	2.94964	-3.39023	0.00088819	0.344159	-0.811768
chr8	74194663	+	cg14426030	19775834		TCTTTCCCATCTATATCTTTTCCTAAAATACCTCTACCTACATTTCTACC		II			NA	NA	chr8:74197853-74198211	N_Shelf	GGGGGAGATTCAAAAAAGACTTTAAAGAAATTAGAAAATGGCATTTAAATAAGATTTAGA[CG]GCAGAAATGTAGGTAGAGGCATTCCAGGAAAAGATATAGATGGGAAAGATGTCACAGAGA	CGGCAGAAATGTAGGTAGAGGCATTCCAGGAAAAGATATAGATGGGAAAG							TRUE																	TRUE		-0.130335	3.17099	-3.38993	0.0008891	0.344159	-0.812581
chr12	81111174	+	cg06478649	54759103		TAACATTCCTAAAAATCTCCACCTTAAACAACCTCTAATTAAAATTAATC		II			NA	NA	chr12:81110725-81111126	S_Shore	GCGAGCGGAGGCGCCTGAAGAAGGTCAACCAGGCTTTCGAAACCCTCAAGAGGTGTACCA[CG]ACCAACCCCAACCAGAGGCTGCCCAAGGTGGAGATCCTCAGGAATGCCATCCGCTACATC	CGACCAACCCCAACCAGAGGCTGCCCAAGGTGGAGATCCTCAGGAATGCC	MYF5	NM_005593	1stExon								MYF5	ENST00000228644.3	1stExon	MYF5	ENST00000228644.3	1stExon	chr12:81111125-81111415	3								0.177123	-0.729303	3.38984	0.000889358	0.344159	-0.812811
chr16	70597619	-	cg01701207	78674898		TAAAATATTACCAAATAAAAAAACCCTTCCTAAATCTCTATATCTACATC		II			NA	NA		OpenSea	GTGAATTGTGGTAGGGTGTTGCCAAATGGGAAGGCCCTTCCTGGATCTCTGTGTCTGCAT[CG]CAGAGTTTTCTAGAGTAGGAGGCTGTTGTTTAATGTTGCCTAATGCCAACGTTAGAGCTC	AGGGTGTTGCCAAATGGGAAGGCCCTTCCTGGATCTCTGTGTCTGCATCG	SF3B3	NM_012426	Body											SF3B3;SF3B3;SF3B3	ENST00000568539.1;ENST00000562722.1;ENST00000563739.1	5'UTR;TSS200;5'UTR	chr16:70597540-70597870	3								-0.213618	-0.0483574	-3.38947	0.000890493	0.344159	-0.813824
chr12	58012031	+	cg19262963	17756525		TAAAATACAATAAAAATAAATCTCCCTTCTTCAATTCCTCCTATTATTCC		II			NA	NA	chr12:58013171-58013652	N_Shore	CGATAATAGGGAGGGATTCCTAAGGGGGGTACAGGATGTAGCGCCCAGATAAGACTTCTG[CG]GAACAATAGGAGGAACTGAAGAAGGGAGACCCACCCTCACTGCACCCCACCCCCCGGGCT	GGGGTGCAGTGAGGGTGGGTCTCCCTTCTTCAGTTCCTCCTATTGTTCCG											ARHGEF25;AC025165.8;AC025165.8	ENST00000477314.1;ENST00000356672.3;ENST00000444467.1	5'UTR;TSS200;TSS1500	ARHGEF25;SLC26A10;AC025165.8;AC025165.8	ENST00000477314.1;ENST00000474359.2;ENST00000356672.3;ENST00000444467.1	5'UTR;TSS1500;TSS200;TSS1500	chr12:58011385-58012215	3								0.125288	0.88465	3.38915	0.000891444	0.344159	-0.814671
chr5	160617030	+	cg21605772	49672247		TCTACAAATACATTCTACCTAAATTATTTAACAATTCCTAAACTACTCCC		II			NA	NA		OpenSea	GTTCAGCTCTCAATCTTCCATCTATTGCTTTACACTGAGAATTTTGGAGCCTCCCTGATT[CG]GGAGCAGCTCAGGAATTGCCAAATAATTTAGGCAGAATGTATTTGTAGACCTTGACAGGC	CGGGAGCAGCTCAGGAATTGCCAAATAATTTAGGCAGAATGTATTTGTAG							TRUE																	TRUE		-0.206687	1.68387	-3.38883	0.00089243	0.344159	-0.81555
chr2	70996014	+	cg22039638	57710293		AATTAATTAAAATCTCACAACTAATTAAAAACAACTCTAAAACRACAACC		II			NA	NA	chr2:70994447-70995385	S_Shore	CCGCCCCAGAAGGAACAGGTGTGTAGTGAGTGGGGAACTGGATAGGGAACCAGAATACTT[CG]GTTGCCGTCTCAGAGCTGCTCTTAACTAGCTGTGAGACCTTAATCAACCCACTTAACCTC	CGGTTGCCGTCTCAGAGCTGCTCTTAACTAGCTGTGAGACCTTAATCAAC	ADD2;ADD2;ADD2;ADD2;ADD2	NM_017488;NM_017482;NM_001617;NM_017484;NM_017483	TSS1500;TSS1500;TSS1500;TSS1500;TSS1500								ADD2;ADD2;ADD2;ADD2;ADD2	ENST00000407644.2;ENST00000264436.3;ENST00000356565.4;ENST00000473232.1;ENST00000413157.2	TSS1500;TSS1500;TSS1500;TSS1500;TSS1500	ADD2;ADD2;ADD2;ADD2;ADD2;ADD2;ADD2;ADD2;ADD2	ENST00000425976.1;ENST00000407644.2;ENST00000264436.3;ENST00000447731.1;ENST00000356565.4;ENST00000403045.2;ENST00000473232.1;ENST00000413157.2;ENST00000496178.1	TSS1500;TSS1500;TSS1500;TSS1500;TSS1500;TSS1500;TSS1500;TSS1500;TSS1500	chr2:70995845-70996515	3						TRUE		-0.252065	2.09024	-3.38857	0.000893214	0.344159	-0.816246
chr1	196578635	-	cg10247328	48809841		CTACTTACATAAACCCTACTACACAAACTATAATTCTATTTACRCTTACC		II			NA	NA	chr1:196577708-196578011	S_Shore	AGTAAGAACCACTGCTTACATGAACCCTGCTACACAAGCTATGGTTCTATTTGCGCTTAC[CG]TTCTTTCCTTCAAAAACTGATTGCATCAGAGTATATACAGACCGAATACCAACCACCTGA	CGGTAAGCGCAAATAGAACCATAGCTTGTGTAGCAGGGTTCATGTAAGCA	KCNT2;KCNT2;KCNT2	NM_001287820;NM_001287819;NM_198503	TSS1500;TSS1500;TSS1500								KCNT2;KCNT2;KCNT2	ENST00000451324.2;ENST00000294725.8;ENST00000367433.5	TSS1500;TSS1500;TSS1500	KCNT2;KCNT2;KCNT2	ENST00000451324.2;ENST00000294725.8;ENST00000367433.5	TSS1500;TSS1500;TSS1500	chr1:196578260-196578670	3								0.139074	-1.10866	3.38821	0.000894287	0.344159	-0.8172
chr8	89085489	-	cg16699632	68781163		CACAACCTTTAAATAATATCCTTACTTTATCCACTATAATACRATACACC		II			rs146472868	0.0128		OpenSea	TCACTAAAATTCACAGCCTTTAGGTGGTATCCTTGCTTTGTCCACTGTGGTGCGGTGCAC[CG]CCACTTTTTTATATGCTTATTATAGACAGCAGGAGGGCAAGAAAATTAATAGCAATCTTA	ACAGCCTTTAGGTGGTATCCTTGCTTTGTCCACTGTGGTGCGGTGCACCG	MMP16	NM_005941	Body								MMP16	ENST00000544227.1	3'UTR	MMP16	ENST00000544227.1	3'UTR	chr8:89085120-89085530	3								-0.195998	2.38961	-3.388	0.000894942	0.344159	-0.817782
chr3	128134845	-	cg03278639	80665496		CCTATAAAAAAAACTAACCCAAACCTACCAAATCCTAACACAAAACAAAC		II			NA	NA		OpenSea	GCCAGCTGATGCCTGTGGGAAGGACTAGCCCAAGCCTGCCAGGTCCTGGCACAGAGCAGG[CG]TTGGGGACCAGGGTCTGGGTGCCTGTGTGGACACACTGACCAGGCTGCGGCCCAGCCCTG	CGCCTGCTCTGTGCCAGGACCTGGCAGGCTTGGGCTAGTCCTTCCCACAG					chr3:128134820-128134820		TRUE		3:128134585-128135039	Unclassified_Cell_type_specific							chr3:128134765-128135615	3						TRUE		0.138301	2.00246	3.38781	0.0008955	0.344159	-0.818276
chr3	11062219	+	cg02737861	5795188		ATTATACRCAACTATAACACAATACATTTCRATACTAAACATATCTAAAC		II			NA	NA	chr3:11058818-11059051	S_Shelf	CACATATGCAACGATGGTCCCATAAGATTATAATACCATATTTTTACTTTACCTTTTCTA[CG]TCTAGACATGTCTAGTACCGAAATGCATTGTGTTACAGTTGCGTACAATATTCAGTACAG	CGTCTAGACATGTCTAGTACCGAAATGCATTGTGTTACAGTTGCGTACAA	SLC6A1-AS1;SLC6A1	NR_046647;NM_003042	TSS1500;Body								SLC6A1-AS1	ENST00000414969.2	TSS1500	SLC6A1-AS1;SLC6A1	ENST00000414969.2;ENST00000460480.1	TSS1500;5'UTR										-0.129804	3.38292	-3.38768	0.000895895	0.344159	-0.818626
chr5	95112629	-	cg05763294	70784121		AATAACAACTAATACTAATAAATCRCTATACTTTTTCCTACTAAACCCAC		II			NA	NA		OpenSea	TCTTCACCTGCAGTGGCAGCTAGTACTGGTGGATCGCTGTACTTTTTCCTGCTGAACCCA[CG]TTCGCAGTCAATCTTTCCTTTAAAGTGTCCCAGGCCTTCCCCCAAAACTGGCTGGAATTA	CGTGGGTTCAGCAGGAAAAAGTACAGCGATCCACCAGTACTAGCTGCCAC	RHOBTB3	NM_014899	Body								GLRX	ENST00000508780.1	3'UTR	GLRX	ENST00000508780.1	3'UTR					chr5:95112131-95118346	6				-0.124297	3.29338	-3.38763	0.000896065	0.344159	-0.818777
chr11	1475820	-	cg10026995	39720985		TCTTCRTAATCATCAAAAACAAACCTCTAAACTCCATCAAAACTAACATC		II			NA	NA		OpenSea	GGAGGAGCAGATCTTCGTGGTCATCAAAGACAAACCTCTGAGCTCCATCAAGGCTGACAT[CG]TGCACGCCTTCCTGTCGGTGAGGCCACAGGGCGCTGGGGGAGGCGGGCAGCCCTCCCAAC	CTTCGTGGTCATCAAAGACAAACCTCTGAGCTCCATCAAGGCTGACATCG	BRSK2	NM_003957	Body					11:1432296-1432529			BRSK2	ENST00000308219.9	ExonBnd	BRSK2;BRSK2;BRSK2;BRSK2;BRSK2;BRSK2	ENST00000526768.1;ENST00000526768.1;ENST00000531932.1;ENST00000531932.1;ENST00000308219.9;ENST00000529951.1	1stExon;5'UTR;1stExon;5'UTR;ExonBnd;3'UTR			chr11:1456754-1486360	6				TRUE		0.107732	-0.682659	3.38761	0.000896121	0.344159	-0.818827
chr1	61509328	+	cg27427318	73738112		AAAAAACCRCRAACCTAACTCRTTCATCAATATCACATTTCAATAACAAC		II			NA	NA	chr1:61508642-61509282	S_Shore	GGCCGAGCCGTGCCGGGAAGGCGCGCGGCCCCGCGCGGGCACCTGGCCGAGGCCGCCCCG[CG]CTGCCATTGAAATGTGACACTGATGAACGAGCTAGGCCCGCGGCTTTCTTTGGGAGAGTT	GAAAGCCGCGGGCCTAGCTCGTTCATCAGTGTCACATTTCAATGGCAGCG							TRUE	1:61281121-61282300	1:61507908-61509406	Unclassified							chr1:61508680-61509455	3						TRUE		0.158345	-0.343853	3.3876	0.000896162	0.344159	-0.818863
chr8	17433625	-	cg07120993	71720991		CAAACTCAAAAACRCAAAATAACTCTCTACAAAAAAACTTATAAAAACCC		II			NA	NA	chr8:17434648-17434954	N_Shore	ATGAGAGTCTGCAAGCTCAGAAACGCAGGATGGCTCTCTGCAGAGGGACTTGTGAAAGCC[CG]TATCTTCTGCCCCACTGTTACCTGATAGAGTTGTCCAGGTTCTTGGCCTGTTGAACAAAA	CGGGCTTTCACAAGTCCCTCTGCAGAGAGCCATCCTGCGTTTCTGAGCTT	PDGFRL	NM_006207	TSS1500						8:17433380-17433633	Unclassified_Cell_type_specific	PDGFRL;PDGFRL	ENST00000398074.3;ENST00000251630.5	TSS1500;TSS1500	PDGFRL;PDGFRL	ENST00000398074.3;ENST00000251630.5	TSS1500;TSS1500	chr8:17433425-17434330	3								0.600925	-3.30117	3.38757	0.000896228	0.344159	-0.818921
chr16	80212320	+	cg08461765	68672580		AAACTAAAAATATCCCCTAATAACTTAACAAAAAATAACATATTATCCTC		II			NA	NA		OpenSea	CATCACACAAGACGAAATTGCAAGTACAATGAGGAAAATCTTCTCCTCTGTGTAAATACA[CG]AGGACAATATGTTATTCTCTGTTAAGCTATCAGGGGATATTTTCAGCTTCTAGAAAAAAG	CGAGGACAATATGTTATTCTCTGTTAAGCTATCAGGGGATATTTTCAGCT	LOC102724084	NR_120307	Body								RP11-525K10.2;RP11-525K10.3;RP11-525K10.3	ENST00000566030.1;ENST00000568776.1;ENST00000565050.1	TSS1500;3'UTR;3'UTR	RP11-525K10.2;RP11-525K10.3;RP11-525K10.3	ENST00000566030.1;ENST00000568776.1;ENST00000565050.1	TSS1500;3'UTR;3'UTR										-0.209119	1.22777	-3.38753	0.000896371	0.344159	-0.819048
chr6	125367424	+	cg10132858	37727210		TACCAAATAACATTTCTCTAATACTTACAAAATTACATCCAAACTTCTAC		II			NA	NA		OpenSea	TCGGGAGAGGCAGCTGATCGGGCAGATAAGAGCAGATCATGTTGAGTCTTGTGCAGTTTG[CG]CAGAAGTTTGGATGTAACTCTGTAAGCATTAGAGAAATGTCATCTGGCAGCATTCATAGA	CGCAGAAGTTTGGATGTAACTCTGTAAGCATTAGAGAAATGTCATCTGGC	RNF217;RNF217;RNF217	NM_152553;NM_001286398;NR_104440	Body;Body;Body								RNF217	ENST00000368414.2	5'UTR	RNF217;RNF217;RNF217	ENST00000368415.2;ENST00000519565.1;ENST00000368414.2	TSS1500;3'UTR;5'UTR	chr6:125367225-125367470	3								-0.113915	3.8919	-3.38737	0.000896837	0.344159	-0.819461
chr5	172927204	-	cg27531590	81794118		ATCACAAATCCACATCTCTATAAACAATACTATATAATATAAAATACCCC		II			NA	NA		OpenSea	AGGAGAGGACAGTCACAAGTCCACATCTCTGTAAACAGTGCTGTGTGGTGTGGGATGCCC[CG]TACATTGCTACCAGGCAGCAGTGATGACTAGGGGATGCCAACGGTGGGTACAGAACTGCA	CGGGGCATCCCACACCACACAGCACTGTTTACAGAGATGTGGACTTGTGA							TRUE										chr5:172926665-172927255	3								-0.126334	3.51177	-3.38737	0.000896843	0.344159	-0.819466
chr17	19438221	+	cg10718608	79733502		AATCAAAAACTTATTCACRCCTTAAATACATACCAATTACTTCTTATACC		II			NA	NA	chr17:19436788-19437692	S_Shore	ACAATCCTATCCACGTTCTCCTGCCAGCTTGGGTGGTTTTCAAACCGAGAGGGTAGGACG[CG]GCACAAGAAGCAACTGGTATGCACTTAAGGCGTGAATAAGCTTTTGACTTTGAGGCCCAC	GTCAAAAGCTTATTCACGCCTTAAGTGCATACCAGTTGCTTCTTGTGCCG	SLC47A1	NM_018242	Body					17:19378798-19378846						SLC47A1;SLC47A1	ENST00000574596.1;ENST00000571335.1	5'UTR;5'UTR	chr17:19438040-19438475	3						TRUE		0.132704	-1.57274	3.38727	0.00089716	0.344159	-0.819747
chr2	150956289	-	cg27134495	71630110		AATATAATATCTTCCTCCCTAAAAAAATACAATAAATTTTAAACTTCCTC		II			NA	NA		OpenSea	ACTACTTTTGAGGTATGATATCTTCCTCCCTGAGAGAGTGCAATAAATTTTGGGCTTCCT[CG]TTTTATAGCTTCTAATGGGCACTAAGAGAACATTAGTTGGTTTAATTAAAATGGCACACA	CGAGGAAGCCCAAAATTTATTGCACTCTCTCAGGGAGGAAGATATCATAC																					chr2:150956058-150957013	3				-0.142264	1.34875	-3.38715	0.000897506	0.344159	-0.820053
chr12	6750550	-	cg11046544	34636930		CACAATACATACAATCTCCTATAACACCTTACCTACTCCTCCCACATAAC		II			NA	NA		OpenSea	GCACAGCCTGTCACAGTGCATGCAATCTCCTATGGCACCTTGCCTGCTCCTCCCACATAA[CG]GAGGCATCATGTCCCTGGCCAGAAATCTTTATTGGATTCCCCTTTCCTATCAAATTCAGT	ACAGTGCATGCAATCTCCTATGGCACCTTGCCTGCTCCTCCCACATAACG	ACRBP	NM_032489	Body								LPAR5;ACRBP	ENST00000435659.2;ENST00000542357.1	TSS200;3'UTR	LPAR5;ACRBP	ENST00000435659.2;ENST00000542357.1	TSS200;3'UTR	chr12:6750380-6750690	3								0.084421	0.678032	3.38715	0.00089752	0.344159	-0.820065
chr12	124344237	+	cg16111073	70740874		TTCAATATAAAAATATACRATCACTTTTTCCTTCRTAAAAAATTACCCCC		II			NA	NA		OpenSea	TTTCGCAGTGGCCAGAAAACGAATGTCACCTCCCCGGGTGCCTTATAATCGCTAGCCCTT[CG]GGGGCAATTCTTCACGAAGGAAAAAGTGATCGTACACTCCCACATTGAAGATCGTAAAGG	CGGGGGCAATTCTTCACGAAGGAAAAAGTGATCGTACACTCCCACATTGA	DNAH10	NM_207437	Body					12:122910133-122910207																TRUE		-0.186407	3.53585	-3.38715	0.000897521	0.344159	-0.820066
chr18	56543057	-	cg00180787	3786242		AACCAACTTTAAAATTCTTTTCTATTTCTACCACTTTATACATCTTTTCC		II			NA	NA		OpenSea	AACCAGGGTCTGGCCAGCTTTGAAATTCTTTTCTGTTTCTACCACTTTGTACATCTTTTC[CG]TGTAAAAGCTCCAGTTTGCTGCTGGTGTTCCGTACCTCTCGGGAGCCCTTGTCGTCTAGA	CGGAAAAGATGTACAAAGTGGTAGAAACAGAAAAGAATTTCAAAGCTGGC	ZNF532	NM_018181	5'UTR								ZNF532	ENST00000336078.4	5'UTR	ZNF532	ENST00000336078.4	5'UTR			chr18:56541717-56543167	3						-0.118244	3.41625	-3.38706	0.000897787	0.344159	-0.820302
chr7	6577467	+	cg26062439	42743216		TTCTACTCTTCCRCTCTATTTTACTCRAAACTTTTTTAAATCRAAATCTC		II			rs56269223	0.014181	chr7:6575923-6576389	S_Shore	GGAGGCAGATGTTGCAGTAAGCCAAGATCATGCCACTGCACTCCAGCCTGGATGACAGAG[CG]AGACTCCGATTCAAAAAAGCTTCGAGCAAAACAGAGCGGAAGAGCAGAAAGTGCACTGCT	TCTGCTCTTCCGCTCTGTTTTGCTCGAAGCTTTTTTGAATCGGAGTCTCG	GRID2IP	NM_001145118	Body								GRID2IP	ENST00000452113.1	TSS1500	GRID2IP	ENST00000452113.1	TSS1500										-0.110482	3.16628	-3.38699	0.00089802	0.344159	-0.820507
chr12	4252007	+	cg23069718	24701193		AACAAAAATAAAACRTTCTACAATACCTAACCTAAACCTAAAAACTATCC		II			NA	NA		OpenSea	CGAATCTAGCAGTAGAGCTGATCCCAGCCCAGGTGTGACAATTTGCAGATATGCGGATGA[CG]GACAGCTCCCAGGTCCAGGCCAGGCACTGCAGAACGTTCTATTCCTGCTGCTCACCTTCC	CGGACAGCTCCCAGGTCCAGGCCAGGCACTGCAGAACGTTCTATTCCTGC									12:4251725-4252568	Promoter_Associated							chr12:4251965-4252535	3								0.121808	-1.63324	3.38683	0.000898496	0.344159	-0.820928
chr11	124310939	+	cg14620221	46629266		AAATAACAATAACTACTAAAAATTCCTCCTTCRTAACACAATTTATCCTC		II			NA	NA		OpenSea	AGAAGCCTAGAAACAGGAAGAAGAGGGGGATCTGGACTCCCGGTTGGTCAGTTAAGCCTG[CG]AGGATAAACTGTGTCACGAAGGAGGAATTCTCAGCAGCCATTGTCATTTAAGGCATTCTG	AATGACAATGGCTGCTGAGAATTCCTCCTTCGTGACACAGTTTATCCTCG	OR8B8	NM_012378	1stExon								OR8B8	ENST00000328064.2	1stExon	OR8B8	ENST00000328064.2	1stExon							TRUE	TRUE		0.0898325	-0.501168	3.38681	0.000898549	0.344159	-0.820975
chr1	27676652	+	cg00851518	74739264		AAAACRAAAAAACCRAAACCCTATAAATAATAAACTAAACTATAACAACC		II			NA	NA	chr1:27675919-27678016	Island	CTGGCCGCCGCCCGGCGCCGCCGCTCGGACCCGTGAGTGCCCCGCCGGCCAAGCGGGGCG[CG]GCTGTCACAGCCCAGCCCACCATTCACAGGGTCTCGGCCTCCTCGTCCTCATCTTCAAAA	GGACGAGGAGGCCGAGACCCTGTGAATGGTGGGCTGGGCTGTGACAGCCG	SYTL1	NM_032872	Body				TRUE	1:27548338-27550554	1:27675585-27676809	Gene_Associated_Cell_type_specific	SYTL1;SYTL1	ENST00000490170.1;ENST00000485269.1	5'UTR;5'UTR	SYTL1;SYTL1;SYTL1;SYTL1;SYTL1	ENST00000490170.1;ENST00000485269.1;ENST00000494895.1;ENST00000475199.1;ENST00000483926.1	5'UTR;5'UTR;3'UTR;TSS1500;3'UTR			chr1:27675231-27678584	6	chr1:27675214-27678616	6		TRUE		0.254274	1.16818	3.38665	0.000899038	0.344159	-0.821407
chr12	125064172	-	cg04923758	72683937		CAATCACATCCATTATAAAACAAATCACAAAAACCTCAACTCAAATCAAC		II			NA	NA		OpenSea	TCATAGTCACTCAATCACATCCATTATGAGGCAAGTCACAGAAACCTCAGCTCAAATCAA[CG]TAAGCAATGAGGTCATTTATCATTTCACATAGCAAGAAATTAGGAGGAAGGGTGGTTCTG	CGTTGATTTGAGCTGAGGTTTCTGTGACTTGCCTCATAATGGATGTGATT																			chr12:125061328-125064187	6						0.101483	0.33912	3.38665	0.000899044	0.344159	-0.821412
chr11	65392579	-	cg01650399	98696918		AAATAATTAAAACRAAACTATAAACTAAACTCAACAATAACTTCTCACAC		II			NA	NA		OpenSea	GCAGTGCGTAAGGGTGGTTGGGGCGGGGCTGTGAACTGGGCTCAGCAGTGGCTTCTCACA[CG]GGGGCAGCCCGGGCCCCATGCTTACCTCACCTCCCCTGACCAGCATGGATTCTCTCCGCA	GGTGGTTGGGGCGGGGCTGTGAACTGGGCTCAGCAGTGGCTTCTCACACG	PCNXL3	NM_032223	Body											PCNXL3	ENST00000530174.1	TSS200	chr11:65392445-65392850	3								0.0774701	-0.0850058	3.38664	0.000899073	0.344159	-0.821438
chr6	125872191	+	cg11755913	29750599		CTTTCCRTCCACRATAAAATAAACTAATACTAACCACTTTTCCAAACTAC		II			rs115523948	0.021883		OpenSea	AACTGGGGTTGCGGGTTGATAACTTATCAGTGCTTTGCACTACTCAATTAAACCAATGAG[CG]TAGTCTGGAAAAGTGGCCAGCATCAGCTCACCTCACCGTGGACGGAAAGGCACTGATGAT	TTTCCGTCCACGGTGAGGTGAGCTGATGCTGGCCACTTTTCCAGACTACG																	chr6:125872125-125872335	3								-0.111341	3.35959	-3.3864	0.000899806	0.344159	-0.822084
chr11	1669278	-	cg02952849	40702273	96647395	TCCCAATATTACACACACACAAAACAACAACAACCACTAAAAATCTTCCA	TCCCGATATTACACACACACAAAACAACAACAACCGCTAAAAATCTTCCG	I	T	Red	rs118117839	0.040799		OpenSea	AATAGCAAAGGGTCCCGGTGTTGCACACACACAAAGCAGCAGCAGCCGCTGGAGGTCTTC[CG]TGTTTGGTAAAGGTGGCTACGGACTCCCGCATGGAGACGCGGCCTGGAGGGTGTCACTGC	CGGAAGACCTCCAGCGGCTGCTGCTGCTTTGTGTGTGTGCAACACCGGGA	HCCA2	NM_053005	Body					11:1625840-1625953											chr11:1669211-1670049	4				TRUE		-0.145813	4.32832	-3.38625	0.000900268	0.344159	-0.822492
chr15	83873797	-	cg00159951	23671966		CTCTAAAATCTATTTCTTCCTAATTTCCCTCCTAAATTTAAATCCTTAAC		II			NA	NA	chr15:83875648-83877079	N_Shore	TACAACATGTACTCTGAAATCTGTTTCTTCCTGGTTTCCCTCCTAAGTTTGAGTCCTTGG[CG]CCCCACAGTATCTAATGCCCACATGAATGGCCTTCGTATCAAGTGATAATATTTGAAACT	TCTGAAATCTGTTTCTTCCTGGTTTCCCTCCTAAGTTTGAGTCCTTGGCG	HDGFRP3	NM_016073	Body								RP11-382A20.4	ENST00000565495.1	5'UTR	RP11-382A20.3;RP11-382A20.4	ENST00000568129.1;ENST00000565495.1	3'UTR;5'UTR			chr15:83873533-83873868	3						-0.127591	3.0649	-3.3861	0.000900706	0.344159	-0.822878
chr6	26687912	+	cg03665255	38791978		TTAAACTTTACACTCTATTACTCTCAATATATAAATCTCATACTTTAACC		II			NA	NA	chr6:26689803-26690092	N_Shore	GGGTAAATACAGCCCCGGCTTTCTGCTCAGGGGACAGAGTTTGAGGCACTGCAGAGGAAC[CG]GCCAAAGTATGAGACCCATATATTGAGAGTAACAGAGTGTAAAGTTCAAAAAAATCAAAA	CGGCCAAAGTATGAGACCCATATATTGAGAGTAACAGAGTGTAAAGTTCA											RP11-457M11.5	ENST00000562904.1	5'UTR	RP11-457M11.5	ENST00000562904.1	5'UTR	chr6:26687785-26688055	3						TRUE		-0.139109	3.14882	-3.38605	0.000900876	0.344159	-0.823028
chr8	49577641	-	cg26708596	5691964		ACATATTATAACCAAAACTCTCTCAAAACAATCAACTAAACAATATCAAC		II			NA	NA		OpenSea	GTTTCCCCTTTACATGTTGTGGCCAGAACTCTCTCAAGGCAGTCAGCTGGGCAGTATCAG[CG]CTCCCCTGGTTTGTTCCCTGTCCCTCAGGGGCTAACGTTCTTTGTTGTCTGATGTGTCTT	CATGTTGTGGCCAGAACTCTCTCAAGGCAGTCAGCTGGGCAGTATCAGCG	LOC101929268	NR_105002	Body								RP11-770E5.1;AC026904.1	ENST00000522575.1;ENST00000536671.1	5'UTR;5'UTR	RP11-770E5.1;AC026904.1	ENST00000522575.1;ENST00000536671.1	5'UTR;5'UTR	chr8:49577425-49577655	3								0.195389	-3.05951	3.3858	0.000901639	0.344159	-0.823701
chr7	151442371	+	cg01058360	68728861		CACAATATTTTACAACCRACAAAAAAACTCTAACAAATATATACTAAAAC		II			NA	NA		OpenSea	CAAACCACATCTCATTATGCAAGAGGGCACGGGTCCCCTCCGCGCCGGGGAGCAGCAACA[CG]CCTTAGCACATATTTGCCAGAGCTCTCCTGCCGGTTGCAAAATACTGTGTCATGTTTCAT	CGCCTTAGCACATATTTGCCAGAGCTCTCCTGCCGGTTGCAAAATACTGT	PRKAG2;PRKAG2	NM_016203;NM_001040633	Body;Body					7:151073198-151073473	7:151442027-151442976	Unclassified_Cell_type_specific	PRKAG2	ENST00000461529.1	3'UTR	PRKAG2;PRKAG2	ENST00000481434.1;ENST00000461529.1	3'UTR;3'UTR	chr7:151442245-151442715	3						TRUE		-0.161669	-0.515952	-3.3857	0.000901937	0.344159	-0.823962
chr11	112021514	-	cg26137432	46623923		AATACTTCTTTTATTTTCCAATTCAACACTCTCTTCCATAACTAATAACC		II			NA	NA		OpenSea	TACCAATTGTCAATACTTCTTTTGTTTTCCAGTTCAGCACTCTCTTCCATAGCTGATAGC[CG]CAATTTCAAATTTTCTTTGCTCTCTTCAGGACCTCTACACCATCATCTCTGTTTTCATTT	CGGCTATCAGCTATGGAAGAGAGTGCTGAACTGGAAAACAAAAGAAGTAT	IL18;IL18	NM_001243211;NM_001562	Body;Body								IL18	ENST00000533858.1	3'UTR	IL18;AP002884.2;IL18;IL18	ENST00000525547.1;ENST00000525987.1;ENST00000525547.1;ENST00000533858.1	1stExon;5'UTR;3'UTR;3'UTR										-0.115636	3.85533	-3.38543	0.000902775	0.344159	-0.8247
chr11	79874249	+	cg15189415	32758554		AAAACAAAAATCCCATACRTCACTTAACTCAAAAATTCCTAATACAAAAC		II			rs78326314	0.018663		OpenSea	GGCTCCATATCTCCAGGGCAGTGGGCCCCAAAGAATGCTGAGTGTGGTTTACTTGGCACA[CG]CCCTGTACTAGGAATCTCTGAGTCAAGTGACGTATGGGATTCCTGCCTCCTTGCCCCATC	CGCCCTGTACTAGGAATCTCTGAGTCAAGTGACGTATGGGATTCCTGCCT					chr11:79874131-79874131												chr11:79874125-79874350	3								-0.196904	2.19257	-3.38537	0.000902957	0.344159	-0.82486
chr11	75337235	+	cg06540283	88697570		CAACAAACCTTTTCTCAATACCTACTCTATACTAAACTAAACTCAAATAC		II			NA	NA		OpenSea	TGCAGTCATCTCTTGACAAGCATATATCCTCTCTGAACTGGATGCCCTAGAGGACAGGAG[CG]TATCTGAGCCTAGCCCAGCACAGAGCAGGCACTGAGAAAAGGCTTGCTGAGTGAATATGA	AGCAAGCCTTTTCTCAGTGCCTGCTCTGTGCTGGGCTAGGCTCAGATACG	MAP6;MAP6	NM_033063;NM_207577	Body;Body				TRUE				MAP6;MAP6	ENST00000545476.1;ENST00000526740.1	5'UTR;5'UTR	MAP6;MAP6	ENST00000545476.1;ENST00000526740.1	5'UTR;5'UTR	chr11:75337060-75337335	3						TRUE		-0.126448	3.26402	-3.38521	0.000903447	0.344159	-0.825291
chr16	23084042	-	cg13761842	84612903		TAATACACACACACAACTATATATCAATCTACCCTATCTATTCCAAAAAC		II			NA	NA		OpenSea	CATAATATTAATAATACACACACACAGCTATATGTCAATCTGCCCTGTCTGTTCCAGGGA[CG]CCCTTAAATATTTATTAGGGCAAGAGAAATTGCTCTTGAAACAGAGTACATGAAGCAGCA	AATACACACACACAGCTATATGTCAATCTGCCCTGTCTGTTCCAGGGACG	USP31	NM_020718	Body				TRUE				USP31	ENST00000567975.1	TSS200	USP31;USP31	ENST00000567975.1;ENST00000381162.2	TSS200;3'UTR										-0.127272	2.93097	-3.38513	0.000903686	0.344159	-0.825501
chr21	44035034	+	cg07391141	64676107		ACCCRAAATAAAATCCAAAACAACAAAATCTACCTAAAAAACTCAACTCC		II			NA	NA	chr21:44037276-44037478	N_Shelf	CCAAGAGGAGTCCAGGCGAGAGGAATGGTCCTGTGTAGGCAGAGACGCCCCAGGCAGTGC[CG]GAGCTGAGCTTCCCAGGCAGACCCTGTTGCCCTGGATCTCACCCCGGGTCTAGCCCTGCT	CCCGGGGTGAGATCCAGGGCAACAGGGTCTGCCTGGGAAGCTCAGCTCCG									21:44034422-44035473	Promoter_Associated_Cell_type_specific	AP001626.1;AP001626.1	ENST00000419628.1;ENST00000419628.1	1stExon;3'UTR	AP001626.1;AP001626.1	ENST00000419628.1;ENST00000419628.1	1stExon;3'UTR	chr21:44034525-44035450	3						TRUE		0.0894353	0.367239	3.38463	0.000905204	0.344159	-0.826833
chr19	15917833	+	cg17850597	58612916		TCACTAAAAACAACTAAATTAAATTACCRAAAACTATTATTAAAAATTAC		II			NA	NA	chr19:15918423-15918704	N_Shore	GTGATCCGCCTGCCTCGGCCTCCCAAAGTGCTGGGATTACAGGCATGAGTCACCACGGAA[CG]TAATTTTTAACAATAGCCTTCGGTAATCCAATTTAGTTGTTCCCAGTGAATTTCTCCTAC	CACTGGGAACAACTAAATTGGATTACCGAAGGCTATTGTTAAAAATTACG	OR10H1;OR10H1	NM_013940;NM_013940	1stExon;3'UTR								OR10H1;OR10H1	ENST00000334920.2;ENST00000334920.2	3'UTR;1stExon	OR10H1;OR10H1	ENST00000334920.2;ENST00000334920.2	3'UTR;1stExon								TRUE		-0.101692	3.27491	-3.3846	0.000905317	0.344159	-0.826933
chr16	80334294	+	cg17768039	77781387		AAAAAACCCTAACCTTATAATTAAATACTCCAACATATCTAAACACTAAC		II			NA	NA		OpenSea	AAGAAAAAACAAAACCAAGTCTGTGTTAATAAACACACTCAGGATTTGGCTAGGATGGTA[CG]CCAGTGTCCAGATATGCTGGAGTATCCAACCACAAGGCCAGGGTCCTCTTCAGTTTCACA	CGCCAGTGTCCAGATATGCTGGAGTATCCAACCACAAGGCCAGGGTCCTC	LOC102724084	NR_120307	Body				TRUE				RP11-525K10.3;RP11-525K10.3;RP11-525K10.3	ENST00000568776.1;ENST00000565050.1;ENST00000568819.1	3'UTR;3'UTR;3'UTR	RP11-525K10.3;RP11-525K10.3;RP11-525K10.3	ENST00000568776.1;ENST00000565050.1;ENST00000568819.1	3'UTR;3'UTR;3'UTR			chr16:80334272-80335184	3						-0.125574	3.45728	-3.38454	0.000905494	0.344159	-0.827088
chr7	77313418	-	cg04650889	80715476		ATCAAAATCTTTAACTTAACAACCTTCCACAATCTAACCTCTATTTTCTC		II			NA	NA		OpenSea	TCAAGAATAAAATCAAAGTCTTTGGCTTGACAGCCTTCCACAATCTGACCTCTGTTTTCT[CG]CCAGCCTCATCTCCTGTCATTCACAACATTTCCAGCATTCCAACCAGTCTGAACTTTTGC	TCAAAGTCTTTGGCTTGACAGCCTTCCACAATCTGACCTCTGTTTTCTCG	APTR	NR_038361	Body								AC090421.1	ENST00000440088.1	3'UTR	AC090421.1;AC090421.1;AC090421.1	ENST00000440088.1;ENST00000430801.1;ENST00000416650.1	3'UTR;3'UTR;3'UTR	chr7:77313400-77313710	3								0.144026	1.92863	3.38452	0.000905547	0.344159	-0.827134
chr7	54142704	-	cg06548369	77777410		AAAAAAAACACRAAACAATATACCACCAAAAAATAAACATATACACACAC		II			NA	NA		OpenSea	AGGGCAACATAGAGAGAAACACGGGGCAGTATGCCACCAAGGAATAGACATATACACACA[CG]CATGCAATTCTATCCGTTTACATAAGGACTCCCTAACATTGATAGCTACTTGCCTTTATA	AGAGAAACACGGGGCAGTATGCCACCAAGGAATAGACATATACACACACG						CDMR																		TRUE		-0.127744	3.44232	-3.38424	0.000906415	0.344159	-0.827895
chr2	161262014	-	cg08035195	72790201		ACTAAACCAAAATAAAATCACAAAATCACTCATAATAACCAAATCCCCRC		II			NA	NA	chr2:161263871-161264460	N_Shore	TTCCCATTTAGGCTAAGCCAGGATGAGATCACAAAGTCACTCATGGTAACCAGGTCCCCG[CG]CTGGAAGTGTGCTTTCCCAGTGAATGGCTAAATACTAACAAAAGAAACCTTTGACTCAAA	CGCGGGGACCTGGTTACCATGAGTGACTTTGTGATCTCATCCTGGCTTAG	RBMS1;RBMS1	NM_002897;NM_016836	Body;Body				TRUE				RBMS1;RBMS1;RBMS1;RBMS1	ENST00000409972.1;ENST00000409075.1;ENST00000409289.2;ENST00000474820.1	5'UTR;5'UTR;5'UTR;3'UTR	RBMS1;RBMS1;RBMS1;RBMS1;RBMS1;RBMS1	ENST00000477486.1;ENST00000409972.1;ENST00000409075.1;ENST00000409289.2;ENST00000474820.1;ENST00000491781.1	3'UTR;5'UTR;5'UTR;5'UTR;3'UTR;3'UTR	chr2:161261880-161262650	3						TRUE		-0.140254	2.45497	-3.3842	0.000906544	0.344159	-0.828008
chr2	88621810	+	cg15523907	12735247		AATATCTCAAAACACACACTTATATCCAAAACTACCCATAATAAATAACC		II			NA	NA		OpenSea	ATGAACAGCTCCCCAGGAAACTCAGCCTAAGGCCCCAGAAGCACCGGGTTCTCCTCCTGA[CG]GTCACTCATCATGGGCAGCCCTGGACATAAGTGTGTGCCTTGAGATATTTGCATATTTAT	CGGTCACTCATCATGGGCAGCCCTGGACATAAGTGTGTGCCTTGAGATAT																					chr2:88620881-88621873	6				-0.162875	2.74646	-3.38412	0.000906781	0.344159	-0.828216
chr14	56586572	-	cg11121623	62774283		RCRCTTTTATCCTTCTACRTTAAAAAACCTATATTCAAAACATCCTCRAC		II			NA	NA	chr14:56585042-56586234	S_Shore	TCTGGGAACCCGCGCTTTTGTCCTTCTGCGTTGAAAGACCTGTATTCAGAACATCCTCGG[CG]CTGATAGGTAGGCTTAGCACACATATGAGGAGTCATGGCTGTGGGAAGACTCAGGGAACT	CGCCGAGGATGTTCTGAATACAGGTCTTTCAACGCAGAAGGACAAAAGCG	PELI2	NM_021255	Body					14:55656262-55656326						PELI2;PELI2	ENST00000559044.1;ENST00000561019.1	5'UTR;5'UTR	chr14:56585345-56586815	3						TRUE		-0.259736	-2.31922	-3.38407	0.000906939	0.344159	-0.828354
chr5	54065167	+	cg22035625	11713877		ACTCATTAAAATAATTTCCTTTCACCAATTTCTTTCAAAACCACCCCTAC		II			NA	NA		OpenSea	CGTATGTGGGATTCTTTATGACCGGATAATGGAGGAAGAAAAAACACTGGGCTTAGTTCA[CG]CAGGGGTGGCCTTGAAAGAAATTGGTGAAAGGAAATCATCCCAATGAGCAATACAACTTG	CGCAGGGGTGGCCTTGAAAGAAATTGGTGAAAGGAAATCATCCCAATGAG																	chr5:54065000-54065190	3								-0.113419	3.87281	-3.38392	0.000907399	0.344159	-0.828756
chr1	204403606	+	cg04767060	97622887		CAACATCATACTAAAAACCACTAATCACATATTCCACATTAATTTTAACC		II			NA	NA		OpenSea	TGGCTTCAGGAGATCACTTACCGCTTGATGTTGCCAAACATCTGGGCATGGCCCAGGAAG[CG]GCCAAAATCAATGTGGAACATGTGACCAGTGGTCTTCAGCATGATGTTGTCATTATGTCG	CGGCCAAAATCAATGTGGAACATGTGACCAGTGGTCTTCAGCATGATGTT	PIK3C2B	NM_002646	Body								PIK3C2B;RP11-739N20.2	ENST00000391949.1;ENST00000443515.1	TSS200;5'UTR	PIK3C2B;RP11-739N20.2	ENST00000391949.1;ENST00000443515.1	TSS200;5'UTR	chr1:204403340-204403650	3								0.176853	2.11302	3.38381	0.000907728	0.344159	-0.829044
chr1	101701527	+	cg04701420	55630213	74653827	AATTCTCAACCAAAAACTACAAAACAACTACAACTACCCAACAAAAACCA	AATTCTCGACCAAAAACTACGAAACAACTACAACTACCCAACAAAAACCG	I	A	Red	NA	NA	chr1:101701785-101702068	N_Shore	CTAGTAATGAGATTTGAGGCCTCTGAGTCGACTCCCAAGCAGAATGTGAGAGAAGGGTGC[CG]GCTCCTGCTGGGCAGCTGCAGTTGCTCCGCAGCTCCTGGCCGAGAATCTCCCCCTTTGGA	GATTCTCGGCCAGGAGCTGCGGAGCAACTGCAGCTGCCCAGCAGGAGCCG	S1PR1	NM_001400	TSS1500					1:101474083-101474656	1:101701230-101702700	Unclassified	S1PR1;S1PR1;S1PR1;RP4-575N6.4	ENST00000305352.6;ENST00000424264.1;ENST00000475821.1;ENST00000432195.1	TSS1500;TSS1500;TSS1500;3'UTR	S1PR1;S1PR1;S1PR1;RP4-575N6.4	ENST00000305352.6;ENST00000424264.1;ENST00000475821.1;ENST00000432195.1	TSS1500;TSS1500;TSS1500;3'UTR	chr1:101700700-101702615	3						TRUE		0.253578	-3.92542	3.38379	0.00090778	0.344159	-0.829089
chr20	21371672	-	cg00239420	5723287		TTACTTCTTCCTCTCCATCCTTAATCTTCATCTCTTTCCAACTTAATTCC		II			NA	NA	chr20:21372041-21372463	N_Shore	TGACCTCACCCTTGCTTCTTCCTCTCCATCCTTAGTCTTCATCTCTTTCCAACTTGGTTC[CG]CGTTTGAATCTTCCAGGAAAATGCCCTGCCCATTTCAATCAGCAAAATGCTTTTCAGAGC	TGCTTCTTCCTCTCCATCCTTAGTCTTCATCTCTTTCCAACTTGGTTCCG						RDMR	TRUE																	TRUE		-0.116005	3.97172	-3.38367	0.000908165	0.344159	-0.829426
chr2	232880480	+	cg22982930	24666160		TCATCATCTCTATTATACCATCATAACAACCCTACACCTATTACATCATC		II			NA	NA		OpenSea	TAGAATCCAAAACAATCTATTAAACTGTTTCCTGTTCTGTGCTATATGCTTTCAGAGAGA[CG]ATGATGTAACAGGTGCAGGGCTGTTATGATGGCATAACAGAGATGATGAGGTAACAGATT	CATCATCTCTGTTATGCCATCATAACAGCCCTGCACCTGTTACATCATCG	DIS3L2;DIS3L2;DIS3L2;DIS3L2;DIS3L2	NR_046477;NR_046476;NM_001257282;NM_152383;NM_001257281	Body;Body;Body;Body;Body								DIS3L2;AC105461.1	ENST00000470087.1;ENST00000413841.1	TSS200;TSS200	DIS3L2;AC105461.1;DIS3L2	ENST00000470087.1;ENST00000413841.1;ENST00000464554.1	TSS200;TSS200;5'UTR										0.103499	0.288011	3.38362	0.000908324	0.344159	-0.829565
chr3	57011444	-	cg19525758	37758166		TAAACTCCTAAAAACAAAACCAACACTTACATCAACATTACCATACTACC		II			NA	NA		OpenSea	AGCTCACCAGATGGGCTCCTGGGAACAGGGCCAGCACTTGCATCAGCATTGCCATGCTGC[CG]CCATGGCAACCACACTTTATGACCCAGGCAAAGATGCTCTTCCCACTCACTCGGGAGCCC	CGGCAGCATGGCAATGCTGATGCAAGTGCTGGCCCTGTTCCCAGGAGCCC	ARHGEF3	NM_001128615	Body											ARHGEF3;ARHGEF3;ARHGEF3;ARHGEF3	ENST00000473779.1;ENST00000477833.1;ENST00000477440.2;ENST00000468727.1	TSS200;3'UTR;3'UTR;5'UTR	chr3:57011300-57011535	3								0.0815285	0.257708	3.38334	0.000909181	0.344159	-0.830314
chr5	135159685	+	cg17762936	29645905		TACTTCATATATAAAATAATCTTATCTATCTTATCTATCTAATACCTCTC		II			NA	NA		OpenSea	GAGTTGGACTGAGAGCCAGCAGACTAGTTGAAAAAGTGTCAGTTGAGTTCCTATTGTGAA[CG]AGAGGCACCAGACAGATAAGACAGATAAGACCACCCCACACATGAAGCAGGCAGACCACA	CGAGAGGCACCAGACAGATAAGACAGATAAGACCACCCCACACATGAAGC											RP11-119J18.1	ENST00000506592.1	5'UTR	RP11-119J18.1	ENST00000506592.1	5'UTR	chr5:135159445-135159715	3								0.0826448	-1.26868	3.38295	0.000910366	0.344159	-0.831348
chr4	142246000	-	cg06254804	56617980		CTTACCTTCTTAACCAAATAACCCCTACTATATCATAAAATTTCATCTAC		II			NA	NA		OpenSea	TGGATGACAGACTTACCTTCTTGGCCAGGTAACCCCTGCTATATCATAAGATTTCATCTG[CG]AGAAAAGGAGGAATTCTTCTACAGCTCCCCTGCTCAACTTTCAGGAGATTTTGACCCATG	CGCAGATGAAATCTTATGATATAGCAGGGGTTACCTGGCCAAGAAGGTAA	LOC100507639	NR_121625	Body								RP11-362F19.1;RP11-362F19.1;RP11-362F19.1;RP11-362F19.1	ENST00000509161.1;ENST00000509161.1;ENST00000511213.1;ENST00000506645.1	3'UTR;1stExon;3'UTR;TSS1500	RP11-362F19.1;RP11-362F19.1;RP11-362F19.1;RP11-362F19.1	ENST00000509161.1;ENST00000509161.1;ENST00000511213.1;ENST00000506645.1	3'UTR;1stExon;3'UTR;TSS1500										-0.106071	2.99974	-3.38281	0.000910817	0.344159	-0.831741
chr10	30889252	-	cg21780171	31707293		CATCCATATAACAAAAAACACCACTTATACCCCACAAACTATTAAAATAC		II			NA	NA		OpenSea	ACTATATAATTCATCCATGTAACAAAAAGCACCACTTATACCCCACAAACTATTGAAATA[CG]TTTTTTTTTAAAGGAAAGAAACTGATGCACTCAAATAAAATAATAAAATCCCAGGTCTTT	CGTATTTCAATAGTTTGTGGGGTATAAGTGGTGCTTTTTGTTACATGGAT																					chr10:30888918-30889318	3				0.226378	-3.23015	3.38268	0.000911216	0.344159	-0.832089
chr5	124885172	-	cg09896909	93606115		TTAATCAACTAATAATCTAATAAACTTTCCTATCATCTATTCATTATACC		II			NA	NA		OpenSea	GAATATAAAGATTAATCAACTGATAATCTGGTAAGCTTTCCTGTCATCTGTTCATTGTGC[CG]TTTTCCCTGGGCAATGATCTTGGCCCTCCTTTGTTCACAGTCTGTCTCTGAACATGGCTT	CGGCACAATGAACAGATGACAGGAAAGCTTACCAGATTATCAGTTGATTA	LOC101927460	NR_109887	Body								RP11-756H20.1	ENST00000564199.1	5'UTR	RP11-756H20.1	ENST00000564199.1	5'UTR	chr5:124885080-124885630	3								0.142836	-1.3016	3.38267	0.000911233	0.344159	-0.832104
chr11	32457727	-	cg22975913	67646139		RAACRTCCCTCAATTAAATAACCRAAAATTACACCAATTATAAACCRAAC		II			NA	NA	chr11:32459422-32459878	N_Shore	GGACTGAAAGCGAACGTCCCTCAGTTGGGTGGCCGGGAGTTGCACCAGTTATAAGCCGGG[CG]TATTTCGATCGGCTAGTAGTTGTTTACTTGGTGAGGTTTGCGCCAGGCGGAAGGCGGTTG	CGCCCGGCTTATAACTGGTGCAACTCCCGGCCACCCAACTGAGGGACGTT	WIT1;WT1;WT1;WT1;WT1	NR_023920;NM_024426;NM_024425;NM_000378;NM_024424	Body;TSS1500;TSS1500;TSS1500;TSS1500			CDMR		11:32412311-32415078	11:32457589-32457940	Unclassified_Cell_type_specific	WT1-AS;WT1;WT1-AS;WT1;WT1-AS;WT1;WT1-AS;WT1-AS	ENST00000494911.1;ENST00000452863.3;ENST00000395900.1;ENST00000448076.3;ENST00000459866.1;ENST00000332351.3;ENST00000478367.1;ENST00000525436.1	5'UTR;TSS1500;5'UTR;TSS1500;5'UTR;TSS1500;TSS1500;5'UTR	WT1-AS;WT1;WT1-AS;WT1;WT1;WT1-AS;WT1;WT1-AS;WT1-AS	ENST00000494911.1;ENST00000452863.3;ENST00000395900.1;ENST00000379077.3;ENST00000448076.3;ENST00000459866.1;ENST00000332351.3;ENST00000478367.1;ENST00000525436.1	5'UTR;TSS1500;5'UTR;TSS1500;TSS1500;5'UTR;TSS1500;TSS1500;5'UTR	chr11:32456500-32458195	3					TRUE	TRUE		0.169642	-4.27878	3.38264	0.000911336	0.344159	-0.832194
chr11	73358930	-	cg15838394	65702299		AAAACAAACAAAACTAAACCTTCCAACCCAAATATACCAACCCTTATTAC		II			rs11601905	0.147794		OpenSea	GAGCGGCAAGAGGAACAGACAAGGCTGGGCCTTCCAGCCCAGGTGTGCCAGCCCTTGTTA[CG]CAGCAACAGGTGTGAGCAGGTGGGGGAGGGGCGGAGGCACCCGCTGGCAAGTGAGTCGCC	GAACAGACAAGGCTGGGCCTTCCAGCCCAGGTGTGCCAGCCCTTGTTACG	PLEKHB1;PLEKHB1;PLEKHB1;PLEKHB1;PLEKHB1	NM_001130036;NM_001130035;NM_001130034;NM_021200;NM_001130033	TSS1500;5'UTR;5'UTR;Body;Body						11:73358095-73359113	Unclassified	PLEKHB1;PLEKHB1;PLEKHB1;PLEKHB1;PLEKHB1;PLEKHB1	ENST00000535129.1;ENST00000227214.6;ENST00000398494.4;ENST00000543085.1;ENST00000544532.1;ENST00000539549.1	TSS1500;5'UTR;5'UTR;5'UTR;5'UTR;5'UTR	PLEKHB1;PLEKHB1;PLEKHB1;PLEKHB1;PLEKHB1;PLEKHB1;PLEKHB1;PLEKHB1;PLEKHB1;PLEKHB1;PLEKHB1;PLEKHB1;PLEKHB1	ENST00000536527.1;ENST00000535129.1;ENST00000542389.1;ENST00000540431.1;ENST00000227214.6;ENST00000398494.4;ENST00000543085.1;ENST00000544532.1;ENST00000545798.1;ENST00000545798.1;ENST00000541760.1;ENST00000543524.1;ENST00000541597.1	5'UTR;TSS1500;TSS1500;TSS1500;5'UTR;5'UTR;5'UTR;5'UTR;1stExon;5'UTR;5'UTR;5'UTR;TSS200	chr11:73358505-73359135	3								0.0792814	0.00296155	3.38195	0.000913471	0.344159	-0.834051
chr1	212731669	-	cg24642169	57755245		CTTCTTAAAAACRCAACTCTCATCTAATTCCTAAAAAATCATACTAATTC		II			NA	NA	chr1:212731668-212732457	Island	GTCTGGCACTGCTTCTTGAAAACGCAGCTCTCATCTGGTTCCTGGAAGGTCATACTGGTT[CG]CGCAGGGCTCGGGACGGGGCGCTTGGCTTCTGAGGCACCCGCGCTGGCTCCTCACCCGGT	TTCTTGAAAACGCAGCTCTCATCTGGTTCCTGGAAGGTCATACTGGTTCG							TRUE	1:210798106-210799138	1:212731390-212733167	Promoter_Associated	RP11-61J19.4	ENST00000564287.1	5'UTR	RP11-61J19.4	ENST00000564287.1	5'UTR	chr1:212731420-212732570	3						TRUE		0.112179	-0.369621	3.38188	0.00091367	0.344159	-0.834224
chr6	19380781	+	cg17337307	80791577		CCAACTCTTTAACCCAAATTTAATACTTCCTTTCTAATATATCACCAAAC		II			NA	NA		OpenSea	AAACATGATTCAGATATGTTATATCATTGGAGTATTTACAAGGTCAAGGAACACCCATAG[CG]CTTGGTGACACATCAGAAAGGAAGTATTAAATCTGGGTTAAAGAGCTGGACTGACTGTGT	CGCTTGGTGACACATCAGAAAGGAAGTATTAAATCTGGGTTAAAGAGCTG																	chr6:19380500-19381015	3								-0.114194	3.30151	-3.38183	0.000913844	0.344159	-0.834375
chr1	63361101	+	cg21226227	38648877		AAAAAATATCTATTAACCTCCACTCTCCRAATCTCTAACTTAAACAAATC		II			rs2803239	0.111273		OpenSea	GCTGGGATCTAACCCAGGTCCTCTGGCTCTGGAACCTGGACTCAGAGCTCCTATGGTACA[CG]ACTTGCCCAAGCCAGAGATTCGGAGAGTGGAGGCTAACAGACACTTCTCCTAACTGCTCC	CGACTTGCCCAAGCCAGAGATTCGGAGAGTGGAGGCTAACAGACACTTCT											RP4-771M4.3	ENST00000450811.1	TSS1500	RP4-771M4.3	ENST00000450811.1	TSS1500										-0.13825	3.04539	-3.38177	0.000914025	0.344159	-0.834532
chr16	51026724	-	cg01832935	52613829	40605272	TTCATAAAACTAAAAAAATAACAACTAAATACTCTACCCTACCTAACCCA	TTCGTAAAACTAAAAAAATAACAACTAAATACTCTACCCTACCTAACCCG	I	A	Red	NA	NA		OpenSea	ATCAGCTGGCATTTCGTGGGGCTGAAAGAGTGGCAACTGAATACTCTGCCCTGCCTGACC[CG]GCCCCTGTACCAACGCCGTAGATCGATTTCTATTTTTTCCTTTCTTCTGTAAACAGTGGC	TTCGTGGGGCTGAAAGAGTGGCAACTGAATACTCTGCCCTGCCTGACCCG								16:49584225-49584400									chr16:51026645-51027075	3						TRUE		-0.147893	3.34947	-3.38162	0.000914501	0.344159	-0.834945
chr16	19808878	-	cg07004313	84641495		TTCCAAACATTATAACAACTAAAAATTACRAAATCCATCAATCATTACCC		II			NA	NA		OpenSea	ATCAGCTCCCCTTCCAGGCATTGTGACAACTGAGAATTACGAAGTCCATCAATCATTACC[CG]TTATTTGATGAACAATACAGTGCCAGGTTGCTGCAGCAGCCCCTTTGAGGCCTTGCAAAA	CGGGTAATGATTGATGGACTTCGTAATTCTCAGTTGTCACAATGCCTGGA	IQCK;IQCK;IQCK;IQCK;IQCK	NR_130967;NR_130968;NM_001305122;NM_153208;NM_001305121	Body;Body;Body;Body;Body								IQCK	ENST00000562762.1	5'UTR	IQCK;IQCK;IQCK;IQCK;IQCK	ENST00000568300.2;ENST00000564955.1;ENST00000561935.1;ENST00000562762.1;ENST00000561839.1	5'UTR;3'UTR;3'UTR;5'UTR;3'UTR										-0.130958	3.25788	-3.38145	0.000915011	0.344159	-0.835388
chr4	99184110	+	cg06979587	64778962		ATAAACCACCCAATTTTTACAAAAATTTATTCAACATATCRAATACTCAC		II			NA	NA	chr4:99181509-99183199	S_Shore	GTATGAATCAAAAAAGGTCTAGGGCTCTGAATTTTATTTTCAGTTGTTTTTTCTTTTTAA[CG]TGAGTACTCGATATGCTGAACAAATTTCTGTAAAAATTGGGTGGCCCATTTATGCGTGTC	CGTGAGTACTCGATATGCTGAACAAATTTCTGTAAAAATTGGGTGGCCCA	RAP1GDS1;RAP1GDS1;RAP1GDS1;RAP1GDS1;RAP1GDS1;RAP1GDS1	NM_001100430;NM_001100429;NM_001100427;NM_001100426;NM_021159;NM_001100428	Body;Body;Body;Body;Body;Body								RP11-323J4.1	ENST00000356499.2	TSS1500	RP11-323J4.1;RAP1GDS1;RAP1GDS1;RAP1GDS1	ENST00000356499.2;ENST00000505378.1;ENST00000511379.1;ENST00000507303.1	TSS1500;5'UTR;5'UTR;5'UTR										-0.12881	2.44694	-3.3814	0.000915158	0.344159	-0.835516
chr9	131831038	+	cg13721397	54673938		ACCTCCTTTAATAATTATAAAAACAATAATTCCCRCCTATAAACCACCTC		II			NA	NA		OpenSea	CAGGAAGGCAAGCAGTAACGCTCCAGCAGCCGGGCTGTGCTGCCTGGGCCCAGGCTTCTG[CG]AGGTGGTTTACAGGCGGGAACCATTGCTCCCACAACCACCAAAGGAGGTGGGAGTGCTGT	CCTCCTTTGGTGGTTGTGGGAGCAATGGTTCCCGCCTGTAAACCACCTCG	FAM73B	NM_032809	Body						9:131830901-131831052	Unclassified_Cell_type_specific	FAM73B;FAM73B	ENST00000406926.2;ENST00000277475.5	3'UTR;3'UTR	FAM73B;FAM73B;FAM73B;FAM73B;FAM73B	ENST00000483458.1;ENST00000445183.1;ENST00000414342.1;ENST00000492279.1;ENST00000439290.1	TSS1500;3'UTR;3'UTR;TSS200;3'UTR					chr9:131830743-131833672	6		TRUE		0.120173	0.441151	3.38136	0.000915292	0.344159	-0.835632
chr1	40158076	+	cg02495604	3714269		TTAACTTAAAAAAATTCCTTCCCACAACCTTATATCAAAAACTCTCAAAC		II			NA	NA	chr1:40156930-40158514	Island	CCTCCTCCCCGCACTTGGGGGTCTCCCCACAGCCCGGGCCGGCCGCCTGGGCTGCACTGG[CG]TCTGAGAGCTCCTGACACAAGGCTGTGGGAAGGAACCCTTTTAAGCCAAACTGGGGGCAA	TGGCTTAAAAGGGTTCCTTCCCACAGCCTTGTGTCAGGAGCTCTCAGACG	HPCAL4	NM_016257	TSS1500					1:39930205-39931072	1:40156548-40158089	Promoter_Associated	HPCAL4	ENST00000372844.3	TSS1500	HPCAL4;PPIE;PPIE	ENST00000372844.3;ENST00000470018.1;ENST00000470018.1	TSS1500;1stExon;5'UTR	chr1:40157880-40158375	3						TRUE		0.112032	-2.67618	3.38124	0.000915658	0.344159	-0.835949
chr11	6414550	-	cg24568187	32713930		AATATAAATTTTTATTCCCRTAAAAACTTCTAACTCTTAATCAACTCCAC		II			NA	NA	chr11:6411346-6411913	S_Shelf	TCATCTCTCTCAATATGAATTTTTGTTCCCGTGAGAACTTCTGGCTCTTGATCAACTCCA[CG]GATCCCGCAGGACAGCTCCAGTGGCTGGTGGGGGAGCTTCAGGCTGCTGAGGATCGAGGA	ATATGAATTTTTGTTCCCGTGAGAACTTCTGGCTCTTGATCAACTCCACG	SMPD1;SMPD1	NM_000543;NM_001007593	Body;Body											SMPD1;SMPD1;SMPD1;SMPD1;SMPD1	ENST00000531336.1;ENST00000531336.1;ENST00000531303.1;ENST00000534405.1;ENST00000532367.1	1stExon;5'UTR;3'UTR;3'UTR;TSS200	chr11:6414165-6414635	3								-0.14587	3.37447	-3.38121	0.000915767	0.344159	-0.836044
chr11	64527603	+	cg12902625	96702909		AAAAAAAATAAATCAACACAAACCTATAAACAAACCAAACCAATCTTAAC		II			NA	NA		OpenSea	GCTATTTTGAGGGCAAGGGGAGGAGAGGAGAGGGGAGGGAGAGGTGAGCTCCACTTGGGC[CG]CCAAGACTGGCCTGGCTTGTTCACAGGCCTGTGCTGACCCACTTCCTCCAGGCCTTGCAC	GAGGAAGTGGGTCAGCACAGGCCTGTGAACAAGCCAGGCCAGTCTTGGCG	PYGM;PYGM;PYGM;PYGM	NM_001164716;NM_005609;NM_001164716;NM_005609	1stExon;1stExon;5'UTR;5'UTR				TRUE		11:64526979-64527838	Unclassified	PYGM;PYGM;PYGM	ENST00000164139.3;ENST00000164139.3;ENST00000377432.3	1stExon;5'UTR;TSS200	PYGM;PYGM;PYGM	ENST00000164139.3;ENST00000164139.3;ENST00000377432.3	1stExon;5'UTR;TSS200	chr11:64527080-64528755	3								0.0732604	-0.570077	3.38114	0.000915971	0.344159	-0.836221
chr1	1565027	+	cg23430652	68653832		CAATTTCTTACTAACRACCACCTAACACCTAATACACTTCTTCATCCTAC		II			NA	NA	chr1:1564421-1570006	Island	TGGGGAGGCCCGGCTAGTAGGGCCGCAGCCAACCGCGCTCTCCTCTTCGCAGAGTGCGCG[CG]CAGGATGAAGAAGTGCATCAGGTGCCAGGTGGTCGTCAGCAAGAAACTGCGCCCAGGTGG	AGTTTCTTGCTGACGACCACCTGGCACCTGATGCACTTCTTCATCCTGCG	MIB2;MIB2;MIB2;MIB2;MIB2;MIB2	NM_001170687;NM_001170688;NM_080875;NM_001170689;NM_001170686;NR_033183	Body;Body;Body;Body;Body;Body					1:1554338-1555135			MIB2	ENST00000520777.1	ExonBnd	MIB2;MIB2;MIB2;MIB2;MIB2;MIB2;MIB2;MIB2;MIB2;MIB2	ENST00000489635.1;ENST00000506488.1;ENST00000483015.1;ENST00000511910.1;ENST00000470373.1;ENST00000470373.1;ENST00000487053.1;ENST00000520777.1;ENST00000479659.1;ENST00000511502.1	3'UTR;3'UTR;5'UTR;5'UTR;1stExon;5'UTR;3'UTR;ExonBnd;5'UTR;5'UTR	chr1:1564825-1565955	3						TRUE		0.194757	-0.950567	3.38087	0.000916806	0.344159	-0.836944
chr17	19766654	-	cg10516317	94737425		TATATAATAAAATCACATAACATATACATTTACCTTACCCRAATTCAACC		II			rs112740469	0.044851	chr17:19770306-19771508	N_Shelf	CTAGAAATATATATGTAATAGGATCACATAACATATACATTTACCTTACCCGAATTCAAC[CG]TCCAGACTAAGCAAAAGAAAGAAATTATGTAAATCATCATGCTGACCTGCCCTGCAGTGA	CGGTTGAATTCGGGTAAGGTAAATGTATATGTTATGTGATCCTATTACAT	ULK2;ULK2	NM_001142610;NM_014683	Body;Body																							-0.125041	4.07644	-3.38057	0.000917743	0.344159	-0.837754
chr8	54229644	+	cg08990402	10709585		AAACAAATAAAACACRCAACTACTACCAACRTCCRAAAAATATTTAAAAC		II			NA	NA		OpenSea	CTTGGCCTCTTTCTGCCTCTCTGCTGTGCCATGCAGAGCCTCAGATTCTACCGAGGCAGG[CG]CCCCAAATACCCTCCGGACGCTGGCAGCAGTTGCGTGCTTCATCTGTCCTCGTCCAGGTG	CGCCCCAAATACCCTCCGGACGCTGGCAGCAGTTGCGTGCTTCATCTGTC							TRUE												chr8:54229542-54230075	6						-0.147976	3.16074	-3.38056	0.000917764	0.344159	-0.837773
chr11	31014096	-	cg20986135	60666565		CTAAACTACAACAAATTCTCAAAAAAAAATTACCTTCCAAATATTACCCC		II			NA	NA		OpenSea	AGGACTCCAAGCTAGGCTGCAGCAAGTTCTCAGAAAGAAATTGCCTTCCAAGTATTACCC[CG]TTATAGCTGGTGCCCCCACAACCTGGCTTTCTCCCATCACCATGGTGATTTGCTGAGTCA	CGGGGTAATACTTGGAAGGCAATTTCTTTCTGAGAACTTGCTGCAGCCTA	DCDC5;DCDC5	NM_020869;NM_020869	1stExon;5'UTR								DCDC5;DCDC5;DCDC5	ENST00000406071.2;ENST00000339794.5;ENST00000406071.2	1stExon;5'UTR;5'UTR	DCDC5;DCDC5;DCDC5;DCDC5;DCDC5;DCDC5;DCDC1	ENST00000483396.1;ENST00000406071.2;ENST00000339794.5;ENST00000483396.1;ENST00000406071.2;ENST00000437348.1;ENST00000342355.4	1stExon;1stExon;5'UTR;3'UTR;5'UTR;5'UTR;3'UTR	chr11:31013820-31014315	3								0.19235	-3.72878	3.38032	0.000918534	0.344159	-0.838438
chr2	27713044	-	cg08787988	43707264		ACRATAAATACTCAATATATATCTACCAAATACTATATAAAATATTATAC		II			NA	NA	chr2:27712554-27712842	S_Shore	AACGATAGCTAACGATGAATACTCAGTATGTGTCTGCCAGGTACTGTGTAAAGTATTGTA[CG]TGCATTTATATCATTTAATCCCAAAACCACCTTTTGAAGGGGATAGCGTTATTATTAGTC	CGATGAATACTCAGTATGTGTCTGCCAGGTACTGTGTAAAGTATTGTACG	IFT172	NM_015662	TSS1500						2:27712053-27713179	Promoter_Associated	IFT172;IFT172;IFT172	ENST00000260570.3;ENST00000359466.6;ENST00000416524.2	TSS1500;TSS1500;TSS1500	IFT172;IFT172;IFT172;IFT172;IFT172;IFT172;IFT172	ENST00000511842.1;ENST00000507184.1;ENST00000476264.2;ENST00000475476.2;ENST00000260570.3;ENST00000359466.6;ENST00000416524.2	TSS1500;TSS1500;TSS1500;TSS1500;TSS1500;TSS1500;TSS1500			chr2:27711974-27713221	6	chr2:27711930-27713322	6		TRUE		0.2418	-0.636025	3.38015	0.00091906	0.344159	-0.838893
chr3	33049560	+	cg15562189	66728944		ATCTTAACCAAATCTTAAAAATATCACACRCAAAAATTACTAACCCAAAC		II			rs35879433	0.092609		OpenSea	CTACCACAGGTGCCTCTTTTGATGGCTACGGAGATAGTGTCTATAAAGCGTTGAGCAGAA[CG]CCTGGGTCAGTAACTCTTGCGTGTGACACCTTTAAGACTTGGCCAAGATGAACCTCCCTC	CGCCTGGGTCAGTAACTCTTGCGTGTGACACCTTTAAGACTTGGCCAAGA	GLB1;GLB1;GLB1	NM_001079811;NM_000404;NM_001135602	Body;Body;Body														chr3:33049100-33049730	3								0.120139	1.17958	3.38011	0.000919184	0.344159	-0.839
chr19	30567680	-	cg24344841	35787175		ACATAATATTACACAATAAATCTATAACCAATCCRTCTACACTAACTACC		II			rs16963743	0.05203		OpenSea	TGAGCCCCAGGGCATGATGTTGCACAGTGGGTCTGTGGCCAATCCGTCTACACTGGCTAC[CG]TGACTCTGCTCCTATTCCCTAATCTGAAAGCTCTTTCCTGTACCCCGCTAATCCACACCC	CGGTAGCCAGTGTAGACGGATTGGCCACAGACCCACTGTGCAACATCATG																			chr19:30566942-30569240	6						0.0751255	-0.209811	3.3801	0.000919217	0.344159	-0.839029
chr3	50329850	+	cg18060685	59750218	49759553	AAATAACCTAAAACTCACCTTCCCAACAACCTATTTAACAAAACAAAACA	GAATAACCTAAAACTCGCCTTCCCGACGACCTATTTAACAAAACGAAACG	I	C	Grn	NA	NA	chr3:50329399-50330116	Island	CGCTGAGACTTGGCCAGACGACGGGAGCCACACGCCACGCGCGCCACCATCTTCGCGAGG[CG]CCCCGCCCTGCCAAACAGGTCGCCGGGAAGGCGAGTTCCAGGCCATCCGATTCAGGCCCA	CGCCCCGCCCTGCCAAACAGGTCGCCGGGAAGGCGAGTTCCAGGCCATCC	IFRD2	NM_006764	1stExon	high-CpG:50304813-50304880				3:50304461-50305088	3:50329097-50330585	Promoter_Associated	IFRD2;IFRD2;IFRD2;IFRD2;IFRD2;IFRD2	ENST00000429673.2;ENST00000417626.2;ENST00000484043.1;ENST00000417626.2;ENST00000436390.1;ENST00000436390.1	1stExon;1stExon;TSS1500;5'UTR;5'UTR;ExonBnd	IFRD2;IFRD2;IFRD2;IFRD2;IFRD2;IFRD2;IFRD2;IFRD2;IFRD2;IFRD2;IFRD2;IFRD2;IFRD2;IFRD2	ENST00000474556.1;ENST00000489569.1;ENST00000462001.1;ENST00000489569.1;ENST00000474556.1;ENST00000462001.1;ENST00000429673.2;ENST00000417626.2;ENST00000484043.1;ENST00000468737.1;ENST00000417626.2;ENST00000436390.1;ENST00000414734.1;ENST00000436390.1	3'UTR;3'UTR;3'UTR;1stExon;1stExon;1stExon;1stExon;1stExon;TSS1500;TSS1500;5'UTR;5'UTR;TSS200;ExonBnd	chr3:50329820-50330135	3						TRUE		0.193293	-5.32319	3.37952	0.000921015	0.344205	-0.840579
chr6	39895671	-	cg03422350	85623947		AAAAACCRACTTCACTCTTTCCCATATACAAATCTAATCTAATCTAATCC		II			NA	NA		OpenSea	GAGAGAAAGGAGGGAGCCGGCTTCACTCTTTCCCATGTACAAGTCTGATCTAGTCTGATC[CG]TCTCCCCCTGACCTATCGGTCCTTGGAGAGTACAACCTGGGTCCCGACAGATGCTGATGA	CGGATCAGACTAGATCAGACTTGTACATGGGAAAGAGTGAAGCCGGCTCC	MOCS1;MOCS1;MOCS1;MOCS1;MOCS1	NR_033233;NM_005943;NM_001075098;NM_005942;NM_138928	Body;TSS1500;Body;TSS1500;TSS1500								MOCS1;MOCS1;MOCS1;MOCS1;MOCS1	ENST00000373175.4;ENST00000425303.2;ENST00000373186.4;ENST00000341481.7;ENST00000373195.3	TSS1500;TSS1500;TSS1500;5'UTR;5'UTR	MOCS1;MOCS1;MOCS1;MOCS1;MOCS1;MOCS1;MOCS1	ENST00000373175.4;ENST00000425303.2;ENST00000373186.4;ENST00000341481.7;ENST00000473742.1;ENST00000373181.4;ENST00000373195.3	TSS1500;TSS1500;TSS1500;5'UTR;3'UTR;5'UTR;5'UTR	chr6:39894885-39895895	3					TRUE	TRUE		-0.119068	2.90392	-3.3795	0.000921085	0.344205	-0.84064
chr8	129162406	-	cg07018107	73713889		TAAATCACCRACAAAATCACTATTCAAACAAACRAAAACRAATCTTTCTC		II			rs56863230	0.011495		OpenSea	GTGGGCAACAATGAATCACCGGCAGAATCACTGTTCAGACAGGCGGAGACGGGTCTTTCT[CG]CCCTCTGATGAGTCACCACTGTGGTGGGGGGGAGTGGACAGTCAGCCAGACAGATAATGT	GAATCACCGGCAGAATCACTGTTCAGACAGGCGGAGACGGGTCTTTCTCG	MIR1208	NR_031613	Body		chr8:129162104-129162104						MIR1208	ENST00000408334.1	5'UTR	MIR1208	ENST00000408334.1	5'UTR	chr8:129162165-129162615	3						TRUE		0.214296	1.37146	3.37943	0.000921297	0.344205	-0.840822
chr5	148519772	-	cg16597425	67667211		TCRAAATCATAAACCATATCCTTTTTTTCCTCCCTATATAAAATAAAAAC		II			NA	NA	chr5:148520992-148521467	N_Shore	CTGATCACCTCTCGGGGTCATGAGCCATATCCTTTTTTTCCTCCCTGTGTAAGGTAGAAA[CG]TTGTATTTATCTAAAAGCATTGTATAAAAACATCGTATTTGTCTTTCCCCAATTTTAATA	CGGGGTCATGAGCCATATCCTTTTTTTCCTCCCTGTGTAAGGTAGAAACG	ABLIM3;ABLIM3;ABLIM3;ABLIM3	NM_001301027;NM_014945;NM_001301015;NM_001301028	TSS1500;TSS1500;TSS1500;TSS1500								ABLIM3;ABLIM3;ABLIM3;ABLIM3	ENST00000326685.7;ENST00000356541.3;ENST00000309868.7;ENST00000506113.1	TSS1500;TSS1500;TSS1500;TSS1500	ABLIM3;ABLIM3;ABLIM3;ABLIM3	ENST00000326685.7;ENST00000356541.3;ENST00000309868.7;ENST00000506113.1	TSS1500;TSS1500;TSS1500;TSS1500										-0.13076	2.47068	-3.37937	0.000921467	0.344205	-0.840969
chr10	863063	-	cg25633717	56652845		AATAAATAACTAAACAAAAAACTTCCTCTATACTTCCCAAAACCTTCAAC		II			NA	NA		OpenSea	TTCCTATGCACAGTAGGTAACTGGGCAGAAAACTTCCTCTGTACTTCCCAGAGCCTTCAA[CG]CCAGGTGTGGCAGCCGGCCAAGTCCCACTTCCACCTCCTAAGCACATTAGAGGCCAGAGT	GTAGGTAACTGGGCAGAAAACTTCCTCTGTACTTCCCAGAGCCTTCAACG	LARP4B	NM_015155	Body								LARP4B	ENST00000469487.1	TSS1500	LARP4B	ENST00000469487.1	TSS1500	chr10:862860-863570	3								0.0688305	-0.694106	3.37904	0.000922501	0.344205	-0.84186
chr7	158827271	+	cg16947270	75626457		ACAATATACCCTAATAAATCATACRAATACCRATTTTAATTTCCATCATC		II			NA	NA	chr7:158823178-158824316	S_Shelf	TTGCTGTCTGCCCAAGTGTGTGATTCCACAGATAATCCACATGTCAACAGGGACTACTTA[CG]ATGATGGAAATTAAAATCGGTATTCGTATGACCCACCAGGGCACACTGTGGTCGTTTGTA	CGATGATGGAAATTAAAATCGGTATTCGTATGACCCACCAGGGCACACTG	VIPR2;VIPR2;VIPR2;VIPR2;VIPR2;VIPR2;VIPR2;VIPR2	NM_001304522;NM_003382;NM_001308259;NR_130758;NR_130758;NM_001308259;NM_001304522;NM_003382	ExonBnd;ExonBnd;ExonBnd;ExonBnd;Body;Body;Body;Body								VIPR2	ENST00000262178.2	ExonBnd	VIPR2	ENST00000262178.2	ExonBnd			chr7:158827071-158827493	4						-0.13632	3.6854	-3.37898	0.000922682	0.344205	-0.842015
chr4	59843950	-	cg07848657	22742562		TCCCTCACAACTATAACCAAATATAATAACATCTAAAATTCAACTTCTTC		II			NA	NA		OpenSea	GAACTGATCCTTCCCTCACAGCTGTAACCAAATGTGGTGACATCTAGAGTTCAGCTTCTT[CG]CCTCCAGAACTGTGAGGAAATAAATTTCTGTGATACTTTTTGGCAGCAACCTTAGCAAAC	CCCTCACAGCTGTAACCAAATGTGGTGACATCTAGAGTTCAGCTTCTTCG											RP11-506N2.1;RP11-506N2.1;RP11-506N2.1;RP11-506N2.1	ENST00000503232.1;ENST00000513551.1;ENST00000510941.1;ENST00000510371.1	TSS1500;3'UTR;3'UTR;3'UTR	RP11-506N2.1;RP11-506N2.1;RP11-506N2.1;RP11-506N2.1	ENST00000503232.1;ENST00000513551.1;ENST00000510941.1;ENST00000510371.1	TSS1500;3'UTR;3'UTR;3'UTR										-0.138349	2.92947	-3.37898	0.000922691	0.344205	-0.842023
chr2	190628945	+	cg22332666	47691525		TCAAACTAAATTCCAATATATAACAAAAATAAACTCTAACCTCTCTAACC		II			NA	NA		OpenSea	TGGCCTAAACAAGGGAAAAAAGAAAAATTAAAACCTAAAAGTTAAGAAAAATTAGTCATA[CG]GTTAGAGAGGTCAGAGCTTATTTCTGTTATACACTGGAATCCAGTTTGAACATAAAACCT	CGGTTAGAGAGGTCAGAGCTTATTTCTGTTATACACTGGAATCCAGTTTG	OSGEPL1	NM_022353	TSS1500								OSGEPL1;OSGEPL1;OSGEPL1-AS1;OSGEPL1-AS1;OSGEPL1-AS1;OSGEPL1	ENST00000522700.1;ENST00000519810.1;ENST00000520651.1;ENST00000521819.1;ENST00000523895.1;ENST00000264151.5	TSS1500;TSS1500;5'UTR;5'UTR;5'UTR;TSS1500	OSGEPL1;OSGEPL1;OSGEPL1-AS1;OSGEPL1-AS1;OSGEPL1-AS1;OSGEPL1;OSGEPL1;OSGEPL1;OSGEPL1	ENST00000522700.1;ENST00000519810.1;ENST00000520651.1;ENST00000521819.1;ENST00000523895.1;ENST00000264151.5;ENST00000521630.1;ENST00000517895.1;ENST00000518114.1	TSS1500;TSS1500;5'UTR;5'UTR;5'UTR;TSS1500;TSS1500;TSS1500;TSS1500	chr2:190628720-190629030	3						TRUE		-0.127582	1.84225	-3.37824	0.000925019	0.344638	-0.844023
chr6	31685440	+	cg09409956	53658198		CTATTACACAAATCTCCCAAATAACAATCCCTATAAACTAAATAAATCAC		II			NA	NA		OpenSea	ACATCCAGCCTGCGTCGCAGCCCATCATTGCAATCAAGTGGAGACAGAGTCGGTGGGAGA[CG]TGACTTATCCAGCCCACAGGGACTGCTACCTGGGAGACCTGTGCAACAGCGCCGTGGCAA	TGTTGCACAGGTCTCCCAGGTAGCAGTCCCTGTGGGCTGGATAAGTCACG	LY6G6D	NM_021246	Body											LY6G6D;C6orf25	ENST00000479334.1;ENST00000460663.1	5'UTR;TSS1500	chr6:31685360-31685635	3						TRUE		-0.118054	2.97767	-3.37804	0.000925627	0.344638	-0.844544
chr16	19316499	+	cg22320795	92642148		TCTCTTACTAAAAAAAACTATAACAACCACAAAAATACATTACCCAAATC		II			NA	NA		OpenSea	GCGGCAGGAGACCTGGGGCTGTCCATCATCAACTCTGCTTTCTTCTGGTCCTCCTGAAGG[CG]ATCTGGGTAATGTACTTCTGTGGCTGCCACAGCCCTCCTTAGTAAGAGATATTTAAGTTA	CTCTTACTAAGGAGGGCTGTGGCAGCCACAGAAGTACATTACCCAGATCG	CLEC19A	NM_001256720	Body								CLEC19A;CLEC19A	ENST00000468219.1;ENST00000468219.1	1stExon;5'UTR	CLEC19A;CLEC19A	ENST00000468219.1;ENST00000468219.1	1stExon;5'UTR	chr16:19316145-19316595	3								0.1459	-0.292499	3.37786	0.000926197	0.344638	-0.845033
chr5	6581774	-	cg24189734	17677883		AAACAAAATACAAACCATACATCATAAAACCTTCCCCAAACAAATAACTC		II			rs496416	0.120909	chr5:6582882-6583807	N_Shore	CTTTACTCAGGGGACAGGATGCAAACCATGCATCATGAAACCTTCCCCAAGCAGGTAACT[CG]GAAGGCTGCCAAGTGGGACCTGTAGGCTCTCAGCACCTAGCCGTGGAATGACAGATCCAA	GACAGGATGCAAACCATGCATCATGAAACCTTCCCCAAGCAGGTAACTCG	LOC255167	NR_024423	TSS1500								CTD-2195M18.1	ENST00000505626.1	TSS1500	CTD-2195M18.1;CTD-2195M18.1;CTD-2195M18.1	ENST00000507628.1;ENST00000505626.1;ENST00000513844.1	TSS1500;TSS1500;TSS1500	chr5:6581745-6582535	3						TRUE		-0.153754	2.54309	-3.37778	0.000926461	0.344638	-0.845259
chr4	76650351	-	cg01469823	38659558		CTCTATAAACCCTAAAACTCRAACTAAAAAAATAATCCRCAAATAATACC		II			NA	NA	chr4:76649538-76650457	Island	GCGCCCCGCAGCTCTGTAGGCCCTGAAGCTCGGGCTAGGAGAGTGGTCCGCAGGTGGTAC[CG]CACGGGAAGGGACGGATGCGCGGCCGAGCTGGCCCGAACTGCCTCCCACGCCCCTCGGGG	TCTGTAGGCCCTGAAGCTCGGGCTAGGAGAGTGGTCCGCAGGTGGTACCG	USO1	NM_003715	Body					4:76868563-76869545	4:76648998-76650616	Promoter_Associated	USO1	ENST00000508939.2	5'UTR	G3BP2;G3BP2;G3BP2;G3BP2;USO1	ENST00000508510.1;ENST00000509561.1;ENST00000499709.2;ENST00000511868.1;ENST00000508939.2	TSS1500;TSS1500;TSS1500;TSS1500;5'UTR	chr4:76650005-76650695	3						TRUE		0.146517	-4.97994	3.37773	0.000926596	0.344638	-0.845375
chr16	4165257	+	cg02840199	41735941		ACAAATACAACATCTCCTCTAACTACAACAACTCTAAAAACTCCRAAAAC		II			rs3730094	0.017241	chr16:4164808-4166258	Island	ACAGCTGGGGCAGCTTCTTCTGCCTGCGCAGCCGGCCTCCGCCGCCCACTCGCCGGGGGA[CG]CCCCCGGAGTCCCCAGAGCTGCTGCAGCTAGAGGAGATGCTGTATTTGCAGTGCTTGGGG	CGCCCCCGGAGTCCCCAGAGCTGCTGCAGCTAGAGGAGATGCTGTATTTG	ADCY9	NM_001116	Body	high-CpG:4105245-4105260				16:4104274-4107284						ADCY9;ADCY9	ENST00000571467.1;ENST00000572288.1	TSS1500;TSS1500	chr16:4164980-4166015	3						TRUE		0.135517	-0.27722	3.37722	0.000928187	0.344638	-0.846737
chr8	39800480	+	cg10801473	14610251		ATACCTCCTAAATACAAATTCTCAAACTCTACATATTTAATTATCCTCTC		II			NA	NA		OpenSea	CCACATGACTAACATAAAAAATAATGGGGCCATCTTTTCATTTGAGATTGAAGGAAAGAA[CG]AGAGGACAATTAAACATGCAGAGTCTGAGAACTTGCATTTAGGAGGCATAAGATGCTGAA	CGAGAGGACAATTAAACATGCAGAGTCTGAGAACTTGCATTTAGGAGGCA	IDO2	NM_194294	Body								RP11-44K6.3;IDO2	ENST00000517623.1;ENST00000343295.4	3'UTR;5'UTR	RP11-44K6.3;IDO2	ENST00000517623.1;ENST00000343295.4	3'UTR;5'UTR	chr8:39800180-39800515	3								-0.141734	2.77576	-3.37699	0.000928934	0.344638	-0.847375
chr5	2141773	-	cg25516542	30668163		AAAACAAAACCRTTTTCTAAAACATACAAAATACTAAACCCRACTATAAC		II			NA	NA		OpenSea	CAGTAGGAATAGGGGCAGGGCCGTTTTCTGAAGCATGCAGGGTGCTGAGCCCGGCTGTGG[CG]TGGGATCTCCACCTTTTGGGAAGGCAATACACAGAAAAGCATTTGTGTGGTCATGTATGG	CGCCACAGCCGGGCTCAGCACCCTGCATGCTTCAGAAAACGGCCCTGCCC								5:2194540-2195053																TRUE		-0.203421	2.80264	-3.37691	0.000929166	0.344638	-0.847574
chr19	10562415	+	cg04351156	63796572		ACATACTACCTACTTCCTAAATAATATCCCCTAAAATTATACAATACACC		II			NA	NA		OpenSea	ATGTGTGTGTTTGCAGGGCCGTAGGGGTGACTGCAATGCTCCCATGTACAGTTGTGCAGA[CG]GTGCACTGCACAACTCCAGGGGACACCATTCAGGAAGCAGGCAGTATGTGTGAATGATGC	CGGTGCACTGCACAACTCCAGGGGACACCATTCAGGAAGCAGGCAGTATG	PDE4A;PDE4A;PDE4A;PDE4A	NM_001111308;NM_001111307;NM_001111309;NM_006202	Body;Body;Body;TSS1500								PDE4A;PDE4A	ENST00000344979.2;ENST00000419866.2	TSS1500;5'UTR	PDE4A;PDE4A	ENST00000344979.2;ENST00000419866.2	TSS1500;5'UTR	chr19:10562340-10562875	3						TRUE		0.0859126	-0.396297	3.37684	0.000929387	0.344638	-0.847762
chr7	129339065	+	cg09342997	69773192		CTAAACAAATAACTAACTAACTATTTTATAAATAAAACATCTCAAAAACC		II			NA	NA		OpenSea	AGGTAAACCTTCTGAAATGTTCAGCAGAGTGGTTGCTTCATTAGGAAGGAGTTATTCACA[CG]GCTTTTGAGATGTTTTACTTACAAAACAGTCAGTCAGTTATCTGCTTAGGTTTTTTGAGA	CGGCTTTTGAGATGTTTTACTTACAAAACAGTCAGTCAGTTATCTGCTTA	NRF1;NRF1	NM_005011;NM_001040110	Body;Body				TRUE										chr7:129338860-129339095	3						TRUE		-0.201678	-0.325552	-3.37677	0.000929626	0.344638	-0.847966
chr21	45075216	+	cg02049700	4647299		ACATCTAAATTAATTTCTCTTTCCCACTAAAACTCTACCAAATACATAAC		II			rs77485088	0.041629	chr21:45077671-45079821	N_Shelf	ATGAAATCAAAACTAGAGAAATTAGAAGTCAATGACCTGGCATTCTGGCAACCAATGACA[CG]CCATGTATCTGGCAGAGTCCCAGTGGGAAAGAGAAATCAACCCAGATGTTGAGACTTTTC	CGCCATGTATCTGGCAGAGTCCCAGTGGGAAAGAGAAATCAACCCAGATG	HSF2BP	NM_007031	Body								HSF2BP	ENST00000542962.1	5'UTR	HSF2BP	ENST00000542962.1	5'UTR	chr21:45075000-45075355	3								-0.118432	3.20313	-3.37663	0.000930051	0.344638	-0.84833
chr11	62367441	-	cg13207340	41665199		CTCTAAATATTATCATCTCTCTCTTACTCTCATATACAAACCATATTATC		II			NA	NA	chr11:62368454-62370491	N_Shore	TCGTCCTCATACTCTAAATGTTATCATCTCTCTCTTACTCTCATATACAAACCATATTAT[CG]CTTTCCTTATCACAATCTCTCCACCCTGCTTCCAACCCCAACATGTAAAAACAGGCCTCC	TCTAAATGTTATCATCTCTCTCTTACTCTCATATACAAACCATATTATCG	MTA2	NM_004739	Body			RDMR					MTA2;MTA2	ENST00000527204.1;ENST00000524902.1	5'UTR;TSS1500	MTA2;MTA2;MTA2;MTA2	ENST00000527204.1;ENST00000526844.1;ENST00000532239.1;ENST00000524902.1	5'UTR;3'UTR;3'UTR;TSS1500			chr11:62367329-62367843	6	chr11:62365931-62371117	6				0.0987959	0.534414	3.37649	0.000930482	0.344638	-0.848697
chr12	53002394	-	cg00493276	21696194		CAAACACTTCCCATCAACCATAAACTTAAATTCATTTAAACAACTCAAAC		II			NA	NA		OpenSea	TCCTTCTTAAGCAAACACTTCCCATCAACCATGAACTTGGGTTCATTTGAGCAACTCAAG[CG]CGGGAAGAATAGCCCCAGTCCTGCAAGACTCCCAAGTCAGTCACCTTGTCATTCTATGAA	AAACACTTCCCATCAACCATGAACTTGGGTTCATTTGAGCAACTCAAGCG	KRT73;KRT73-AS1	NM_175068;NR_126005	Body;TSS1500								RP11-641A6.2;RP11-641A6.2	ENST00000551089.1;ENST00000552364.1	5'UTR;TSS1500	RP11-641A6.2;KRT73;RP11-641A6.2	ENST00000551089.1;ENST00000546934.1;ENST00000552364.1	5'UTR;3'UTR;TSS1500										-0.13075	2.89835	-3.37611	0.000931696	0.344638	-0.849732
chr2	137951070	+	cg23554286	17685139		CAATCAAATATATCCTATCACTTCTATTTCCATCTTCACAATTCTCTTAC		II			rs114263059	0.012598		OpenSea	CTGAAATGTACTCTCTTAGCAATTTTGAAATGGACATTATTATTAATCATATTCACCACA[CG]TAAGAGAACTGTGAAGATGGAAACAGAAGTGACAGGACACATCTGATTGACAAGAAAGCT	AATCAGATGTGTCCTGTCACTTCTGTTTCCATCTTCACAGTTCTCTTACG	THSD7B	NM_001080427	Body				TRUE																	TRUE		-0.128848	2.84822	-3.37596	0.000932175	0.344638	-0.85014
chr6	16512493	-	cg01299932	83739906		TTTCATACACAATTCTTCTTCCTCAAAAAACACCATTTATTTAAATATCC		II			NA	NA		OpenSea	TACCACATAGTTTTCATACACAGTTCTTCTTCCTCAGAAAGCACCATTTGTTTGAGTATC[CG]TAAATAACTCCTACAGAAGACACAATTTGCTCTAATGTTTTGGAGCTATGGAATTTATTA	CGGATACTCAAACAAATGGTGCTTTCTGAGGAAGAAGAACTGTGTATGAA	ATXN1;ATXN1	NM_001128164;NM_000332	5'UTR;5'UTR						6:16512383-16512610	Unclassified_Cell_type_specific	ATXN1;ATXN1	ENST00000244769.3;ENST00000436367.1	5'UTR;5'UTR	ATXN1;ATXN1;ATXN1;ATXN1	ENST00000244769.3;ENST00000450222.1;ENST00000483591.1;ENST00000473388.1	5'UTR;5'UTR;3'UTR;3'UTR	chr6:16512240-16512670	3								0.120394	-1.33588	3.37584	0.000932528	0.344638	-0.85044
chr11	26863515	-	cg24777572	70810130		TTAATAACATCAAACACTAACACATTCTAAAATACTTAATCATCTAATCC		II			NA	NA		OpenSea	GTATTACCTAATTGGTAGCATCAGGCACTAACACATTCTAAAGTACTTGGTCATCTAATC[CG]AAAATAGTTTAGGGTGCTTAAAAGGCTTTTAAGCATCAGTCATACACCAAAGATCTTTAT	CGGATTAGATGACCAAGTACTTTAGAATGTGTTAGTGCCTGATGCTACCA							TRUE										chr11:26863420-26863690	3						TRUE		-0.122996	2.5925	-3.37566	0.000933097	0.344638	-0.850924
chr1	3163047	+	cg13427179	76610147		AACCCTAAACTAAAATCAAAAAACCTACTTAAACAAAACCRCCCACCAAC		II			NA	NA	chr1:3163969-3164643	N_Shore	CCACGGCACCGCCGCGACTGCAGGGAGCTCAGCGCAGGGTACCAGAGCCAGCATCGGGGG[CG]TTGGTGGGCGGTCCTGTCCAAGCAGGCCTCCTGACCCCAGCCCAGGGCTCCTCCCTGCCG	GCCCTGGGCTGGGGTCAGGAGGCCTGCTTGGACAGGACCGCCCACCAACG	PRDM16;PRDM16	NM_022114;NM_199454	Body;Body					1:3152536-3152908			PRDM16	ENST00000512462.1	5'UTR	PRDM16;PRDM16	ENST00000512462.1;ENST00000463591.1	5'UTR;5'UTR			chr1:3161011-3169673	6				TRUE		-0.131735	2.74023	-3.37548	0.000933667	0.344638	-0.85141
chr2	170933227	+	cg27560494	74793242		TCAAAATAAAATTTAATATCACATCCTTACTCAAACAAATCCAATCATCC		II			NA	NA		OpenSea	ATATACAGTCAAATATATATGACTTTCTTCTTTTACCATCCGTGATCCAGCACACCTCAA[CG]GATGATTGGATTTGTTTGAGCAAGGATGTGATACCAAACTTTATTCTGAAAGGGCTGAGC	CGGATGATTGGATTTGTTTGAGCAAGGATGTGATACCAAACTTTATTCTG	UBR3	NM_172070	Body											UBR3;UBR3;UBR3	ENST00000430321.1;ENST00000474426.1;ENST00000444475.1	3'UTR;5'UTR;3'UTR			chr2:170932822-170933255	4						-0.134733	3.46637	-3.37547	0.000933715	0.344638	-0.85145
chr9	33266196	-	cg21614231	15699951		ACAAAACCTAATTTTAACACCTATAAAAATAAAACCTAATTCRACTAAAC		II			NA	NA	chr9:33263781-33265118	S_Shore	ACAAGGTGCTGGCAGAGCCTAGTTTTAGCACCTATAGAAATAGGGCCTAGTTCGGCTGGG[CG]CAGTGGCTCATGCATGTAATCCCAGCACTTTGGGAGGCTGAGGCGGGTGGATCACGAGGT	CGCCCAGCCGAACTAGGCCCTATTTCTATAGGTGCTAAAACTAGGCTCTG	SUGT1P1;BAG1;CHMP5	NR_003667;NM_004323;NM_016410	Body;TSS1500;Body								BAG1;BAG1;BAG1	ENST00000379700.1;ENST00000472232.3;ENST00000379704.2	TSS1500;TSS1500;TSS1500	BAG1;BAG1;BAG1	ENST00000379700.1;ENST00000472232.3;ENST00000379704.2	TSS1500;TSS1500;TSS1500							TRUE	TRUE		-0.101918	3.24415	-3.37511	0.000934855	0.344638	-0.852418
chr3	78233699	-	cg19088924	8780142		AAAACCCTAAACAAAATAATTAATTATACCAAATTATACAATTCCRTTAC		II			NA	NA		OpenSea	GCCACAATAGGAAGGCCCTGAACAGAATAGTTAATTGTGCCAGATTGTGCAATTCCGTTG[CG]ATACCTAATAGACAAAAACAACAGATTTTTATGGTTTGATTTTTATATTGATAATCAGAG	CGCAACGGAATTGCACAATCTGGCACAATTAACTATTCTGTTCAGGGCCT							TRUE																	TRUE		-0.12969	3.02715	-3.37509	0.000934923	0.344638	-0.852476
chr13	47371635	-	cg27021512	8626257		AAAACCAACAACAAAAACCCRAAACATTAATAAACTTAAAATATAACTTC		II			NA	NA	chr13:47370763-47371484	S_Shore	AGACTCTTCCCAGAGCCAGCAGCAAGAACCCGAGGCATTAATAAACTTGAGATGTAGCTT[CG]CTTAACTCGTGCAGAGGGTTTCCGTGTCACTTATGTAGAAACTAGGGCCTAATTTCAACT	GAGCCAGCAGCAAGAACCCGAGGCATTAATAAACTTGAGATGTAGCTTCG	ESD	NM_001984	TSS1500						13:47370298-47372058	Promoter_Associated	ESD;ESD	ENST00000378697.1;ENST00000378720.3	TSS1500;TSS1500	ESD;ESD	ENST00000378697.1;ENST00000378720.3	TSS1500;TSS1500	chr13:47371580-47371790	3						TRUE		0.158968	-1.26645	3.37499	0.000935234	0.344638	-0.85274
chr14	53170147	-	cg21814550	46708584		AATATTACAATCAATACTAAAACTACAATAATAAAAACTTACCTAAAACC		II			NA	NA	chr14:53173752-53174112	N_Shelf	CAGTCTCTCATGGTGTTGCAATCAATACTAGGGCTGCAGTAATAAAGGCTTGCCTAGAGC[CG]GAGGATCTCTGCCAGGAACTGCTCACTCATATGGCTGTTGGCAGGAGGCCTTAAGTTCCT	CGGCTCTAGGCAAGCCTTTATTACTGCAGCCCTAGTATTGATTGCAACAC																	chr14:53170005-53170270	3						TRUE		-0.168468	-0.459245	-3.37473	0.000936036	0.344638	-0.85342
chr2	190493686	+	cg03422907	80605960		AACTTCAATATACTTTTTCAAAAATCCTCAAACCTAACATAATAATACAC		II			NA	NA		OpenSea	AGCTCATTTTCATGTGCTCCCAGAGGTCTGGCCAAGGTGCCATAGGCCTTCATGGAAGGG[CG]TGCACCATCATGCTAGGCTTGAGGATTCCTGAAAAAGCATACTGAAGCTCTGGAAGGAAC	GCTTCAGTATGCTTTTTCAGGAATCCTCAAGCCTAGCATGATGGTGCACG																	chr2:190493640-190493850	3								-0.10353	3.42714	-3.37445	0.000936923	0.344638	-0.854172
chr6	111551664	+	cg16943816	89675484		TTCTAATTAACAAACTTCCATTCTCTCTACCAAATATAACTCATATTAAC		II			NA	NA		OpenSea	TATGCATTCACAATCCAGTACACTGGATTTGCTCTGGTAACTAATGATAACACTTTTCTA[CG]TTAACATGAGTTATATTTGGCAGAGAGAATGGAAGCTTGCTAATCAGAAGTTACATTAGG	TCTGATTAGCAAGCTTCCATTCTCTCTGCCAAATATAACTCATGTTAACG											RP11-428F8.2	ENST00000425364.1	3'UTR	RP11-428F8.2	ENST00000425364.1	3'UTR	chr6:111551585-111551955	3								-0.172805	-1.03094	-3.37435	0.000937241	0.344638	-0.854441
chr5	60984705	-	cg04415699	52804990		AACCAAAAACAAAACCCTATCAATACCATTTACCTAAATTCCCAATTTCC		II			NA	NA		OpenSea	AAAAAGCAAAAAACCAAAAACAAAACCCTATCAGTGCCATTTACCTGAATTCCCAGTTTC[CG]TATTTAAATGTCTGATCAATCATTCAGTTCCAATACAGACATGATGTTTGAAGGCCACTT	CGGAAACTGGGAATTCAGGTAAATGGCACTGATAGGGTTTTGTTTTTGGT	LOC101928651;LOC101928651;C5orf64;C5orf64;C5orf64;C5orf64	NR_109910;NR_109910;NR_126523;NR_126525;NR_126524;NM_173667	ExonBnd;Body;Body;Body;Body;Body								RP11-2O17.2;RP11-2O17.2;RP11-2O17.2;C5orf64	ENST00000505623.1;ENST00000507264.1;ENST00000513386.1;ENST00000510414.1	TSS1500;TSS1500;3'UTR;5'UTR	RP11-2O17.2;RP11-2O17.2;RP11-2O17.2;C5orf64;C5orf64;C5orf64;C5orf64	ENST00000505623.1;ENST00000507264.1;ENST00000513386.1;ENST00000502395.1;ENST00000507461.1;ENST00000511407.1;ENST00000510414.1	TSS1500;TSS1500;3'UTR;5'UTR;5'UTR;5'UTR;5'UTR										-0.136481	3.28408	-3.37424	0.0009376	0.344638	-0.854746
chr11	18258153	-	cg04334121	94806217		ATCAATCAAAAAACATTTCCTAAATTCCTACTCTCCTCAACACTAACCCC		II			NA	NA		OpenSea	AGCAGACTAAAGTCAATCAAGAAGCATTTCCTGAGTTCCTACTCTCCTCAGCACTGACCC[CG]TAATGAGGTAGAAAACACAGTTTCTCTCCAATTGAAATTTGACAATTATGTGAGAAAAGG	CGGGGTCAGTGCTGAGGAGAGTAGGAACTCAGGAAATGCTTCTTGATTGA	SAA4	NM_006512	5'UTR								SAA4;SAA2-SAA4	ENST00000278222.4;ENST00000524555.1	5'UTR;3'UTR	SAA4;SAA2-SAA4	ENST00000278222.4;ENST00000524555.1	5'UTR;3'UTR					chr11:18252088-18259896	6		TRUE		-0.127542	3.04259	-3.37422	0.000937652	0.344638	-0.85479
chr5	37838363	+	cg07486383	97713355		AAAATAACRCCTTTTCAACAAATAACAAATATCCRATCTCTAAAAAATCC		II			rs75310213	0.03065	chr5:37836747-37840726	Island	GGGCCAGGTTCCAGGCCCGAGAGCACCCGAATTGCTAGCGGGAAAGGGCTAGGGACACGG[CG]GACTTCCCAGAGATCGGACACTTGTTACTTGTTGAAAAGGCGCCACCTTCCCTGACAAAG	AGGTGGCGCCTTTTCAACAAGTAACAAGTGTCCGATCTCTGGGAAGTCCG	GDNF	NM_000514	5'UTR		chr5:37838047-37838047	DMR	TRUE	5:37873984-37874249			GDNF;GDNF	ENST00000326524.2;ENST00000515058.1	5'UTR;5'UTR	GDNF;GDNF	ENST00000326524.2;ENST00000515058.1	5'UTR;5'UTR	chr5:37838165-37839495	3						TRUE		0.186621	-3.6691	3.37418	0.000937791	0.344638	-0.854907
chr17	80292603	+	cg13383842	76615266		ACCTCTAAACCCTAAATCTAATAACTAAACTACAAACTCCAAAATTCAAC		II			NA	NA	chr17:80291020-80292394	S_Shore	AGAACCAAACTCCGGGAAACCCTCAAATGTGGGGAATGGACGGAGCAGGGCCAGACTGGA[CG]CTGAACCTTGGAGCCTGCAGCTCAGCCATCAGACCCAGGGTCCAGAGGTGGGTGGCACAG	CGCTGAACCTTGGAGCCTGCAGCTCAGCCATCAGACCCAGGGTCCAGAGG	SECTM1	NM_003004	TSS1500								SECTM1	ENST00000269389.2	TSS1500	SECTM1	ENST00000269389.2	TSS1500	chr17:80292365-80293315	3								0.0958273	-0.111595	3.37409	0.000938085	0.344638	-0.855156
chr1	208698169	+	cg00991578	70740992		AAAATTTCTTCRTAAACTACTTTCCCTTCTAACAAAACAATATTAACACC		II			NA	NA		OpenSea	CCTGAGGCTCTGCTCTTTCCATGGTACCCTGGGCACTCTGGCTGGTTGCTGTTTACATAA[CG]GTGCTAACACTGCTTTGCCAGAAGGGAAAGCAGTTTACGAAGAAATTCTGCCATGAGGGA	CGGTGCTAACACTGCTTTGCCAGAAGGGAAAGCAGTTTACGAAGAAATTC																					chr1:208697626-208698484	3				-0.206353	2.60202	-3.3739	0.000938677	0.344638	-0.855656
chr16	57406955	-	cg15195412	90648980		CCCTAACTAACAATAACTAACTCTTTCCATCAAACRTTAATATATAACCC		II			NA	NA		OpenSea	GGGGTGGGAGGCCCTGGCTGACAGTGGCTGGCTCTTTCCATCAAGCGTTAATGTGTAACC[CG]CAGCCCTGGCCCTGGGCCAGGCCACAGTTGGGACTTTCTCCTGTCCTGTTTTCAAAGCCC	CGGGTTACACATTAACGCTTGATGGAAAGAGCCAGCCACTGTCAGCCAGG	CX3CL1	NM_002996	Body				TRUE										chr16:57406580-57407255	3					TRUE	TRUE		0.0965015	0.236148	3.37359	0.000939673	0.344638	-0.856498
chr19	19643534	-	cg09935271	35646853	80739309	TCACTTTAAACAACAACAACTCATAAAACTATACAATCATACTAATACCA	TCGCTTTAAACGACAACAACTCGTAAAACTATACGATCATACTAATACCG	I	T	Red	NA	NA	chr19:19643124-19643327	S_Shore	GCTGGAGGATTATCGCTTTGGGCGGCAGCAGCTCGTGGAGCTGTGCGGTCATGCTAGTGC[CG]TGGCTGTGACCAAGGTACCTGACCCCTGACCCCCAACCCTGACCCCAACCAGACGGCCAA	CGGCACTAGCATGACCGCACAGCTCCACGAGCTGCTGCCGCCCAAAGCGA	YJEFN3	NM_198537	Body				TRUE		19:19642780-19644509	Unclassified	YJEFN3;NDUFA13	ENST00000436027.2;ENST00000512771.1	ExonBnd;5'UTR	YJEFN3;NDUFA13;YJEFN3	ENST00000397179.2;ENST00000512771.1;ENST00000458210.2	ExonBnd;5'UTR;5'UTR	chr19:19643385-19643955	3						TRUE		0.159046	-0.620571	3.3734	0.000940279	0.344638	-0.85701
chr2	57661686	+	cg15031550	91683917		CATTTAAATCAAAACTTCCCCAATTTCAATTTCCTCAATATTTATACAAC		II			NA	NA		OpenSea	TGTTACATATATTGTTAATATGACAGGATATAAGGAAAATAATTTTGACATTCATCTTCA[CG]TTGCATAAATACTGAGGAAATTGAAACTGGGGAAGTTCTGATTCAAATGGGATGATCAAC	ATTTGAATCAGAACTTCCCCAGTTTCAATTTCCTCAGTATTTATGCAACG					chr2:57661645-57661645																					-0.169556	-1.67342	-3.37331	0.000940565	0.344638	-0.857251
chr1	204099179	+	cg05095832	13640552		CACTATAAAACCAACTTTATTTCCAACCTCCTAAATCTTAATACTATTAC		II			NA	NA		OpenSea	GGGGGGGGGGGGGCTCTGTCCCAGCCATTCCCTACTCACCACTGCAACACTTATCTCCAG[CG]CAACAGCATCAAGACCCAGGAGGCTGGAAACAAAGCTGGCTTCACAGTGTTAATTCTGCC	ACTGTGAAGCCAGCTTTGTTTCCAGCCTCCTGGGTCTTGATGCTGTTGCG											RP11-74C13.4	ENST00000565388.1	TSS1500	RP11-74C13.4	ENST00000565388.1	TSS1500			chr1:204094711-204101552	6	chr1:204096051-204101783	6				-0.142793	3.65422	-3.37321	0.000940866	0.344638	-0.857505
chr8	20798259	+	cg03306780	41787544		AACACTAATAATATTCCAACTTCTTACTTTATTTTTTTCCAAAACCRACC		II			NA	NA		OpenSea	CTTCACAGTGAGGAGTGCTGTCTCAGTATCCTGGGGTGACGTGGAATGGAAGAGTCTCTG[CG]GTCGGCTTTGGAAAAAAATAAAGCAAGAAGCTGGAATATCATTAGTGTTTAACTCCTCTC	CGGTCGGCTTTGGAAAAAAATAAAGCAAGAAGCTGGAATATCATTAGTGT											RP11-369E15.1	ENST00000523496.1	TSS1500	RP11-369E15.1	ENST00000523496.1	TSS1500										-0.122947	3.67848	-3.37291	0.000941813	0.344638	-0.858304
chr1	147039678	-	cg14694639	82791533		CATTACTAATAACCCAACAAATCTAACTACCTTTCTACTCTATTACTAAC		II			NA	NA		OpenSea	TTCCAGGGTGGCATTGCTAGTGACCCAGCAGGTCTGACTGCCTTTCTGCTCTATTGCTGG[CG]ATCTATTTCAAATTTTATATCCCATTGCAGCTCTAACAATCACACCTTGAAAGTGTGTTC	CGCCAGCAATAGAGCAGAAAGGCAGTCAGACCTGCTGGGTCACTAGCAAT	BCL9	NM_004326	5'UTR				TRUE				BCL9	ENST00000234739.3	5'UTR	BCL9	ENST00000234739.3	5'UTR	chr1:147039405-147039690	3								0.0935037	0.210357	3.37287	0.00094195	0.344638	-0.858419
chr11	36114126	+	cg15948836	62787164		RCTCTAAAAAACAACCTCAAAAATTCCAAAAACTAAAAATTTAATCACAC		II			rs16928390	0.190506		OpenSea	CTCCCTTCCCCCTGCTCACCCTTCCCAGTCTCTGTTATCTATTTTTCCACTCTCTACCAC[CG]TGTGATCAAATTTTTAGCTTTTGGAATTCTTGAGGTTGCTTTTTAGAGCGTTTCTGTCCC	CTCTAAAAAGCAACCTCAAGAATTCCAAAAGCTAAAAATTTGATCACACG	LDLRAD3	NM_174902	Body				TRUE							LDLRAD3	ENST00000532490.1	5'UTR	chr11:36113820-36114235	3						TRUE		0.192893	-1.15775	3.37282	0.000942121	0.344638	-0.858563
chr2	12013993	-	cg00454592	30683890		AAACAACTAAACATTAAATAATCTTTATCTACAATTAAACAATTTAATCC		II			NA	NA		OpenSea	ATACCTCACCTGAGCAGCTAAACATTGGGTGGTCTTTGTCTGCAGTTGAACAGTTTAATC[CG]TTCCTTGTATACAAGAAACTGTGAGCTGAAACATTACATCAAACTGCTAGTCTGCACCCT	CGGATTAAACTGTTCAACTGCAGACAAAGACCACCCAATGTTTAGCTGCT							TRUE				AC096559.1	ENST00000438292.1	5'UTR	AC096559.1	ENST00000438292.1	5'UTR	chr2:12013965-12014295	3						TRUE		-0.206808	-0.325797	-3.37271	0.000942448	0.344638	-0.858839
chr12	57433450	-	cg22845525	2757432		RTATATACAACAACRACCACACTACTCTATACTCTATAAAACCACAACAC		II			NA	NA		OpenSea	AGGATCCATGCGTATGTGCAACAGCGGCCACACTACTCTGTGCTCTATAAAACCACAGCA[CG]TGAGAGTTTATCATCAAACAACAAGGCTAATTTGATACATCTTCAAAGATCTACATCAGT	CGTGCTGTGGTTTTATAGAGCACAGAGTAGTGTGGCCGCTGTTGCACATA	MYO1A;MYO1A	NM_001256041;NM_005379	Body;Body								MYO1A	ENST00000476795.1	TSS1500	MYO1A	ENST00000476795.1	TSS1500	chr12:57433260-57433550	3								0.129525	0.429935	3.37251	0.000943106	0.344638	-0.859393
chr5	138735248	-	cg05198507	17793574		ACCTCCTTCCCAAACRTCCAACTAAATAAAATTAATTACTTATAAAATTC		II			NA	NA		OpenSea	AGGACTGTTGAACCTCCTTCCCAGGCGTCCAGCTAAGTGGAATTAATTACTTGTGAAGTT[CG]TTTGGGAAAAAGAATTAGAAATTTGTGTGACTCTTTGAAAATAAAAGCCTGTGGCACCCG	CGAACTTCACAAGTAATTAATTCCACTTAGCTGGACGCCTGGGAAGGAGG	SPATA24	NM_194296	Body						5:138735105-138735762	Unclassified_Cell_type_specific									chr5:138734912-138735935	6	chr5:138734927-138735969	6				-0.137699	1.84579	-3.37239	0.000943483	0.344638	-0.859709
chr9	97684561	-	cg09782493	56674860		TCCCCRAACAATAAAAACTTTTTCTTCATAAATAATCTTAAAACRATTTC		II			NA	NA		OpenSea	GAGCAGGCAGGTCCCCGGACAGTGGAGGCTTTTTCTTCATGAATAGTCTTAGAGCGATTT[CG]CAGTCATCCACTCGTGGAAGCTTCCTGGCTGGAGTCCGCCCTCCAGTCTCTGTAAGGACG	CCCCGGACAGTGGAGGCTTTTTCTTCATGAATAGTCTTAGAGCGATTTCG	C9orf3;C9orf3;C9orf3	NM_001193331;NM_032823;NM_001193329	Body;Body;Body		chr9:97684288-97684288		TRUE				C9orf3;C9orf3	ENST00000473778.1;ENST00000375316.2	5'UTR;5'UTR	C9orf3;C9orf3;C9orf3;C9orf3;C9orf3	ENST00000488186.1;ENST00000473778.1;ENST00000375316.2;ENST00000462125.1;ENST00000479161.1	5'UTR;5'UTR;5'UTR;5'UTR;5'UTR	chr9:97684560-97684895	3								-0.119493	3.73346	-3.37239	0.000943488	0.344638	-0.859714
chr15	70679173	+	cg12206157	58682283		CACAAATTAAATATTTTCCCTCAACCTATTATTTAACCCACAACAATATC		II			NA	NA		OpenSea	CAGATCATCTGCTCAATTAGGACAGAGAGCAGGTGCATGGGGCACATTTGCAGCACAGGA[CG]ACACTGTTGTGGGCCAAACAACAGGCTGAGGGAAAACACCTAATTTGTGTGACAGTGATT	ACAAATTAGGTGTTTTCCCTCAGCCTGTTGTTTGGCCCACAACAGTGTCG																	chr15:70678980-70679255	3								0.0912128	0.635596	3.37238	0.000943497	0.344638	-0.859721
chr11	60854436	-	cg17745872	87758254		TATCTACCCCAAATACTTCCAAATATCAATAATTCAAAATTTCCATTCAC		II			NA	NA		OpenSea	AATAAAAATGATATCTGCCCCAAATGCTTCCAAATGTCAATGATTCAAAATTTCCATTCA[CG]TTTACCTTATCCAAGTACCAAATATTATTTTTACTTAATATTTTTCCTTTAAATCAACTC	CGTGAATGGAAATTTTGAATCATTGACATTTGGAAGCATTTGGGGCAGAT																										-0.136319	2.7363	-3.3722	0.000944097	0.344661	-0.860226
chr4	183723569	+	cg06589421	15711946		CACCCAAAAATACTTACAACATACTAAATACAAACCTACAAAAATTCCAC		II			NA	NA	chr4:183720658-183721739	S_Shore	ATAAACATGATTCTGTTTTCCATTTTATTTTTTAACTGTTAGGTATTTGCAGTTCTGTTC[CG]TGGAACTTCTGCAGGCCTGTATTTAGCATGCTGTAAGTACTTTTGGGTGAAATAGGCTCT	ACCCAAAAGTACTTACAGCATGCTAAATACAGGCCTGCAGAAGTTCCACG	ODZ3	NM_001080477	3'UTR								ODZ3	ENST00000511685.1	3'UTR	ODZ3	ENST00000511685.1	3'UTR	chr4:183723560-183723875	3						TRUE		-0.110077	3.17695	-3.37206	0.000944519	0.344661	-0.86058
chr2	43281713	+	cg02996903	43615277		ACCACTACTTCCTATACTCAACTAACRATAAAACTACAAAAACTAAAATC		II			NA	NA		OpenSea	CGCCGGCTGAGCCTGAGCTTATCAGAGCAGCTGCTGGGGCCAGGGTGTCGCTGGTGCTGG[CG]ACCCCAGCCTTTGCAGCCTCACCGCCAGCTGAGCACAGGAAGCAGTGGCTGCAGTGCATA	CCACTGCTTCCTGTGCTCAGCTGGCGGTGAGGCTGCAAAGGCTGGGGTCG																	chr2:43281560-43282035	3								0.114067	0.560515	3.37179	0.0009454	0.344808	-0.86132
chr10	94591097	+	cg00706275	53627195		TTTAATTAACAAACCACTATTACTTTAACTTACTATCACTACATAACCCC		II			NA	NA		OpenSea	TTGAATCTCCAGGCTGAGCCGGCTGTACCGGAAGAGGATGAATGTGCTGTGTAGGAGGAG[CG]GGGTCATGCAGTGACAGTAAGTCAAAGCAATAGTGGTTTGTTAATTAAACTACTTTAGAG	CGGGGTCATGCAGTGACAGTAAGTCAAAGCAATAGTGGTTTGTTAATTAA									10:94590793-94591125	Unclassified_Cell_type_specific	EXOC6	ENST00000371547.4	1stExon	EXOC6	ENST00000371547.4	1stExon	chr10:94590740-94591130	3								0.139335	-2.38104	3.37147	0.000946401	0.344957	-0.86216
chr19	16561197	-	cg11939550	35708834		CTCTCAAAAATAATTCTATTACTTCTCRATTCCTCTCCAAAACAAAAAAC		II			NA	NA		OpenSea	GAATGTCTAAACTCTCAGGGGTGGTTCTATTGCTTCTCGGTTCCTCTCCAGGGCAGGGAA[CG]CATGCCTTACCCCTGTGTCATGCCCCACTGCAGGCCCTGAGTTCTGTCTGGGCTGGACGG	TCTCAGGGGTGGTTCTATTGCTTCTCGGTTCCTCTCCAGGGCAGGGAACG	EPS15L1;EPS15L1;EPS15L1;EPS15L1;EPS15L1;EPS15L1	NR_047665;NM_001258374;NR_047666;NM_021235;NM_001258375;NM_001258376	Body;Body;Body;Body;Body;Body						19:16561040-16561202	Unclassified_Cell_type_specific							chr19:16561065-16561295	3								0.148427	0.766276	3.37136	0.000946769	0.344957	-0.862469
chr19	39930074	-	cg01778750	32691971		TCAAATTCTCTCRTCTCTCCAAATTAATCTTCACACATTTACTAAATCTC		II			NA	NA	chr19:39926224-39926863	S_Shelf	GGCAGGGGAGTTCAGGTTCTCTCGTCTCTCCAGATTGATCTTCACACATTTGCTAAGTCT[CG]TATCGTCCCTGAGCTTGGGAGTCAGGGAGCGCTCTGACCTAAGCCCTCCTGACTTTGGGG	CGAGACTTAGCAAATGTGTGAAGATCAATCTGGAGAGACGAGAGAACCTG											AC011500.1	ENST00000396843.1	TSS200	AC011500.1	ENST00000396843.1	TSS200										-0.143938	3.54567	-3.37107	0.000947688	0.345117	-0.863239
chr10	128359157	-	cg22177688	98657530		TAACCCAAATATTAAATACAACAAAAAAAACTTAAACAATACCCCAACTC		II			NA	NA		OpenSea	TTTTCTTTGTTTAACCCAGGTATTGAGTGCAACAGGAGGGACTTGGGCAGTGCCCCAGCT[CG]GACCTGTCCCAGTGTTTTCCAACTCCAGAGCTAGTTGTCTCAATATCCCAGCTACATTTG	AACCCAGGTATTGAGTGCAACAGGAGGGACTTGGGCAGTGCCCCAGCTCG											C10orf90;C10orf90	ENST00000488181.1;ENST00000544758.1	TSS200;TSS200	C10orf90;C10orf90	ENST00000488181.1;ENST00000544758.1	TSS200;TSS200	chr10:128358805-128359290	3								-0.148811	1.56182	-3.37085	0.000948383	0.345158	-0.863821
chr10	6780403	-	cg13490895	47666581		ATAACCCRAATACAATTAAATAAACAACAAACRATACTTTCCAAAACRAC		II			NA	NA		OpenSea	CCGGTGTGGAAGTAGCCCGGATGCAATTGAATGAACAACAGACGGTGCTTTCCAGGACGG[CG]CTGTGCTTTCCAGGATGGTGCTGTGCTTTCATTCATTTGGGTAGCTCCTCTGTGAGCCTC	CGCCGTCCTGGAAAGCACCGTCTGTTGTTCATTCAATTGCATCCGGGCTA							TRUE				RP11-554I8.2	ENST00000417112.1	5'UTR	RP11-554I8.2	ENST00000417112.1	5'UTR	chr10:6779865-6780470	3								0.174087	-1.9259	3.37051	0.000949486	0.345158	-0.864743
chr9	16829168	+	cg07941680	2680123		CCCTTCCTCAACATTCATATTATAATTTACTCCCTAATACTCACAAATCC		II			NA	NA	chr9:16828935-16829169	Island	GTCCCTCCCCTGAGTGGCCTCTGCGGGACTGCAGCGGCCTCTGCGAATTTCCGTCTGGCA[CG]GACTTGTGAGCATTAGGGAGCAAACTACAACATGAATGCTGAGGAAGGGTAGAAGAGAGG	CGGACTTGTGAGCATTAGGGAGCAAACTACAACATGAATGCTGAGGAAGG	BNC2	NM_017637	Body				TRUE	9:16818936-16819169						BNC2	ENST00000486514.1	3'UTR	chr9:16828425-16829350	3						TRUE		0.163801	-1.74894	3.37019	0.000950529	0.345158	-0.865614
chr18	34359654	-	cg21273905	61781870		AAAAAAAACTCAATTCCCAACRTCACCCCATAACTTATATTACCTACTAC		II			NA	NA		OpenSea	ACAGTTTGAAAAGGGAGAGCTCAATTCCCAGCGTCACCCCATGGCTTGTGTTGCCTGCTA[CG]CATTGACTTGGATCTCCAGGAGTCCCCTGCACATACCTTCTCCATCGTGTCAGCTGTGTT	GGGAGAGCTCAATTCCCAGCGTCACCCCATGGCTTGTGTTGCCTGCTACG	FHOD3	NM_025135	3'UTR								FHOD3	ENST00000359247.3	3'UTR	FHOD3	ENST00000445677.1	3'UTR								TRUE		-0.121158	3.4579	-3.36999	0.00095117	0.345158	-0.866149
chr7	144967622	+	cg21561953	85782224		CAACRATATAACAATCATTATAAATCAATTAACTAAACACAAAATACAAC		II			NA	NA		OpenSea	CCTCCCCCTCAATTCCTTGTCCCCTCTGAAAGAGTGGTAGATACAGTCTGAACACCAAGG[CG]TTGTATTTTGTGCTCAGTTAATTGATTTACAATGATTGCCACACCGTTGTGTTCTAAGGT	AACGGTGTGGCAATCATTGTAAATCAATTAACTGAGCACAAAATACAACG						CDMR																		TRUE		-0.180974	1.33284	-3.36997	0.000951221	0.345158	-0.866192
chr17	78021565	+	cg14352416	76764210		CCTTTAAAAACCAACAAACAAATTCAAACCTAAAATTACTATCACRACAC		II			rs3816255	0.203923		OpenSea	TGACGCCCAGCCCCATCCCCTGACAGCCATTTCTCACGGGCTCCTGGTCTCAGAGCGAGA[CG]TGCCGTGACAGCAACCCCAGGCCTGAATCTGTCTGCTGGCTTTCAAAGGCTTTCCAGAAC	CGTGCCGTGACAGCAACCCCAGGCCTGAATCTGTCTGCTGGCTTTCAAAG	CCDC40	NM_017950	Body					17:75636062-75636166						CCDC40	ENST00000574799.1	TSS1500								TRUE		-0.122863	3.13599	-3.36933	0.00095327	0.345158	-0.867899
chr19	4440701	-	cg22656115	37653983		AAATAAAACTAAATTACTCTTACACATCCTAAATAAACAACCTACCACAC		II			NA	NA		OpenSea	ATTTCATGGTTGGGTGGGGCTAGGTTGCTCTTACACATCCTAGATGGACAGCCTGCCACA[CG]CCTGGGCCGTGTGGTACATAGCCCAGGGCTCCTGAGCTGTGGACCTGTGCAGCAGGTGAC	GGTGGGGCTAGGTTGCTCTTACACATCCTAGATGGACAGCCTGCCACACG	CHAF1A	NM_005483	Body														chr19:4440580-4440795	3								-0.1231	3.51393	-3.36922	0.000953633	0.345158	-0.868201
chr15	75327054	+	cg06094959	87655310		ACAAAACAAAAAACCCAAAACTTTAATAACCCAATCCTCTAAACCAAAAC		II			NA	NA		OpenSea	CAGATCTGGAGCATGCCATCGTCAACACTGGTAGACCCAATGTCAGAGTCCTCTGCTGTG[CG]TCCTGGCCCAGAGGACTGGGCCACCAAAGCCCTGGGTTCCTTGTCTTGTCACAGATTAAG	CAAGACAAGGAACCCAGGGCTTTGGTGGCCCAGTCCTCTGGGCCAGGACG	PPCDC;PPCDC;PPCDC;PPCDC;PPCDC	NR_125369;NM_021823;NM_001301101;NM_001301102;NM_001301103	Body;Body;Body;Body;Body		chr15:75326958-75326958									PPCDC;PPCDC;PPCDC	ENST00000568207.1;ENST00000569562.1;ENST00000562192.1	5'UTR;5'UTR;5'UTR	chr15:75327040-75327250	3								0.0954332	0.199495	3.36922	0.000953639	0.345158	-0.868206
chr22	21319894	+	cg07331806	23725169		CTAAAAATAACATCTAATCCCAATCCTACCTTCRAATATAAAAACTCCRC		II			NA	NA	chr22:21319178-21319912	Island	CGTGCAGAGGCGGGGAGAGTGGACAGAGGCTTGCCCTGAGCTCCGTGGGGGAGGGGAGAG[CG]CGGAGCCCCCACACTCGAAGGCAGGACTGGGATCAGATGCCACCCCTAGGACGCCTGGAA	CGCGGAGCCCCCACACTCGAAGGCAGGACTGGGATCAGATGCCACCCCTA	AIFM3;AIFM3	NM_144704;NM_001018060	5'UTR;5'UTR						22:21318855-21320232	Unclassified_Cell_type_specific	AIFM3;AIFM3	ENST00000399167.2;ENST00000399163.2	5'UTR;5'UTR	AIFM3;AIFM3;AIFM3;AIFM3;AIFM3;AIFM3;AIFM3;AIFM3	ENST00000399167.2;ENST00000399163.2;ENST00000417515.1;ENST00000441376.1;ENST00000467926.1;ENST00000479523.1;ENST00000472575.1;ENST00000495869.1	5'UTR;5'UTR;5'UTR;5'UTR;5'UTR;5'UTR;5'UTR;5'UTR	chr22:21319245-21320575	3					TRUE	TRUE		0.0888852	-0.84048	3.36921	0.000953668	0.345158	-0.868231
chr5	14756306	+	cg03889016	94790860		CATTCTTAATATTCCTTCAACTTTCCTACCAAACATACAAACCTAATAAC		II			NA	NA		OpenSea	CAGTGGAGTGAAGGACTGCACGCAGGTATTTATTTAGTACCAATTGTATGTAGACTAGTG[CG]CTATTAGGTTTGTATGCCTGGCAGGAAAGCTGAAGGAATACCAAGAATGGAAGAAACACA	ATTCTTGGTATTCCTTCAGCTTTCCTGCCAGGCATACAAACCTAATAGCG	ANKH	NM_054027	Body								ANKH	ENST00000503939.1	TSS1500	ANKH	ENST00000503939.1	TSS1500										-0.126697	3.82334	-3.36908	0.000954069	0.345158	-0.868564
chr4	13532622	+	cg06635722	50639113		CRATAAAACTAAAATTCRAACCTAATCTATCTAACTCCAAACTACTCAAC		II			rs113059528	0.064959	chr4:13530847-13531244	S_Shore	TTCTCCTGTGTAAATGGTACCCTTATCGCTGCCTGGGGAAACCAACGCACGTGTGGCCCG[CG]CTGAGTAGTTTGGAGCCAGACAGACTAGGTTCGAACCCCAGCTCCACCGGAAATAGCCGC	GGTGGAGCTGGGGTTCGAACCTAGTCTGTCTGGCTCCAAACTACTCAGCG								4:13141718-13141782											chr4:13532562-13533341	6	chr4:13528155-13533372	6		TRUE		0.164541	-3.14961	3.36904	0.000954227	0.345158	-0.868695
chr10	134139778	+	cg02555952	13651529		AACAAAACAAACTCTATAACAATAAAATACCAACTCCAACTAACTCTAAC		II			NA	NA		OpenSea	TGAAAAATAAACAAATTTGGGGGTAATTATCTTGATTTCCTTATCTGCCATGTGATATTA[CG]CCAGAGTCAGTTGGAGTTGGTATCTTATTGCTACAGAGTCTGTTCTGTCAGTCTTAAAAC	CGCCAGAGTCAGTTGGAGTTGGTATCTTATTGCTACAGAGTCTGTTCTGT											STK32C	ENST00000478542.1	3'UTR	STK32C	ENST00000478542.1	3'UTR					chr10:134139043-134140807	6				0.178641	1.46659	3.36895	0.000954513	0.345158	-0.868933
chr11	115741935	+	cg09209543	42735913		AATACTACCTTCTCCAAATAAAAACTACCATTATTCACTACCTACTATAC		II			NA	NA		OpenSea	TTTTTTTTTTACAGTTAGCAAGCATTACTTACATATTTTTTAATTAGAAAATGTGCATGA[CG]CACAGTAGGCAGTGAATAATGGTAGCTCCTATTTGGAGAAGGTAGCATTTACTGAGTTTT	CGCACAGTAGGCAGTGAATAATGGTAGCTCCTATTTGGAGAAGGTAGCAT									11:115741907-115742097	Unclassified_Cell_type_specific							chr11:115741920-115742190	3								-0.13786	3.27751	-3.36881	0.00095494	0.345158	-0.869288
chr7	150755072	+	cg09515778	82643198		AATTATAATCTTCTTATCCTCRATCTCRAACATTACRAAAAAACCTAATC		II			NA	NA	chr7:150754922-150755426	Island	GAGCCTCCAGCCCCGCCCCGTCTGCCCGCGCAGGGCCTTCTGGGGCTTGTAGTCCTAAAA[CG]ACTAGGTCTCCCCGCAATGCCCGAGACCGAGGACAAGAAGACTACAACCCCCAGCCGTCT	CGACTAGGTCTCCCCGCAATGCCCGAGACCGAGGACAAGAAGACTACAAC	CDK5;CDK5	NM_001164410;NM_004935	TSS200;TSS200					7:150385380-150386603	7:150754717-150755666	Promoter_Associated	SLC4A2;SLC4A2;CDK5;CDK5;CDK5	ENST00000466368.1;ENST00000485713.1;ENST00000485972.1;ENST00000297518.4;ENST00000485972.1	TSS1500;TSS1500;1stExon;TSS200;5'UTR	SLC4A2;SLC4A2;SLC4A2;CDK5;CDK5;CDK5;CDK5;CDK5	ENST00000466368.1;ENST00000485713.1;ENST00000483786.1;ENST00000485972.1;ENST00000297518.4;ENST00000485972.1;ENST00000469108.1;ENST00000487703.1	TSS1500;TSS1500;5'UTR;1stExon;TSS200;5'UTR;TSS200;TSS1500	chr7:150754965-150755330	3					TRUE	TRUE		0.129294	-5.34366	3.36849	0.000956001	0.345158	-0.870169
chr1	171154802	-	cg00700214	8645869		TACAATATTTAAAACCAATTACCTAAACACATCATAAAAATTCTCTTACC		II			NA	NA		OpenSea	ATTACCACTGCTACAATGTTTAAAGCCAATTACCTGAGCACATCATAAGGATTCTCTTAC[CG]GTTGTCCCAGTTAAGTAATGTTGATTGATCAACTCCTTGACAGGAGCTGATGGCAAAGAA	ACAATGTTTAAAGCCAATTACCTGAGCACATCATAAGGATTCTCTTACCG	FMO2	NM_001460	5'UTR				TRUE				FMO2;FMO2;FMO2;RP1-45C12.1	ENST00000209929.7;ENST00000441535.1;ENST00000529935.1;ENST00000455124.1	5'UTR;5'UTR;5'UTR;3'UTR	FMO2;FMO2;FMO2;FMO2;FMO2;FMO2;FMO2;FMO2;RP1-45C12.1	ENST00000209929.7;ENST00000441535.1;ENST00000462643.1;ENST00000493513.1;ENST00000483192.1;ENST00000489354.1;ENST00000529935.1;ENST00000483192.1;ENST00000455124.1	5'UTR;5'UTR;5'UTR;5'UTR;1stExon;5'UTR;5'UTR;5'UTR;3'UTR								TRUE		-0.213702	1.60229	-3.36847	0.000956035	0.345158	-0.870197
chr11	68104919	+	cg03742937	11647548		AACTTAATAAATATTAAACATACCCAAACCTAATCCCCAAAAACAATTAC		II			rs115057318	0.019114		OpenSea	TGTTAGGTGTCAGAGAAGTTGTTTGTGAGGCATTGTGAGTAGAATTAAGTAACTTGAGTG[CG]TAATTGCCTCTGGGGATCAGGCCTGGGCATGCTCAACATTCACCAAGTCATGTTTGTTTT	ACTTGGTGAATGTTGAGCATGCCCAGGCCTGATCCCCAGAGGCAATTACG	LRP5;LRP5	NM_001291902;NM_002335	5'UTR;Body														chr11:68104820-68105150	3								0.100706	-0.266672	3.36835	0.000956421	0.345158	-0.870518
chr17	3706833	+	cg10713461	48700948		AAACCATAAACCATTTAAAAATTATTTATATACATCATACTCRTTTATCC		II			NA	NA		OpenSea	GTACCATGGGCATGTGAGAGGCTGTCCCTGTTCTTGGGAAATGTTCACTAAAACATCTTA[CG]GATAAACGAGCATGATGTATACAAATAATCCTCAAATGGTTCATGGTTCAGAGAGGATAG	CGGATAAACGAGCATGATGTATACAAATAATCCTCAAATGGTTCATGGTT											CTD-3195I5.5	ENST00000572988.1	TSS200	CTD-3195I5.5	ENST00000572988.1	TSS200	chr17:3706305-3706835	3								-0.172529	-0.501292	-3.36831	0.000956555	0.345158	-0.870629
chr17	42848988	-	cg25282715	94661915		TCTACTCCTTCAAAAAACTAAAAACCACTACTACTACCAAAAAAAACTCC		II			NA	NA	chr17:42852305-42853651	N_Shelf	CTGCTCACTGTTCTGCTCCTTCAGGGGGCTGGAGACCACTGCTACTACCAGGGGAAGCTC[CG]GGGGAACCCGCACTCCTTCGCCGCCCTCTCCACCTGCCAGGGGCTGCAGTGAGTATGGGG	CTGCTCCTTCAGGGGGCTGGAGACCACTGCTACTACCAGGGGAAGCTCCG	ADAM11	NM_002390	Body								ADAM11	ENST00000535346.1	5'UTR	ADAM11	ENST00000535346.1	5'UTR			chr17:42848658-42849445	6				TRUE		0.102277	-1.9023	3.36822	0.000956849	0.345158	-0.870873
chr16	75540808	-	cg22459179	60800821		AAAAAACAATAACCAAAAAACAACTACCAAACTCCAATACACTATAAAAC		II			NA	NA		OpenSea	CAACTTGCAACAGAGGACAGTGGCCAGGAGACAACTGCCAGACTCCAATACACTGTGGGG[CG]TGGGGAGAAACTCATTTCATTTGATCTTTACAATAAATGTTAAGCCCCAGGTAGGCAGAA	CGCCCCACAGTGTATTGGAGTCTGGCAGTTGTCTCCTGGCCACTGTCCTC											RP11-77K12.5	ENST00000571737.1	3'UTR	RP11-77K12.5	ENST00000571737.1	3'UTR			chr16:75540386-75540904	6	chr16:75540037-75540995	6				-0.172764	-1.51361	-3.36813	0.000957142	0.345158	-0.871116
chr21	38503524	+	cg10200551	74656568		AAAACTAAAAATCTTAACCCTCTAATCAAATATTTAATCTTTCCAATAAC		II			NA	NA		OpenSea	TTGAGTTTATGCTAATGAGGTGACTCAAGGTAGTGCCTCAGATAGTTCAGGAGGAGGTCT[CG]TCACTGGAAAGACCAAACACCTGATTAGAGGGTTAAGACTTTCAGCCTCATACCTGACCT	AGGCTGAAAGTCTTAACCCTCTAATCAGGTGTTTGGTCTTTCCAGTGACG	TTC3;TTC3	NM_003316;NM_001001894	Body;Body								TTC3	ENST00000479930.1	5'UTR	TTC3;TTC3;TTC3;TTC3;TTC3;TTC3;TTC3;TMPRSS3	ENST00000492275.1;ENST00000463216.1;ENST00000481605.1;ENST00000494243.1;ENST00000485402.1;ENST00000479930.1;ENST00000476784.1;ENST00000553129.1	5'UTR;5'UTR;5'UTR;5'UTR;5'UTR;5'UTR;5'UTR;3'UTR	chr21:38503360-38503610	3								-0.117447	3.36116	-3.36805	0.000957397	0.345158	-0.871327
chr6	147523200	-	cg06501295	47709898		TTCTAAAACTCTCTTCCCCATTATCTTCCAATAATCTTTACCTCCTATTC		II			rs80000841	0.011719	chr6:147525374-147525848	N_Shelf	TCTCAAGGTAATTCTGAGGCTCTCTTCCCCATTGTCTTCCAATGGTCTTTGCCTCCTGTT[CG]CTAGGTCTGCTCCTCCTTATCCGGCATGATCTATGGTGGGCGTCACCATGTCCAAGCCTT	TCTGAGGCTCTCTTCCCCATTGTCTTCCAATGGTCTTTGCCTCCTGTTCG											RP11-497D6.4	ENST00000367477.3	3'UTR	RP11-497D6.4;RP11-497D6.4;RP11-497D6.4	ENST00000427394.1;ENST00000367477.3;ENST00000417502.1	3'UTR;3'UTR;3'UTR	chr6:147523100-147523390	3						TRUE		0.241002	-0.993574	3.36784	0.000958088	0.345234	-0.8719
chr6	126241428	-	cg17459557	56601258		TAAAACTTCACACTTCTTTATACTCATACTCCTAATAACTATTATCATTC		II			NA	NA		OpenSea	GTAATTTAGACTAAAGCTTCACACTTCTTTGTACTCATGCTCCTGGTAGCTGTTATCATT[CG]TTATTTCTAACAGAAGTGGTTTCTATGTGCACAACCTTAAGAGAAAACATCAGGAACCTG	CGAATGATAACAGCTACCAGGAGCATGAGTACAAAGAAGTGTGAAGCTTT	NCOA7;NCOA7;NCOA7;NCOA7;NCOA7;NCOA7	NM_001199622;NM_001199620;NM_181782;NM_001122842;NM_001199619;NM_001199621	Body;Body;Body;Body;Body;Body								RP11-73O6.4	ENST00000563385.1	5'UTR	RP11-73O6.4	ENST00000563385.1	5'UTR					chr6:126238956-126250191	6				-0.171205	-1.60645	-3.3672	0.000960155	0.345802	-0.87361
chr6	13847091	+	cg22748272	6763345		AAATTTAACAATCTTTTTCAATAACRATCCTCTCCTCATCTATTAACCTC		II			rs6925254	0.127015		OpenSea	AACAACAACAAAAAATACTTTTGTTTTTAAAATATGGGTTTTACTATTATTCAGGTACGG[CG]AGGCCAACAGATGAGGAGAGGACCGCCACTGAAAAAGATTGTTAAACTTTCCGATCCCTA	AGTTTAACAATCTTTTTCAGTGGCGGTCCTCTCCTCATCTGTTGGCCTCG																	chr6:13847085-13847315	3								-0.136367	3.18085	-3.36694	0.000961014	0.345802	-0.87432
chr6	53912447	+	cg10918729	7702597		CACCCACAATCATACRAAACTACTTAATTAAAATTCAACAATAACATCAC		II			NA	NA		OpenSea	GAACCCAGGAAGAATGGAACTTTGGGGACAGAAGAGGATTGAGACCTGCTGACCTATCGA[CG]TGATGTCACTGTTGAACTTCAACTAAGCAGTTCCGCATGACTGTGGGTGTAGAAGCCAGA	ACCCACAGTCATGCGGAACTGCTTAGTTGAAGTTCAACAGTGACATCACG	MLIP;MLIP	NM_001281746;NM_138569	Body;Body								MLIP-AS1	ENST00000434196.1	TSS200	MLIP-AS1	ENST00000434196.1	TSS200										-0.142993	3.00577	-3.36678	0.000961523	0.345802	-0.87474
chr8	37549202	+	cg10327067	6673908		TTTAACCRAAAACCCTAATTTAACACACTACACTCAAAACACTTAAAAAC		II			NA	NA	chr8:37551944-37555922	N_Shelf	GGTGCCCCTCTCGTGCCCCAGGCTGTGTCTGAAGCCGGGGGATGGGGCAGACAGAGGAAG[CG]CCTTCAAGTGCCCTGAGTGCAGTGTGCTAAATCAGGGCTCCCGGCCAAAGCAGTAATTGC	CGCCTTCAAGTGCCCTGAGTGCAGTGTGCTAAATCAGGGCTCCCGGCCAA							TRUE										chr8:37548820-37549410	3						TRUE		0.193664	-1.13223	3.36676	0.000961589	0.345802	-0.874794
chr16	48266305	-	cg07383076	48705178		CACAAAAACATATCTACTTTCCTCRCTATTAAATTTCCTAAACCTAAAAC		II			NA	NA		OpenSea	AGCCTCATGAGCACAGGGACATGTCTGCTTTCCTCGCTGTTGAATTTCCTGGGCCTGGAA[CG]TGCTGGGAGGAGAGCAGGTGCTCAATAAATGAAGAATGAATGGACACATATGTGAATGAA	ACAGGGACATGTCTGCTTTCCTCGCTGTTGAATTTCCTGGGCCTGGAACG	ABCC11;ABCC11;ABCC11	NM_032583;NM_145186;NM_033151	5'UTR;5'UTR;TSS200						16:48265169-48266398	Unclassified	ABCC11;ABCC11;ABCC11;ABCC11	ENST00000394747.1;ENST00000353782.5;ENST00000356608.2;ENST00000537808.1	TSS200;5'UTR;5'UTR;5'UTR	ABCC11;ABCC11;ABCC11;ABCC11;ABCC11	ENST00000394747.1;ENST00000567385.1;ENST00000353782.5;ENST00000356608.2;ENST00000537808.1	TSS200;3'UTR;5'UTR;5'UTR;5'UTR					chr16:48265291-48266677	6		TRUE		-0.119202	3.26725	-3.3666	0.000962091	0.34581	-0.875208
chr2	167026955	-	cg25734127	2679594		ATCTTATTTCCCCCCATTCACACCAAATTTTCTTTCCTCCAATAAATAAC		II			NA	NA		OpenSea	GCTTGCCTCTGATCTTATTTCCCCCCATTCACACCAGGTTTTCTTTCCTCCAATGGGTGG[CG]TTCATTTCCATCTGAAGAGATTTGCACATACTGTTCCTTTTGTCTGCAGTGCTCAGACTC	CGCCACCCATTGGAGGAAAGAAAACCTGGTGTGAATGGGGGGAAATAAGA	LOC101929680	NR_110260	Body								AC010127.3	ENST00000447809.2	5'UTR	AC010127.3	ENST00000447809.2	5'UTR	chr2:167026905-167027170	3								-0.141294	2.99471	-3.3664	0.000962746	0.345856	-0.875748
chr17	59494129	+	cg11972332	82654155		CTCTAATCTCAACCCCCCAAATTTAAAACACATTCAAACAAAATCTCCTC		II			NA	NA	chr17:59493992-59494386	Island	CCCAGCGCGGCGGCCAGGGTTGGGCCTGCCCCCTTCCCCTCCTGGAGGCCAGGCGCGGGC[CG]AGGAGACCCTGCCTGAATGTGCCCTAAACCTGGGGGGTTGAGACTAGAGGGGTGCTCGAC	TCTAGTCTCAACCCCCCAGGTTTAGGGCACATTCAGGCAGGGTCTCCTCG								17:56848822-56849168	17:59493865-59495330	Unclassified									chr17:59492998-59494979	6	chr17:59460126-59496163	6		TRUE		0.0937597	-1.23895	3.36602	0.000964	0.345856	-0.876781
chr6	3849434	+	cg03954573	70645249		AAAAACTCCRAACTCCTAATAAAAACRATACTCCTATAAAACRAACCAAC		II			rs111521258	0.019671	chr6:3849271-3851048	Island	GGAGCCCCGGCCAGCCACGGCTGGGCAGGGCCAGAAGCGCCTCCTCCAGGATCCTCCCCG[CG]CTGGCCCGCCCCACAGGAGCACCGCCCCTACCAGGAGCCCGGAGCTCTTCCCAGGGCCCG	AGAGCTCCGGGCTCCTGGTAGGGGCGGTGCTCCTGTGGGGCGGGCCAGCG	FAM50B	NM_012135	TSS200					6:3794161-3795990	6:3848806-3850577	Promoter_Associated	FAM50B;FAM50B;RP11-420L9.4	ENST00000380274.1;ENST00000380272.3;ENST00000454396.1	TSS200;TSS200;5'UTR	FAM50B;FAM50B;RP11-420L9.4	ENST00000380274.1;ENST00000380272.3;ENST00000454396.1	TSS200;TSS200;5'UTR	chr6:3848700-3849835	3						TRUE		0.101253	-0.0734475	3.36561	0.000965314	0.345856	-0.877862
chr18	65891523	+	cg07356006	86666438		CTCACATCTAACATATCTCTTTTCAAACACTACATAATTAAACATTTCCC		II			NA	NA		OpenSea	TGAAGGTATGGTAAAGGACAGAGGACCTTTGGCATTGCCATTGTTATTTGTCCAGGGCAG[CG]GGAAATGTTTAATCATGTAGTGCTTGAAAAGAGATATGCCAGATGTGAGAGGGCCACTCA	CGGGAAATGTTTAATCATGTAGTGCTTGAAAAGAGATATGCCAGATGTGA																			chr18:65888120-65893640	6						-0.107201	3.37802	-3.36559	0.000965375	0.345856	-0.877912
chr6	119219253	+	cg26845404	39771297		ATACATCAAAAAATCAAAATCCAAACTATACCTCTATAACTACAAACCCC		II			NA	NA	chr6:119215454-119216457	S_Shelf	CACTGCTAATTTCAGAGCTAGAAAGAATTTATCTTCCCAGTTAGGTTTTCAGAAGAAGCC[CG]GGGTTTGTAGTTACAGAGGCATAGCTTGGATTCTGATTCTTTGATGTACAAATTATGAAT	TACATCAAAGAATCAGAATCCAAGCTATGCCTCTGTAACTACAAACCCCG	ASF1A;MCM9	NM_014034;NM_017696	Body;Body		chr6:119218988-119218988									ASF1A	ENST00000511766.1	5'UTR										-0.147601	3.17633	-3.36552	0.00096561	0.345856	-0.878105
chr8	102336696	+	cg18843853	48737906		ATTTACAATCTTAAATAATATCCTCCTACACTATTTCAAAACAAATCTAC		II			NA	NA		OpenSea	TCTTTGATGGTCTATCTTTGGAAGCCATATACCATCATTTCTGTATTGTTCTTTTAGCCA[CG]CAGACCTGCCCTGAAACAGTGTAGGAGGATACTACCCAAGATTGTAAACACCAGATGACA	CGCAGACCTGCCCTGAAACAGTGTAGGAGGATACTACCCAAGATTGTAAA																					chr8:102336335-102336957	3				-0.230302	2.54565	-3.36546	0.000965801	0.345856	-0.878262
chr6	33272564	-	cg02236874	94710887		ATTAAATTTCTTCTCCTAAAATAAAAAACCCACTATCTCTCCATTAATAC		II			rs1800838	0.366398		OpenSea	AACTAAAGAAGGTTAGGTTTCTTCTCCTGAAATAGGGAACCCACTGTCTCTCCATTGGTG[CG]TCACAGAAATACCCATGTCAAAGCCCCTCAAATTTCCAGGAAACTTCTAGCCTCCCATTA	CGCACCAATGGAGAGACAGTGGGTTCCCTATTTCAGGAGAAGAAACCTAA	TAPBP;TAPBP;TAPBP	NM_172209;NM_003190;NM_172208	Body;Body;Body											TAPBP;TAPBP	ENST00000480730.1;ENST00000437116.2	3'UTR;3'UTR					chr6:33271521-33274507	6		TRUE		-0.146747	3.29147	-3.36545	0.000965839	0.345856	-0.878293
chr21	43945310	-	cg22684717	27731836		CATACCTCRCCCTATACATCTCTTCATCTATATATATTCTTTATAACATC		II			NA	NA		OpenSea	GCTCCCTGCCCCATACCTCGCCCTGTGCATCTCTTCATCTGTATGTATTCTTTGTAACAT[CG]TTTATAATAAAGCAGTAAATGTGTTTCCCTGAGTTCTACGAGCTGCTCTGGCAAATTAAT	CGATGTTACAAAGAATACATACAGATGAAGAGATGCACAGGGCGAGGTAT	SLC37A1	NM_018964	Body				TRUE				SLC37A1	ENST00000471277.1	5'UTR	SLC37A1	ENST00000471277.1	5'UTR			chr21:43944424-43945733	6	chr21:43942613-43946114	6				0.157523	-0.991666	3.36532	0.000966257	0.345856	-0.878636
chr8	110553825	+	cg18533313	7727567		ACRTCCATCAATCTTACTCATTCTAATATTTATAAATCTCAATCAAAACC		II			NA	NA	chr8:110551736-110552643	S_Shore	GTGCTCAAGGAATGTTAGTTTCCTTCCATTCAACAAATATTTGAGTACCTACTATGTGCC[CG]GCTTTGACTGAGACCTATAAATACCAGAATGAGCAAGACTGATGGACGTCCTGCCTCCTT	CGTCCATCAGTCTTGCTCATTCTGGTATTTATAGGTCTCAGTCAAAGCCG	EBAG9;EBAG9	NM_004215;NM_198120	5'UTR;5'UTR								EBAG9;EBAG9;EBAG9	ENST00000395785.2;ENST00000529502.1;ENST00000337573.5	5'UTR;5'UTR;5'UTR	EBAG9;EBAG9;EBAG9;EBAG9;EBAG9;EBAG9	ENST00000395785.2;ENST00000529502.1;ENST00000529931.1;ENST00000337573.5;ENST00000527709.1;ENST00000530629.1	5'UTR;5'UTR;5'UTR;5'UTR;5'UTR;5'UTR	chr8:110553700-110553970	3						TRUE	TRUE	-0.149159	3.27702	-3.3652	0.000966655	0.345856	-0.878963
chr2	162930376	-	cg10112391	55711928		AAAACTCTAAAACRTCCCTTCACCTATCAAAAAATAACCTTAAAACTTCC		II			NA	NA	chr2:162930233-162930879	Island	AAAGCTAAGCGAGAGCTCTGGGACGTCCCTTCACCTGTCAGAGGGTGGCCTTGGGGCTTC[CG]CCTAAGGGGAGTCCCTGGTCCGGTTTCGCCAGCTTTTGGGCCATTTGGGGAGTTTGGCGA	GAGCTCTGGGACGTCCCTTCACCTGTCAGAGGGTGGCCTTGGGGCTTCCG	DPP4	NM_001935	Body					2:162638176-162639163	2:162929683-162931506	Promoter_Associated	AC008063.2	ENST00000418335.1	5'UTR	AC008063.2;DPP4;DPP4;DPP4	ENST00000418335.1;ENST00000461836.1;ENST00000490286.1;ENST00000497461.1	5'UTR;TSS1500;TSS1500;TSS1500	chr2:162929665-162931355	3						TRUE		0.19614	-4.37849	3.365	0.000967297	0.345856	-0.87949
chr17	71308806	-	cg21787305	7635858		TACCTTTACCTCCTAAATATCAACTAAAACTAAATTTACACCAAATAAAC		II			NA	NA	chr17:71306975-71308682	S_Shore	ATCCCCGTCTGTGCCTTTGCCTCCTAAGTATCAGCTGAGGCTAAATTTGCACCAGGTGAA[CG]TCAAGGAGGATCAACTCCTGAGTCCCAGAGCCTGAATCCAAGTCCCAGGCCTTGGACTCT	GCCTTTGCCTCCTAAGTATCAGCTGAGGCTAAATTTGCACCAGGTGAACG	CDC42EP4	NM_012121	TSS1500								CDC42EP4;CDC42EP4	ENST00000439510.2;ENST00000335793.2	TSS1500;TSS1500	CDC42EP4;CDC42EP4	ENST00000439510.2;ENST00000335793.2	TSS1500;TSS1500			chr17:71305744-71309165	6	chr17:71299652-71309237	6				0.111932	-1.31789	3.36473	0.000968199	0.345856	-0.880229
chr4	702545	-	cg13941682	2601329		CTCCCCATCTTCAAAATCATATAAATACCCCACTTCCTCAATATAAAAAC		II			NA	NA	chr4:698302-698692	S_Shelf	CTCCTGCCCCTCTCCCCATCTTCAAGGTCATGTGAGTGCCCCACTTCCTCAGTGTAGAGG[CG]TTTCCAGTGTCCGGGAGACTTGGAGGAGGGGTGGGGTCTGAGCTGGGATGTGGACTCCTG	CGCCTCTACACTGAGGAAGTGGGGCACTCACATGACCTTGAAGATGGGGA	PCGF3	NM_006315	5'UTR								PCGF3;PCGF3;PCGF3;PCGF3	ENST00000362003.5;ENST00000400151.2;ENST00000482726.1;ENST00000521023.2	5'UTR;5'UTR;5'UTR;5'UTR	PCGF3;PCGF3;PCGF3;PCGF3;PCGF3;PCGF3;PCGF3;PCGF3;PCGF3	ENST00000419774.1;ENST00000362003.5;ENST00000475288.1;ENST00000400151.2;ENST00000482726.1;ENST00000430644.1;ENST00000484141.1;ENST00000440452.1;ENST00000521023.2	5'UTR;5'UTR;5'UTR;5'UTR;5'UTR;5'UTR;5'UTR;5'UTR;5'UTR			chr4:701903-702716	6				TRUE		-0.347313	0.0653639	-3.36444	0.000969139	0.345856	-0.880999
chr4	38511227	+	cg15209200	3755107		CCACAAAATAAAAATCTACCTTTTCATATCTCCAAAACAAAATCCACCTC		II			NA	NA		OpenSea	GCGATGTAAGCCCTTTTCTCCTTCTCCTCGTTAAATGTCTACATTACTCGATGCACTCTA[CG]AGGTGGACTTTGTTTTGGAGATATGAAAAGGTAGACTCCTATTTTGTGGTTGTTGTGGGG	CGAGGTGGACTTTGTTTTGGAGATATGAAAAGGTAGACTCCTATTTTGTG	LINC01258	NR_110951	Body						4:38511049-38511574	Unclassified_Cell_type_specific	RP11-213G21.1;RP11-83C7.2	ENST00000507056.1;ENST00000512517.1	TSS200;3'UTR	RP11-213G21.1;RP11-83C7.2	ENST00000507056.1;ENST00000512517.1	TSS200;3'UTR	chr4:38511200-38511475	3								0.0771206	0.414584	3.36439	0.000969289	0.345856	-0.881123
chr2	228336009	+	cg05729783	76795520		TACATCTTATTTCRTATTTACCATAAATAATCTAAACTCTCCCTTTAAAC		II			NA	NA	chr2:228336752-228337875	N_Shore	CAGCTCTGCGAGGGGAATGGGGTGGAGTGGCACAGAAAATACGGGGGCCAGGCTGTTTAG[CG]CCTAAAGGGAGAGTCCAGATCACCCATGGTAAACACGAAATAAGATGCAGTATTTCAAAT	CGCCTAAAGGGAGAGTCCAGATCACCCATGGTAAACACGAAATAAGATGC	MIR5703;AGFG1;AGFG1;AGFG1;AGFG1	NR_049888;NM_001135189;NM_001135188;NM_001135187;NM_004504	TSS1500;TSS1500;TSS1500;TSS1500;TSS1500						2:228335916-228336966	Promoter_Associated	AGFG1;AGFG1;AGFG1;AGFG1;AGFG1	ENST00000409979.2;ENST00000542592.1;ENST00000310078.7;ENST00000409315.1;ENST00000409171.1	TSS1500;TSS1500;TSS1500;TSS1500;TSS1500	AGFG1;AGFG1;AGFG1;AGFG1;AGFG1	ENST00000409979.2;ENST00000542592.1;ENST00000310078.7;ENST00000409315.1;ENST00000373671.3	TSS1500;TSS1500;TSS1500;TSS1500;TSS1500					chr2:228335837-228338322	6				-0.124524	3.63079	-3.36428	0.000969664	0.345856	-0.881429
chr1	162599770	-	cg08116144	90783408		CTCTAAAAATTCCCAAAACATTTCTTCTATATATTCCATAAATTAATCCC		II			NA	NA		OpenSea	CTACCAAATAGCTCTGAGAGTTCCCAGGACATTTCTTCTGTGTGTTCCATGGGTTAGTCC[CG]TCAGCTTTGAAGTTAGCATTTGCCATTTTCTTACTTTCCAGCTCTGGCTTCCTACAGCAG	CGGGACTAACCCATGGAACACACAGAAGAAATGTCCTGGGAACTCTCAGA					chr1:162599583-162599583									DDR2	ENST00000446985.1	TSS1500					chr1:162599201-162599862	3				-0.12643	2.79102	-3.36375	0.000971386	0.345856	-0.882837
chr12	91311493	-	cg15289144	19765138		CTACATTAAAATTTTTATAATATCAAAATCTTTTTTTAAATTCCTACCTC		II			NA	NA		OpenSea	TCCAGAGAGCTCTGCATTGGGGTTTTTATGATGTCAGAATCTTTTTTTAAGTTCCTACCT[CG]GTCTGGGCTTCTTTTGTCTAGTTTTTTCCATTTCTGCCTTTCTCCACATAGTTCCCATCC	TGCATTGGGGTTTTTATGATGTCAGAATCTTTTTTTAAGTTCCTACCTCG	LINC00615	NR_038868	TSS1500								RP11-916O13.1;C12orf12	ENST00000546725.1;ENST00000548187.1	TSS1500;3'UTR	RP11-916O13.1;C12orf12	ENST00000546725.1;ENST00000548187.1	TSS1500;3'UTR										-0.137902	1.49036	-3.36375	0.000971392	0.345856	-0.882841
chr4	19616037	-	cg18593893	1808322		ATATTCATTACATAATCTACTAACCCACAAAAACATTAACCCATTCTTTC		II			NA	NA		OpenSea	ATTCTACCCTTATATTCATTGCATAATCTGCTGGCCCACAAGAACATTGACCCATTCTTT[CG]CCAAGTATTTTTAAAGTACACTATATAAGCCACATTCTGAGGATTTCTTTGTAATGTGCA	TATTCATTGCATAATCTGCTGGCCCACAAGAACATTGACCCATTCTTTCG											RP11-608O21.1	ENST00000511431.1	5'UTR	RP11-608O21.1	ENST00000511431.1	5'UTR	chr4:19615860-19616070	3								-0.137332	2.76603	-3.36366	0.000971691	0.345856	-0.883086
chr4	88753179	-	cg10702457	71794571		TAAAAACTAAAAATTCCRCAATAAAAAAACCAACATATTCATTACCTAAC		II			rs72875465	0.049405		OpenSea	TCACACAGTTCTGGAGGCTGGGAATTCCGCAATGAAGAGGCCAGCATGTTCATTGCCTGA[CG]AGGGCTGTCTATCTCTTCTTCCAATTTGGCACCTTGCTACTGCATCTCCAGAGGGGACAA	GGAGGCTGGGAATTCCGCAATGAAGAGGCCAGCATGTTCATTGCCTGACG	MEPE	NM_020203	TSS1500								MEPE;MEPE;MEPE;MEPE;MEPE;MEPE;MEPE	ENST00000395102.4;ENST00000497649.2;ENST00000508016.1;ENST00000511670.1;ENST00000361056.3;ENST00000535138.1;ENST00000424957.3	TSS1500;TSS1500;TSS1500;TSS1500;TSS1500;5'UTR;5'UTR	MEPE;MEPE;MEPE;MEPE;MEPE;MEPE;MEPE	ENST00000395102.4;ENST00000497649.2;ENST00000515821.1;ENST00000511670.1;ENST00000361056.3;ENST00000535138.1;ENST00000424957.3	TSS1500;TSS1500;TSS1500;TSS1500;TSS1500;5'UTR;5'UTR								TRUE		-0.142152	2.87568	-3.36357	0.000971986	0.345856	-0.883326
chr12	104736981	+	cg06446550	64743577		ACTAAATTACCATAAACAAATTACTCAACCTCTTTATCCTTAATTTCCTC		II			rs79864004	0.018739		OpenSea	CTAACTTAGTCGTTGTGAGCACCCCATGCGGTGGATGCGGTAGTATATCTATTTGACAGA[CG]AGGAAACCAAGGACAAAGAGGTTGAGTAACTTGCCCATGGTAACCCAGCCTGGTCATGGC	CGAGGAAACCAAGGACAAAGAGGTTGAGTAACTTGCCCATGGTAACCCAG	TXNRD1;TXNRD1;TXNRD1;TXNRD1;TXNRD1;TXNRD1;TXNRD1	NM_001093771;NM_003330;NM_001261445;NM_182729;NM_182743;NM_182742;NM_001261446	Body;Body;Body;Body;Body;Body;Body											TXNRD1	ENST00000525265.1	5'UTR	chr12:104736700-104737055	3								0.0914908	1.28629	3.36317	0.0009733	0.345856	-0.884398
chr1	233430241	-	cg04604962	6783377		CAATCACAAATATCAAACTCRAAATCCATCAATCATACAAACTCATTAAC		II			NA	NA	chr1:233431149-233431540	N_Shore	AAAGAGAAACCCAATCACAAATGTCAAACTCGGAATCCATCAGTCATGCAAACTCATTGA[CG]ATTTTTGCTGTAAAAAAAATGATCAAATAATGTGTTAGGAATAAAGTCCTCCAACCGACA	CGTCAATGAGTTTGCATGACTGATGGATTCCGAGTTTGACATTTGTGATT	PCNXL2	NM_014801	Body			RDMR					PCNXL2	ENST00000430153.1	5'UTR	PCNXL2	ENST00000430153.1	5'UTR								TRUE		-0.117436	3.49474	-3.36307	0.000973622	0.345856	-0.884661
chr21	28249714	+	cg06524507	48760547		TTAAAAATAATCAATTCCACAACATTACATCAAAATTTACCAACCAAAAC		II			NA	NA		OpenSea	GTTCTCTAATCATTTAACCCTATTTGCATTATTTCTTTGGTCTGCTCTGAGTTTTCTTCA[CG]TTTTGGCTGGCAAACCTTGATGTAATGCTGTGGAATTGACTACTCCTAAACATAATGAGT	TAGGAGTAGTCAATTCCACAGCATTACATCAAGGTTTGCCAGCCAAAACG																					chr21:28249237-28249940	3				-0.161297	1.1527	-3.36281	0.000974483	0.345856	-0.885363
chr21	36507915	+	cg07557896	40625108		TTCTAACRCTACCATATAAATTCAAATAAATACAAACAAATCRTCCTAAC		II			NA	NA		OpenSea	ACAACGCAGAATTTGGCCGAAGGTGATGCTAATTTTCTGCTCTTGTCAATGAAAAACAGA[CG]CCAGGACGACTTGCTTGCATTCATCTGAATCCACATGGCAGCGTCAGAAAGCTGGTGAGC	CGCCAGGACGACTTGCTTGCATTCATCTGAATCCACATGGCAGCGTCAGA											AF015262.2	ENST00000455028.1	TSS1500	AF015262.2;RUNX1	ENST00000455028.1;ENST00000475045.1	TSS1500;3'UTR	chr21:36507860-36508195	3								-0.125668	2.99257	-3.3623	0.000976149	0.345856	-0.886717
chr8	19610579	-	cg09365284	27711825		CAAACTAAATTATCCCATCCTACATAAAACTTTATACCTATCATCTTAAC		II			rs114276321	0.011729	chr8:19614131-19615307	N_Shelf	GAGCTCTTGCCCAAACTAAATTGTCCCATCCTGCATAAAGCTTTGTACCTATCATCTTGG[CG]TGGACTCAGCTTCAGTCTGCGAAGATGAAGGAGAGGCAGGGAGACACCATGGCCTTTGCT	CGCCAAGATGATAGGTACAAAGCTTTATGCAGGATGGGACAATTTAGTTT											CSGALNACT1	ENST00000544602.1	5'UTR	CSGALNACT1;CSGALNACT1;CSGALNACT1;CSGALNACT1;CSGALNACT1	ENST00000524213.1;ENST00000544602.1;ENST00000523262.1;ENST00000517494.1;ENST00000522573.1	5'UTR;5'UTR;5'UTR;5'UTR;3'UTR										-0.120182	3.37076	-3.36225	0.000976313	0.345856	-0.886851
chr3	4737576	-	cg02979978	36774539		TTTAACTATTAAAATTATACATACATCCTAACCCACATATATACACTTCC		II			NA	NA		OpenSea	TGTTTCCAGCTTTTGGCTGTTAGGATTGTGCATACATCCTGGCCCACATGTGTACACTTC[CG]TCCAGGGTGTGTGGATAGTCAGAAGTGGAAGTGCTGGATCACAGGAGGTGCATTTCTTCA	CGGAAGTGTACACATGTGGGCCAGGATGTATGCACAATCCTAACAGCCAA	ITPR1;ITPR1;ITPR1	NM_001099952;NM_001168272;NM_002222	Body;Body;Body				TRUE				ITPR1	ENST00000426160.2	5'UTR	ITPR1	ENST00000426160.2	5'UTR	chr3:4737420-4738010	3								-0.179494	-0.0207961	-3.36205	0.000976987	0.345856	-0.887398
chr13	33860232	+	cg16579641	72685217		AAATTTATCAAATCCATCTTTTACCTAACTACTACTACCCTATAAAAAAC		II			NA	NA		OpenSea	GACAAACAAGTCCAGGGCTCAGGAAACTTTTCAGCCTGTCAAAGTTAGAGAAAGCTCCTT[CG]CTTTCTACAGGGCAGCAGCAGCCAGGTAAAAGATGGACCTGATAAATCTCTTAAATTTAA	CGCTTTCTACAGGGCAGCAGCAGCCAGGTAAAAGATGGACCTGATAAATC	STARD13;STARD13	NM_178006;NM_001243476	TSS1500;Body								RP11-81F11.3;STARD13	ENST00000344312.4;ENST00000336934.4	TSS1500;TSS1500	STARD13;RP11-81F11.3;STARD13	ENST00000498019.1;ENST00000344312.4;ENST00000336934.4	TSS1500;TSS1500;TSS1500	chr13:33859525-33860255	3								-0.247117	-1.99854	-3.36203	0.000977028	0.345856	-0.887432
chr1	170632985	-	cg21124196	17793268		ACTAACCTCCRCTTTCCTCTCTCCCCCTTATTATTATTTTTAATCTATAC		II			rs73032787	0.090834	chr1:170633274-170634178	N_Shore	TCCCCCGCCCTGCTGGCCTCCGCTTTCCTCTCTCCCCCTTGTTATTATTTTTAGTCTGTG[CG]TGTGGACACTTTTGGAGAGTTGGAAGGGATTTTTTTCTCCTGACTTGAACATAGGGTGAC	CGCACAGACTAAAAATAATAACAAGGGGGAGAGAGGAAAGCGGAGGCCAG	PRRX1;PRRX1	NM_006902;NM_022716	TSS1500;TSS1500								PRRX1;PRRX1;PRRX1;PRRX1	ENST00000367760.3;ENST00000367760.3;ENST00000239461.6;ENST00000497230.2	5'UTR;1stExon;TSS200;TSS200	PRRX1;PRRX1;PRRX1;PRRX1;PRRX1	ENST00000553786.1;ENST00000367760.3;ENST00000367760.3;ENST00000239461.6;ENST00000497230.2	5'UTR;5'UTR;1stExon;TSS200;TSS200	chr1:170632585-170635195	3								-0.20828	-2.76473	-3.36195	0.000977318	0.345856	-0.887667
chr1	91190005	-	cg21542223	35701846		ATTAAAACCAAACACACTCRAAACRCCCAATACAACATTCTTAAAATACC		II			NA	NA	chr1:91190489-91192804	N_Shore	TGGCAGCCTCTGTTGAAACCAAACACACTCGGAGCGCCCAGTGCAACATTCTTGGGGTGC[CG]AGTAGAAGCGCAGTAAAGAGAGACCCTAGCGGACTCCTGTCTGGTTTGCTTTTTACCGAC	CGGCACCCCAAGAATGTTGCACTGGGCGCTCCGAGTGTGTTTGGTTTCAA								1:90962517-90962625									chr1:91189785-91190255	3						TRUE		0.13118	-2.01232	3.36193	0.000977383	0.345856	-0.88772
chr8	8679450	+	cg24923430	40669988	91771590	ACATATACACTCAAACCTAAAACTATCAAAACCATTTATCAAACAACCCA	ACGTATACACTCAAACCTAAAACTATCAAAACCATTTATCGAACGACCCG	I	C	Grn	rs1039913	0.195986		OpenSea	AAGGAGAACAGCGCAGCGCTGGCTTTGGGGTCTGGCTCCAGCTCTGCCATCTCCTAGCAG[CG]GGTCGCTCGACAAATGGCTCTGACAGCTCTAGGCCTGAGTGCACACGTCTAAGGGCAAGG	CGGGTCGCTCGACAAATGGCTCTGACAGCTCTAGGCCTGAGTGCACACGT	MFHAS1	NM_004225	Body				TRUE				MFHAS1;MFHAS1	ENST00000520091.1;ENST00000520091.1	1stExon;3'UTR	MFHAS1;MFHAS1;MFHAS1;MFHAS1	ENST00000520091.1;ENST00000520715.1;ENST00000521881.1;ENST00000520091.1	1stExon;TSS200;3'UTR;3'UTR	chr8:8679220-8679775	3						TRUE		-0.609523	2.46016	-3.36176	0.000977949	0.345856	-0.888179
chr8	134927946	-	cg23204701	59633980		RTAAAAATAATTCTTCTCTCTCTACCRCTAAAAATAAACAATAAACAACC		II			rs57290610	0.067123		OpenSea	TTACATGGTGCGTAGAGGTGGTTCTTCTCTCTCTGCCGCTGGGGATGAACAATAAACAAC[CG]GCCTCAGCTGCAAAGGGAAGCAGTGCTGAGGGCAAAATGAACATTGACAAGAAGGCCAAA	TAGAGGTGGTTCTTCTCTCTCTGCCGCTGGGGATGAACAATAAACAACCG					chr8:134927817-134927817												chr8:134927920-134928110	3								-0.113747	-0.758664	-3.36156	0.000978581	0.345856	-0.888692
chr16	54114835	+	cg21724915	3718241		TAAATTTCACACTACATCCTACCTTAACAAAATCTTTTAAAACTTATAAC		II			NA	NA		OpenSea	GCTTGCTTAATAGACCACAAAAGTCAACATCCCTCTGGAAGAACAGCTCGTGCTTGGAGG[CG]TCACAAGCTCCAAAAGATCCTGTTAAGGCAGGATGTAGTGTGAAACCCACAAGCGAAGCA	GGGTTTCACACTACATCCTGCCTTAACAGGATCTTTTGGAGCTTGTGACG	FTO	NM_001080432	Body		chr16:54114585-54114585		TRUE				FTO	ENST00000472835.1	5'UTR	FTO;FTO	ENST00000464071.1;ENST00000472835.1	3'UTR;5'UTR	chr16:54114605-54114895	3								-0.226444	-1.12331	-3.36142	0.000979049	0.345856	-0.889071
chr18	13295435	-	cg18706960	7677246		TATACCCRAACCCAAAAAATACCAATAACTCCTATATATAAAAACCTAAC		II			NA	NA		OpenSea	TGGGGTCATACTGTGCCCGAGCCCAGGGAATACCAGTGGCTCCTGTGTGTGGAAGCCTGG[CG]TGGGTGCAGGGCTTCTTCACCATCTCCCTGCAAAGTCAGCTGCATCGTGCATGTCACCTG	CGCCAGGCTTCCACACACAGGAGCCACTGGTATTCCCTGGGCTCGGGCAC	LDLRAD4;LDLRAD4	NM_181482;NM_181481	5'UTR;5'UTR								C18orf1	ENST00000399848.2	5'UTR	C18orf1	ENST00000399848.2	5'UTR	chr18:13295025-13295795	3								-0.112124	3.38596	-3.36108	0.00098016	0.345856	-0.889971
chr1	32038437	+	cg04247069	38699569		AAACTTACAACAAACAAAATTCCAAACCATATAAAAATATATTACRCCAC		II			NA	NA		OpenSea	AAATGCTTAACAAGTATTTGTTGAATGAATGAGAAAATCAAATAGTAAAGCATGCCATTG[CG]TGGCGCAACACACTTCCACATGGCCTGGAATTTTGTCTGCTGCAAGCTCCAGCGTGCTAT	AGCTTGCAGCAGACAAAATTCCAGGCCATGTGGAAGTGTGTTGCGCCACG											RP11-73M7.1	ENST00000435872.1	3'UTR	RP11-73M7.1	ENST00000435872.1	3'UTR	chr1:32038320-32038655	3								-0.135599	2.62795	-3.36084	0.000980967	0.345856	-0.890624
chr4	40633068	+	cg14023398	90798867		AAAAAAATAACAACAACAATAACRACAACTAACACTATATACTAAACACC		II			NA	NA	chr4:40631740-40632587	S_Shore	AAAGAATGTTCCAAAAATGGTTCTTTGCTGGTTGAGTTAACACATGCAAAGAGCTTAGAA[CG]GTGCCTAGCACACAGTGTTAGCTGCCGTTATTGTTGTTGTTATTCTTCTTATTATTATTT	CGGTGCCTAGCACACAGTGTTAGCTGCCGTTATTGTTGTTGTTATTCTTC	RBM47	NM_001098634	TSS1500			RDMR	TRUE				RBM47;RBM47;RBM47;RBM47	ENST00000514014.1;ENST00000511902.1;ENST00000295971.7;ENST00000319592.4	TSS1500;TSS1500;TSS1500;TSS1500	RBM47;RBM47;RBM47;RBM47;RBM47;RBM47;RBM47;RBM47	ENST00000514782.1;ENST00000515053.1;ENST00000514014.1;ENST00000511598.1;ENST00000511902.1;ENST00000505414.1;ENST00000510871.1;ENST00000319592.4	TSS1500;TSS1500;TSS1500;TSS200;TSS1500;TSS1500;TSS1500;TSS1500			chr4:40629838-40633561	6	chr4:40627360-40633588	6				0.10655	-0.283503	3.3608	0.000981091	0.345856	-0.890724
chr16	4190839	-	cg15836785	77713327		TAAAACAAAACTTTCTATTACTTACCTCTATATAAACTCCAAACTAACAC		II			NA	NA		OpenSea	TCATCAGCCTCTAAAACAGGGCTTTCTGTTACTTGCCTCTGTATGAACTCCAAACTGACA[CG]CTATCTAATTTATGCTGAGAGCACAGCTAGGGAACATGCCCAGGCATGCGGCTTTTACCT	AAAACAGGGCTTTCTGTTACTTGCCTCTGTATGAACTCCAAACTGACACG																	chr16:4190740-4190995	3								-0.130047	2.89453	-3.36067	0.000981528	0.345856	-0.891077
chr5	131400932	-	cg11591082	6629928		AACAAAATTAATAACTAAATCAAACACAAACCTAATACACRAAACCAATC		II			NA	NA		OpenSea	TGCCTGCAAGAGGCAGGGTTAGTGGCTGGATCAGACACAGACCTGGTGCACGAGGCCAGT[CG]TCAGGACCTGTCGCTGGCGGAGGGTGGCACGCGGAGGTGACATGCTGGAGAGGGCAGTGG	CGACTGGCCTCGTGCACCAGGTCTGTGTCTGATCCAGCCACTAACCCTGC									5:131400408-131402055	Unclassified							chr5:131400445-131400955	3								0.0921704	0.714804	3.36067	0.000981536	0.345856	-0.891084
chr9	114706971	-	cg13633625	98636438		AATTAAAACTCAAACCCTAAAATATCACTCTATTAATCTCTAAACAAAAC		II			NA	NA		OpenSea	GCGGCCTGGAGGGTTGAGGCTCAGACCCTAGGATGTCACTCTGTTGATCTCTAAGCAAAG[CG]CAATAGACCTGTAATCACCAGAGGTTACAACACACAGGACTCTACAAGCCAGGCCACATG	CGCTTTGCTTAGAGATCAACAGAGTGACATCCTAGGGTCTGAGCCTCAAC							TRUE										chr9:114706480-114707130	3						TRUE		-0.129003	-0.474922	-3.36064	0.000981624	0.345856	-0.891155
chr12	5540220	+	cg25347264	68616533		TTATTTAAAAATAATTTTAACTACCCRTTAAACCTCACTTACTCCRAACC		II			NA	NA	chr12:5539895-5540703	Island	CTTCTCTCGATGGCAAATGGGCGAAATCAAGATGACTTAACTTGGTAAATTTAGAGAGAA[CG]GCTCGGAGCAAGTGAGGTCTAACGGGCAGCTAAAATTATCTCCAAATAAGAGATTTTGAC	CGGCTCGGAGCAAGTGAGGTCTAACGGGCAGCTAAAATTATCTCCAAATA	NTF3	NM_001102654	TSS1500					12:5410481-5410991	12:5539724-5540373	Unclassified_Cell_type_specific	NTF3;NTF3	ENST00000535299.1;ENST00000423158.2	TSS1500;TSS1500	NTF3;NTF3	ENST00000535299.1;ENST00000423158.2	TSS1500;TSS1500	chr12:5538805-5541055	3						TRUE		0.215648	-4.33852	3.36052	0.000982036	0.345856	-0.891488
chr5	32871131	-	cg10945695	31760150		CTTAATACAAAAAAAACTCTAATCRCRTAACTTAACATCATAAACACCAC		II			NA	NA		OpenSea	AAATGCAGGCACTTAGTGCAGGGAAAGCTCTGGTCGCGTGGCTTGGCATCATGGGCACCA[CG]GCAGTCTCTTTGGGGGCAGCCTGTCCAGCCCTGGCCCCGGCTGGCACAGGGTATGAGAAA	TTAGTGCAGGGAAAGCTCTGGTCGCGTGGCTTGGCATCATGGGCACCACG							TRUE																	TRUE		-0.108651	3.47773	-3.36048	0.000982152	0.345856	-0.891582
chr11	259554	+	cg12958961	4698835		ACTTAATAAACCCRAAATCTAATAAAAAAACCCAAATAACTAAAAACCCC		II			rs76331343	0.016011		OpenSea	AGGAAGAAGGAATTCCACCTCCAGATGGTCCTCGGGCTCCGCCACAGCATCAGCTTTCCT[CG]GGGCCTCCAGCCACCTGGGCTCCTCTATCAGATTCCGGGCTTACCAAGCCTCTACAATCA	CGGGGCCTCCAGCCACCTGGGCTCCTCTATCAGATTCCGGGCTTACCAAG								11:249526-249592																TRUE		0.406434	-0.3629	3.3603	0.00098276	0.345856	-0.892072
chr8	55466766	+	cg21698295	75679104		CATAATCATTTTACAAAATTCTCACTATAAACATCAAAATCTAAAAACAC		II			NA	NA		OpenSea	TCAGCATTAAATAGGTCTTGGTCCATCTGACATGGTATTTTGTGTAAAACTTATGTTTCT[CG]TGTTTTTAGATTTTGATGTCTACAGTGAGAATCCTGTAAAATGATTATGACTGCACCTCC	ATAATCATTTTACAGGATTCTCACTGTAGACATCAAAATCTAAAAACACG											RP11-53M11.3	ENST00000522711.1	TSS200	RP11-53M11.3;RP11-53M11.3	ENST00000518787.1;ENST00000522711.1	TSS1500;TSS200			chr8:55466757-55467352	6						0.137161	-0.601511	3.36024	0.000982945	0.345856	-0.892222
chr16	7382799	-	cg10716697	84668455		CACCTTCCATTTTAATAACTTCAACTTTACAACTACTATATCTCTTCRTC		II			NA	NA		OpenSea	TCCCAAAATAGCACCTTCCATTTTGGTAGCTTCAACTTTGCAGCTGCTGTGTCTCTTCGT[CG]TCTGGGAAGAAAACTTTCACATTAAGAGTTGCTGATGCGGATTTTCTTTCTTTCCTCTCC	CGACGAAGAGACACAGCAGCTGCAAAGTTGAAGCTACCAAAATGGAAGGT	RBFOX1;RBFOX1;RBFOX1;RBFOX1;RBFOX1;RBFOX1;RBFOX1;RBFOX1;RBFOX1;RBFOX1	NM_145892;NM_145891;NM_145893;NM_145892;NM_145891;NM_145893;NM_001308117;NM_001142333;NM_001142334;NM_018723	5'UTR;5'UTR;5'UTR;1stExon;1stExon;1stExon;Body;Body;Body;Body								RBFOX1;RBFOX1;RBFOX1	ENST00000436368.2;ENST00000340209.4;ENST00000436368.2	5'UTR;5'UTR;1stExon	RBFOX1;RBFOX1;RBFOX1	ENST00000436368.2;ENST00000340209.4;ENST00000436368.2	5'UTR;5'UTR;1stExon	chr16:7382640-7382955	3								-0.180709	2.07853	-3.36022	0.000983006	0.345856	-0.892271
chr9	4518511	+	cg06012090	91796102		AACACAAAAATATTTAAAAACCATACTATAAACCAAACRCAATAACCCAC		II			NA	NA		OpenSea	CAGCAGCCTGAGCTCAAGCGATCATCCCACTTTAGCTTCCCTAATAGCTGGGATTACACA[CG]TGGGCCACTGCGCCTGGCCTACAGTATGGTTTTTAAATATCTTTGTGCTCTCCCTCTGTA	CGTGGGCCACTGCGCCTGGCCTACAGTATGGTTTTTAAATATCTTTGTGC	SLC1A1	NM_004170	Body																chr9:4518208-4518721	5						0.13965	0.701957	3.36008	0.000983481	0.345856	-0.892654
chr1	173639071	+	cg04446579	42696872		AAACTAAAATTATAAATAATTCCTAACTATTTTCCACTCTAACTTCCTAC		II			NA	NA	chr1:173638662-173639045	S_Shore	AGCGCCTCCTCCTGCGCCGCGGTTCCGGCAGCGCGGGAAGGTTATTCTTGGTTGCAAAGG[CG]CAGGAAGCCAGAGTGGAAAACAGCCAGGAATTATCTATAATTTCAGTCTCTGGGTGGCGT	GACTGAAATTATAGATAATTCCTGGCTGTTTTCCACTCTGGCTTCCTGCG	ANKRD45	NM_198493	TSS200								ANKRD45	ENST00000333279.2	TSS200	ANKRD45;ANKRD45	ENST00000367712.2;ENST00000333279.2	TSS200;TSS200	chr1:173638625-173639130	3					TRUE	TRUE		0.106938	-2.25941	3.36003	0.000983646	0.345856	-0.892787
chr2	32490789	+	cg16526526	76736549		AAACRTCCAATATAAATATACCTATACAAACCCCTAACTATTTATACTCC		II			NA	NA		OpenSea	ACAGGGCAAACAGATCACCAGTTTTGGTCCACTCCACCGATGACGCACGGGGACACCCTC[CG]GAGTATAAACAGCCAGGGGCTTGCACAGGCACACTCACATTGGACGTTTGTGTTCACAGA	AACGTCCAATGTGAGTGTGCCTGTGCAAGCCCCTGGCTGTTTATACTCCG	NLRC4;NLRC4;NLRC4;NLRC4;NLRC4;NLRC4	NM_001199138;NM_021209;NM_001302504;NM_001199139;NM_021209;NM_001302504	TSS1500;1stExon;1stExon;TSS200;5'UTR;5'UTR								NLRC4;NLRC4;NLRC4;NLRC4;NLRC4	ENST00000402280.1;ENST00000360906.5;ENST00000404025.2;ENST00000360906.5;ENST00000404025.2	TSS1500;1stExon;1stExon;5'UTR;5'UTR	NLRC4;NLRC4;NLRC4;NLRC4;NLRC4	ENST00000402280.1;ENST00000360906.5;ENST00000404025.2;ENST00000360906.5;ENST00000404025.2	TSS1500;1stExon;1stExon;5'UTR;5'UTR	chr2:32490600-32490930	3								-0.11402	-0.0459197	-3.35999	0.000983788	0.345856	-0.892901
chr19	36289035	-	cg08321827	26739543		AAACCTAACTCAAAAAAAACCTCATTCAATACTTTTATTCTCACTCTATC		II			NA	NA		OpenSea	TGTTCACCCCAGAACCTAGCTCAAAAGAGGCCTCATTCAGTGCTTTTATTCTCACTCTGT[CG]CCCAGGCTGGCGTGCAGTGGCGCGATCTCGGCTCACTGCAACCTGCATCTCCCAGGTTCA	AACCTAGCTCAAAAGAGGCCTCATTCAGTGCTTTTATTCTCACTCTGTCG	LINC01529	NR_104176	TSS1500								AC002398.5;AC002398.5	ENST00000564335.1;ENST00000433059.1	TSS1500;TSS1500	AC002398.5;AC002398.5;AC002398.5	ENST00000564335.1;ENST00000567313.1;ENST00000433059.1	TSS1500;TSS1500;TSS1500			chr19:36287450-36289061	6	chr19:36287378-36289656	6				0.0949744	0.611955	3.35997	0.000983859	0.345856	-0.892959
chr16	22157432	+	cg26532102	89660911		ATTTATTCCATTATAATTAACAATTCTCAAAATATTTATTAACTAAACAC		II			NA	NA		OpenSea	GGCTCAAGCGATCCTCCTGCCTCGGCCTCCCAAAGCGCTGGGATTACAGGCATGAGCCAC[CG]TGCCCAGCCAACAAATATTTTGAGAATTGTTAACCACAATGGAATAAACAATTTTAGGGG	TTTATTCCATTGTGGTTAACAATTCTCAAAATATTTGTTGGCTGGGCACG	VWA3A	NM_173615	Body								VWA3A;VWA3A	ENST00000563755.1;ENST00000389397.4	TSS200;5'UTR	VWA3A;VWA3A;VWA3A	ENST00000299840.6;ENST00000563755.1;ENST00000389397.4	3'UTR;TSS200;5'UTR								TRUE		-0.104513	3.12491	-3.35962	0.000984995	0.346086	-0.893875
chr17	80773629	-	cg11142556	19712844		AAAACTTAATTCTATCCAAAATAAAAACACCTAAAATATAATAACCTCAC		II			NA	NA	chr17:80772792-80773003	S_Shore	GCCTCACCACAGAGACTTGATTCTGTCCAAAATAAAGACACCTGAGATGTGGTGGCCTCA[CG]TCTTCCCAGTGTGGAGCTGTGGTGGCGTCTGAAGTGACCGCTTTGCACTTGGCATTTTGA	CGTGAGGCCACCACATCTCAGGTGTCTTTATTTTGGACAGAATCAAGTCT	TBCD	NM_005993	Body								TBCD	ENST00000269368.8	3'UTR	TBCD	ENST00000269368.8	3'UTR								TRUE		-0.141013	2.16709	-3.35929	0.000986116	0.34615	-0.894777
chr20	35506402	+	cg07434077	25708579		RAATCTCTAAAACACTCAAAACCTAACTAACTTCTATCAACTAAAACACC		II			NA	NA		OpenSea	ACGAAGAGGAAGAGGAGGAGGAGGCAGCTCCAGACCCAGCTGCTGCTCCTGAGGATCCCA[CG]GTGCCCCAGCTGACAGAAGCCAGCCAGGTTTTGAGTGCCTCAGAGATTCGGCAGGTCTGG	CGGTGCCCCAGCTGACAGAAGCCAGCCAGGTTTTGAGTGCCTCAGAGATT	TLDC2;TLDC2	NM_001304783;NM_080628	Body;Body														chr20:35505965-35506635	3								0.0873512	-0.0677579	3.35928	0.000986139	0.34615	-0.894795
chr10	86279654	-	cg14366146	8698149		TTACATTCCCTATTTATTATCTTCCTTTAAACCTACCAATCTCTTTTAAC		II			NA	NA		OpenSea	GAGCCCTTCCCTTGCATTCCCTGTTTATTATCTTCCTTTGAACCTACCAGTCTCTTTTGA[CG]TTTCCTCTTCAGTTTCATTTCATTCTGGGCTTTAACTCCCTTGCACTATTCTCCTCTTGG	CGTCAAAAGAGACTGGTAGGTTCAAAGGAAGATAATAAACAGGGAATGCA																										-0.122508	2.96006	-3.35882	0.000987669	0.346518	-0.896025
chr1	234358782	-	cg26348343	50804976		ACTAATACCCTCAAATTCAAATACTTTCAAACCAAATATTAAAACATAAC		II			NA	NA		OpenSea	TATGGATTAAAACTGATGCCCTCAAGTTCAGATGCTTTCAGACCAAGTATTAAAACATAG[CG]CTCTGCTTCCTCCCAAGAGGAGGCGCTGACTCTTCCCCCAGGGCACAAACAGTATTATTT	CTGATGCCCTCAAGTTCAGATGCTTTCAGACCAAGTATTAAAACATAGCG	SLC35F3;SLC35F3	NM_173508;NM_001300845	Body;Body														chr1:234358740-234358975	3								-0.126638	3.78404	-3.35818	0.000989794	0.346657	-0.89773
chr19	49979789	-	cg19298856	52690955		AAAACTATCRCTAAATCCAAAATACAAAACTTACTAAAACRCRTAAACAC		II			NA	NA		OpenSea	TGGAGCGGCTCAAGACTGTCGCTGGGTCCAAGATGCAAGGCTTGCTGGAGCGCGTGAACA[CG]GAGATACACTTTGTCACCAAATGTGCCTTTCAGGTCAGCCCTCAACTTAGGGGACAAGTG	AGACTGTCGCTGGGTCCAAGATGCAAGGCTTGCTGGAGCGCGTGAACACG	FLT3LG	NM_001459	Body						19:49979170-49979857	Promoter_Associated							chr19:49979580-49979850	3						TRUE		0.0862316	-0.0569713	3.35802	0.000990324	0.346657	-0.898155
chr5	113661575	+	cg02094681	86609442		TTAAACAACATTTAATATATATAATACTACCCTAAAACCCACRTAAACAC		II			NA	NA		OpenSea	GGTTCTGTGAACTCAAGGGAGGGGGAATAGAGTAAATTTCCAGGAGTACTTCTGGTTCCT[CG]TGTCCACGTGGGTCTTAGGGCAGTACTATATACATCAAATGTTGTCTAATACTTCCAGTG	TAGACAACATTTGATGTATATAGTACTGCCCTAAGACCCACGTGGACACG																			chr5:113661143-113661624	4						0.630572	-1.4488	3.35787	0.000990848	0.346657	-0.898575
chr7	25399549	+	cg04988103	18618184		CCTAATTCTAAACATCAAAACTCCACAATAAAAAACCCCTAATATTTAAC		II			NA	NA		OpenSea	AATGTTAGCTCTTGTGCTGATGAGCTCATGAGAAATGCCAAAAGAGTCGTTTGTGCACAG[CG]TCAAATATCAGGGGTTCTTTATTGTGGAGCTCTGATGCTCAGAATCAGGCGGAACGTTTC	CTGATTCTGAGCATCAGAGCTCCACAATAAAGAACCCCTGATATTTGACG											RP5-978I12.1	ENST00000562268.1	TSS200	RP5-978I12.1	ENST00000562268.1	TSS200	chr7:25399445-25399675	3								-0.173011	3.23374	-3.35763	0.000991627	0.346657	-0.899198
chr6	94489271	-	cg14756006	70777181		TTATTTTCAACAATCTCACCCRTAATTTTATAAATACAAAAACCTATATC		II			NA	NA		OpenSea	ACTCCCAACAGTTGTTTTCAGCAGTCTCACCCGTGATTTTATGAGTACAAAGGCCTATGT[CG]GGATCCCATATTTTTTCCCTTCTTCCACGTCTAGTTCTGCGCACTGTTATCATTTACGTA	TGTTTTCAGCAGTCTCACCCGTGATTTTATGAGTACAAAGGCCTATGTCG							TRUE										chr6:94489200-94489350	3						TRUE		-0.16602	2.90692	-3.35746	0.000992208	0.346657	-0.899663
chr16	66613407	-	cg13813391	66700946		AAATTAACATTCRATAATCCTAACAATTAACTAAACACRCCCTCTAAACC		II			NA	NA	chr16:66612749-66613412	Island	AGAGGGCGCGGGAGTTGGCATTCGGTGGTCCTGGCAGTTAGCTGAGCACGCCCTCTGAGC[CG]CTCGGTGGACACCAGGCACTCTAGTAGGCCTGGCCTACCCAGAAACAGCAGGAGAGAGAA	CGGCTCAGAGGGCGTGCTCAGCTAACTGCCAGGACCACCGAATGCCAACT	CMTM2;CMTM2	NM_144673;NM_144673	5'UTR;1stExon					16:65170251-65171217			CMTM2;CMTM2;CMTM2;CMTM2	ENST00000379486.2;ENST00000379486.2;ENST00000268595.2;ENST00000268595.2	5'UTR;1stExon;5'UTR;1stExon	CMTM2;CMTM2;CMTM2;CMTM2;CMTM2;CMTM2	ENST00000379486.2;ENST00000379486.2;ENST00000268595.2;ENST00000268595.2;ENST00000569316.1;ENST00000569316.1	5'UTR;1stExon;5'UTR;1stExon;5'UTR;1stExon			chr16:66612664-66613537	4			TRUE	TRUE		0.119267	1.05588	3.3574	0.000992402	0.346657	-0.899817
chr5	67581342	+	cg00559992	98688128		TAAAACTATTATTTAACAAAACCTAATATAACTTACCCRTTTAATTCTAC		II			NA	NA	chr5:67584213-67584451	N_Shelf	ATTAGAGGGTTGCTTCAAAGGTGAAAAATGAAACTTTGAAAAATTACATGTTTGTAGATG[CG]TAGAACTAAACGGGCAAGCCACACTAGGTTTTGTCAAACAATAGTTTTATTTGTGTCCTG	AAAACTATTGTTTGACAAAACCTAGTGTGGCTTGCCCGTTTAGTTCTACG	PIK3R1	NM_181523	Body														chr5:67581320-67581630	3						TRUE		-0.141278	2.55417	-3.35658	0.000995129	0.346657	-0.901994
chr11	44331978	-	cg14868747	69663966		TATTTCRAAAAATTAACCAAATCTCCCAAACCCTCTTAAAATTTTACAAC		II			NA	NA	chr11:44332314-44332757	N_Shore	AAAGATTCAGATGTTTCGGAAAGTTGACCAGATCTCCCAAACCCTCTTAAGGTTTTGCAG[CG]GAAAAAAAAAATAAGTAAATTTTTTTCCCTGCCTTGCTTCTTCCTTTCCCCCTCTCTCGT	CGCTGCAAAACCTTAAGAGGGTTTGGGAGATCTGGTCAACTTTCCGAAAC	ALX4	NM_021926	TSS1500				TRUE				ALX4	ENST00000329255.3	TSS1500	ALX4	ENST00000329255.3	TSS1500	chr11:44331865-44332215	3						TRUE		0.144323	-2.68783	3.35658	0.000995145	0.346657	-0.902007
chr15	72075835	-	cg13151006	13637170		CCCCTCTAAAAATAAAACTCAAACCCTTAAAAAATCAACCRCTTATAAAC		II			NA	NA		OpenSea	CTACAAATAGCCCCCTCTAAAAATAAAACTCAGACCCTTGAGAGGTCAGCCGCTTGTAGA[CG]TTGGCTTTGGGTGCTTGAGGTGGAGCCGGGCCAGTTAGAGAATGAGACACGCCTTAGAAA	CGTCTACAAGCGGCTGACCTCTCAAGGGTCTGAGTTTTATTTTTAGAGGG								15:69862879-69863035									chr15:72075825-72076175	3						TRUE		-0.12425	2.86752	-3.3565	0.000995428	0.346657	-0.902232
chr7	130380731	+	cg14788130	9754190		TCTTAAAACCCAAACATTTTCCCAAATCCTCTATCATTAAAAACATATCC		II			NA	NA		OpenSea	TTTAATTTAAATCTGGACCTAACTGCCTCTACATTTGGGGATGAGGCTAGAAATGGGTTG[CG]GACATGTTTTTAATGATAGAGGACCTGGGAAAATGCCTGGGTCCCAAGAGATTTAATGGA	CGGACATGTTTTTAATGATAGAGGACCTGGGAAAATGCCTGGGTCCCAAG																	chr7:130380720-130380995	3								-0.111503	3.66563	-3.35648	0.000995487	0.346657	-0.902279
chr8	19536244	+	cg27510066	86606272		TTCCTATTACTCCAAACRAATCTATTTCATATACTAAAACTCTCCCCTTC		II			NA	NA		OpenSea	ACTAATCAAAATCTTATGAATTTTTTTTTACAAAGCAGAAATTCCATACGTTTTGACCCA[CG]AAGGGGAGAGCTTCAGCACATGAAACAGATTCGTCTGGAGTAATAGGAAGTATGTCCAAA	TCCTATTACTCCAGACGAATCTGTTTCATGTGCTGAAGCTCTCCCCTTCG	CSGALNACT1;CSGALNACT1	NR_024040;NM_018371	Body;5'UTR				TRUE				RP11-1105O14.1;RP11-1105O14.1;CSGALNACT1;CSGALNACT1;CSGALNACT1	ENST00000519803.1;ENST00000519803.1;ENST00000332246.6;ENST00000311540.4;ENST00000544602.1	1stExon;5'UTR;5'UTR;5'UTR;5'UTR	RP11-1105O14.1;RP11-1105O14.1;CSGALNACT1;CSGALNACT1;CSGALNACT1;CSGALNACT1;CSGALNACT1;CSGALNACT1;CSGALNACT1;CSGALNACT1	ENST00000519803.1;ENST00000519803.1;ENST00000332246.6;ENST00000397998.3;ENST00000524213.1;ENST00000544602.1;ENST00000523262.1;ENST00000517494.1;ENST00000523227.1;ENST00000522573.1	1stExon;5'UTR;5'UTR;5'UTR;5'UTR;5'UTR;5'UTR;5'UTR;3'UTR;3'UTR			chr8:19535191-19536657	5	chr8:19534942-19537564	6		TRUE		-0.210587	-0.241203	-3.35632	0.000996016	0.346657	-0.902701
chr8	54427585	+	cg00550132	10795550		ATATTTCTTTTCACCTTATCTCCCTCTATCTCTATAAAAATACTCCCATC		II			NA	NA		OpenSea	TGTGATGGGTGCATGTCACAGCTGCCACCCCATGTGTAAGTAATAAGAAGAACTTTGATG[CG]ATGGGAGTATCTCCATAGAGACAGAGGGAGATAAGGTGAAAAGAAATATGTCTGCCCAAT	TATTTCTTTTCACCTTATCTCCCTCTGTCTCTATGGAGATACTCCCATCG							TRUE				RP11-400K9.3	ENST00000521930.1	TSS200	RP11-400K9.3	ENST00000521930.1	TSS200										-0.124752	3.57028	-3.35629	0.000996115	0.346657	-0.902779
chr17	76137024	+	cg09413013	22633973		CCTAATAACCCRAAAAACCAAAACATAAACATCCRAAACAAAAAAACTAC		II			NA	NA	chr17:76136513-76137184	Island	CGGAGCCAGGCCCGAGCGACTCTCCGGGCCCCAAGTACCCTGCCTCCCAAGCTTCGCGCC[CG]CAGTCCTTCTGCCCCGGATGCCCATGCCCTGGCTCCCCGGGCCACCAGGCCCCGCGGCCG	CTGGTGGCCCGGGGAGCCAGGGCATGGGCATCCGGGGCAGAAGGACTGCG	TMC8	NM_152468	Body					17:73648149-73648779	17:76136278-76137177	Gene_Associated							chr17:76136900-76137170	3						TRUE		0.182686	1.70079	3.3562	0.000996415	0.346657	-0.903018
chr14	91148491	+	cg22465490	31680280		AATTAACATAAACTATCTATCTTTTCAATTAATCTAAATAATACAAAACC		II			NA	NA		OpenSea	TGCAACTAGGATCTTGCAAATAAAGCAGTAACATGAATCATTTTTTTTTTCATGGCTAGC[CG]GTTCTGCATTATCCAGACCAATTGAAAAGACAGACAGCCTATGCTAATTGTGACTTAACA	ATTAGCATAGGCTGTCTGTCTTTTCAATTGGTCTGGATAATGCAGAACCG	TTC7B	NM_001010854	Body														chr14:91148300-91148590	3								-0.200395	-0.390813	-3.3562	0.000996415	0.346657	-0.903019
chr16	88991343	+	cg00121135	11716867		TTATAATTTCTTCAAAACCRTCCCTCAATTTTCACTATCTACACCCACAC		II			NA	NA	chr16:88994137-88994442	N_Shelf	CCTCCCACCTCACTGAGTGCTCTCTCCACCAAGGCCACAGAGCCACACTCCCCGCCACCA[CG]TGTGGGTGCAGACAGTGAAAACTGAGGGACGGCCCTGAAGAAATTACAAGCCACCGGTCA	TGTAATTTCTTCAGGGCCGTCCCTCAGTTTTCACTGTCTGCACCCACACG	CBFA2T3;CBFA2T3	NM_175931;NM_005187	5'UTR;Body				TRUE	16:87518573-87519083			CBFA2T3;CBFA2T3	ENST00000327483.5;ENST00000360302.2	5'UTR;5'UTR	CBFA2T3;CBFA2T3;CBFA2T3;CBFA2T3;CBFA2T3;CBFA2T3	ENST00000327483.5;ENST00000564416.1;ENST00000569464.1;ENST00000569443.1;ENST00000570046.1;ENST00000360302.2	5'UTR;5'UTR;5'UTR;5'UTR;5'UTR;5'UTR			chr16:88986994-88995896	6	chr16:88991128-88992300	6		TRUE		0.0862873	-0.654995	3.35615	0.000996598	0.346657	-0.903164
chr2	97413544	-	cg20232723	16639248		TCCAAATACTTACTTCCCACAAAATTAAAACATAAAATTCRCCAAAAATC		II			NA	NA		OpenSea	GCCTCTGGGGATCCAGATGCTTGCTTCCCACAGAGTTAGGGCATAAGATTCGCCAAGGAT[CG]TAGAATGGGGTGTGGTGAAGGAGGAGAACTCTGGCATATCTGATTGGAGTTGGAATGAAA	CGATCCTTGGCGAATCTTATGCCCTAACTCTGTGGGAAGCAAGCATCTGG																	chr2:97413405-97413755	3								-0.167326	-1.34343	-3.35607	0.000996871	0.346657	-0.903382
chr1	67467602	-	cg23722790	11710983		CCAAAAATTTCAACATAAACCAAAACTCCCAAAACACAAAAACCTATCAC		II			NA	NA		OpenSea	GCTCTGGTCAGCCAGAAGTTTCAGCATAAGCCAGGGCTCCCAAGGCACAGAAGCCTGTCA[CG]TGCATTTAGTGAAGCTGTAACTACACAATGTTCTCAAATACTCCTGAAGAGGTGACAGAT	CAGAAGTTTCAGCATAAGCCAGGGCTCCCAAGGCACAGAAGCCTGTCACG	SLC35D1	NM_015139	3'UTR				TRUE				SLC35D1	ENST00000235345.5	3'UTR	SLC35D1	ENST00000235345.5	3'UTR								TRUE		0.10976	0.940115	3.35597	0.000997175	0.346657	-0.903623
chr1	210441396	+	cg24587119	8759510		AAATAACTCTACCTTCCAACCATTTTCTAAATCCAAAAATTTAAAAATCC		II			NA	NA		OpenSea	ATTGACCAAATTTATTGATGGATTTCTTGTGGACCAGTGGGGAAAAGAAAGGGTTAAGGA[CG]GATTCCTAAATTTCTGGATTCAGAAAATGGTTGGAAGGTAGAGCCATTTATTAAGAAAGA	CGGATTCCTAAATTTCTGGATTCAGAAAATGGTTGGAAGGTAGAGCCATT											ST13P19	ENST00000425218.2	TSS1500	ST13P19	ENST00000425218.2	TSS1500			chr1:210441385-210441794	3						-0.15331	2.10626	-3.35597	0.000997179	0.346657	-0.903626
chr11	105480410	-	cg24968203	14768291		ATATAAAAAACAATCRAATCTTTAATCACTTTTCCTACTTTACACTTCAC		II			NA	NA	chr11:105481126-105481422	N_Shore	AATGGGTGACTGTATAGAAAGCAATCGAATCTTTAATCACTTTTCCTACTTTACACTTCA[CG]CAGTTCTTATTCCTATCCCTGCTTCATGCCTTTCCAAGAGAATGTTAGAGGCCTCTTTCA	TATAGAAAGCAATCGAATCTTTAATCACTTTTCCTACTTTACACTTCACG	GRIA4;GRIA4;GRIA4;GRIA4;GRIA4	NM_000829;NM_001077244;NM_001077243;NM_001112812;NR_046356	TSS1500;TSS1500;TSS1500;TSS1500;TSS1500						11:105479958-105481764	Unclassified_Cell_type_specific	GRIA4;GRIA4;GRIA4;GRIA4;GRIA4;GRIA4	ENST00000525187.1;ENST00000539249.1;ENST00000393125.2;ENST00000393127.2;ENST00000527669.1;ENST00000428631.2	TSS1500;TSS1500;TSS1500;TSS1500;TSS1500;TSS1500	GRIA4;GRIA4;GRIA4;GRIA4;GRIA4;GRIA4;GRIA4;GRIA4;GRIA4;GRIA4;GRIA4	ENST00000525187.1;ENST00000539249.1;ENST00000527177.1;ENST00000393125.2;ENST00000531986.1;ENST00000393127.2;ENST00000527669.1;ENST00000525921.1;ENST00000525032.1;ENST00000428631.2;ENST00000531011.1	TSS1500;TSS1500;TSS1500;TSS1500;TSS1500;TSS1500;TSS1500;TSS1500;TSS1500;TSS1500;TSS1500			chr11:105479970-105480431	6	chr11:105479725-105482031	6				0.164882	-2.33762	3.35591	0.00099739	0.346657	-0.903795
chr5	58652602	+	cg26485878	85736320		TCTAAAAACCACRATACCAAAACCATCTACAAAAACCAAATCAAAATTAC		II			NA	NA		OpenSea	GTTAAACAATTCTTCCTAGCTACAAAAGGAAAAGAGTAATACCTGTAGGACTTTGAGAAA[CG]CAATCTTGATTTGGCTCTTGTAGATGGTCCTGGCACCGTGGCTCCCAGAGGATCCCAAAC	CGCAATCTTGATTTGGCTCTTGTAGATGGTCCTGGCACCGTGGCTCCCAG	PDE4D;PDE4D;PDE4D;PDE4D;PDE4D	NM_001197219;NM_006203;NM_001197218;NM_001104631;NM_001165899	1stExon;Body;Body;Body;Body								PDE4D	ENST00000405755.2	1stExon	PDE4D;PDE4D;PDE4D;PDE4D	ENST00000405755.2;ENST00000405053.3;ENST00000505453.1;ENST00000514231.1	1stExon;3'UTR;5'UTR;3'UTR					chr5:58652408-58654786	6				0.110266	-0.0601775	3.35582	0.000997705	0.346657	-0.904045
chr6	31590586	+	cg07708721	56730129		CAAACAAATTAAACRAAAAATACTTCTTTCCATCCTTTCCCTTAACAATC		II			NA	NA	chr6:31587779-31589024	S_Shore	GTGCCTGCAGGACCCAACATACTCAATGAGCTTCCAGCGCAATGTCCGATCGCTCGGGGC[CG]ACTGCCAAGGGAAAGGATGGAAAGAAGTATTCCTCGCTCAACCTGTTTGATACGTATAAG	AAACAGGTTGAGCGAGGAATACTTCTTTCCATCCTTTCCCTTGGCAGTCG	SNORA38;BAT2	NR_002971;NM_080686	TSS1500;Body	low-CpG:31698447-31698629							PRRC2A;SNORA38	ENST00000469577.1;ENST00000363946.1	5'UTR;TSS1500	PRRC2A;SNORA38	ENST00000469577.1;ENST00000363946.1	5'UTR;TSS1500	chr6:31590160-31590930	3						TRUE		0.0910444	1.04203	3.35566	0.00099824	0.346676	-0.90447
chr17	80197841	-	cg22805688	2663894	44608180	CCCTCATAACCAACAATAACCTACATAACTAAAAACCCAATCAAAAACCA	CCCTCGTAACCAACAATAACCTACGTAACTAAAAACCCGATCAAAAACCG	I	C	Grn	NA	NA	chr17:80195043-80195866	S_Shore	AACACCCACCTGCCCTCGTGGCCAGCAGTGGCCTGCGTGGCTGGGAGCCCGGTCAGAGGC[CG]CCGGGGCCCTCAGTAGGTGCGTCGTGGGCGCTGGGGACGGCAGCGGGTGCCCTGGCGGGC	CCCTCGTGGCCAGCAGTGGCCTGCGTGGCTGGGAGCCCGGTCAGAGGCCG								17:77791038-77791195											chr17:80192027-80200647	6	chr17:80184250-80211732	6		TRUE		0.291305	3.15037	3.35526	0.000999561	0.346811	-0.905519

### Sheet: S2_MADRAS_YMRS_Adjusted_DMPs_BD
Supplementary Table S2. Results for the six FDR-significant DMPs after further adjustment for YMRS and MADRS scores (discovery cohort).
chr	probe	log2FC	p	FDR q	gene	gene distance	gene feature
chr4	cg20244265	-0.32	7.28e-07	0.12	CXCL8	-22861	intergenic
chr17	cg25876840	0.28	1.28e-07	0.07	CD300LG	-4066	intergenic
chr17	cg11476866	0.33	2.07e-07	0.07	CD300LG	-4128	intergenic
chr7	cg15653194	-0.58	3.01e-06	0.15	LFNG	0;0	exon+utr5;intron
chr2	cg00306112	0.24	7.95e-07	0.12	LINC01494	0	nc_intron
chr7	cg20242392	0.3	3.57e-06	0.15	DGKI	0;0	intron;intron+utr5

### Sheet: S3_Supplementary_DMPs_BDSACON
Supplementary Table S3. DMPs at nominal p < 0.001 in the discovery cohort BD/SA vs. CON EWAS.
chr	pos	strand	Name	AddressA	AddressB	ProbeSeqA	ProbeSeqB	Type	NextBase	Color	Probe_rs	Probe_maf	Islands_Name	Relation_to_Island	Forward_Sequence	SourceSeq	UCSC_RefGene_Name	UCSC_RefGene_Accession	UCSC_RefGene_Group	Phantom4_Enhancers	Phantom5_Enhancers	DMR	X450k_Enhancer	HMM_Island	Regulatory_Feature_Name	Regulatory_Feature_Group	GencodeBasicV12_NAME	GencodeBasicV12_Accession	GencodeBasicV12_Group	GencodeCompV12_NAME	GencodeCompV12_Accession	GencodeCompV12_Group	DNase_Hypersensitivity_NAME	DNase_Hypersensitivity_Evidence_Count	OpenChromatin_NAME	OpenChromatin_Evidence_Count	TFBS_NAME	TFBS_Evidence_Count	Methyl27_Loci	Methyl450_Loci	Random_Loci	logFC	AveExpr	t	P.Value	adj.P.Val	B
chr6	32145745	+	cg20008357	98695333	48806152	CAAAAAATAATAATTAAATAAAACACACCTACACAACACACAACAAAACA	CGAAAAATAATAATTAAATAAAACGCGCCTACGCAACACGCGACGAAACG	I	A	Red	NA	NA		OpenSea	AGATAGGGGTGAAGAGGTGGAAAAAGAGAAGGTTAAACCCTCACAGGATTGGCCCACCCC[CG]TCCCGCCGCGTGCTGCGCAGGCGCGTTTTACCTAACCACCATTTTCCGTCAAGTTTTAGC	CGGAAAATGGTGGTTAGGTAAAACGCGCCTGCGCAGCACGCGGCGGGACG	RNF5P1;RNF5;AGPAT1	NR_003129;NM_006913;NM_032741	TSS1500;TSS1500;5'UTR	low-CpG:32253580-32253850				6:32253351-32254508	6:32145152-32146424	Promoter_Associated	AGPAT1;AGPAT1;RNF5;RNF5;RNF5;AGPAT1;AGPAT1;AGPAT1	ENST00000395497.1;ENST00000336984.6;ENST00000375094.3;ENST00000487940.1;ENST00000427134.2;ENST00000395499.1;ENST00000375104.2;ENST00000490711.1	TSS200;5'UTR;TSS1500;TSS1500;TSS1500;TSS1500;TSS1500;TSS1500	AGPAT1;AGPAT1;RNF5;RNF5;RNF5;AGPAT1;AGPAT1;AGPAT1	ENST00000395497.1;ENST00000336984.6;ENST00000375094.3;ENST00000487940.1;ENST00000427134.2;ENST00000395499.1;ENST00000375104.2;ENST00000490711.1	TSS200;5'UTR;TSS1500;TSS1500;TSS1500;TSS1500;TSS1500;TSS1500	chr6:32145405-32146235	3						TRUE		0.38683	-4.06743	5.67896	8.27351e-08	0.060061	5.94394
chr6	105307915	-	cg00169175	95804992	50730130	CAACACAAACACAAAACTAAATATACAAAAAACCACACAACAACTAAACA	CAACGCGAACGCAAAACTAAATATACGAAAAACCACGCAACGACTAAACG	I	T	Red	rs137915497	0.011	chr6:105307119-105307916	Island	CCCAGGCCACGCCAACGCGGGCGCAGGGCTGAGTATGCGGGAAGCCACGCAGCGACTGGG[CG]TACTCCTAAGCTTCTGGAAAGGCATTCTCACGCCCTGCTCCTCCTACCCTCCTCCAAAGT	CGCCCAGTCGCTGCGTGGCTTCCCGCATACTCAGCCCTGCGCCCGCGTTG	HACE1	NM_020771	TSS200					6:105413813-105414609	6:105306787-105308417	Promoter_Associated	HACE1	ENST00000262903.4	TSS200	HACE1;HACE1;HACE1;HACE1;HACE1	ENST00000524020.1;ENST00000521962.1;ENST00000416605.2;ENST00000519645.1;ENST00000262903.4	TSS1500;TSS1500;TSS200;TSS200;TSS200	chr6:105307700-105308050	3						TRUE		0.32796	-4.62246	5.22823	6.54075e-07	0.237411	4.4008
chr4	68566813	+	cg13430719	13779953	75601145	ACCAACAACAATATCTCAAACAACAATAAAAAAATCCAAACCTATAACCA	ACCGACGACGATATCTCAAACGACAATAAAAAAATCCGAACCTATAACCG	I	C	Grn	NA	NA	chr4:68566603-68567076	Island	TCTCGTCCTCTCACCTGCCAGTCCCCCAGGAAGAACAGGACGCCTCTTCCCCCTGATGGG[CG]GCCACAGGCTCGGATCCTTCCATTGCCGCCTGAGACACCGCCGCCGGCTACTGGAAGGTA	CGGCCACAGGCTCGGATCCTTCCATTGCCGCCTGAGACACCGCCGCCGGC	UBA6;UBA6-AS1	NM_018227;NR_015439	1stExon;TSS200	high-CpG:68249386-68249490				4:68249021-68249708	4:68566326-68567538	Promoter_Associated	RP11-453E17.1;UBA6;UBA6	ENST00000500538.2;ENST00000420827.2;ENST00000322244.4	TSS1500;1stExon;1stExon	RP11-453E17.1;RP11-453E17.1;RP11-453E17.1;UBA6;UBA6;UBA6;UBA6;RP11-453E17.1;UBA6;UBA6	ENST00000506606.1;ENST00000500538.2;ENST00000514109.1;ENST00000506571.1;ENST00000429659.3;ENST00000420827.2;ENST00000322244.4;ENST00000498917.2;ENST00000429659.3;ENST00000506571.1	TSS1500;TSS1500;TSS1500;1stExon;1stExon;1stExon;1stExon;TSS200;3'UTR;3'UTR			chr4:68565764-68567817	6	chr4:68564792-68568444	6				0.246787	-6.09487	4.80317	4.18199e-06	0.722182	3.01393
chr8	145967450	-	cg07419619	5632905		AAACCAAAAAACCRATACTACAATACATCAAAATCCACCTACTAAAAACC		II			NA	NA		OpenSea	TAGCAGAGTAAAAACCAAGAGGCCGGTGCTGCAGTACATCAGAGTCCACCTGCTGGGAAC[CG]AAACGACAGGCAGCTCACCTCAAAAGCAGGAGAGTGACCCACGACACACCACGAGCCAGT	CGGTTCCCAGCAGGTGGACTCTGATGTACTGCAGCACCGGCCTCTTGGTT	ZNF251	NM_138367	Body				TRUE				ZNF251	ENST00000533117.1	3'UTR	ZNF251;ZNF251	ENST00000524394.1;ENST00000533117.1	3'UTR;3'UTR	chr8:145967285-145967515	3						TRUE		-0.175009	3.71793	-4.73184	5.65461e-06	0.722182	2.78838
chr3	11578196	+	cg05791356	91807474		ACTAAACCCAAAATCRTAAATAACCAAACCAAAATAATCCTTCRCTACTC		II			NA	NA		OpenSea	CACTGCACCCATAGGTGCGGAACGAACCTGCTGCCCCGACCCTGCGGCTCCGACCGGGGC[CG]AGCAGCGAAGGACCACCCTGGTCTGGTCACCTACGATTCTGGGTCCAGCTCAGCTGGTGA	CTGGACCCAGAATCGTAGGTGACCAGACCAGGGTGGTCCTTCGCTGCTCG	ATG7;ATG7;ATG7	NM_001136031;NM_001144912;NM_006395	Body;Body;Body					3:11553107-11553197						ATG7	ENST00000466605.1	5'UTR	chr3:11577765-11578250	3						TRUE		-0.189435	3.36746	-4.62741	8.74924e-06	0.722182	2.4621
chr2	46844092	-	cg12662214	38744241	76784208	AACAATTCACAAAAATAACTTACACCTCATAAAACAAAACACCAAAAACA	GACAATTCGCGAAAATAACTTACACCTCGTAAAACGAAACGCCGAAAACG	I	T	Red	NA	NA	chr2:46843650-46844332	Island	CAGGGCTGCTTCGGCAATTCGCGGGGGTAGCTTGCACCTCGTGAGGCGAGACGCCGAGGG[CG]TCCAGCGGGGCTTACCTAACTCTCCCTCCCGCGGAAGGGAAGCGGGGAACTACTGCCTCC	CGCCCTCGGCGTCTCGCCTCACGAGGTGCAAGCTACCCCCGCGAATTGCC	PIGF;PIGF;CRIPT	NM_002643;NM_173074;NM_014171	5'UTR;5'UTR;TSS1500					2:46696861-46697965	2:46843046-46844760	Promoter_Associated	PIGF;PIGF;CRIPT;CRIPT;CRIPT;PIGF;PIGF	ENST00000306465.4;ENST00000281382.6;ENST00000486447.1;ENST00000486447.1;ENST00000238892.3;ENST00000495933.1;ENST00000495933.1	5'UTR;5'UTR;1stExon;5'UTR;TSS200;3'UTR;1stExon	PIGF;PIGF;PIGF;PIGF;CRIPT;CRIPT;PIGF;CRIPT;PIGF;PIGF	ENST00000474980.1;ENST00000306465.4;ENST00000412717.1;ENST00000281382.6;ENST00000486447.1;ENST00000486447.1;ENST00000474980.1;ENST00000238892.3;ENST00000495933.1;ENST00000495933.1	5'UTR;5'UTR;5'UTR;5'UTR;1stExon;5'UTR;1stExon;TSS200;3'UTR;1stExon	chr2:46844085-46844390	3								0.288764	-3.21539	4.62655	8.78055e-06	0.722182	2.45943
chr5	52084220	+	cg14302113	64720122	82799263	AAAAAAAAACAAATCACTCACCAATAAAAAACCAACAACAAACAACAACA	AAAAAAAAACGAATCGCTCACCAATAAAAAACCAACAACAAACGACAACG	I	A	Red	NA	NA	chr5:52083946-52084287	Island	GCCCCCTGGCGCTGAGGCTGCTCCGGCCATGGCCCCTCGGCCCCGCGCCCGCCCAGGGGT[CG]CTGTCGCCTGCTGCTGGCTCCTCACTGGTGAGCGACTCGCTTTTCTCTGAGCATCTCCTG	CGCTGTCGCCTGCTGCTGGCTCCTCACTGGTGAGCGACTCGCTTTTCTCT	PELO;ITGA1;PELO	NM_015946;NM_181501;NM_015946	1stExon;1stExon;5'UTR	high-CpG:52119442-52120051				5:52119217-52120062	5:52083374-52084422	Promoter_Associated_Cell_type_specific	ITGA1;PELO;ITGA1;PELO;PELO;ITGA1;PELO;CTD-2288O8.1	ENST00000282588.5;ENST00000274311.2;ENST00000504086.1;ENST00000506949.1;ENST00000274311.2;ENST00000504086.1;ENST00000506949.1;ENST00000502995.1	1stExon;1stExon;1stExon;1stExon;5'UTR;5'UTR;5'UTR;TSS1500	ITGA1;PELO;ITGA1;PELO;PELO;ITGA1;PELO;CTD-2288O8.1	ENST00000282588.5;ENST00000274311.2;ENST00000504086.1;ENST00000506949.1;ENST00000274311.2;ENST00000504086.1;ENST00000506949.1;ENST00000502995.1	1stExon;1stExon;1stExon;1stExon;5'UTR;5'UTR;5'UTR;TSS1500	chr5:52083425-52084435	3								0.212832	-5.08255	4.61607	9.1704e-06	0.722182	2.42696
chr4	57410847	+	cg07097005	81616351		CRACAACCAAACCACCAAAAAACRCAAATTAACAACRACTAAAAAACTAC		II			NA	NA	chr4:57410809-57411220	Island	TTTTTTTAAATTTCAACTTGTGTCGCAGTTCGAGTTGCTGGGCTCCGCTAGGCCGAGCCC[CG]CAGCCCTCCAGCCGCTGCCAACCTGCGCCCCCTGGTGGCCTGGTTGCCGGCCGCACGCGC	GGCAACCAGGCCACCAGGGGGCGCAGGTTGGCAGCGGCTGGAGGGCTGCG								4:57105589-57105891	4:57410406-57411459	Unclassified							chr4:57410680-57411070	3						TRUE		0.217054	-4.50413	4.57262	1.09735e-05	0.722182	2.29281
chr12	22617488	-	cg02493153	55805224		AAAAATAAAAATTCTTTATTCCTACTTCTCCATCAATTCTCTTACCTTCC		II			NA	NA		OpenSea	GAAGAAGCCACAGAGATAAAGATTCTTTATTCCTACTTCTCCATCAATTCTCTTGCCTTC[CG]TCCTTCCTTCCTTCCCATTTCTGGGATGAGTTTTTCACACATTTTCCTCTAGTTAGTTTC	CGGAAGGCAAGAGAATTGATGGAGAAGTAGGAATAAAGAATCTTTATCTC	C2CD5;C2CD5;C2CD5;C2CD5;C2CD5;C2CD5	NM_001286174;NM_001286177;NM_001286176;NM_001286175;NM_014802;NM_001286173	Body;Body;Body;Body;Body;Body								RP11-359J14.2	ENST00000543604.1	TSS1500	RP11-359J14.2	ENST00000543604.1	TSS1500										0.182127	1.85726	4.53911	1.25928e-05	0.722182	2.18996
chr13	52027379	-	cg11199428	24727289	13607120	TTATAAACCAACTCCAAAAACAATTATTAAACACACACAAAAACAAAACA	TTATAAACCGACTCCGAAAACAATTATTAAACACGCGCAAAAACGAAACG	I	T	Red	NA	NA	chr13:52025691-52027946	Island	GGCGGGGGAAGCTTGTAGGCCGGCTCCGGGGACAGTTATTGAGCACGCGCAGAGGCGGGG[CG]TCGGGTGCGCGCGAGCGGGCGGGCGGGCCGACCCGGAGGCGGGCTTCGGGAAGGGGCGGG	CGCCCCGCCTCTGCGCGTGCTCAATAACTGTCCCCGGAGCCGGCCTACAA	INTS6;INTS6;INTS6	NM_012141;NM_001039937;NM_001039938	TSS200;TSS200;TSS200	high-CpG:50925169-50925415				13:50923663-50925976	13:52026875-52027851	Promoter_Associated	INTS6-AS1;INTS6;INTS6;INTS6;INTS6;INTS6;INTS6	ENST00000434512.1;ENST00000420668.2;ENST00000491723.1;ENST00000442263.3;ENST00000311234.4;ENST00000398119.2;ENST00000425000.1	TSS1500;TSS1500;TSS1500;TSS200;TSS1500;TSS200;TSS1500	INTS6;INTS6;INTS6;INTS6;INTS6-AS1;INTS6;INTS6;INTS6;INTS6;INTS6;INTS6;INTS6;INTS6	ENST00000461515.1;ENST00000485178.1;ENST00000483288.1;ENST00000486195.1;ENST00000434512.1;ENST00000420668.2;ENST00000491723.1;ENST00000469430.1;ENST00000442263.3;ENST00000311234.4;ENST00000398119.2;ENST00000478566.1;ENST00000425000.1	TSS1500;5'UTR;5'UTR;TSS1500;TSS1500;TSS1500;TSS1500;TSS1500;TSS200;TSS1500;TSS200;TSS1500;TSS1500	chr13:52027100-52027990	3						TRUE		0.236495	-4.47182	4.46039	1.73563e-05	0.722182	1.95028
chr19	45647769	-	cg26202425	91675825		AATACTTAAAACAAACCACTCAAATACAAAAACTCTCAAAACRAACACTC		II			NA	NA	chr19:45647957-45648823	N_Shore	AGTTTTTATGTGGTGCTTAAAGCAAGCCACTCAGGTACAGAGACTCTCAGGGCGAGCACT[CG]TGTGCTCAAACCCCGGGATAAGAGTTGCCCTCCTTGGGGGCTTCAGGGCGCTCAAGGTCC	CGAGTGCTCGCCCTGAGAGTCTCTGTACCTGAGTGGCTTGCTTTAAGCAC	PPP1R37	NM_019121	Body											PPP1R37;PPP1R37	ENST00000540059.1;ENST00000422370.2	TSS1500;5'UTR	chr19:45647765-45647935	3								-0.186796	3.19264	-4.44373	1.85665e-05	0.722182	1.89993
chr1	834295	+	cg12445832	61756559		TTCCCTCRCAATTCCRAAAATAACCTAAAACAAAAACTACATCACAAAAC		II			NA	NA		OpenSea	TGAGCGGATGGGCGTCTTCCAGAACGCACTCTGCAGGCACTCGGCAACGTGAAGTGTTCA[CG]TCCTGTGATGCAGCCTCTGCTCCAGGCCACTTCCGGAACTGCGAGGGAACAGCTGTGGGC	CGTCCTGTGATGCAGCCTCTGCTCCAGGCCACTTCCGGAACTGCGAGGGA								1:824046-824222									chr1:834165-834390	3						TRUE		0.214728	-0.41779	4.42853	1.97419e-05	0.722182	1.85409
chr11	1900728	-	cg14063402	13781261		ATAAAATTAAACCCAAACAAAACCCATAAATCTACRAAACTTCTATAAAC		II			rs61868797	0.166438	chr11:1903078-1903334	N_Shelf	TGCCCCCAGCTATGGGGTTAGGCCCAGGCAGGACCCATGAGTCTGCGGAGCTTCTGTGAG[CG]GGGCTGGTGGTGGGACAGGAGGTGTCCTGCCTGGACGTGCTCAGGCCCTCCTTTCCTCAG	TGGGGTTAGGCCCAGGCAGGACCCATGAGTCTGCGGAGCTTCTGTGAGCG	LSP1;LSP1;LSP1;LSP1;LSP1;LSP1;MIR7847	NM_002339;NM_001242932;NM_001013253;NM_001289005;NM_001013254;NM_001013255;NR_107001	Body;Body;5'UTR;5'UTR;5'UTR;5'UTR;TSS1500						11:1900600-1901528	Unclassified_Cell_type_specific	LSP1;LSP1;LSP1	ENST00000405957.2;ENST00000406638.2;ENST00000485341.1	5'UTR;5'UTR;TSS1500	LSP1;LSP1;LSP1;LSP1;LSP1;LSP1;LSP1;LSP1;LSP1	ENST00000421485.1;ENST00000446808.1;ENST00000405957.2;ENST00000451814.1;ENST00000406638.2;ENST00000417766.1;ENST00000472974.1;ENST00000432093.1;ENST00000485341.1	5'UTR;5'UTR;5'UTR;5'UTR;5'UTR;5'UTR;5'UTR;5'UTR;TSS1500			chr11:1900579-1906095	6	chr11:1900606-1915567	6				-0.215093	3.22716	-4.41547	2.08079e-05	0.722182	1.81482
chr5	473452	-	cg06622735	60800903	94751563	ATCTAAAATTTCTCTAAAACAACAACAACAACAATAAACAAACCATAACA	ATCTAAAATTTCTCTAAAACAACGACGACGACGATAAACGAACCGTAACG	I	C	Grn	NA	NA	chr5:472600-474261	Island	AGCCGCGCGGGGATCTGGGGTTTCTCTGGGACAGCGGCGGCGGCGGTGGGCGGACCGTGG[CG]CGGGGACGAGCGGCCGGTTAGCGGCGTGTCGGAGCCGGTGTCACCTGCGGGAGAGGAAGG	ATCTGGGGTTTCTCTGGGACAGCGGCGGCGGCGGTGGGCGGACCGTGGCG	SLC9A3;LOC25845	NM_004174;NR_024158	3'UTR;TSS1500					5:525601-528445	5:472909-473528	Promoter_Associated	CTD-2228K2.5;CTD-2228K2.5;CTD-2228K2.5;SLC9A3	ENST00000510714.1;ENST00000510604.1;ENST00000342584.3;ENST00000264938.3	TSS1500;TSS1500;TSS1500;3'UTR	CTD-2228K2.5;CTD-2228K2.5;CTD-2228K2.5;CTD-2228K2.5;CTD-2228K2.5;SLC9A3	ENST00000502337.1;ENST00000502511.1;ENST00000510714.1;ENST00000510604.1;ENST00000342584.3;ENST00000264938.3	TSS1500;TSS1500;TSS1500;TSS1500;TSS1500;3'UTR	chr5:473020-474330	3						TRUE		0.160323	-6.21639	4.4137	2.0957e-05	0.722182	1.80949
chr1	6786300	-	cg12632487	93626461		CTTATTAAAAAAATCCTACTAAATATTAAATAATTTACCCCCCACCTCCC		II			NA	NA		OpenSea	TTCTTCAGCCCCTTGTTAGAGGAATCCTGCTAAATGTTGGATGATTTACCCCCCACCTCC[CG]CACCCCCCGCCACACACACATAGGAGCTCCACTGGCTCCTCATAACTCTCAGGGTGCCAG	CGGGAGGTGGGGGGTAAATCATCCAACATTTAGCAGGATTCCTCTAACAA	LOC100505887;LOC100505887	NR_104620;NR_104621	Body;TSS1500								RP11-242F24.1;RP11-242F24.1;RP11-242F24.1	ENST00000432429.1;ENST00000414210.1;ENST00000421469.1	5'UTR;5'UTR;TSS1500	RP11-242F24.1;RP11-242F24.1;RP11-242F24.1	ENST00000432429.1;ENST00000414210.1;ENST00000421469.1	5'UTR;5'UTR;TSS1500										0.389487	0.201449	4.39281	2.27915e-05	0.722182	1.74683
chr8	144776463	+	cg27167922	4746295		TAAACCCTCTAATAATAACTAAAATTCTCCTTAATCCRAAAAACTTTACC		II			NA	NA	chr8:144776009-144776734	Island	CAACCTTCTCAGACACCAGCTGGTGCACACCGGGGAGCGGCCGTTCTACTGCGCGGACTG[CG]GCAAAGCCTTCCGGACCAAGGAGAACCTCAGCCACCACCAGAGGGTCCACAGCGGGGAGA	CGGCAAAGCCTTCCGGACCAAGGAGAACCTCAGCCACCACCAGAGGGTCC	ZNF707;ZNF707;ZNF707;ZNF707;ZNF707;ZNF707;ZNF707;ZNF707;ZNF707;ZNF707;ZNF707;ZNF707	NM_001100599;NM_001288806;NM_001288805;NM_173831;NM_001100598;NM_001288808;NM_001288809;NM_001288807;NR_110193;NR_110192;NR_110191;NR_110190	Body;Body;Body;Body;Body;Body;Body;Body;Body;Body;Body;Body					8:144847998-144848989						ZNF707;ZNF707;ZNF707	ENST00000533031.1;ENST00000532486.1;ENST00000527561.1	3'UTR;5'UTR;5'UTR	chr8:144776380-144776970	3								-0.214243	3.77792	-4.39278	2.27944e-05	0.722182	1.74673
chr3	182511332	-	cg13913917	86701565	48677967	CAACAATCAATAATAAAAATAACTACAACACAACAACAAACTCAACTACA	CAACGATCAATAATAAAAATAACTACGACGCGACGACAAACTCAACTACG	I	C	Grn	NA	NA	chr3:182510866-182512282	Island	TGCTTTGGGTGACAACGGTCAATAATGAAGGTGGCTGCGGCGCGGCGGCAGGCTCAGCTG[CG]CCGGGCGGGGGCGGCGCCGGGGCCGCGCCTGTAGGACTCGGGGCCGACGCCGCGGGATGG	CAACGGTCAATAATGAAGGTGGCTGCGGCGCGGCGGCAGGCTCAGCTGCG	ATP11B;ATP11B	NM_014616;NM_014616	5'UTR;1stExon	high-CpG:183993939-183994110				3:183993369-183994976	3:182511131-182511590	Promoter_Associated	RP11-225N10.1;ATP11B;ATP11B;ATP11B;ATP11B	ENST00000488882.1;ENST00000323116.5;ENST00000323116.5;ENST00000493826.1;ENST00000493826.1	TSS200;5'UTR;1stExon;5'UTR;1stExon	RP11-225N10.1;ATP11B;ATP11B;ATP11B;ATP11B	ENST00000488882.1;ENST00000323116.5;ENST00000323116.5;ENST00000493826.1;ENST00000493826.1	TSS200;5'UTR;1stExon;5'UTR;1stExon	chr3:182510600-182512335	3					TRUE	TRUE		0.1326	-6.08878	4.38472	2.35434e-05	0.722182	1.72259
chr20	62570397	-	cg23159704	20685905	60622521	TAAACTTCCACACAAAAAAACACTAACACCTAAAAAAACAAAAACAACCA	TAAACTTCCACGCAAAAAAACACTAACGCCTAAAAAAACGAAAACGACCG	I	T	Red	NA	NA	chr20:62569797-62570776	Island	CGCTTTTGGCCGTGGACTTCCACGCAGAAAGACACTGGCGCCTGAGAGGACGGGGACGAC[CG]TGTCCCGTGTCAGATGCGCCTGGCCCACGGCTGAGTCCCCAGCATCAGCCCTCAGCTCCA	CGGTCGTCCCCGTCCTCTCAGGCGCCAGTGTCTTTCTGCGTGGAAGTCCA								20:62040242-62041146	20:62570350-62571088	Gene_Associated_Cell_type_specific							chr20:62570345-62570815	3						TRUE		0.262984	0.505882	4.35219	2.6811e-05	0.722182	1.62556
chr16	87916246	+	cg15973550	15732201		AAACCAAACCCRAATAAAATATATTATACACATTCAACAACTCCAACCCC		II			rs72816308	0.165224	chr16:87916188-87916469	Island	CAACGGCGCTGCGAGCTTCTGGGGCGTGGGCTGGGCCCAACATGTCAGTGCGACCCACAG[CG]GGGCTGGAGCTGCTGAATGTGCACAACACACTTCACCCGGGCCTGGTTCAGGAGCGGGCG	CGGGGCTGGAGCTGCTGAATGTGCACAACACACTTCACCCGGGCCTGGTT								16:86473580-86473970													chr16:87914484-87916464	6		TRUE		-0.311507	2.73605	-4.34664	2.74116e-05	0.722182	1.60903
chr5	173602861	-	cg13624988	94637282		CTCCAAACCTAAATCTAAAAACTCACTCATTTAATAAATATCTATCRAAC		II			rs79815997	0.044353		OpenSea	CCCTGCAGCAGCTCCAGGCCTGGGTCTGGAAACTCACTCATTTAGTGAATATCTGTCGAA[CG]GAACTGGATTTGGGTTTCCTTGTGGGTAAGAAGAGGGCAGGTGGTGCGAAGTTAGAGGAT	TCCAGGCCTGGGTCTGGAAACTCACTCATTTAGTGAATATCTGTCGAACG						DMR					CTC-229L21.1	ENST00000520587.1	5'UTR	CTC-229L21.1	ENST00000520587.1	5'UTR	chr5:173602685-173603110	3						TRUE		0.626061	-1.25776	4.34032	2.811e-05	0.722182	1.59025
chr19	54606097	+	cg22912577	69798562	33774968	ACCCTAAAAATTATAATCCCTATACACAAAAACCCACTCCCAAAACTACA	ACCCTAAAAATTATAATCCCTATACGCGAAAACCCGCTCCCAAAACTACG	I	C	Grn	NA	NA	chr19:54605985-54606590	Island	ACAACTCCCAGAGTGCTCCGCGTCCTTGCTTTCGCCTCTACTTGTGCTCCAGGGCGCACG[CG]CAGCCCTGGGAGCGGGTTCTCGCGCATAGGGACCACAACTCCCAGGGTGCTCCGCGTCCT	ACCCTGGGAGTTGTGGTCCCTATGCGCGAGAACCCGCTCCCAGGGCTGCG	NDUFA3	NM_004542	TSS200					19:59297663-59298432	19:54605706-54606744	Promoter_Associated	NDUFA3;NDUFA3;NDUFA3;NDUFA3;OSCAR	ENST00000485876.1;ENST00000391762.1;ENST00000417328.2;ENST00000391763.3;ENST00000284648.6	TSS200;TSS200;TSS200;TSS200;TSS200	NDUFA3;NDUFA3;NDUFA3;NDUFA3;NDUFA3;NDUFA3;NDUFA3;NDUFA3;OSCAR;NDUFA3;NDUFA3	ENST00000422029.1;ENST00000419113.1;ENST00000485876.1;ENST00000391762.1;ENST00000471292.1;ENST00000391763.3;ENST00000484103.1;ENST00000303553.5;ENST00000284648.6;ENST00000417903.1;ENST00000417903.1	TSS1500;TSS200;TSS200;TSS200;TSS200;TSS200;TSS200;TSS200;TSS200;5'UTR;1stExon	chr19:54605940-54606215	3						TRUE		0.134871	-6.23748	4.33131	2.91352e-05	0.722182	1.56351
chr4	99850258	-	cg08118646	54617127	53722290	AAACCCATAAAAATAAAAACCAAAAACAATACTCACCAATTCAACAATCA	AAACCCGTAAAAATAAAAACCAAAAACAATACTCACCGATTCGACAATCG	I	C	Grn	NA	NA	chr4:99849305-99850552	Island	GACGGAGCGCGGGGACCCGTGGGGGTGGGGGCCAAAGGCAATACTCACCGGTTCGACAGT[CG]CCATCTTAGATCGATCTGATCGCACAACCGCTCCAGAAGGGGGGGTAAGAGGAAAAAAAT	GGACCCGTGGGGGTGGGGGCCAAAGGCAATACTCACCGGTTCGACAGTCG	EIF4E;EIF4E;EIF4E	NM_001968;NM_001130678;NM_001130679	1stExon;TSS200;1stExon					4:100068343-100069439	4:99849883-99850639	Promoter_Associated	EIF4E;EIF4E;EIF4E;EIF4E;EIF4E;EIF4E	ENST00000280892.6;ENST00000504432.1;ENST00000505992.1;ENST00000450253.2;ENST00000504472.1;ENST00000504432.1	TSS200;1stExon;1stExon;1stExon;3'UTR;5'UTR	EIF4E;EIF4E;EIF4E;EIF4E;EIF4E;EIF4E;EIF4E;EIF4E;EIF4E;EIF4E	ENST00000418385.2;ENST00000280892.6;ENST00000515638.1;ENST00000507665.1;ENST00000505992.1;ENST00000450253.2;ENST00000511644.1;ENST00000507665.1;ENST00000504472.1;ENST00000504432.1	3'UTR;TSS200;1stExon;1stExon;1stExon;1stExon;TSS200;3'UTR;3'UTR;5'UTR	chr4:99849280-99850455	3						TRUE		0.132955	-6.55225	4.32509	2.98642e-05	0.722182	1.54506
chr22	24373054	-	cg25703541	14721211		RAAAAACRCTAAATCTCTATCCAACCAATAAAAAACCAAATTATTTTAAC		II			NA	NA	chr22:24372912-24373725	Island	GGCAGCCAATCGGGGAGCGCTGAGTCTCTGTCCAGCCAATGAGAAGCCAGGTTGTTTTAG[CG]CCTCGCCCCTCCTCTCCGGTCCGCGAGCCTTGGGTATCTCCAGCTTTTTTCCGCCAGAGC	GGGAGCGCTGAGTCTCTGTCCAGCCAATGAGAAGCCAGGTTGTTTTAGCG	LOC391322	NM_001144931	TSS200					22:22702803-22703712	22:24372239-24373584	Promoter_Associated							chr22:24372785-24373115	3						TRUE		-0.822994	-4.43544	-4.31247	3.1397e-05	0.722182	1.50771
chr22	39096758	+	cg17192519	30802829	93702940	AAAATTTATATAAAAACTACAAACCAAATAAACACAAACCCAAAAACACA	AAAATTTATATAAAAACTACGAACCGAATAAACGCGAACCCGAAAACGCG	I	A	Red	NA	NA	chr22:39096373-39097754	Island	AGGGAAGGTTCCGCGCGGCGAAGGGCTGGCCCGCGAGGGGTGGGGCCGGACAGTCAGCCT[CG]CGCTCCCGGGCCCGCGCCCACCCGGCTCGCAGCCCCTACACAAACCTCCCCGCCCGTCAC	CGCGCTCCCGGGCCCGCGCCCACCCGGCTCGCAGCCCCTACACAAACCTC	JOSD1	NM_014876	TSS1500	high-CpG:37426230-37427012				22:37426369-37427700	22:39095882-39097761	Promoter_Associated	JOSD1;JOSD1	ENST00000462610.1;ENST00000216039.5	3'UTR;TSS200	JOSD1;JOSD1;JOSD1;JOSD1;JOSD1;JOSD1;JOSD1;JOSD1;JOSD1	ENST00000456626.1;ENST00000412832.1;ENST00000427389.1;ENST00000417712.1;ENST00000462610.1;ENST00000545590.1;ENST00000490169.1;ENST00000493939.1;ENST00000216039.5	5'UTR;5'UTR;5'UTR;5'UTR;3'UTR;TSS1500;3'UTR;3'UTR;TSS200	chr22:39096320-39096835	3								0.363706	-3.62159	4.3061	3.21992e-05	0.722182	1.48888
chr1	44497094	+	cg07975032	29725940	84744495	AACCAAAACACAACAAACTATAAAAAAACTACAAACAACACAACAAAACA	AACCAAAACACAACAAACTATAAAAAAACTACGAACGACGCGACGAAACG	I	A	Red	NA	NA	chr1:44495629-44497112	Island	GCTTTCTTAAAGGGAAAGTTGCATCAGCCTCCCGAGGCTCTGTGCCGCGCCGAGTTCGCC[CG]CCCCGCCGCGCCGCTCGCAGCTCTTCCACAGCCTGTTGTGTTTTGGTTTCGGGGAGGCGG	CGCCCCGCCGCGCCGCTCGCAGCTCTTCCACAGCCTGTTGTGTTTTGGTT	SLC6A9;SLC6A9;SLC6A9	NM_001024845;NM_001024845;NR_048549	5'UTR;1stExon;Body					1:44268193-44269699			SLC6A9;SLC6A9;SLC6A9;SLC6A9;SLC6A9;SLC6A9	ENST00000537678.1;ENST00000492434.2;ENST00000372306.3;ENST00000372310.3;ENST00000492434.2;ENST00000537678.1	1stExon;1stExon;TSS200;TSS200;3'UTR;5'UTR	SLC6A9;SLC6A9;SLC6A9;SLC6A9;SLC6A9;SLC6A9;SLC6A9;SLC6A9;SLC6A9	ENST00000466926.1;ENST00000489764.1;ENST00000537678.1;ENST00000492434.2;ENST00000372306.3;ENST00000372310.3;ENST00000492434.2;ENST00000537678.1;ENST00000489764.1	5'UTR;1stExon;1stExon;1stExon;TSS200;TSS200;3'UTR;5'UTR;3'UTR	chr1:44495600-44497635	3								0.403766	-2.83698	4.28629	3.48216e-05	0.722182	1.43046
chr12	68042794	-	cg26899692	89620989	96762157	AATACAATAAACTATATATATCTAACTATAACAAACACAAAACAACAACA	AATACAATAAACTATATATATCTAACTATAACAAACGCGAAACGACGACG	I	A	Red	NA	NA	chr12:68042166-68043876	Island	CCCGGCCGAGGGGATGCAGTGGACTGTGTGTGTCTGGCTGTAGCAGACGCGAGGCGGCGA[CG]AGGCGCCGGGGACCCGCGCGAGGGGCGGCCGGGAGGCGGCGGCGGCGGCCGCCAGAAGTA	GATGCAGTGGACTGTGTGTGTCTGGCTGTAGCAGACGCGAGGCGGCGACG	DYRK2;DYRK2;DYRK2;DYRK2	NM_006482;NM_006482;NM_003583;NM_003583	5'UTR;1stExon;1stExon;5'UTR					12:66327912-66330427			DYRK2;DYRK2;DYRK2;DYRK2;DYRK2	ENST00000344096.3;ENST00000344096.3;ENST00000393555.3;ENST00000393555.3;ENST00000537632.1	5'UTR;1stExon;1stExon;5'UTR;TSS200	DYRK2;DYRK2;DYRK2;DYRK2;DYRK2;DYRK2;DYRK2	ENST00000319833.6;ENST00000543747.1;ENST00000344096.3;ENST00000344096.3;ENST00000393555.3;ENST00000393555.3;ENST00000537632.1	TSS1500;5'UTR;5'UTR;1stExon;1stExon;5'UTR;TSS200	chr12:68041605-68044975	3								0.312812	-2.16902	4.27529	3.63642e-05	0.722182	1.39812
chr5	89705806	+	cg23928910	37771596	50755230	AACCACACAAAAATCAAAAACCAAACCCACAAAAAATTCAAAAAAAAACA	AACCACACAAAAATCGAAAACCGAACCCGCAAAAAATTCGAAAAAAAACG	I	C	Grn	rs35253605	0.011872	chr5:89705736-89705942	Island	CCTAACGCCCCCCCGCCCCCCCAATCTAGGGCCGCTCTCGCCCTTCGGATTGGCTCGATG[CG]TTTTTCCCCGAATCCTTTGCGGGTCCGGCCTCCGATCCCTGTGTGGCTGTTTGGCGGGTG	AGCCACACAGGGATCGGAGGCCGGACCCGCAAAGGATTCGGGGAAAAACG	CETN3	NM_004365	TSS1500					5:89741493-89741735	5:89704935-89706375	Promoter_Associated	CETN3;CETN3;CETN3;CETN3	ENST00000522864.1;ENST00000522083.1;ENST00000522842.1;ENST00000283122.3	TSS1500;TSS1500;TSS1500;TSS1500	CETN3;CETN3;CETN3;CETN3	ENST00000522864.1;ENST00000522083.1;ENST00000522842.1;ENST00000283122.3	TSS1500;TSS1500;TSS1500;TSS1500	chr5:89705065-89705970	3						TRUE		0.185791	-5.61794	4.27082	3.70106e-05	0.722182	1.38497
chr13	53024439	-	cg10354859	69632540	52721252	ACTAAAAACCATACCAAAATTAAAACCCACACTAAAAAAACAACCAAACA	ACTAAAAACCGTACCAAAATTAAAACCCGCGCTAAAAAAACAACCGAACG	I	C	Grn	rs189506394	0.0169	chr13:53024155-53024938	Island	CGATCCGCGCCTGCTGGGAACCGTGCCAAAGTTGGGACCCGCGCTGGGGAGGCAGCCGAG[CG]CCCCACGCCACGTGCTACCGACCGGCGGGGAGCGCAAGAGCGCTGCACCCCGCACAGAGG	GCTGGGAACCGTGCCAAAGTTGGGACCCGCGCTGGGGAGGCAGCCGAGCG	VPS36	NM_016075	Body					13:51922128-51922967	13:53023498-53026124	Promoter_Associated	VPS36	ENST00000480923.1	TSS200	VPS36;VPS36	ENST00000480923.1;ENST00000475375.1	TSS200;3'UTR	chr13:53024000-53024615	3						TRUE		0.140842	-5.67063	4.26172	3.83597e-05	0.722182	1.35826
chr15	69706675	-	cg16587794	79810465	21647594	AACCCATTTAAAATACACCAAACAAAAACTCACCTAAACTCTTAACATCA	AACCCGTTTAAAATACGCCAAACGAAAACTCACCTAAACTCTTAACGTCG	I	C	Grn	NA	NA	chr15:69706516-69707352	Island	CGGGCGCTGATTGGCCCGTTTGAAATGCGCCAGGCGGGAGCTCACCTGGGCTCTTAGCGT[CG]CCGCCGGCTTCGCAGAGCACCGCGCCTTAGCCGCGAAGTTCTAGTTCTTGCTGCCGGTCC	GGCCCGTTTGAAATGCGCCAGGCGGGAGCTCACCTGGGCTCTTAGCGTCG	KIF23;KIF23	NM_138555;NM_004856	TSS200;TSS200	high-CpG:67493673-67493869				15:67493510-67494445	15:69706167-69707930	Promoter_Associated	KIF23;RP11-253M7.1;KIF23;KIF23;KIF23;KIF23;KIF23;KIF23;RP11-253M7.1	ENST00000260363.4;ENST00000558617.1;ENST00000559279.1;ENST00000559279.1;ENST00000395392.2;ENST00000395392.2;ENST00000352331.4;ENST00000352331.4;ENST00000558617.1	TSS200;1stExon;5'UTR;1stExon;5'UTR;1stExon;5'UTR;1stExon;3'UTR	KIF23;RP11-253M7.1;KIF23;RP11-253M7.1;KIF23;KIF23;KIF23;KIF23;KIF23;KIF23;KIF23;KIF23;RP11-253M7.1	ENST00000558346.1;ENST00000558617.1;ENST00000560042.1;ENST00000558107.1;ENST00000559279.1;ENST00000559279.1;ENST00000395392.2;ENST00000395392.2;ENST00000352331.4;ENST00000352331.4;ENST00000561089.1;ENST00000561089.1;ENST00000558617.1	TSS200;1stExon;TSS200;TSS200;5'UTR;1stExon;5'UTR;1stExon;5'UTR;1stExon;5'UTR;1stExon;3'UTR	chr15:69706440-69706995	3						TRUE		0.132911	-6.4432	4.25548	3.93114e-05	0.722182	1.33998
chr16	67472862	-	cg26954464	33608599		CTAAATAAAAATACTTAATAACAACACATCCAACCRCTATCCTACCAACC		II			rs72650137	0.042419		OpenSea	GCATGAGGGTTCTGGGTGGGGGTGCTTGGTGACAACACATCCAACCGCTGTCCTGCCAGC[CG]GGGCACTCACCGGGTAGTAATCGGCCACGTTCTTGACCTGTTCATAGTCGTCAGCCCGAG	TGGGTGGGGGTGCTTGGTGACAACACATCCAACCGCTGTCCTGCCAGCCG	ATP6V0D1	NM_004691	Body					16:66030348-66030433			ATP6V0D1;ATP6V0D1	ENST00000290949.3;ENST00000565835.1	ExonBnd;3'UTR	ATP6V0D1;ATP6V0D1;ATP6V0D1;ATP6V0D1;ATP6V0D1;ATP6V0D1;ATP6V0D1;ATP6V0D1	ENST00000568620.1;ENST00000563305.1;ENST00000567694.1;ENST00000561852.1;ENST00000567170.1;ENST00000290949.3;ENST00000563064.1;ENST00000565835.1	3'UTR;3'UTR;3'UTR;3'UTR;3'UTR;ExonBnd;3'UTR;3'UTR			chr16:67468953-67473596	6				TRUE		-0.199245	2.41357	-4.25307	3.96851e-05	0.722182	1.33292
chr17	4092306	+	cg05511978	22634529		TTCTTAATAACACTTCACATTTACTTAAATTTTCCTCTATAAATTATCAC		II			NA	NA		OpenSea	TAACACTTTTATTCATAACACCGCACATTCCACCTTGTTAGCGTGCGACATAGACTCATA[CG]TGACAATCCACAGAGGAAAACCCAAGCAAATGTGAAGTGTTATCAAGAATCAAATGCTAT	CGTGACAATCCACAGAGGAAAACCCAAGCAAATGTGAAGTGTTATCAAGA	ANKFY1;ANKFY1;ANKFY1	NR_047571;NM_001257999;NM_016376	Body;Body;Body											ANKFY1;ANKFY1;ANKFY1	ENST00000573722.1;ENST00000575509.1;ENST00000572412.1	3'UTR;TSS200;3'UTR										0.230917	0.566719	4.25237	3.97947e-05	0.722182	1.33087
chr19	39138322	-	cg13711528	83802854	52666921	AACAAAAAACAAACTAAAACAACTAAAACAACAATAACAACAACAACTCA	AACGAAAAACGAACTAAAACAACTAAAACGACGATAACGACGACGACTCG	I	A	Red	NA	NA	chr19:39138062-39138570	Island	TGCGCAGGCGCGGGCGGAGGGCGGGCTGAAGCAGCTGAAGCGGCGGTAGCGGCGGCGGCT[CG]GGCAGAGGGGCGGGAGCTGAGGCGGGAGCGGACAGGCTGGTGGGCGAGCGAGAGGCGGCG	GGCGGAGGGCGGGCTGAAGCAGCTGAAGCGGCGGTAGCGGCGGCGGCTCG	ACTN4	NM_004924	TSS200	high-CpG:43830055-43830231				19:43829860-43830555	19:39137774-39138663	Promoter_Associated	ACTN4;ACTN4;ACTN4;ACTN4	ENST00000424234.2;ENST00000390009.3;ENST00000252699.2;ENST00000252699.2	TSS200;TSS200;5'UTR;1stExon	ACTN4;ACTN4;ACTN4;ACTN4;ACTN4	ENST00000495553.1;ENST00000424234.2;ENST00000390009.3;ENST00000252699.2;ENST00000252699.2	TSS1500;TSS200;TSS200;5'UTR;1stExon			chr19:39137841-39139332	6	chr19:39137798-39141422	6		TRUE		0.235514	-4.46362	4.24331	4.12336e-05	0.722182	1.30437
chr5	473447	-	cg26208419	6791134	37661976	CAAAAATCTAAAATTTCTCTAAAACAACAACAACAACAATAAACAAACCA	CGAAAATCTAAAATTTCTCTAAAACAACGACGACGACGATAAACGAACCG	I	T	Red	NA	NA	chr5:472600-474261	Island	GCTGTAGCCGCGCGGGGATCTGGGGTTTCTCTGGGACAGCGGCGGCGGCGGTGGGCGGAC[CG]TGGCGCGGGGACGAGCGGCCGGTTAGCGGCGTGTCGGAGCCGGTGTCACCTGCGGGAGAG	CGGTCCGCCCACCGCCGCCGCCGCTGTCCCAGAGAAACCCCAGATCCCCG	SLC9A3;LOC25845	NM_004174;NR_024158	3'UTR;TSS1500					5:525601-528445	5:472909-473528	Promoter_Associated	CTD-2228K2.5;CTD-2228K2.5;CTD-2228K2.5;SLC9A3	ENST00000510714.1;ENST00000510604.1;ENST00000342584.3;ENST00000264938.3	TSS1500;TSS1500;TSS1500;3'UTR	CTD-2228K2.5;CTD-2228K2.5;CTD-2228K2.5;CTD-2228K2.5;CTD-2228K2.5;SLC9A3	ENST00000502337.1;ENST00000502511.1;ENST00000510714.1;ENST00000510604.1;ENST00000342584.3;ENST00000264938.3	TSS1500;TSS1500;TSS1500;TSS1500;TSS1500;3'UTR	chr5:473020-474330	3						TRUE		0.290737	-4.39209	4.2417	4.14944e-05	0.722182	1.29967
chr22	20004367	+	cg01963885	41615844	5708879	TCAACCAATAAAAAAATTTACTATCAAATAAAACAAAACAAAAATTCACA	TCGACCAATAAAAAAATTTACTATCAAATAAAACGAAACGAAAATTCGCG	I	T	Red	NA	NA	chr22:20003521-20004695	Island	ACCCCGGGCCAGCCCTCCCGCCCTCACGCGGCCCGTGCGCAAAGCGGACCGGGCCGGCGA[CG]CGAATCTCCGCCCCGCCCCATCTGACAGCAAATTTTCCCATTGGTCGAGAGACCCGGCGC	CGCGAATCTCCGCCCCGCCCCATCTGACAGCAAATTTTCCCATTGGTCGA	ARVCF	NM_001670	TSS200	high-CpG:18384251-18384395				22:18383522-18384803	22:20003375-20005064	Unclassified	ARVCF;C22orf25;C22orf25	ENST00000263207.3;ENST00000401886.1;ENST00000447208.2	TSS200;TSS200;TSS200	ARVCF;ARVCF;C22orf25;C22orf25	ENST00000467828.1;ENST00000263207.3;ENST00000471707.1;ENST00000475446.1	TSS200;TSS200;TSS200;TSS200	chr22:20004285-20004555	3						TRUE		0.233186	-4.53714	4.24142	4.15406e-05	0.722182	1.29884
chr5	74349644	+	cg22792660	6788388	64781570	ATAAAAAAAAACCAAACATAAATAACACTCCAAACAACAACAAAAAACCA	ATAAAAAAAAACCGAACGTAAATAACGCTCCGAACAACGACGAAAAACCG	I	A	Red	rs73125256	0.018756	chr5:74348241-74349681	Island	CTGCGCTCCCAGTCCCCGGGCCGCGCTTCGGACAAAGTTCTCAGGCGCGCGCGGTGATCT[CG]GCTCTCCGCCGCTGCCCGGAGCGTCATCCACGTTCGGTTCCCTCCCACATTAGACAAGAA	CGGCTCTCCGCCGCTGCCCGGAGCGTCATCCACGTTCGGTTCCCTCCCAC								5:74383936-74385676	5:74349506-74349832	Promoter_Associated_Cell_type_specific	RP11-229C3.2;RP11-229C3.2	ENST00000503568.1;ENST00000506086.2	TSS1500;TSS1500	RP11-229C3.2;RP11-229C3.2	ENST00000503568.1;ENST00000506086.2	TSS1500;TSS1500	chr5:74349025-74349895	3						TRUE		0.334774	-3.86169	4.23684	4.22921e-05	0.722182	1.28546
chr10	21798257	-	cg02360445	61622547		AAAAACCTTACTATTTACTATAAATTAAACACTCTTTAAAAAACCAATAC		II			rs12245121	0.071871	chr10:21797632-21799341	Island	AAGCCATTTACAAAGACCTTGCTATTTACTATAAATTAGGCACTCTTTAAGAGACCAGTG[CG]TAATTTCACACACTTTACAACTGGGGCTGCATTTTAAACACCCGGGAAAACAAGCTTGTT	CGCACTGGTCTCTTAAAGAGTGCCTAATTTATAGTAAATAGCAAGGTCTT						RDMR											chr10:21797505-21800295	3						TRUE		-0.183843	3.69521	-4.22533	4.42399e-05	0.722182	1.25188
chr17	16118806	+	cg24443925	69713860	14718227	AAAAATTAAATCAAAATAACAACCAAAATAACAAAACAACAACCACAACA	AAAAATTAAATCAAAATAACGACCAAAATAACGAAACAACAACCGCGACG	I	A	Red	NA	NA	chr17:16118275-16119510	Island	GCCCTACACCGGGACCTCGTTCGGCGCGGCGAGTCGGACGCTCACTCCAGCCGCCGCCGC[CG]CCGCGGCTGCTGCTTCGCCACCTTGGCCGCCATCTTGACTCAACCCCTCTCCCTCCCCCC	AGGGGTTGAGTCAAGATGGCGGCCAAGGTGGCGAAGCAGCAGCCGCGGCG	NCOR1;NCOR1	NM_006311;NM_006311	1stExon;5'UTR					17:16058897-16060235	17:16117919-16119518	Promoter_Associated	NCOR1;NCOR1;NCOR1;NCOR1	ENST00000458113.1;ENST00000268712.2;ENST00000458113.1;ENST00000268712.2	1stExon;1stExon;5'UTR;5'UTR	NCOR1;NCOR1;NCOR1;NCOR1;NCOR1;NCOR1;NCOR1;NCOR1;NCOR1;NCOR1;NCOR1	ENST00000460276.1;ENST00000458113.1;ENST00000411510.1;ENST00000268712.2;ENST00000466825.1;ENST00000460276.1;ENST00000436828.1;ENST00000458113.1;ENST00000411510.1;ENST00000268712.2;ENST00000430577.1	1stExon;1stExon;1stExon;1stExon;TSS200;3'UTR;5'UTR;5'UTR;5'UTR;5'UTR;5'UTR			chr17:16117912-16119616	6	chr17:16117501-16121418	6	TRUE	TRUE		0.255418	-4.04087	4.21475	4.6106e-05	0.722182	1.22107
chr2	161264373	+	cg01757209	24636244	84606992	ACACTCTCAAAACAATAATTAAAACCACAATAAATAAAAACACAACAACA	GCGCTCTCAAAACGATAATTAAAACCGCGATAAATAAAAACGCGACGACG	I	C	Grn	NA	NA	chr2:161263871-161264460	Island	GGGAGTTCGCGCGCGGAGCTGGCGGCGTCGCCGACTCTCCCGGCGGCAGCGGAGGAGCAG[CG]CCGCCGCGTCCCCACCTACCGCGGCCTCAACCACCGCCCTGAGAGCGCGCCGGCCGGGGG	CGCCGCCGCGTCCCCACCTACCGCGGCCTCAACCACCGCCCTGAGAGCGC	RBMS1;RBMS1	NM_002897;NM_016836	Body;Body	high-CpG:160972206-160972744				2:160971758-160973170	2:161263055-161264788	Promoter_Associated	RBMS1;RBMS1;RBMS1;RBMS1;RBMS1	ENST00000409972.1;ENST00000409972.1;ENST00000409075.1;ENST00000409289.2;ENST00000474820.1	1stExon;5'UTR;5'UTR;5'UTR;3'UTR	RBMS1;RBMS1;RBMS1;RBMS1;RBMS1;RBMS1;RBMS1	ENST00000409972.1;ENST00000477486.1;ENST00000409972.1;ENST00000409075.1;ENST00000409289.2;ENST00000474820.1;ENST00000491781.1	1stExon;3'UTR;5'UTR;5'UTR;5'UTR;3'UTR;3'UTR	chr2:161263165-161264770	3						TRUE		0.200893	-5.55408	4.20645	4.76226e-05	0.722182	1.19694
chr3	53164389	+	cg01783386	6749342		TATCTAAACCTAACRCRAAAACTATAAACAACCAAAAAATACTAAACCAC		II			NA	NA	chr3:53164206-53164698	Island	CTGGAACCTGAAGGGCAGAGAGTACCTGCAGGAGGAGACCGGAGGAGGCCAGCCGGGCCG[CG]TGGCCCAGCACCTCCTGGCTGCCCATAGCCTCCGCGCCAGGCTCAGACACCAGGAAATGC	GTCTGAGCCTGGCGCGGAGGCTATGGGCAGCCAGGAGGTGCTGGGCCACG	RFT1	NM_052859	1stExon					3:53139217-53139678	3:53163601-53164975	Promoter_Associated	RFT1;RFT1	ENST00000394738.3;ENST00000296292.3	1stExon;1stExon	RFT1;RFT1;RFT1	ENST00000467048.1;ENST00000394738.3;ENST00000296292.3	1stExon;1stExon;1stExon	chr3:53164365-53164610	3					TRUE	TRUE		0.192483	-4.6479	4.2024	4.83798e-05	0.722182	1.18518
chr4	113207235	-	cg20656602	5801181	35807863	TCTCTCAATTCTCTAACAAAATTTAATACACAATACACCAACCCAAACCA	TCTCTCAATTCTCTAACAAAATTTAATACGCGATACACCGACCCGAACCG	I	C	Grn	NA	NA	chr4:113206832-113207278	Island	CCCCTGGCCGCCTCTCTCAGTTCTCTGGCAGGGTTTGGTGCGCGGTACACCGACCCGGAC[CG]CGCCTTCCCAAACGAGTGGCCTCTCCTCCAGCCCGATTGGCGAGCTAGAGAAAAGAAGGG	TCTCTCAGTTCTCTGGCAGGGTTTGGTGCGCGGTACACCGACCCGGACCG	TIFA	NM_052864	TSS200					4:113426102-113426879	4:113206726-113207322	Promoter_Associated	TIFA;TIFA	ENST00000438746.1;ENST00000361717.2	TSS200;TSS200	TIFA;TIFA;ALPK1	ENST00000438746.1;ENST00000361717.2;ENST00000514594.1	TSS200;TSS200;5'UTR	chr4:113206745-113207395	3						TRUE		0.138567	-5.92278	4.1892	5.0929e-05	0.722182	1.14689
chr12	51157346	+	cg26953122	26678233		AATTAAAACRAAAATCTATAACCCAAACTATAATACAATAATTCRATCTC		II			rs80129861	0.014335	chr12:51157498-51158842	N_Shore	TGCCCCATAGGCTGAGGTTGGAGAATCGCTTGAATCCCGGGGTTGGAGGCTGCAGTGAGT[CG]AGATCGAACCACTGCACTACAGCCTGGGCCACAGACCCCCGTCTCAATCTCGGAAAAAAA	ATTGAGACGGGGGTCTGTGGCCCAGGCTGTAGTGCAGTGGTTCGATCTCG	ATF1	NM_005171	TSS1500								ATF1;ATF1	ENST00000262053.3;ENST00000539132.1	TSS1500;TSS1500	ATF1;ATF1;ATF1;ATF1;ATF1	ENST00000549612.1;ENST00000262053.3;ENST00000551831.1;ENST00000552487.1;ENST00000552510.1	TSS1500;TSS1500;TSS1500;TSS1500;TSS200	chr12:51156985-51159015	3								0.232309	-1.11894	4.18784	5.11991e-05	0.722182	1.14295
chr13	112849220	+	cg27059840	49683249		AAAAAAATCTTAATAAAAAACCAAAACCCCCCTACTAACTACAAAAAACC		II			NA	NA	chr13:112848575-112849221	Island	ATGAACTGGGCGCCTTCATCCCAGCGCCGTGTCCGGGTGCGCGCCGAAAAGGCCGAATTC[CG]GTTTCTTGCAGCCAGCAGGGGGGCCTTGGCTTTCCATCAAGATTTTTTCCCAGGAGGATA	CGGTTTCTTGCAGCCAGCAGGGGGGCCTTGGCTTTCCATCAAGATTTTTT																	chr13:112848865-112849255	3						TRUE		-0.319529	2.63402	-4.18503	5.17614e-05	0.722182	1.1348
chr4	1510412	+	cg01380244	31791549		TTATATAATACATTTCACCAAACTAAATCAAAACCACTAACCAAATACCC		II			NA	NA	chr4:1514184-1514520	N_Shelf	CTCCCAGGCTCATGGGGGAGCCTCCTGGGGCCCAGGTGTGTGGCCCCAGCAGCTGTGGCA[CG]GGTATCTGGCCAGTGGCCCTGACCCAGCCTGGTGAAATGCACTATATAAATGTAAATTTC	CGGGTATCTGGCCAGTGGCCCTGACCCAGCCTGGTGAAATGCACTATATA																			chr4:1509876-1511627	6						-0.161525	-0.729328	-4.17937	5.29122e-05	0.722182	1.11841
chr5	131280497	-	cg24359706	26628893		AACAAAAAAACAACRCAATTAATTTACACCATCTAAATTTAACTCTCCAC		II			NA	NA	chr5:131280907-131281440	N_Shore	AAGCGAGGGCTAACAAAGAGACAACGCAATTAGTTTGCACCATCTGGATTTGGCTCTCCA[CG]TCTCTGTTCAGACTCTTTAGAATCTGAAAGGCTCTTTAGGGACATCTTTAGGAAGAAGTA	CGTGGAGAGCCAAATCCAGATGGTGCAAACTAATTGCGTTGTCTCTTTGT	MEIKIN	NM_001303622	Body								AC034228.7;AC034228.4	ENST00000411822.1;ENST00000446275.1	3'UTR;5'UTR	AC034228.7;AC034228.7;AC034228.4;ACSL6	ENST00000411822.1;ENST00000425320.1;ENST00000446275.1;ENST00000413683.1	3'UTR;TSS200;5'UTR;3'UTR										0.153018	0.426696	4.17646	5.35117e-05	0.722182	1.11001
chr10	3109765	+	cg10831391	77676885	51675103	AAAAACCCAAAAATCATCCACATCCATAACAAAAAAACCAAAAAAAACCA	AAAAACCCGAAAATCGTCCGCGTCCATAACGAAAAAACCGAAAAAAACCG	I	C	Grn	NA	NA	chr10:3108650-3111419	Island	CGGTTCCGAGTCAGGCGCGCGCGGGCAGGGTCCCCATTGCCTGCTGCGCACCCGGACGTG[CG]GCTCCCCTCGGCCTCCTCGCCATGGACGCGGACGACTCCCGGGCCCCCAAGGGCTCCTTG	CGGCTCCCCTCGGCCTCCTCGCCATGGACGCGGACGACTCCCGGGCCCCC	PFKP;PFKP	NM_002627;NM_002627	5'UTR;1stExon	high-CpG:3099644-3099871				10:3098430-3101596			PFKP;PFKP;PFKP;PFKP;PFKP	ENST00000381075.2;ENST00000381125.4;ENST00000381125.4;ENST00000397834.2;ENST00000397834.2	TSS1500;5'UTR;1stExon;1stExon;5'UTR	PFKP;PFKP;PFKP;PFKP;PFKP;PFKP	ENST00000381075.2;ENST00000495715.1;ENST00000381125.4;ENST00000381125.4;ENST00000397834.2;ENST00000397834.2	TSS1500;TSS200;5'UTR;1stExon;1stExon;5'UTR	chr10:3108925-3111815	3						TRUE		0.269161	-5.92639	4.17328	5.41755e-05	0.722182	1.10082
chr14	103378143	-	cg26398024	60791226		CCCAAAAACCAAACTCRCAAATCTATATCTTAATCCAAAACAAATAAAAC		II			NA	NA		OpenSea	CTGAAGGGAATCCCAGGGGCCAGGCTCGCAAATCTGTGTCTTGGTCCAGAGCAGATAAGG[CG]GAGCTCTGACCTCCTGCCCGGACACGTGCCCGCCATCTGGCATGGTGGAAAGGGCGTGCT	CGCCTTATCTGCTCTGGACCAAGACACAGATTTGCGAGCCTGGCCCCTGG								14:102447649-102447953											chr14:103372970-103379231	6	chr14:103377851-103385462	6		TRUE		-0.116786	3.77447	-4.17004	5.48593e-05	0.722182	1.09147
chr3	48677328	-	cg05876340	35767576		AAAAAATATCCAACTATTCTATAAAAAAACCATAACTAAAACCACTAACC		II			NA	NA	chr3:48677529-48677877	N_Shore	AAGGATGGAGGAAAGAATGTCCAACTGTTCTGTGGAGGGGCCATGGCTGGGGCCACTGAC[CG]AGTCCTCCCTAGCTCTGAGCAGCTGCGGGAGTGGCCCAAGGGCTTCTCGTGAGGGGTGCC	CGGTCAGTGGCCCCAGCCATGGCCCCTCCACAGAACAGTTGGACATTCTT	CELSR3	NM_001407	Body											CELSR3	ENST00000498057.1	3'UTR			chr3:48674541-48684570	6				TRUE		-0.174671	3.72102	-4.16298	5.63795e-05	0.722182	1.0711
chr6	116955009	+	cg16961036	47738279		TACTAAAATCTAAATTCAATACACCTTATATTTAACAACAATATTACTCC		II			NA	NA		OpenSea	TCTCAATGTCTGTACTTACCTTGCCACAGACCTTCAGTTTGCAGATCACAGATCTGCACC[CG]GAGTAACACTGTTGTCAAACACAAGGTGCACTGAATTCAGATTTCAGCAAGTCAGGAAGC	GCTGAAATCTGAATTCAGTGCACCTTGTGTTTGACAACAGTGTTACTCCG																	chr6:116954965-116955215	3								0.330342	0.902641	4.16054	5.69158e-05	0.722182	1.06404
chr12	9911289	-	cg07354583	24730985		TCAAAACAAATTTTTCTTTATTCACCRATATAAAATCATCATTAAAAACC		II			NA	NA		OpenSea	TTCTCAGCTTCTCAAAGCAAATTTTTCTTTGTTCACCGGTATAGAATCATCATTGGAAGC[CG]CCTTTGCTACCCAAGGTACCAAGTTCGGAGCTCTGTCTGGTTTCACTTCACATTATGTGA	CGGCTTCCAATGATGATTCTATACCGGTGAACAAAGAAAAATTTGCTTTG	CD69;CD69;CD69	NR_026672;NR_026671;NM_001781	Body;Body;Body		chr12:9910959-9910959				12:9911140-9911393	Promoter_Associated_Cell_type_specific				CD69;CD69	ENST00000416624.2;ENST00000543147.1	3'UTR;3'UTR	chr12:9911240-9911515	3						TRUE		0.574896	-4.63243	4.15674	5.77588e-05	0.722182	1.05308
chr19	55644229	-	cg05250932	93642499	78637392	ATCAAAAAACCCAACAAATATCTAAAAAAAACATTTATTTCAAACTACCA	ATCAAAAAACCCAACGAATATCTAAAAAAAACGTTTATTTCAAACTACCG	I	A	Red	NA	NA		OpenSea	AACCATAATAACATCAGAGAACCCAGCGGGTGTCTGAGGGGAGCGTTTATTTCAAGCTAC[CG]ATGGGACAAACACTCCCAGGCTTCCCAGGTGCCACTGTCCGGGGCGGCATCCTCACTTCC	CGGTAGCTTGAAATAAACGCTCCCCTCAGACACCCGCTGGGTTCTCTGAT	TNNT1;TNNT1;TNNT1	NM_001126132;NM_003283;NM_001126133	3'UTR;3'UTR;3'UTR			DMR			19:55644073-55644622	Unclassified_Cell_type_specific	TNNT1;TNNT1	ENST00000356783.4;ENST00000537693.1	3'UTR;3'UTR	TNNT1;TNNT1	ENST00000356783.4;ENST00000537693.1	3'UTR;3'UTR	chr19:55643940-55644390	3						TRUE		0.311684	-0.491222	4.15666	5.77747e-05	0.722182	1.05288
chr15	69755176	-	cg20749283	24776939	10755221	AAACAAACCAAAAAACAAAACTAAAAACCAAATATAACCAAAAAAAACCA	AAACGAACCGAAAAACGAAACTAAAAACCGAATATAACCGAAAAAAACCG	I	A	Red	NA	NA		OpenSea	GCCGGGAGGAAAAGGCGGGCCGAGAGGCGGGGCTGGAGGCCGAGTGTGGCCGAGGGAAGC[CG]AACTTTCCAGTTTCGCTGAGGCCTGTTAACCGCTGGGGGCGCCTTCGGGACAGCTGGCTT	CGGCTTCCCTCGGCCACACTCGGCCTCCAGCCCCGCCTCTCGGCCCGCCT								15:67542147-67542580	15:69754476-69755919	Promoter_Associated	RP11-279F6.1;RP11-253M7.4;RP11-279F6.1	ENST00000559025.1;ENST00000558702.1;ENST00000558633.1	TSS1500;TSS1500;TSS200	RP11-279F6.1;RP11-253M7.4;RP11-279F6.1	ENST00000559025.1;ENST00000558702.1;ENST00000558633.1	TSS1500;TSS1500;TSS200	chr15:69755065-69755375	3						TRUE		0.201968	-4.84193	4.15048	5.91708e-05	0.722182	1.03508
chr3	48632568	+	cg11846236	8680873		CTAACTAACRACTTTTACTACCTAAAATAACRCTACRACTTCTAATAACC		II			NA	NA	chr3:48631882-48632901	Island	CTCTCTCCCTGTGCTGGGCTCGCACTCGGGGCGCCTCTGCCAGGATCCCGGCGCAGAGCG[CG]GCCACCAGAAGCCGCAGCGTCATCCTAGGCAGTAAAAGCCGTCAGCTAGGACCCCCGCCT	CGGCCACCAGAAGCCGCAGCGTCATCCTAGGCAGTAAAAGCCGTCAGCTA	COL7A1	NM_000094	1stExon				TRUE	3:48606898-48607840	3:48632459-48633150	Unclassified_Cell_type_specific	COL7A1;COL7A1	ENST00000454817.1;ENST00000328333.8	1stExon;1stExon	COL7A1;COL7A1	ENST00000454817.1;ENST00000328333.8	1stExon;1stExon	chr3:48631785-48633895	3					TRUE	TRUE		0.384836	-1.94713	4.14526	6.03751e-05	0.722182	1.02006
chr17	40075182	+	cg24612420	85667501	64607181	AAACCAAATCCCAAAAAACTACCAACTACTAAAATACTCCAAATTTTACA	AAACCGAATCCCGAAAAACTACCGACTACTAAAATACTCCGAATTTTACG	I	A	Red	NA	NA	chr17:40074291-40075380	Island	CCCGTGCTCACCTCTGCCGAAGTCCGTGCGCGGCGCTTCTTCCACAGGCCCGACGAACCC[CG]CAAAATCCGGAGCACCCCAGCAGCCGGTAGCTTCCCGGGATCCGGCTTTTGTCCCGGCCC	AAGCCGGATCCCGGGAAGCTACCGGCTGCTGGGGTGCTCCGGATTTTGCG	ACLY;ACLY;ACLY;ACLY	NM_001096;NM_198830;NM_001096;NM_198830	1stExon;1stExon;5'UTR;5'UTR	high-CpG:37328679-37328819				17:37327861-37329363	17:40074089-40076056	Promoter_Associated	ACLY;ACLY;ACLY;ACLY;ACLY;ACLY	ENST00000537919.1;ENST00000352035.2;ENST00000537919.1;ENST00000352035.2;ENST00000353196.1;ENST00000353196.1	5'UTR;5'UTR;1stExon;1stExon;5'UTR;1stExon	ACLY;ACLY;ACLY;ACLY;ACLY;ACLY	ENST00000537919.1;ENST00000352035.2;ENST00000537919.1;ENST00000352035.2;ENST00000353196.1;ENST00000401700.3	5'UTR;5'UTR;1stExon;1stExon;5'UTR;1stExon			chr17:40074083-40076476	6	chr17:40073418-40076599	6		TRUE		0.152326	-5.50805	4.14092	6.1396e-05	0.722182	1.00757
chr5	140998635	+	cg07697561	86642320	7762496	AAAAACTACAAATCCAAACAAAAATAAAACAAACAAACAAAAACAAAACA	AAAAACTACGAATCCGAACGAAAATAAAACAAACGAACGAAAACGAAACG	I	T	Red	NA	NA	chr5:140998077-140998875	Island	GCCGCGCCCCGCCTCATTAGCATGCCGGGCTGCGCGCGCCTCATGAATATACAACGACGA[CG]CCTCGCTCCCGCCCGCCTGCCCCACTTCCGCCCGGACCCGCAGCCCCTACCAATGGGGGA	CGCCTCGCTCCCGCCCGCCTGCCCCACTTCCGCCCGGACCCGCAGCCCCT	DIAPH1;DIAPH1	NM_001079812;NM_005219	TSS200;TSS200	high-CpG:140978681-140978883				5:140978209-140979053	5:140997590-140999332	Promoter_Associated	DIAPH1;DIAPH1;AC008781.7	ENST00000518047.1;ENST00000389054.3;ENST00000422040.1	TSS200;TSS200;5'UTR	DIAPH1;DIAPH1;DIAPH1;DIAPH1;AC008781.7	ENST00000518047.1;ENST00000521457.1;ENST00000523100.1;ENST00000389054.3;ENST00000422040.1	TSS200;TSS200;TSS200;TSS200;5'UTR	chr5:140998545-140998815	3						TRUE		0.217213	-4.75087	4.13319	6.32518e-05	0.722182	0.985378
chr17	5371657	+	cg15963109	88808983	58791972	CAACCCAATAAAAATAACCAACATATATAAACAAAAACTCACCTTCCACA	CAACCCGATAAAAATAACCAACGTATATAAACAAAAACTCACCTTCCGCG	I	T	Red	NA	NA	chr17:5371848-5372318	N_Shore	CCGGGTCAGATCCACTCTTCTAAGATCCGCAAGCCCCCGGTACGTTTCTCTACCCTTTTA[CG]CGGAAGGTGAGTCTTTGCCTACACACGTTGGTCACTCTCACCGGGCTGTCCAGCGCCTCC	CGCGGAAGGTGAGTCTTTGCCTACACACGTTGGTCACTCTCACCGGGCTG	DHX33	NM_020162	Body					17:5312112-5313042	17:5371632-5372590	Promoter_Associated	CTC-524C5.5	ENST00000571506.1	TSS1500	CTC-524C5.5	ENST00000571506.1	TSS1500	chr17:5371160-5371775	3						TRUE		0.170606	-4.76946	4.12955	6.41451e-05	0.722182	0.974929
chr8	6470129	+	cg11149658	75645865	91625903	AAAACAAAAACAAACCAACCAACTAAACAAAAAAAACCAAAACAAACCCA	GAAACAAAAACAAACCAACCAACTAAACAAAAAAAACCGAAACAAACCCG	I	C	Grn	NA	NA		OpenSea	CATCCCTGCAGCCTCCACCCTGGGCTTCCTGACCCCCACTGCGTCCGGCACCGCTGGTTG[CG]GGCCTGCTCCGGCTCTCTCTGCCCAGCTGGCTGGCCTGCCTCTGTTCCGACCTCCCCTGC	CGGGCCTGCTCCGGCTCTCTCTGCCCAGCTGGCTGGCCTGCCTCTGTTCC	MCPH1	NM_024596	Body					8:6457403-6457794						MCPH1;MCPH1	ENST00000519221.1;ENST00000521129.1	5'UTR;5'UTR	chr8:6469765-6470355	3						TRUE		-0.159246	2.72886	-4.12871	6.43522e-05	0.722182	0.972526
chr1	46395155	+	cg04471037	40638931		CCAAAATCTACATAACAAACATAACTACTACAAATAATTCCTCTTTCTAC		II			rs4134387	0.291424		OpenSea	CATTTACATAGCTAACTGATTGCTCAGCTGAGGAAAACCTTGGCTTCCTCTTCTGGCCCA[CG]TAGAAAGAGGAATTATCTGTAGTAGTCATGCTTGTTATGTAGACTCTGGGACTCTGAGAG	CAGAGTCTACATAACAAGCATGACTACTACAGATAATTCCTCTTTCTACG	MAST2	NM_015112	Body								MAST2	ENST00000432341.1	5'UTR	MAST2;MAST2;MAST2	ENST00000432341.1;ENST00000468212.1;ENST00000498364.1	5'UTR;5'UTR;5'UTR	chr1:46394925-46395330	3								0.494249	-2.71868	4.12467	6.53593e-05	0.722182	0.960956
chr4	99182867	-	cg27472384	39627222	74692185	TCCAATCCCCAAATATAAAACAATAACTATTCCTCCAAAAAAAATCAACA	TCCAATCCCCGAATATAAAACGATAACTATTCCTCCGAAAAAAATCGACG	I	C	Grn	NA	NA	chr4:99181509-99183199	Island	TTGCCGGATTTCTCCAGTCCCCGGGTGTGAGACGGTGGCTGTTCCTCCGGGGAGAGTCGG[CG]CACGCGGAACGCACGCCGGGTGCCGGGGCTGGGAGGGTCCCGAGCGCGGGCTGGGGTGGG	CGCCGACTCTCCCCGGAGGAACAGCCACCGTCTCACACCCGGGGACTGGA	RAP1GDS1;RAP1GDS1;RAP1GDS1;RAP1GDS1;RAP1GDS1;RAP1GDS1	NM_001100430;NM_001100429;NM_001100427;NM_001100426;NM_021159;NM_001100428	Body;Body;Body;Body;Body;Body					4:99400416-99402464			RP11-323J4.1	ENST00000356499.2	TSS200	RP11-323J4.1;RAP1GDS1;RAP1GDS1;RAP1GDS1	ENST00000356499.2;ENST00000505378.1;ENST00000511379.1;ENST00000507303.1	TSS200;5'UTR;5'UTR;5'UTR	chr4:99182545-99183475	3								0.154643	-6.23478	4.12231	6.59556e-05	0.722182	0.954189
chr5	92918517	+	cg24528447	47795587		TAAAATCRCCCTACRCTACTATTTACTCTAAAACCTAATTAATATAAATC		II			NA	NA	chr5:92919558-92921430	N_Shore	CCCTCTGGGGTGTGAGCGTAAGTGTGTGTGTGTGTATGTGTGTGTGTGTGTGACCATAGA[CG]ACCCATACTAATCAGGTCTCAGAGTAAATAGCAGCGCAGGGCGATCTCAATGTAAATTGC	CGACCCATACTAATCAGGTCTCAGAGTAAATAGCAGCGCAGGGCGATCTC	NR2F1	NM_005654	TSS1500						5:92918076-92918999	Unclassified_Cell_type_specific	NR2F1	ENST00000327111.3	TSS1500	NR2F1;RP11-65F13.2	ENST00000327111.3;ENST00000513055.1	TSS1500;3'UTR	chr5:92918060-92918950	3					TRUE	TRUE		0.243627	-4.3051	4.1206	6.63899e-05	0.722182	0.949299
chr5	94982392	-	cg12694122	91739146		ACCAAAAATCTCTATCAACCAAAATCATCTACCRACAATACCATAAAAAC		II			NA	NA	chr5:94982329-94982694	Island	CGGCGCTGTTGGCCAGAGATCTCTATCAACCAGGGTCATCTGCCGGCAATGCCATAGAGG[CG]GTCCCGGGGGCGGGCCTTCTTGGGTCACGTGGACGGCCTCGCCCCGCCCCCGTCGAGGCG	CGCCTCTATGGCATTGCCGGCAGATGACCCTGGTTGATAGAGATCTCTGG	RFESD;RFESD;RFESD	NM_001131066;NM_173362;NM_001131065	TSS200;TSS200;TSS200					5:95008086-95008939	5:94982151-94983070	Promoter_Associated	RFESD;RFESD;RFESD	ENST00000380005.4;ENST00000311364.4;ENST00000458310.1	TSS200;TSS200;TSS200	RFESD;RFESD;RFESD;RFESD;RFESD;RFESD	ENST00000504893.1;ENST00000511684.1;ENST00000380005.4;ENST00000506212.1;ENST00000311364.4;ENST00000458310.1	TSS1500;TSS200;TSS200;TSS200;TSS200;TSS200	chr5:94982220-94982655	3								0.164692	-5.38845	4.11649	6.74478e-05	0.722182	0.937521
chr7	152161058	-	cg21364231	47637913	78772837	TCCCAAACCAATAAAAAAATAATACCAAAAAAACAAAACACCAAACAACA	TCCCAAACCAATAAAAAAATAATACCGAAAAAACGAAACGCCAAACGACG	I	A	Red	NA	NA	chr7:152161034-152162113	Island	GCAGGGGCGGGGTCCCAAGCCAATGGAAGGGTGATACCGAGAGGGCGGGGCGCCAGGCGG[CG]AGAGAGCCAATGGGAGGCCGAGCCGAGGACCGCGGGCGGTGGGCCTCCCCCCGAGAGGAG	CGCCGCCTGGCGCCCCGCCCTCTCGGTATCACCCTTCCATTGGCTTGGGA	LOC100128822	NR_027387	TSS200					7:151791303-151793032	7:152160546-152161785	Promoter_Associated	RP5-1129J21.3	ENST00000564834.1	5'UTR	RP5-1129J21.3	ENST00000564834.1	5'UTR	chr7:152160320-152162415	3						TRUE		0.194899	-3.75885	4.11142	6.87714e-05	0.722182	0.923042
chr11	65647270	+	cg19792802	50683559	9780279	ACAATCTAAAATAACATAAAAACAAAAAACCACACAAATCAAAAAAAACA	ACAATCTAAAATAACATAAAAACAAAAAACCGCGCAAATCGAAAAAAACG	I	A	Red	rs41302417	0.014824		OpenSea	CACCCTCCACCCACCAAGCCTGTCTTCCCCTTCGTGGTTTCTCCAGCCCCACCCTCACAC[CG]TCCTCCTCGATCTGCGCGGCTTCCTGCCTCCATGCCACTCCAGACTGCACCGGCATGGCA	GCAGTCTGGAGTGGCATGGAGGCAGGAAGCCGCGCAGATCGAGGAGGACG	CTSW	NM_001335	TSS200								CTSW;CTSW	ENST00000307886.3;ENST00000528419.1	TSS200;TSS200	CTSW;CTSW;CTSW;CTSW	ENST00000307886.3;ENST00000524681.1;ENST00000528419.1;ENST00000526034.1	TSS200;TSS200;TSS200;TSS200	chr11:65647180-65647370	3						TRUE		0.194896	-4.53356	4.11094	6.88976e-05	0.722182	0.921676
chr1	214153460	+	cg25742246	86730833	1677226	AACAAAAAACTAAATCTAACAAAAACTCCAACCCAACAAAAACCAACACA	AACGAAAAACTAAATCTAACAAAAACTCCAACCCGACGAAAACCGACGCG	I	T	Red	NA	NA	chr1:214153214-214153668	Island	CAGCCAACCCGGGATTAGCGAGCCAGCCGCTTCAAAAGTCTAGGCGAGAGGAAGCCGAGA[CG]CGTCGGCCTTCGCCGGGCTGGAGCCCCTGCCAGATTTAGCCTCCCGCCTGGCCTTTTCTC	CGCGTCGGCCTTCGCCGGGCTGGAGCCCCTGCCAGATTTAGCCTCCCGCC								1:212219659-212220235	1:214153371-214153597	Unclassified_Cell_type_specific	PROX1-AS1	ENST00000451396.2	3'UTR	PROX1-AS1	ENST00000451396.2	3'UTR	chr1:214153025-214153595	3						TRUE		0.332895	-3.31791	4.10936	6.93185e-05	0.722182	0.917139
chr4	2733397	+	cg17935422	8627402		AATACTTAACAAAACCCATCACACTCCTATTCTTACCAAAAACTCACTAC		II			NA	NA	chr4:2733657-2734020	N_Shore	CAGGGCCTGGAGGGGACCCTTGACACTGTGCCCCTCACCGAGAATCTAAACCCCTGACCC[CG]CAGTGAGTTTCTGGCAAGAACAGGAGTGTGATGGGCTTTGCCAAGCACCAGCTTGGTTGT	GTGCTTGGCAAAGCCCATCACACTCCTGTTCTTGCCAGAAACTCACTGCG	FAM193A	NM_003704	Body											FAM193A;FAM193A;FAM193A	ENST00000505311.1;ENST00000513898.1;ENST00000512465.1	3'UTR;3'UTR;3'UTR								TRUE		-0.191998	2.93125	-4.10839	6.95748e-05	0.722182	0.91439
chr5	114632168	+	cg12882476	20715876	68719177	AATAACAACTACAACCACCACAATAACCAAAACTATAACAAAAACAAACA	AATAACGACTACGACCACCGCGATAACCGAAACTATAACAAAAACGAACG	I	C	Grn	NA	NA	chr5:114631986-114632302	Island	GTTCTCCCGGATTTACCTGTTGAGGCGCTGGCGTCGCTCCCACGCCGGTCCCGGTGGCCG[CG]CCCGCCCCTGCCACAGCCCCGGCTACCGCGGTGGCCGCAGCCGCTACCACAACCGTCGTC	CGCCCGCCCCTGCCACAGCCCCGGCTACCGCGGTGGCCGCAGCCGCTACC	CCDC112;CCDC112	NM_001040440;NM_152549	1stExon;TSS200					5:114659528-114660559	5:114631182-114633130	Promoter_Associated	CCDC112;CCDC112;CCDC112;CCDC112;CCDC112;CCDC112;CCDC112	ENST00000512261.1;ENST00000503027.1;ENST00000506442.1;ENST00000379611.5;ENST00000395557.4;ENST00000503027.1;ENST00000506442.1	TSS1500;1stExon;1stExon;1stExon;TSS1500;3'UTR;5'UTR	CCDC112;CCDC112;CCDC112;CCDC112;CCDC112;CCDC112;CCDC112	ENST00000512261.1;ENST00000503027.1;ENST00000506442.1;ENST00000379611.5;ENST00000395557.4;ENST00000503027.1;ENST00000506442.1	TSS1500;1stExon;1stExon;1stExon;TSS1500;3'UTR;5'UTR			chr5:114631429-114633042	6	chr5:114630884-114632810	6		TRUE		0.127045	-6.17721	4.1044	7.06491e-05	0.722182	0.902974
chr11	57317706	-	cg01596495	86736577		TCTACTCCATAAAAACACCAAAACCAAAAACTTAAACAAAAATATATAAC		II			rs78872867	0.018679		OpenSea	GGGGGTTCCCTTCTGCTCCATGGAGGCACCAGAGCCAGGGGCTTAGGCAAGGGTGTGTGG[CG]TTGGTTTTAACTGCATTAAAAGTACTTTTGTAAAATCCTGTCTGGCCCCTCAGTGCTCTC	CGCCACACACCCTTGCCTAAGCCCCTGGCTCTGGTGCCTCCATGGAGCAG	SMTNL1	NM_001105565	3'UTR								SMTNL1;SMTNL1	ENST00000527972.1;ENST00000457912.1	3'UTR;3'UTR	SMTNL1;SMTNL1	ENST00000527972.1;ENST00000457912.1	3'UTR;3'UTR								TRUE		0.250578	2.48357	4.09237	7.39783e-05	0.722182	0.868676
chr19	11534062	+	cg10750464	91615401	13802889	TTACATTATTCTAAAACCACTATATCCCCCTTAAATCCTAATTCCCACCA	TTACATTATTCTAAAACCGCTATATCCCCCTTAAATCCTAATTCCCGCCG	I	A	Red	rs144457094	0.0266	chr19:11533198-11533619	S_Shore	AGGAGCAGCAGGTTGGCGGACACCCAGAGGGGAGAAACAGGGTTGGGGTCCAGTGTTCAC[CG]GCGGGAACCAGGACCCAAGGGGGACACAGCGGTCTTAGAATAATGCAAGGAAGACTTTAC	CGGCGGGAACCAGGACCCAAGGGGGACACAGCGGTCTTAGAATAATGCAA	CCDC151	NM_145045	Body					19:11393110-11395788									chr19:11533925-11534115	3						TRUE		0.508337	0.00441361	4.09093	7.43865e-05	0.722182	0.864577
chr2	71357245	-	cg01136571	22688877		CRAAAAAAAACATTAAATCAAAATACTTTAACCACRCCRAAACCTCCTCC		II			rs11126319	0.041629	chr2:71357187-71357952	Island	GAACGCGCCCCCGGGGGAGGACATTAGATCAAGGTGCTTTGGCCACGCCGAGGCCTCCTC[CG]CCCCCGACCGCCGTTCCCACGCTCCCTGTCCCATGGCGAAGGTCGCCGGTGCCCGGTATT	GGGGGAGGACATTAGATCAAGGTGCTTTGGCCACGCCGAGGCCTCCTCCG	MCEE;MPHOSPH10	NM_032601;NM_005791	Body;TSS200	high-CpG:71210545-71211296				2:71210385-71211460	2:71356823-71358338	Promoter_Associated	MPHOSPH10;MPHOSPH10	ENST00000468427.1;ENST00000244230.2	TSS1500;TSS200	MPHOSPH10;MPHOSPH10;MCEE;MPHOSPH10;MCEE;MCEE	ENST00000498451.1;ENST00000468427.1;ENST00000494660.2;ENST00000244230.2;ENST00000494660.2;ENST00000486135.1	TSS1500;TSS1500;1stExon;TSS200;5'UTR;5'UTR	chr2:71356745-71358010	3						TRUE		0.198457	-3.78547	4.0738	7.94152e-05	0.722182	0.815858
chr11	31849156	+	cg10950661	63607117		CACTTTTCCAACRAACRTACATCTATAACAAAATACATTAACTACATTCC		II			NA	NA	chr11:31847132-31847958	S_Shore	ATGATGAGGCTTTCTGTTAACCACATGTGTTCAGAAATGGATACAGCCCTAATTTTGACA[CG]GAATGCAGCTAATGCACCTTGCTATAGATGTACGTCCGTTGGAAAAGTGTGTGATGGGCA	CGGAATGCAGCTAATGCACCTTGCTATAGATGTACGTCCGTTGGAAAAGT								11:31805732-31805839			RCN1	ENST00000506388.2	5'UTR	RCN1;RCN1	ENST00000530348.1;ENST00000506388.2	5'UTR;5'UTR	chr11:31848965-31849855	3						TRUE		0.263136	-3.30862	4.07334	7.9555e-05	0.722182	0.814548
chr3	169531783	-	cg13337095	84664951		AACRTCTAAAAATAAATACTTACAACTACTAAAACAAAACCCCAATAAAC		II			rs9867813	0.016626	chr3:169529875-169530435	S_Shore	GAACTCACCGCAGCGTCTAGGGGTGAATGCTTACAGCTGCTGAAGCAAAGCCCCAGTAGG[CG]TGTGTTACAGGGTGCTCTTTCAGTTTTGCTGTGTATAGGCGGCTTGCGTCAATCAGCTCA	CGCCTACTGGGGCTTTGCTTCAGCAGCTGTAAGCATTCACCCCTAGACGC	LRRC34;LRRC34;LRRC34	NM_001172780;NM_001172779;NM_153353	TSS1500;TSS1500;TSS1500					3:171014294-171014617	3:169531534-169531859	Promoter_Associated	LRRC34;LRRC34;LRRC34;LRRC34	ENST00000446859.1;ENST00000316515.7;ENST00000522830.1;ENST00000522526.2	TSS1500;TSS1500;TSS1500;TSS1500	LRRC34;LRRC34;LRRC34;LRRC34;LRRC34;LRRC34;LRRC34	ENST00000524054.1;ENST00000522080.1;ENST00000446859.1;ENST00000522596.2;ENST00000316515.7;ENST00000522830.1;ENST00000522526.2	TSS1500;TSS1500;TSS1500;TSS1500;TSS1500;TSS1500;TSS1500	chr3:169531585-169531855	3								0.602104	-3.0284	4.0727	7.97501e-05	0.722182	0.812724
chr5	112257968	-	cg09835486	57649598	30710961	CTAATACCAAATAAACTAAAACAACAACTACAACAAAACAACAACAAACA	CTAATACCGAATAAACTAAAACGACGACTACGACGAAACAACGACAAACG	I	A	Red	NA	NA	chr5:112256980-112258132	Island	TCGGGGCTGTTCCTAGTGCCGGATAGACTGGAGCGGCGACTGCGGCGGAGCAGCGGCAGG[CG]GGGACCGCGGCGCGTCTACGCGTCCTCCACTCGCCTCCGCTCGCCCCGCCCGGCCGCCGC	CTAGTGCCGGATAGACTGGAGCGGCGACTGCGGCGGAGCAGCGGCAGGCG	REEP5;REEP5	NM_005669;NM_005669	5'UTR;1stExon	high-CpG:112285796-112285997				5:112284758-112286112	5:112257761-112258708	Promoter_Associated	REEP5;REEP5;REEP5;REEP5;REEP5;REEP5;REEP5	ENST00000474542.2;ENST00000504247.1;ENST00000379638.4;ENST00000504247.1;ENST00000379638.4;ENST00000513339.1;ENST00000545426.1	TSS1500;1stExon;1stExon;5'UTR;5'UTR;TSS200;TSS200	REEP5;REEP5;REEP5;REEP5;REEP5;REEP5;REEP5;REEP5;REEP5	ENST00000474542.2;ENST00000497856.2;ENST00000504247.1;ENST00000379638.4;ENST00000504247.1;ENST00000379638.4;ENST00000261482.4;ENST00000513339.1;ENST00000511865.2	TSS1500;TSS1500;1stExon;1stExon;5'UTR;5'UTR;TSS1500;TSS200;TSS200	chr5:112257800-112258350	3						TRUE		0.268161	-4.44487	4.07061	8.03881e-05	0.722182	0.80679
chr22	42322739	-	cg19737037	13800826	44716243	AACCAACAAATCAAAACACTCAACCAAAACACAAAACATAAAAACTAACA	AACCAACAAATCGAAACACTCGACCGAAACGCAAAACGTAAAAACTAACG	I	C	Grn	rs77874543	0.055693	chr22:42322043-42322909	Island	CACGCAGTGGCGGACCAGCAGGTCGAAGCACTCGGCCGGGACGCAGGGCGTGGGGGCTGG[CG]CGTCCCTGCCCCGCAGGCTCCGGGGCCCTCGCCTCATGGTGCCGACGCCGCCGCACAAGC	CGCCAGCCCCCACGCCCTGCGTCCCGGCCGAGTGCTTCGACCTGCTGGTC	TNFRSF13C	NM_052945	1stExon					22:40652041-40652802			TNFRSF13C	ENST00000291232.3	1stExon	TNFRSF13C	ENST00000291232.3	1stExon	chr22:42322485-42322935	3						TRUE		0.192431	-6.15768	4.06514	8.20781e-05	0.722182	0.791298
chr13	49975383	-	cg18170989	67702972		AAACAACTCTTTCTTAAACTCAAAACACTTTAAATAAAATAACCTTTATC		II			NA	NA		OpenSea	TGAGGTGCTGAAGACAGCTCTTTCTTGAGCTCAAAGCACTTTAGATGAAGTAGCCTTTAT[CG]TCCATTTAATAGAGGTTGCCTCCTATTACCAAGCGTGGCAGAGAAAAGAGTTTCCACAAT	GACAGCTCTTTCTTGAGCTCAAAGCACTTTAGATGAAGTAGCCTTTATCG	CAB39L;CAB39L;CAB39L	NM_030925;NM_001079670;NM_030925	5'UTR;5'UTR;1stExon				TRUE				CAB39L;CAB39L;CAB39L;CAB39L;CAB39L;CAB39L;CAB39L	ENST00000355854.4;ENST00000476943.1;ENST00000378341.3;ENST00000355854.4;ENST00000410043.1;ENST00000347776.5;ENST00000409308.1	1stExon;3'UTR;5'UTR;5'UTR;5'UTR;5'UTR;5'UTR	CAB39L;CAB39L;CAB39L;CAB39L;CAB39L;CAB39L;CAB39L;CAB39L;CAB39L;CAB39L	ENST00000355854.4;ENST00000476943.1;ENST00000378341.3;ENST00000457041.1;ENST00000355854.4;ENST00000409082.1;ENST00000413278.1;ENST00000410043.1;ENST00000347776.5;ENST00000409308.1	1stExon;3'UTR;5'UTR;5'UTR;5'UTR;5'UTR;5'UTR;5'UTR;5'UTR;5'UTR	chr13:49975280-49975775	3						TRUE		0.279834	-1.42166	4.06099	8.33868e-05	0.722182	0.779519
chr6	1389966	-	cg12611423	25676876	46681213	CCTAAAAAACCATTACACAAAACAAAACCCACAACTCAAAAAAAAATACA	CCTAAAAAACCGTTACGCAAAACAAAACCCGCGACTCGAAAAAAAATACG	I	C	Grn	NA	NA	chr6:1389139-1391393	Island	TCGGCCCCGCGGCCTGGGAGGCCGTTGCGCAAGGCAGGGCCCGCGGCTCGGGGAGGGATG[CG]CCGGGCGTTGCCTCCCGCCCGCCGCCGCCGCCGCCGCCAGAAGCCCCAGAGGAGCTGAGG	CCTGGGAGGCCGTTGCGCAAGGCAGGGCCCGCGGCTCGGGGAGGGATGCG	FOXF2	NM_001452	TSS200			DMR		6:1334145-1336365	6:1389827-1390980	Unclassified_Cell_type_specific	FOXF2	ENST00000259806.1	TSS200	FOXF2	ENST00000259806.1	TSS200	chr6:1389525-1390335	3						TRUE		0.214542	-5.93569	4.06018	8.36427e-05	0.722182	0.777238
chr15	64673827	-	cg23386807	97787445	44665221	ACTTCTTACAACACAAATCCATCCATCAACACACAAAAACCTAAAATTCA	ACTTCTTACAACGCGAATCCGTCCATCAACACGCAAAAACCTAAAATTCG	I	T	Red	NA	NA		OpenSea	GACAGCGGCGAGGCTTCTTGCAGCGCGAATCCGTCCATCAACACGCAAAGGCCTAGGATT[CG]TAGGCGCCCCAGGTGGGCGGTACCAGGACTCTCCAGGGGTACCCGACTAGTGGGTGCTAA	GCTTCTTGCAGCGCGAATCCGTCCATCAACACGCAAAGGCCTAGGATTCG	KIAA0101;KIAA0101	NM_014736;NM_001029989	TSS200;TSS200					15:62460508-62460926	15:64673118-64674198	Promoter_Associated	KIAA0101;KIAA0101;KIAA0101;KIAA0101	ENST00000558008.1;ENST00000559519.1;ENST00000380258.2;ENST00000300035.4	TSS200;TSS200;TSS200;TSS200	KIAA0101;KIAA0101;KIAA0101;KIAA0101;KIAA0101	ENST00000558043.1;ENST00000558008.1;ENST00000559519.1;ENST00000380258.2;ENST00000300035.4	TSS1500;TSS200;TSS200;TSS200;TSS200	chr15:64673625-64673875	3						TRUE		0.141056	-5.61606	4.05616	8.49326e-05	0.722182	0.765843
chr19	54668230	+	cg12559208	51685891		AACAAACCAAAATTTAATTAATACRAATACTACTCAACCTACTAATAATC		II			NA	NA	chr19:54668158-54668566	Island	GCAGCTCCACGGTGCACCCCGTAGCCCAGTAGACGCCATAGAAGGCTGCCCCCAGGAGCG[CG]ACCACCAGCAGGTTGAGCAGCACCCGCACCAACCAAACCCTGGCTTGCTGGCCCAGCGTC	GCAAGCCAGGGTTTGGTTGGTGCGGGTGCTGCTCAACCTGCTGGTGGTCG	TMC4;TMC4	NM_144686;NM_001145303	Body;Body			DMR		19:59359971-59360468			TMC4	ENST00000416963.1	TSS1500	TMC4;TMC4;TMC4;TMC4;TMC4;TMC4	ENST00000465790.1;ENST00000495398.1;ENST00000468343.1;ENST00000416963.1;ENST00000465790.1;ENST00000479750.1	3'UTR;TSS1500;TSS1500;TSS1500;1stExon;3'UTR			chr19:54668124-54669197	6	chr19:54668066-54669421	6		TRUE		0.475239	-3.29655	4.05182	8.63453e-05	0.722182	0.753561
chr20	2865783	+	cg14002969	91717960		AAAACTAATACACTCATACACTACTACTAAAATTATAAAAAAATACAAAC		II			NA	NA		OpenSea	AGGCACAAGCCACTGCGCCCGGTTTGAGGAACCACTGACTTTGTTGAGGAACAGAAAGAA[CG]CCTGCACCTTTTTACAATCCCAGCAGCAGTGTATGAGTGTATCAGTTTCTCCATATCCTT	CGCCTGCACCTTTTTACAATCCCAGCAGCAGTGTATGAGTGTATCAGTTT	PTPRA;PTPRA	NM_002836;NM_080840	5'UTR;5'UTR								PTPRA;PTPRA;PTPRA;PTPRA;PTPRA;PTPRA;PTPRA	ENST00000380393.3;ENST00000216877.6;ENST00000399903.2;ENST00000358719.4;ENST00000542217.1;ENST00000425918.2;ENST00000318266.5	5'UTR;5'UTR;5'UTR;5'UTR;5'UTR;5'UTR;5'UTR	PTPRA;PTPRA;PTPRA;PTPRA;PTPRA;PTPRA;PTPRA;PTPRA;PTPRA;PTPRA	ENST00000380393.3;ENST00000455631.1;ENST00000216877.6;ENST00000399903.2;ENST00000358719.4;ENST00000431048.1;ENST00000418580.1;ENST00000542217.1;ENST00000425918.2;ENST00000430705.1	5'UTR;5'UTR;5'UTR;5'UTR;5'UTR;5'UTR;5'UTR;5'UTR;5'UTR;5'UTR	chr20:2865760-2866050	3								0.242281	1.14287	4.05168	8.63906e-05	0.722182	0.75317
chr4	110624796	+	cg05295810	60626953	38713570	ATATCCCCAAAACACAATTAATCCCAACAAACCTAAAAACAAAAACCACA	ATATCCCCAAAACACGATTAATCCCAACGAACCTAAAAACGAAAACCGCG	I	T	Red	NA	NA	chr4:110623959-110624831	Island	AGCTCCTCCCAGTCGCTCCGGAGCCCGCGGGGACCAAGAGCGCGGGGGCAGGGAGAGGTA[CG]CGGTCTTCGCCTCCAGGCCCGCTGGGACTAACCGTGCCCTGGGGACATGCCAGTTGCCAC	CGCGGTCTTCGCCTCCAGGCCCGCTGGGACTAACCGTGCCCTGGGGACAT	CASP6;CASP6	NM_001226;NM_032992	TSS200;TSS200					4:110843409-110844335	4:110622908-110625046	Promoter_Associated	CASP6;CASP6;CASP6	ENST00000352981.3;ENST00000265164.2;ENST00000505486.1	TSS1500;TSS200;TSS200	CASP6;CASP6;CASP6;CASP6	ENST00000352981.3;ENST00000503684.1;ENST00000265164.2;ENST00000505486.1	TSS1500;TSS1500;TSS200;TSS200	chr4:110624460-110625150	3						TRUE		0.209682	-4.82382	4.05145	8.64666e-05	0.722182	0.752516
chr21	45209507	+	cg14757344	16779535	95775220	ACTAAACCAACTAAATCTCAAACAAAAACTACACACACAAAACCATAACA	GCTAAACCAACTAAATCTCAAACGAAAACTACACGCGCGAAACCATAACG	I	C	Grn	NA	NA	chr21:45209221-45209880	Island	GGCGCGTGCTCAGTGTGCTGGGTACCAGGCGACTCCGGGACAGGGGGTCTCGGCCGTCGG[CG]TCATGGTTTCGCGCGTGCAGCTCCCGCCTGAGATCCAGCTGGCTCAGCGCCTGGCGGGGA	GCTGAGCCAGCTGGATCTCAGGCGGGAGCTGCACGCGCGAAACCATGACG	RRP1;RRP1	NM_003683;NM_003683	1stExon;5'UTR	high-CpG:44033826-44033951				21:44033650-44034331	21:45208890-45210213	Promoter_Associated	RRP1;RRP1;RRP1;RRP1	ENST00000497547.1;ENST00000497547.1;ENST00000400387.3;ENST00000400387.3	5'UTR;1stExon;5'UTR;1stExon	RRP1;RRP1;RRP1;RRP1;RRP1;RRP1;RRP1;RRP1;RRP1;RRP1;RRP1;RRP1;RRP1	ENST00000473988.1;ENST00000497547.1;ENST00000475534.1;ENST00000497547.1;ENST00000475534.1;ENST00000483896.1;ENST00000483896.1;ENST00000291569.5;ENST00000400387.3;ENST00000400387.3;ENST00000492638.1;ENST00000492638.1;ENST00000291569.5	TSS1500;5'UTR;1stExon;1stExon;5'UTR;5'UTR;1stExon;1stExon;5'UTR;1stExon;1stExon;5'UTR;5'UTR	chr21:45208925-45210415	3						TRUE		0.152001	-6.06905	4.04221	8.95542e-05	0.722182	0.726395
chr17	18128578	-	cg20131685	6716536		AAACTATCTTAACTTTCRAAACAAAACTACCCCATTACATAAATAAACAC		II			NA	NA	chr17:18128577-18128821	Island	TGTTCCAGTCAGAGCTGTCTTGGCTTTCGGAACAGGGCTGCCCCATTACATGAGTGGGCA[CG]TCGCTCGCTCTCTGGGAGGAGGAAAAAGTCTCCTCCAAGCCCGGGAACGTGCGCCAATCC	CGTGCCCACTCATGTAATGGGGCAGCCCTGTTCCGAAAGCCAAGACAGCT	LLGL1	NM_004140	TSS1500					17:18069303-18070027	17:18128564-18129423	Promoter_Associated	LLGL1	ENST00000316843.4	TSS1500	LLGL1	ENST00000316843.4	TSS1500			chr17:18127356-18131043	6	chr17:18127386-18130194	6	TRUE	TRUE		0.151858	-5.37468	4.03625	9.15993e-05	0.722182	0.709587
chr3	16925100	-	cg10610461	81777925		TACAAATAAAATCCTATCCCAAAAAATAAACCTAACTTAAACTAAACCCC		II			NA	NA	chr3:16925381-16926849	N_Shore	GGCTGTAGCGCTGCAAGTGAGATCCTGTCCCAAAAGATGAGCCTGACTTAGGCTGGGCCC[CG]CAGGCCGGCAGGGCCAGCCGGCATCCCTGGTAGGGGAATCGGGAAGGTCTCAATGATAAA	CGGGGCCCAGCCTAAGTCAGGCTCATCTTTTGGGACAGGATCTCACTTGC	PLCL2	NM_001144382	TSS1500								PLCL2;PLCL2	ENST00000396755.2;ENST00000460467.1	TSS1500;5'UTR	PLCL2;PLCL2	ENST00000396755.2;ENST00000460467.1	TSS1500;5'UTR	chr3:16924540-16925475	3								-0.172967	3.71182	-4.03462	9.21652e-05	0.722182	0.705003
chr7	56119218	+	cg10749792	14702945	72750597	ACATTAAAACTCTTTAAAACCCAACTTTACAAACCCAAAAACTCAAAACA	ACGTTAAAACTCTTTAAAACCCAACTTTACGAACCCGAAAACTCGAAACG	I	C	Grn	NA	NA	chr7:56119045-56119963	Island	ATCAGGGGAGGTAGGAGGCCCACCCTACGCCCTGCCCCCGCGGAGCACAAGCCCCGCCTG[CG]TCCCGAGCTCCCGGGTCCGCAAAGCTGGGCCCCAAAGAGCTCCAACGCCGGAACCAAGGA	GCGTTGGAGCTCTTTGGGGCCCAGCTTTGCGGACCCGGGAGCTCGGGACG	PSPH;PSPH;CCT6A;CCT6A	NM_004577;NM_004577;NM_001009186;NM_001762	5'UTR;1stExon;TSS200;TSS200					7:56086424-56087457	7:56118759-56120169	Promoter_Associated	CCT6A;CCT6A;PSPH;CCT6A;CCT6A;PSPH	ENST00000540286.1;ENST00000539340.1;ENST00000275605.3;ENST00000275603.4;ENST00000335503.3;ENST00000275605.3	TSS1500;TSS1500;1stExon;TSS200;TSS200;5'UTR	CCT6A;CCT6A;PSPH;PSPH;CCT6A;PSPH;PSPH;PSPH;CCT6A;PSPH;PSPH	ENST00000540286.1;ENST00000539340.1;ENST00000275605.3;ENST00000413218.1;ENST00000275603.4;ENST00000424596.1;ENST00000437355.2;ENST00000421312.1;ENST00000335503.3;ENST00000419984.2;ENST00000275605.3	TSS1500;TSS1500;1stExon;TSS200;TSS200;TSS200;TSS200;TSS200;TSS200;TSS1500;5'UTR	chr7:56118825-56119575	3						TRUE		0.225779	-5.6532	4.03354	9.25451e-05	0.722182	0.701941
chr13	103424528	+	cg20807920	95699153		CRAAAATTCAATAAACTTATAATTACRCCACTCAATTTTCCRACCTATCC		II			NA	NA	chr13:103425298-103426887	N_Shore	CTATCTTAATTTAGAATGCTTCCCTATTTTTTTTTTTTTTGAGACAGGTTCTCGCTCCGG[CG]GACAGGCCGGAAAATTGAGTGGCGCAATCATAAGCTCACTGAATCCTCGAACTCCTGAGC	GAGGATTCAGTGAGCTTATGATTGCGCCACTCAATTTTCCGGCCTGTCCG	TEX30;TEX30;TEX30;TEX30	NR_104590;NM_001286776;NM_001286775;NM_138779	Body;5'UTR;5'UTR;5'UTR								TEX30;TEX30;TEX30;TEX30;TEX30	ENST00000487260.1;ENST00000376022.1;ENST00000376021.4;ENST00000376032.4;ENST00000376027.1	3'UTR;5'UTR;5'UTR;5'UTR;TSS1500	TEX30;TEX30;TEX30;TEX30;TEX30	ENST00000487260.1;ENST00000376022.1;ENST00000376021.4;ENST00000376029.3;ENST00000376027.1	3'UTR;5'UTR;5'UTR;5'UTR;TSS1500			chr13:103422117-103424558	6	chr13:103421573-103427953	6				0.186249	0.840542	4.03244	9.29298e-05	0.722182	0.698853
chr13	37005566	+	cg00282249	30725977	18643210	TTAAAACATTAAAAAAATCAATAACAACTCTCCAAACTAAAAACCAAACA	TTAAAACGTTAAAAAAATCGATAACAACTCTCCGAACTAAAAACCGAACG	I	A	Red	NA	NA	chr13:37005581-37006453	N_Shore	TTCCAGGAGCCCCCCGTATAAGGACCCCAGGGACTCCTCTCCCCACGCGGCCGGGCCGCC[CG]CCCGGCCCCCAGCCCGGAGAGCTGCCACCGACCCCCTCAACGTCCCAAGCCCCAGCTCTG	TTGGGACGTTGAGGGGGTCGGTGGCAGCTCTCCGGGCTGGGGGCCGGGCG	CCNA1;CCNA1;CCNA1;CCNA1	NM_001111047;NM_003914;NM_001111045;NM_001111046	TSS1500;TSS1500;TSS1500;TSS1500				TRUE	13:35903489-35904933			CCNA1;CCNA1;CCNA1	ENST00000440264.1;ENST00000418263.1;ENST00000255465.4	TSS1500;TSS1500;TSS1500	CCNA1;CCNA1;CCNA1;CCNA1	ENST00000440264.1;ENST00000463403.1;ENST00000418263.1;ENST00000255465.4	TSS1500;TSS1500;TSS1500;TSS1500	chr13:37005540-37007470	3						TRUE		0.212727	-4.40921	4.03076	9.35219e-05	0.722182	0.694125
chr12	122261097	+	cg14787758	83610480	58680889	CCCAACAAAAACAAAAATTCCCTTCCAAAAACAACCCCTACTAATAATCA	CCCGACAAAAACAAAAATTCCCTTCCAAAAACGACCCCTACTAATAATCG	I	A	Red	NA	NA	chr12:122261329-122261593	N_Shore	AAGCCGGGCCGGCCCCGGCGATCCCCACCATCTATGCTCTCCTTGGATGGGCCCTTGGTC[CG]ACCACCAGCAGGGGCCGCCCTTGGAAGGGAACTCCTGCTCCTGCCGGGCCAGCCACAGAC	CCCGGCAGGAGCAGGAGTTCCCTTCCAAGGGCGGCCCCTGCTGGTGGTCG	SETD1B	NM_015048	Body	high-CpG:120745343-120745601				12:120744845-120745599									chr12:122261005-122261175	3						TRUE		-0.211588	3.61298	-4.02903	9.41363e-05	0.722182	0.689251
chr10	102046482	+	cg01017197	97652487	51672151	AAACCTAAAACTAAACTAAACCACTAAACACAAAACTACAAAACCAACCA	AAACCTAAAACTAAACTAAACCGCTAAACGCAAAACTACAAAACCGACCG	I	A	Red	rs12251791	0.060357	chr10:102046142-102046632	Island	ACCCCGCGCTGTTTCCGGGCCGGGGTGCTGCGCATGCGCACTGGGTGTGCCCCGCCCACC[CG]GCCGGCCCTGCAGTCCTGCGCCTAGCGGTCCAGTCCAGCCTCAGGTCTATGACACAGCAA	CGGCCGGCCCTGCAGTCCTGCGCCTAGCGGTCCAGTCCAGCCTCAGGTCT	BLOC1S2;BLOC1S2	NM_001001342;NM_173809	TSS1500;TSS200					10:102035990-102036606	10:102045499-102047347	Promoter_Associated	BLOC1S2;BLOC1S2;BLOC1S2	ENST00000361832.1;ENST00000370372.1;ENST00000358848.1	TSS1500;TSS200;TSS200	BLOC1S2;BLOC1S2;BLOC1S2	ENST00000361832.1;ENST00000370372.1;ENST00000358848.1	TSS1500;TSS200;TSS200	chr10:102046360-102046895	3						TRUE		0.200407	-4.90097	4.02607	9.51987e-05	0.722182	0.680898
chr15	92856301	+	ch.15.1614682R	23783185		AACATCTAATAAAAACTTACCAAACAACCCAAATATAATAATACATACCT		II			NA	NA		OpenSea	AGCCTCAACCTATGGGCTCGCGCGATCTTCCTATCTCAGCCTTCCAAGTAGCTGGGACTA[CA]GGCATGCACCACCACACCTGGGCTGTCTGGTAAGTTTTTATTAGATGCTGGATATTGTGA	CAGGCATGCACCACCACACCTGGGCTGTCTGGTAAGTTTTTATTAGATGC											RP11-152L20.3	ENST00000561674.1	3'UTR	RP11-152L20.3	ENST00000561674.1	3'UTR								TRUE		0.17611	-3.65312	4.02277	9.6393e-05	0.722182	0.671619
chr3	48632723	+	cg12448161	7621900	34767563	CAAAATCAAAAACTTTTCTCTACTCTACCCAAAAAACTACAACAACAACA	CGAAATCAAAAACTTTTCTCTACTCTACCCGAAAAACTACAACGACGACG	I	A	Red	rs115744844	0.015625	chr3:48631882-48632901	Island	CGAGCCCAGCGCCCCTCCAGCCCGAGTCCTGGTCTTGCCTGCGCGTCCGCCCGCTCCCGC[CG]CCGCCGCTGCAGTCTCTCGGGCAGAGCAGAGAAAAGTCCCTGATCTCGGGGGGCGGAGCG	CGCCGCCGCTGCAGTCTCTCGGGCAGAGCAGAGAAAAGTCCCTGATCTCG	COL7A1	NM_000094	TSS200	high-CpG:48607725-48607801			TRUE	3:48606898-48607840	3:48632459-48633150	Unclassified_Cell_type_specific	COL7A1;COL7A1	ENST00000454817.1;ENST00000328333.8	TSS200;TSS200	COL7A1;COL7A1	ENST00000454817.1;ENST00000328333.8	TSS200;TSS200	chr3:48631785-48633895	3						TRUE		0.55151	-3.29554	4.01935	9.76461e-05	0.722182	0.662006
chr5	7869428	-	cg27381216	27624888	36683176	TAATCTCCTAAAAAAAACAACCCAAAACAAAAATAAACAACCAACTTACA	TAATCTCCTAAAAAAAACGACCCGAAACGAAAATAAACAACCGACTTACG	I	C	Grn	NA	NA	chr5:7868863-7869840	Island	CTCGCCCTGCACTAATCTCCTGGGAGAGGCGGCCCGGGGCGGGGGTGGGCAGCCGGCTTG[CG]CCCGTGGTTCCCACGCCCTTCGGCCTCCGGGGGTCGCCGCGGGCGCGGGCTGGGGCTCGG	TAATCTCCTGGGAGAGGCGGCCCGGGGCGGGGGTGGGCAGCCGGCTTGCG	MTRR;FASTKD3;MTRR	NM_024010;NM_024091;NM_002454	Body;TSS1500;5'UTR					5:7921843-7922840	5:7868405-7870235	Promoter_Associated	MTRR;MTRR;FASTKD3;FASTKD3;MTRR	ENST00000341013.6;ENST00000440940.2;ENST00000264669.5;ENST00000513658.1;ENST00000502509.1	5'UTR;5'UTR;TSS1500;TSS1500;5'UTR	FASTKD3;MTRR;MTRR;MTRR;MTRR;MTRR;MTRR;FASTKD3;FASTKD3;FASTKD3;MTRR;FASTKD3;FASTKD3;MTRR;MTRR;MTRR;MTRR	ENST00000511261.1;ENST00000512217.1;ENST00000513439.1;ENST00000510279.1;ENST00000503550.1;ENST00000440940.2;ENST00000514369.1;ENST00000264669.5;ENST00000282110.4;ENST00000513658.1;ENST00000502550.1;ENST00000507572.1;ENST00000504695.1;ENST00000506877.1;ENST00000506877.1;ENST00000510525.1;ENST00000502509.1	TSS1500;TSS1500;5'UTR;5'UTR;5'UTR;5'UTR;5'UTR;TSS1500;TSS1500;TSS1500;5'UTR;TSS1500;TSS1500;1stExon;5'UTR;TSS1500;5'UTR	chr5:7869425-7870190	3						TRUE		0.255895	-5.4318	4.01923	9.76931e-05	0.722182	0.661648
chr11	133928346	+	cg02787737	71797103	40636880	ACCAATAACAAACCACAAAAAAAATTACACACCACAAACAAAAAACAACA	ACCGATAACAAACCACAAAAAAAATTACGCACCACAAACGAAAAACAACG	I	T	Red	NA	NA		OpenSea	TAGATACGCTGGCTCCCGCCTGTCACGTAGATATGCTGGCTCCCACCTGCCGCGTAGCTA[CG]CTGCCTCCCGCCTGTGGTGCGCAATTTCCCCTGTGGTTTGTCACCGGTTAGCTCCTCTTC	CGCTGCCTCCCGCCTGTGGTGCGCAATTTCCCCTGTGGTTTGTCACCGGT								11:133433475-133433567	11:133928086-133928366	Unclassified_Cell_type_specific							chr11:133928060-133928430	3						TRUE		0.315012	-1.50176	4.01201	0.000100392	0.722182	0.641368
chr2	223156901	-	cg25809290	68741523		ATAAATAAAATAACCACTTTTTCCACRCTAAAAAATCCATAAAACTTCCC		II			NA	NA	chr2:223155726-223156154	S_Shore	AGAAACATTTTGTAGGTGAAATGGCCACTTTTTCCACGCTGAAGAGTCCATAAAACTTCC[CG]GCGCAGCAGCTATTGGGGCTCATTGAATAATTCATCCCTCATTGCAAGCCCATAATGTCT	TAGGTGAAATGGCCACTTTTTCCACGCTGAAGAGTCCATAAAACTTCCCG	PAX3;PAX3;PAX3;PAX3;PAX3;PAX3	NM_181458;NM_181461;NM_181459;NM_181460;NM_181457;NM_001127366	Body;Body;Body;Body;Body;Body			RDMR																		TRUE		-0.191307	-1.06058	-4.00972	0.000101262	0.722182	0.634946
chr15	65395067	+	cg26590064	50752989		ATCTCTAACTAAACAAAATCCCCCAAACCAAAAATTAATATTATACCCCC		II			NA	NA	chr15:65394413-65395041	S_Shore	CCAGGCTGAAGTCGTGCTGCGGAAAGAAGGCGACGTAAAGCCCAGGGCAAACCAGGACCC[CG]GGGGCACAACACTAACCCCTGGCCTGGGGGACCCTGTTCAGCCAGAGACTCTCTAAGCCT	CGGGGGCACAACACTAACCCCTGGCCTGGGGGACCCTGTTCAGCCAGAGA	LOC390595	NM_001163692	Body											UBAP1L	ENST00000561387.1	TSS1500	chr15:65394545-65395075	3						TRUE		0.353949	0.69568	4.00288	0.000103907	0.722182	0.615761
chr3	127771761	+	cg18043455	85766219		ACTATAAACTTCCAAAATCCAAACAATTTCCTAAAACCTTCTTTATTAAC		II			NA	NA	chr3:127770741-127771624	S_Shore	CCCTTCTGTGTCATCCTGCCGGAAATTCAGAAGCCAGAGAGGAAGGTAAGTACCCCAAAT[CG]CCAACAAAGAAGGTTTCAGGAAACTGTCTGGACTCTGGAAGTTTACAGTATGATTAAAAA	CGCCAACAAAGAAGGTTTCAGGAAACTGTCTGGACTCTGGAAGTTTACAG	SEC61A1	NM_013336	Body						3:127770239-127772053	Promoter_Associated	SEC61A1;SEC61A1	ENST00000464451.1;ENST00000424880.2	ExonBnd;5'UTR	SEC61A1;SEC61A1;SEC61A1;SEC61A1	ENST00000481210.1;ENST00000491668.1;ENST00000464451.1;ENST00000424880.2	5'UTR;5'UTR;ExonBnd;5'UTR	chr3:127770980-127772170	3					TRUE	TRUE		0.17955	-5.41959	4.00279	0.000103941	0.722182	0.615515
chr15	81293256	+	cg18374220	2604482	76780245	CCACCTCAACCATAACCTCCCTAAAACCTATAAAAATCTTTTATATAACA	CCGCCTCGACCGTAACCTCCCTAAAACCTATAAAAATCTTTTATATAACG	I	T	Red	NA	NA	chr15:81292793-81295609	Island	GGCGGAGGGGGCGGGAGGAAGGGCGAGAGGAGGAAGCGGGATTTAAACGAAAGGCGGTGA[CG]CCACACAAAAGATTTCTATAGGCTCCAGGGAGGTTACGGCCGAGGCGGCGGCGGCGGCGA	CGCCACACAAAAGATTTCTATAGGCTCCAGGGAGGTTACGGCCGAGGCGG	MESDC1	NM_022566	TSS200	high-CpG:79080057-79080687				15:79079686-79082654	15:81293022-81293770	Promoter_Associated	MESDC1	ENST00000267984.2	TSS200	MESDC1	ENST00000267984.2	TSS200	chr15:81292840-81294975	3								0.119658	-5.34333	3.99916	0.000105371	0.722182	0.605347
chr11	65338264	-	cg21909343	43623583	67769179	CAAACTACAAAATAAAACAAAACTCAAACAAATAACCAAAAATAAATCCA	CGAACTACGAAATAAAACGAAACTCGAACGAATAACCGAAAATAAATCCG	I	C	Grn	NA	NA	chr11:65337213-65338474	Island	GCGAGACGTGTGCGGACTGCGGGGTGAGGCGAGACTCGGGCGAGTGACCGGGGATGGGTC[CG]CGGGCCAGGCCACTCAGCCCTTCCCCGGCCCTCCCCTCTGGACCCCATTGCCGGCGTCTC	CGGACTGCGGGGTGAGGCGAGACTCGGGCGAGTGACCGGGGATGGGTCCG	SSSCA1;SSSCA1-AS1;SSSCA1	NM_006396;NR_038923;NM_001303024	Body;TSS1500;Body					11:65093790-65095017			RP11-856B14.1	ENST00000567594.1	TSS1500	RP11-856B14.1;SSSCA1;RP11-856B14.1	ENST00000567594.1;ENST00000527413.1;ENST00000567267.1	TSS1500;TSS200;TSS1500			chr11:65336609-65338376	6	chr11:65336770-65338504	6				0.196672	-5.48194	3.9962	0.000106555	0.722182	0.597036
chr16	86466093	+	cg27508904	4656326		AATACACRATATAACRAAAACAAAACTCCAAAAACTAAAATTCCCAACTC		II			rs8058319	0.070603		OpenSea	GAGTGGTGTCAGCTTGCCTGAGGGTCCTCAGCTAGTTAGGCACAACCCGGGGCCCCAAGC[CG]AGCTGGGAATTTTAGCTCTTGGAGCTCTGCCTCCGCCACACCGTGCACCCTGCACGGAAA	GTGCACGGTGTGGCGGAGGCAGAGCTCCAAGAGCTAAAATTCCCAGCTCG								16:85023581-85024013																TRUE		-0.175712	1.1919	-3.99589	0.000106678	0.722182	0.596177
chr17	75493787	-	cg07433755	69604529		CTAAAAACCCAATAAAACCTCATATACAAACCCTACCRACAACRTAAAAC		II			NA	NA		OpenSea	CCCGGTGGCCACTAAGGGCCCAGTGAGGCCTCATGTGCAGGCCCTGCCGGCAGCGTGGGG[CG]TCTCCAGCTCCGATCCCACTGGCCTCTGACCCCTACCCCTTTCACCTGGCTGAGGCTTCT	CGCCCCACGCTGCCGGCAGGGCCTGCACATGAGGCCTCACTGGGCCCTTA	SEPT9;SEPT9;SEPT9;SEPT9;SEPT9;SEPT9;SEPT9;SEPT9;SEPT9;SEPT9;SEPT9	NM_001113493;NM_001113494;NM_001113492;NM_001293696;NM_001113495;NM_001113496;NM_001293698;NM_001293697;NM_001293695;NM_001113491;NM_006640	Body;Body;Body;Body;Body;Body;Body;Body;Body;Body;Body						17:75493785-75493907	Unclassified_Cell_type_specific	2023-09-09	ENST00000543686.1	TSS1500	2023-09-09	ENST00000543686.1	TSS1500	chr17:75492425-75494195	3								-0.16959	3.44295	-3.99529	0.000106918	0.722182	0.594509
chr1	245117849	+	cg09736653	71780979		CCTAAATCCTTAACACAATAATTACAATTTTATCTAACATACCAATTCCC		II			NA	NA		OpenSea	AATTTACAGTGGCAGCCTTAGAGAGTTGGGTTAATGCTGCCATTCTGTCATTTGAAACCC[CG]GGAACTGGTATGCCAGATAAAACTGCAATCACTGTGCCAAGGACTCAGGAAAAGGCGTGG	CTGAGTCCTTGGCACAGTGATTGCAGTTTTATCTGGCATACCAGTTCCCG											U6	ENST00000516264.1	TSS1500	U6	ENST00000516264.1	TSS1500										0.183504	1.81886	3.99417	0.000107369	0.722182	0.591373
chr14	104193079	+	cg01849466	99632526	99639299	CTAAAAAAAACACAACAAAACATTAAAACACAACTTAATCACTCACCACA	CTAAAAAAAACACGACAAAACGTTAAAACGCAACTTAATCACTCACCACG	I	T	Red	rs2295151	0.457714	chr14:104193901-104194627	N_Shore	GGTGCGTGGGGAGGTGGCAGGGCCCAGCTTTCTCAGCAGCCCGTGGTCGTGCCCCAGCGA[CG]TGGTGAGTGACCAAGCTGCGTTTTAACGCTTTGTCGTGTCTTTCCTAGTGTCGGAGATGT	CTAGGAAAGACACGACAAAGCGTTAAAACGCAGCTTGGTCACTCACCACG	ZFYVE21	NM_024071	Body					14:103262607-103262869			Y_RNA	ENST00000517287.1	TSS1500	ZFYVE21;ZFYVE21;ZFYVE21;Y_RNA;ZFYVE21;ZFYVE21	ENST00000555501.1;ENST00000555501.1;ENST00000553724.1;ENST00000517287.1;ENST00000554255.1;ENST00000554630.1	1stExon;5'UTR;TSS1500;TSS1500;5'UTR;5'UTR			chr14:104189274-104193358	6				TRUE		-0.420956	4.37454	-3.99331	0.000107721	0.722182	0.588942
chr2	223183070	+	cg23817281	22654232	54710894	ATACCCAAAACTCAAACAACAACTAAACACAATAAAACAAATACACAACA	GTACCCGAAACTCAAACAACAACTAAACGCGATAAAACAAATACACGACG	I	C	Grn	rs56035151	0.098524	chr2:223183013-223185468	Island	CCACCGCCCTGGGCGCGCCGCAGCCTCGGCCACTCCGAGTCGGCTCCGATCGCGCACGCG[CG]CCGTGCACCTGCCCCATCGCGCCCAGCTGCTGCCTGAGCTCCGGGCACGCCCGCGCTGTG	GTGCCCGGAGCTCAGGCAGCAGCTGGGCGCGATGGGGCAGGTGCACGGCG								2:222891267-222893741	2:223182675-223183255	Unclassified_Cell_type_specific	AC010980.2;AC010980.2;AC010980.2	ENST00000555502.1;ENST00000542880.1;ENST00000542880.1	TSS200;1stExon;5'UTR	AC010980.2;AC010980.2;AC010980.2	ENST00000555502.1;ENST00000542880.1;ENST00000542880.1	TSS200;1stExon;5'UTR	chr2:223182745-223183755	3								0.190082	-5.48579	3.98809	0.000109855	0.722182	0.574346
chr14	102918789	-	cg16258702	6804459		TATAACTATACCAAAACAACAAAAACCTATACAACRTCAACRCCCAAAAC		II			NA	NA		OpenSea	AGGAAGCTTCCTGTGGCTGTGCCAGAGCAGCAAGGACCTGTGCAGCGTCAGCGCCCAGAG[CG]CACAGTCGCGGCCCTCCACGGTGCAGCTGCCTCCCGAAGCCGAGATGCGCGCCTATGCCG	CGCTCTGGGCGCTGACGCTGCACAGGTCCTTGCTGCTCTGGCACAGCCAC	TECPR2	NM_014844	Body					14:101988527-101988779											chr14:102918518-102919124	5				TRUE		-0.155982	3.67222	-3.98732	0.000110171	0.722182	0.572205
chr16	854439	+	cg04784519	88611589	97725986	CCAATCCTCAAACCAAAAACTAAAACATCCAAACCTATAAAAATCCACCA	CCAATCCTCAAACCAAAAACTAAAACGTCCGAACCTATAAAAATCCACCG	I	C	Grn	NA	NA	chr16:857341-858025	N_Shelf	TTTGCTAACCAGAAGCATGGCCTGAGGCAGGAGGTCCTGGAAGGACAGAAGCAGGCTGGG[CG]GTGGATCCCCACAGGCTCGGACGCCCTAGCTCCTGGCCTGAGGACTGGAGGTCAGTGTGT	CCAGTCCTCAGGCCAGGAGCTAGGGCGTCCGAGCCTGTGGGGATCCACCG	PRR25	NM_001013638	TSS1500					16:794175-794810			PRR25	ENST00000301698.1	TSS1500	PRR25	ENST00000301698.1	TSS1500	chr16:854165-854555	3						TRUE		-0.305415	2.15794	-3.98516	0.00011107	0.722182	0.566161
chr1	109968861	+	cg08853050	18790104	91616234	AAAAACATCAAATAAAAATTATAAATAAACAAACCCAAAACCTAACCACA	AAAAACGTCGAATAAAAATTATAAATAAACAAACCCGAAACCTAACCGCG	I	C	Grn	NA	NA	chr1:109968648-109969570	Island	CCCAGGTCCGGCCAGTCTCGGGTTCCTGGGGAGCCCCATGACACGGCAGAACCCAGGCCG[CG]CGGCCAGGTCCCGGGCCTGCCCACCCATAATTCCCACCCGACGTCCCCCAGCTGCACGGA	GGGGACGTCGGGTGGGAATTATGGGTGGGCAGGCCCGGGACCTGGCCGCG	PSMA5;PSMA5;PSMA5;PSMA5	NM_001199772;NM_001199773;NM_001199774;NM_002790	5'UTR;5'UTR;5'UTR;Body					1:109770152-109771083	1:109967964-109969723	Promoter_Associated	PSMA5;PSMA5	ENST00000538610.1;ENST00000490870.1	5'UTR;TSS200	PSMA5;PSMA5;PSMA5	ENST00000484563.1;ENST00000538610.1;ENST00000490870.1	3'UTR;5'UTR;TSS200	chr1:109968540-109968915	3								0.158778	-6.01538	3.98327	0.000111862	0.722182	0.560878
chr15	101586790	-	cg14590214	64613215		ACCCAACAACCACACTTAAAAAACCRTAAAATTAAAAACACRATTTTACC		II			NA	NA		OpenSea	TGATGCCGCCGGCCCAGCAACCACACTTGGAGAACCGTGAAGTTAGAAGCACGGTTTTGC[CG]TCCTGGCTGCACGCTAGACTCGCCTGGAGGAAATTCTAAAAGACACAGACCACACTCCAG	CGGCAAAACCGTGCTTCTAACTTCACGGTTCTCCAAGTGTGGTTGCTGGG	LRRK1	NM_024652	Body				TRUE	15:99404304-99404583			RP11-505E24.3;LRRK1	ENST00000558979.1;ENST00000529762.2	3'UTR;5'UTR	RP11-505E24.3;LRRK1;LRRK1;LRRK1	ENST00000558979.1;ENST00000529762.2;ENST00000525284.1;ENST00000531270.1	3'UTR;5'UTR;3'UTR;3'UTR			chr15:101586273-101586870	4				TRUE		-0.138281	3.71737	-3.98237	0.00011224	0.722182	0.558363
chr7	98923380	+	cg04828509	60670197	82789469	TCCAAAATTAAACAAACTACAATAAAAAAAAATACACCATTCCATTAACA	TCCGAAATTAAACAAACTACAATAAAAAAAAATACGCCGTTCCATTAACG	I	T	Red	NA	NA	chr7:98923235-98923975	Island	CAGCACTTGCCAGGCGTTCCGTGGGGCAGCATCTCCTCTGAAGGGCCGCCGACAGTACCA[CG]CCAATGGAACGGCGTACCCTCCTCCACTGCAGCCTGCCTAACCCCGGACTGCGCGCCCGA	CGCCAATGGAACGGCGTACCCTCCTCCACTGCAGCCTGCCTAACCCCGGA	ARPC1A	NM_006409	TSS200					7:98761186-98762083	7:98922920-98924204	Unclassified	ARPC1A;ARPC1A	ENST00000432884.2;ENST00000262942.5	TSS200;TSS200	ARPC1A;ARPC1A;ARPC1A	ENST00000441989.1;ENST00000262942.5;ENST00000432786.1	TSS200;TSS200;TSS200	chr7:98923365-98924015	3						TRUE		0.137455	-5.80704	3.98216	0.00011233	0.722182	0.557772
chr14	99738940	+	cg00527781	97782387		ATAAATAAAAACTTACATTAATTCAATTTAATTCACTCACACAACACCCC		II			NA	NA	chr14:99739801-99740920	N_Shore	AAAGAAAAATCGTCCTTATATCTCCTCCATCCTGGGAGCAGGACCCCCTGAGAAGGGGGG[CG]GGGTGCTGTGTGAGTGAACTAAATTGAATCAATGCAAGTCTCCACCCACCCAAAAGCTCT	TGGGTGGAGACTTGCATTGATTCAATTTAGTTCACTCACACAGCACCCCG	BCL11B;BCL11B;BCL11B;BCL11B	NM_022898;NM_001282238;NM_001282237;NM_138576	TSS1500;TSS1500;TSS1500;TSS1500					14:98808693-98808901	14:99738300-99739291	Promoter_Associated	BCL11B;BCL11B;BCL11B	ENST00000357195.3;ENST00000345514.2;ENST00000443726.2	TSS1500;TSS1500;TSS1500	BCL11B;BCL11B;BCL11B	ENST00000357195.3;ENST00000345514.2;ENST00000443726.2	TSS1500;TSS1500;TSS1500	chr14:99738485-99739070	3								0.211653	-3.6548	3.97718	0.000114448	0.722182	0.543872
chr5	1814728	+	cg04587428	35712950	28757580	AAAAAAAAATTTTCAAACAAACAACTCTATATAAACCCTATAATATAACA	AAAAAAAAATTTTCGAACAAACGACTCTATATAAACCCTATAATATAACG	I	C	Grn	NA	NA		OpenSea	TCTACCTGCTCCCGAGGCGGCCCTTACGGGGTTCACACTGCTGGCACATTCACCCTACAG[CG]CCACACTACAGGGCCTACATAGAGCCGCCTGTCCGAAAACCCCCTTTCAACTGTGAAGTG	CGCCACACTACAGGGCCTACATAGAGCCGCCTGTCCGAAAACCCCCTTTC	NDUFS6	NM_004553	Body					5:1867494-1867849													chr5:1812239-1818437	6		TRUE		-0.202121	4.92806	-3.97388	0.000115872	0.722182	0.53468
chr7	151574492	-	cg27089483	78670966	56694568	AAAAAAACAATAAAAAACCAAACCTAACACCAACACAAACTCAAAAAACA	AAAAAAACAATAAAAAACCGAACCTAACACCGACGCAAACTCGAAAAACG	I	C	Grn	rs147892513	0.0394	chr7:151572761-151575106	Island	CCAGGGGACCGCAAGGGGACAGTGAGGGGCCGGGCCTGGCACCGACGCAAGCTCGGGGAG[CG]CGGGTGGTGGGAGGCGGCGCGTGTTGAACAGGAAGTGCGCGGCGTGCAGCGCCACCGTCC	AAGGGGACAGTGAGGGGCCGGGCCTGGCACCGACGCAAGCTCGGGGAGCG	PRKAG2-AS1;PRKAG2	NR_038926;NM_016203	Body;TSS200					7:151203370-151206297	7:151574255-151574845	Promoter_Associated	RP11-796I2.2;RP11-796I2.2;PRKAG2	ENST00000464464.1;ENST00000467458.1;ENST00000287878.3	5'UTR;TSS200;TSS1500	PRKAG2;RP11-796I2.2;PRKAG2;RP11-796I2.2;PRKAG2	ENST00000474383.1;ENST00000464464.1;ENST00000488258.1;ENST00000467458.1;ENST00000287878.3	TSS1500;5'UTR;TSS1500;TSS200;TSS1500	chr7:151573045-151575255	3								0.218418	-6.30459	3.97312	0.000116203	0.722182	0.532552
chr16	88371314	-	cg00394385	56733116		CATCCTCAACAACAAACATCACTACACATCTTTAATTCTAACCACCCCAC		II			NA	NA		OpenSea	CTGGTCCTCTGCATCCTCAGCAGCAAGCATCACTGCACATCTTTAGTTCTGGCCACCCCA[CG]GGCGTCAGGGGCAGCTCGCCGCAGCTGTGACGCACGTTTCCCTGGTGGCTGATGGTGTCA	ATCCTCAGCAGCAAGCATCACTGCACATCTTTAGTTCTGGCCACCCCACG								16:86928747-86928967																TRUE		-0.20248	2.80882	-3.97084	0.000117198	0.722182	0.526215
chr1	4761321	-	cg00737943	72674565		CTAAATACTCCCRTAAACAATCACAAAAAACCAAACTTAAAATATACACC		II			rs111250941	0.059469		OpenSea	GTGGAGGAGTGCTGGGTGCTCCCGTGAGCAGTCACAAAGAACCAGGCTTAAAATATGCAC[CG]TCTAGTCTCCCGCACACCCCTGCCACTCGGTGGCAGGTGTACAGGTGGGAAAACTGAAGC	CGGTGCATATTTTAAGCCTGGTTCTTTGTGACTGCTCACGGGAGCACCCA	AJAP1;AJAP1	NM_018836;NM_001042478	Body;Body																chr1:4760117-4761377	6	chr1:4760689-4761637	6				-0.24162	2.46066	-3.96771	0.00011858	0.722182	0.517496
chr14	36003208	-	cg14288330	22639909	4681107	ACCACAAAAACAAATTCACAACACTATAAAACAAAACTAAACATACACCA	ACCACAAAAACAAATTCGCGACGCTATAAAACGAAACTAAACGTACGCCG	I	C	Grn	NA	NA	chr14:36002598-36005013	Island	CGGACCCAGCCGGCCACAGGGGCAGGTTCGCGGCGCTGTGAGGCGGGGCTGGGCGTGCGC[CG]CCGCCGCCGCCAGATTCGTCTACTCCAGTGAATCGGCACGGGAGAAAGCCCCGCCCCCGG	GCCACAGGGGCAGGTTCGCGGCGCTGTGAGGCGGGGCTGGGCGTGCGCCG	INSM2	NM_032594	TSS200	high-CpG:35072889-35073036				14:35072350-35074802	14:36002978-36003880	Unclassified	INSM2	ENST00000307169.3	TSS200	INSM2	ENST00000307169.3	TSS200	chr14:36003020-36003610	3						TRUE		0.150912	-5.77916	3.9658	0.000119434	0.722182	0.512156
chr19	11590688	-	cg06808897	11691532		AAAACCTTAACRAAATAAAAAACCTAAACCTAACCTAAAAAAACTATCTC		II			rs188221131	0.0114	chr19:11590295-11593643	Island	CCTCGCGGCCCAGAGCCTTGGCGAGGTGGGGAGCCTGGACCTGGCCTAAGGGGGCTGTCT[CG]GCCTCCCACCCCATCTCCCGGGGGGCGGAGACCCGGGAGCCCAGAGGTGCCCCCCCAACC	GAGCCTTGGCGAGGTGGGGAGCCTGGACCTGGCCTAAGGGGGCTGTCTCG	ELAVL3;ELAVL3	NM_032281;NM_001420	Body;Body					19:11451252-11453037											chr19:11588841-11595224	6	chr19:11589329-11591338	6		TRUE		0.259027	-3.59829	3.96423	0.000120136	0.722182	0.507798
chr7	1890831	-	cg14597504	70670153		ACTAACTAATAACRACAACCCTATAAAATAACCCATACCCAAACCAAAAC		II			NA	NA	chr7:1890830-1891088	Island	CCAGCCCAACTGCTGACTGATGGCGGCAACCCTGTGGGGTGACCCATGCCCAGACCAGAG[CG]GGCGGCAGGAGCCCGGCCTCGGCCGGCACAGGGTGGAAGGTGGGGGTGACCCACGCCCAG	CTGACTGATGGCGGCAACCCTGTGGGGTGACCCATGCCCAGACCAGAGCG	MAD1L1;MAD1L1;MAD1L1	NM_003550;NM_001013837;NM_001013836	Body;Body;Body					7:1857129-1858140						MAD1L1	ENST00000481633.1	3'UTR			chr7:1888634-1892145	6	chr7:1889692-1892026	6		TRUE		-0.177917	3.21945	-3.96299	0.000120697	0.722182	0.504335
chr3	48632892	+	cg16357381	8638438		ATCTACCCATACAAAACCTTCTAAAAAATTCCCAAAAACCACRAAAAATC		II			NA	NA	chr3:48631882-48632901	Island	CGCCGCCCCCCCCACCCCTCCCCCAGACAAACGATATGACGCACTTAACTATAAACCCCC[CG]ACCCCCCGTGGCTTCTGGGAATTTCCCAGAAGGTTCTGCATGGGCAGATGCTGAGGGAGT	TCTGCCCATGCAGAACCTTCTGGGAAATTCCCAGAAGCCACGGGGGGTCG	COL7A1	NM_000094	TSS1500				TRUE		3:48632459-48633150	Unclassified_Cell_type_specific	COL7A1;COL7A1	ENST00000328333.8;ENST00000454817.1	TSS200;TSS1500	COL7A1;COL7A1	ENST00000328333.8;ENST00000454817.1	TSS200;TSS1500	chr3:48631785-48633895	3					TRUE	TRUE		0.332609	-4.64441	3.9612	0.000121507	0.722182	0.499362
chr5	110848444	-	cg01984450	1610831	54764207	AACCAATAAATAAAATAATTCCACATAAATATAAACTAACCCAAACCACA	AACCGATAAATAAAATAATTCCGCGTAAATATAAACTAACCCGAACCGCG	I	C	Grn	NA	NA	chr5:110847820-110848445	Island	GGGCTGATTGGTGGCCGATAAATGGAATGATTCCGCGTGGGTGTGGGCTGGCCCGAGCCG[CG]CCAGGGTTCCCTGGATGTCTGGGGTTGCCTGCAGGTTTGGATTGGTTGGGTTGGGTTGTC	CGCGGCTCGGGCCAGCCCACACCCACGCGGAATCATTCCATTTATCGGCC	STARD4;STARD4;STARD4;STARD4;STARD4;STARD4;STARD4;STARD4;STARD4;STARD4;STARD4-AS1	NM_001308060;NM_001308061;NM_001308059;NM_139164;NM_001308057;NM_001308056;NM_001308058;NR_131754;NR_131753;NR_131752;NR_040093	TSS200;TSS200;TSS200;TSS200;TSS200;TSS200;TSS200;TSS200;TSS200;TSS200;Body					5:110875601-110876344	5:110847738-110848754	Promoter_Associated	STARD4;STARD4;STARD4;STARD4;CTC-426B10.1	ENST00000505803.1;ENST00000502322.1;ENST00000296632.3;ENST00000512160.1;ENST00000500779.2	TSS200;TSS200;TSS1500;TSS1500;5'UTR	STARD4;STARD4;STARD4;STARD4;STARD4;STARD4;CTC-426B10.1	ENST00000505803.1;ENST00000502322.1;ENST00000510346.1;ENST00000296632.3;ENST00000455172.2;ENST00000512160.1;ENST00000500779.2	TSS200;TSS200;TSS1500;TSS1500;TSS1500;TSS1500;5'UTR	chr5:110847585-110849095	3								0.169811	-5.52652	3.96006	0.000122023	0.722182	0.496205
chr6	167312423	+	cg19694566	76620194		CCCAACTCTATAAATTCACCCAACTTTCTCCTTACTTTATACATTCACCC		II			rs9348205	0.198261	chr6:167312252-167316030	Island	GCCAGGAGAACGCACACAGAGAGGAGAACGCCGGGTGAACGCACACAGTCGGGAGAATGC[CG]GGTGAATGCACAAAGTAAGGAGAAAGTTGGGTGAACTCACAGAGCTGGGAGAACGCGGGG	CGGGTGAATGCACAAAGTAAGGAGAAAGTTGGGTGAACTCACAGAGCTGG								6:167232305-167233258						RPS6KA2	ENST00000512860.1	5'UTR	chr6:167311905-167312470	3						TRUE		-0.175545	3.52219	-3.95836	0.000122802	0.722182	0.491473
chr1	111217406	-	cg26013553	47659124	52755134	CACTAAAAAAAATAAACACAATAACAAACTAAAAACAACAACAACAAACA	CGCTAAAAAAAATAAACGCGATAACGAACTAAAAACGACGACGACGAACG	I	C	Grn	NA	NA	chr1:111216244-111217937	Island	CTGCTCGCTGGGCGCTGAGGAGGGTGGGCGCGGTGGCGGGCTGAGGGCGGCGGCGGCGAG[CG]CAGAAGGCTGAGGCGCTCGTCCATGCGGCGGGGAAGAGGCGGCAGCGGTGAGGCCAGGTC	CGCTCGCCGCCGCCGCCCTCAGCCCGCCACCGCGCCCACCCTCCTCAGCG	KCNA3	NM_002232	1stExon	high-CpG:111018929-111019179		DMR		1:111017334-111019820	1:111216338-111218035	Promoter_Associated	KCNA3	ENST00000369769.2	1stExon	KCNA3	ENST00000369769.2	1stExon	chr1:111216925-111217735	3						TRUE		0.264149	-4.61145	3.95572	0.000124023	0.722182	0.484117
chr11	75273837	-	cg22312298	71702239		CCTCRCAATTCCAAATCACTTCCRTTCTAAAATTAAAACTCAAAAACAAC		II			NA	NA	chr11:75272950-75273616	S_Shore	GGATAGGCCGGCCTCGCAGTTCCAGGTCACTTCCGTTCTGGGGTTGAGGCTCAGGGGCAG[CG]GTGATTGGTGGCCCAGCCTCCTCACAGGCTTGCTGAGGGAATTTGAGCTTCCGGTGGTGG	CGCTGCCCCTGAGCCTCAACCCCAGAACGGAAGTGACCTGGAACTGCGAG	SERPINH1;SERPINH1	NM_001235;NM_001207014	5'UTR;5'UTR						11:75272635-75275787	Promoter_Associated	SERPINH1;SERPINH1;SERPINH1;SERPINH1;SERPINH1;SERPINH1;SERPINH1	ENST00000533603.1;ENST00000358171.3;ENST00000421448.2;ENST00000530284.1;ENST00000524558.1;ENST00000524558.1;ENST00000528990.1	5'UTR;5'UTR;5'UTR;5'UTR;1stExon;5'UTR;TSS200	SERPINH1;SERPINH1;SERPINH1;SERPINH1;SERPINH1;SERPINH1;SERPINH1;SERPINH1;SERPINH1;SERPINH1;SERPINH1;SERPINH1;SERPINH1	ENST00000528760.1;ENST00000533603.1;ENST00000358171.3;ENST00000526242.1;ENST00000526397.1;ENST00000421448.2;ENST00000529643.1;ENST00000532356.1;ENST00000524558.1;ENST00000524558.1;ENST00000528990.1;ENST00000533449.1;ENST00000525611.1	TSS1500;5'UTR;5'UTR;5'UTR;5'UTR;5'UTR;5'UTR;5'UTR;1stExon;5'UTR;TSS200;TSS200;TSS200	chr11:75273700-75274550	3								0.174685	-5.13519	3.95349	0.000125057	0.722182	0.477942
chr7	5570493	-	cg21189070	20708270	43712136	TTTAACATTAACCACCTTAAAATACTAAACCCAAAAACTAAAAACACACA	TTTAACGTTAACCGCCTTAAAATACTAAACCCGAAAACTAAAAACGCGCG	I	C	Grn	NA	NA	chr7:5569062-5570594	Island	AGGAGGGAGAGTTTTGGCGTTGGCCGCCTTGGGGTGCTGGGCCCGGGGGCTGGGGGCGCG[CG]CCGTGGCCCCCGCGCCCCACGCTGGGCAGTGCCCGGTTCGGCCCCGCATGGCCAGGCCTG	CGCGCGCCCCCAGCCCCCGGGCCCAGCACCCCAAGGCGGCCAACGCCAAA	ACTB	NM_001101	TSS1500					7:5535220-5537066	7:5570119-5570564	Promoter_Associated	ACTB;ACTB	ENST00000331789.5;ENST00000445914.2	TSS200;TSS1500	ACTB;ACTB;ACTB;ACTB;ACTB;ACTB;ACTB;ACTB;ACTB;ACTB;ACTB	ENST00000331789.5;ENST00000414620.1;ENST00000443528.1;ENST00000432588.1;ENST00000493945.1;ENST00000417101.1;ENST00000480301.1;ENST00000477812.1;ENST00000462494.1;ENST00000484841.1;ENST00000473257.1	TSS200;5'UTR;5'UTR;5'UTR;TSS1500;TSS1500;TSS1500;TSS1500;TSS1500;TSS1500;TSS1500			chr7:5569041-5573073	6	chr7:5556200-5574096	6				0.195059	-5.52348	3.95276	0.000125401	0.722182	0.475898
chr1	2424003	+	cg18023674	77635115		AATATATATCCACACCAAACAAAAAATACATCTCATCAAAAAAAATTCCC		II			rs116318450	0.011729		OpenSea	GGAAGGCTTCCTGCAGGAGGAGGAGGGGCTCAGGCACAGCCACGAAGGTTGGGGGAGGAG[CG]GGAATCCCCCCTGATGAGATGCACTCCTTGCCTGGTGTGGACACACACCCCAGAAGGGTC	CGGGAATCCCCCCTGATGAGATGCACTCCTTGCCTGGTGTGGACACACAC	PLCH2	NM_014638	Body						1:2424003-2424225	Unclassified_Cell_type_specific	RP3-395M20.2	ENST00000424657.1	3'UTR	RP3-395M20.2;PLCH2	ENST00000424657.1;ENST00000464895.1	3'UTR;5'UTR	chr1:2423865-2424095	3						TRUE		-0.201658	1.0724	-3.95155	0.000125968	0.722182	0.472546
chr7	1103063	-	cg13381243	52719226		AATCRAATACTCCTAAAAAACRAACTCCCTATACTACTCCTAAAATATAC		II			NA	NA	chr7:1105259-1105974	N_Shelf	ACTCTGTGACTGATCGGGTGCTCCTGAGAAACGGGCTCCCTGTGCTGCTCCTGGGGTGTG[CG]TCATTTTCCCGTGTCCCGTGTCCTACGGGTTCCAGGCACTACAATTCACTGGTCCACTCT	CGCACACCCCAGGAGCAGCACAGGGAGCCCGTTTCTCAGGAGCACCCGAT	C7orf50;C7orf50;C7orf50	NM_001134395;NM_032350;NM_001134396	Body;Body;Body					7:1069560-1069810			C7orf50	ENST00000488073.1	3'UTR	C7orf50	ENST00000488073.1	3'UTR	chr7:1102945-1103155	3						TRUE		-0.159505	3.69587	-3.95031	0.000126553	0.722182	0.469101
chr15	90698455	+	cg17352215	18710915		CTAAATATCTATAACATAAACTCATTTACAAACATTTTTATCCRCATTAC		II			NA	NA		OpenSea	CATCGTCCTCCTCCACAACCACCACCACCACCAATAACTGGCACCGAACACAGGGCATTA[CG]TAATGCGGACAAAAATGCTTGTAAATGAGTTCATGTCACAGACACTCAGAAGTTTGCCCC	TGAGTGTCTGTGACATGAACTCATTTACAAGCATTTTTGTCCGCATTACG							TRUE										chr15:90698045-90698555	3						TRUE		0.208134	0.325158	3.94962	0.000126877	0.722182	0.467199
chr16	89022754	-	cg27294163	57609287	39704135	ACAAAACTCATAACCTATACCAAAATAAACAAAAAACCTTCACCCACCCA	ACGAAACTCATAACCTATACCAAAATAAACGAAAAACCTTCACCCACCCG	I	C	Grn	NA	NA		OpenSea	AACCCCACGCACACGGAGCTCATGGCCTGTGCCAGGGTGGGCGGGAGACCTTCACCCACC[CG]CCGGGTCCCCGGGACACAGCGTGTCCGCCTGCTCTTCCCCAGGGGTCTCAGGGCTCTCTG	ACGGAGCTCATGGCCTGTGCCAGGGTGGGCGGGAGACCTTCACCCACCCG	CBFA2T3	NM_005187	Body					16:87550158-87550283			CBFA2T3	ENST00000360302.2	5'UTR	CBFA2T3;CBFA2T3	ENST00000570046.1;ENST00000360302.2	5'UTR;5'UTR			chr16:89022425-89026057	6				TRUE		-0.241535	3.76625	-3.94644	0.000128395	0.722182	0.458357
chr2	105946028	+	cg24171337	50615549	33743291	ATAAAAAAAACAACAAAACACAAAATACAAAACTCAAAACACAAAACACA	ATAAAAAAAACGACGAAACGCGAAATACGAAACTCAAAACGCGAAACGCG	I	T	Red	NA	NA	chr2:105946164-105946773	N_Shore	TCGCCCTCCACCCCGCCCCGCCGCCTACCCCCCACTCCTGCTCCCCGCCCTCCTGCCCCA[CG]CGCCCCGCGCCCTGAGCCCCGCACCCCGCGCCCCGCCGCCCTCCTCACTCACCGGCGCCG	CGCGCCCCGCGCCCTGAGCCCCGCACCCCGCGCCCCGCCGCCCTCCTCAC	TGFBRAP1;TGFBRAP1	NM_001142621;NM_004257	5'UTR;5'UTR	high-CpG:105312408-105312633				2:105312385-105313128	2:105945037-105946923	Promoter_Associated_Cell_type_specific	AC012360.4;TGFBRAP1	ENST00000433219.1;ENST00000393359.2	5'UTR;5'UTR	AC012360.4;TGFBRAP1	ENST00000433219.1;ENST00000393359.2	5'UTR;5'UTR	chr2:105945040-105946055	3						TRUE		0.399353	-2.93684	3.9453	0.00012894	0.722182	0.455205
chr18	3247309	-	cg20536512	76742849	73629277	AATTACACTACACACAAAACTAACATCAAAATCCACTCCCAAAATACACA	AATTACACTACACACAAAACTAACATCAAAATCCGCTCCCGAAATACGCG	I	C	Grn	rs141723363	0.0151	chr18:3247293-3248257	Island	GACTCTTAATAAAATTACACTGCACACAGAGCTAGCATCAAGATCCGCTCCCGGGATACG[CG]CACTGCTCCGGGGCCCTCAGGCGGAGACCCAGACCCCGCGCGGGGCGTCAAGCGCAGGCG	CGCGTATCCCGGGAGCGGATCTTGATGCTAGCTCTGTGTGCAGTGTAATT	MYL12A	NM_006471	TSS1500					18:3237013-3237544	18:3245471-3249040	Promoter_Associated	MYL12A	ENST00000217652.3	TSS1500	MYL12A	ENST00000217652.3	TSS1500	chr18:3247060-3248370	3						TRUE		0.103201	-6.42114	3.93976	0.000131633	0.722182	0.439839
chr13	95655172	+	cg25868998	22667965	33612276	AAAAAAAATACAAACACCACCCATAAAAAAAAAACTCACTAACTAACTCA	AAAAAAAATACGAACGCCACCCGTAAAAAAAAAACTCGCTAACTAACTCG	I	T	Red	rs4322536	0.161731	chr13:95655108-95655517	Island	CCCCTCCGAAGCGCCTTGGCCCCAGCTGCACTCTCCTCGCCCCCTTCCTCCCAGTGGGAA[CG]AGCCAGCCAGCGAGCCCTCTCCCCACGGGTGGCGCCCGCACCCCTCCTTGCCCCCGGGCC	CGAGCCAGCCAGCGAGCCCTCTCCCCACGGGTGGCGCCCGCACCCCTCCT								13:94453072-94453518									chr13:95655025-95655215	3						TRUE		0.12465	-5.32101	3.93865	0.000132175	0.722182	0.436782
chr7	6651748	+	cg21408734	34648560	96664506	CTCATTTCCCAAAAAAAATACAATAACTTAATCTCAACTCACCACAACCA	CTCGTTTCCCGAAAAAAATACAATAACTTAATCTCGACTCACCACAACCG	I	C	Grn	rs61247228	0.059469	chr7:6654745-6655860	N_Shelf	CCTGTAATCCCAGCTACTCAGGAGGCCGAGACAGGAGAATCACTTGAACCTGGGAGGTGG[CG]GTTGTGGTGAGCCGAGATCAAGCCATTGTACTCCCCCCGGGAAACGAGTGAAACTCCATC	CTCGTTTCCCGGGGGGAGTACAATGGCTTGATCTCGGCTCACCACAACCG																								TRUE		-0.216874	1.20519	-3.93417	0.0001344	0.722182	0.424371
chr5	139060294	+	cg22883995	57679947	98702477	ACAAACAAAAACAACACAAACTCTTATTAAAAAACTCACTAATAATACCA	ACGAACGAAAACGACGCAAACTCTTATTAAAAAACTCACTAATAATACCG	I	C	Grn	NA	NA	chr5:139060555-139060934	N_Shore	TGCCGCCGCACCAGCCTCAGTGGCAGATGACACACCACCCCCCGAGCGTCGGAACAAGAG[CG]GTATCATCAGTGAGCCCCTCAACAAGAGCCTGCGCCGCTCCCGCCCGCTCTCCCACTACT	GCGGGCGGGAGCGGCGCAGGCTCTTGTTGAGGGGCTCACTGATGATACCG	CXXC5	NM_016463	Body					5:139040460-139041118			CXXC5	ENST00000515038.1	TSS1500	CXXC5	ENST00000515038.1	TSS1500			chr5:139059633-139070542	6	chr5:139054431-139062831	6				-0.149854	5.85551	-3.93128	0.000135856	0.722182	0.416359
chr2	98274984	+	cg22880456	25701549		TAAAAACTTTACCATACCTCACTCCATCATACRAATAAACATTACCRACC		II			NA	NA		OpenSea	GAGGTATGGAAGTCAACCCCTTCCTTGCGCAGCAGGAGTCGGAGGTAGCGGGAGACGTCG[CG]GCCGGCAATGTCCACCCGCATGATGGAGTGAGGCATGGCAAAGCCCTCATAGATGGGCAC	CGGCCGGCAATGTCCACCCGCATGATGGAGTGAGGCATGGCAAAGCCCTC	ACTR1B	NM_005735	Body	low-CpG:97641369-97641499				2:97640868-97641435						ACTR1B	ENST00000451664.1	3'UTR	chr2:98274765-98275915	3						TRUE		-0.138959	3.64512	-3.9308	0.000136095	0.722182	0.415054
chr8	145939129	+	cg22728385	69700594		CTTTAATCTTTCCRACCCATTTAAAAAATATTTAAAACAAAAAATTTCTC		II			NA	NA	chr8:145938492-145939708	Island	CGCGCCTCTTCCAGTGCTTTCCACCTCATTTCTGGCCGAGTGCCTCGAGAGGGTAGAGGG[CG]AGAAATCCTTTGCCTCAAACATCCCCTAAATGGGTCGGAAAGATCAAAGAGAAACGTTTC	TTTGATCTTTCCGACCCATTTAGGGGATGTTTGAGGCAAAGGATTTCTCG								8:145909302-145910551									chr8:145938365-145939255	3						TRUE		0.198255	-0.893959	3.92809	0.000137478	0.722182	0.407539
chr1	161008811	+	cg24161057	26639254	23788529	AAAACTTCTACAATAAATTAATACTAAAAACACCACAAACAAATACTACA	AAAACTTCTACGATAAATTAATACTAAAAACGCCGCGAACAAATACTACG	I	A	Red	rs6656547	0.014011	chr1:161008377-161008830	Island	GTTCCCTCCCAGAGCTGAGACCGGATCCGGAAGCAAGGGCACCGCCTCCCGCGCCGCCCC[CG]CAGCACCTGTTCGCGGCGCCTCTAGCACCAACCCACCGCAGAAGCCCTTAACATTCTCTA	AGGGCTTCTGCGGTGGGTTGGTGCTAGAGGCGCCGCGAACAGGTGCTGCG	TSTD1;TSTD1;TSTD1	NM_001113206;NM_001113205;NM_001113207	TSS200;TSS200;TSS200					1:159274978-159275454	1:161008079-161009395	Promoter_Associated	F11R;TSTD1;F11R;TSTD1;F11R;TSTD1;TSTD1;F11R	ENST00000335772.2;ENST00000318289.10;ENST00000289779.3;ENST00000368023.3;ENST00000470694.1;ENST00000368024.1;ENST00000423014.2;ENST00000436182.2	TSS200;TSS200;TSS200;TSS200;TSS200;TSS200;TSS200;TSS200	TSTD1;TSTD1;F11R;TSTD1;TSTD1;F11R;TSTD1;F11R;TSTD1;TSTD1;F11R	ENST00000462952.1;ENST00000486084.1;ENST00000335772.2;ENST00000466967.1;ENST00000318289.10;ENST00000289779.3;ENST00000368023.3;ENST00000470694.1;ENST00000368024.1;ENST00000423014.2;ENST00000436182.2	TSS1500;TSS200;TSS200;TSS1500;TSS200;TSS200;TSS200;TSS200;TSS200;TSS200;TSS200	chr1:161008620-161008910	3						TRUE		0.182348	-4.42279	3.92666	0.000138207	0.722182	0.403607
chr14	92506437	-	cg25989668	64642835	39622220	AAACAACAACAAATCATAAAAAAACACCACAATAACATAAACAAACCCCA	AAACGACAACGAATCATAAAAAAACGCCGCGATAACGTAAACAAACCCCG	I	C	Grn	rs112899205	0.018764	chr14:92505998-92506811	Island	CACTCGCTCGGAAAGCGGCAGCGGATCATAGAAAAGCGCCGCGGTGGCGTAGACAGGCCC[CG]CGAAGCCGCCGGACGTGTCCTTGGCGCAAGGGAGGCTGGGATCGCGGAGGACCGAGCGCG	CGGGGCCTGTCTACGCCACCGCGGCGCTTTTCTATGATCCGCTGCCGCTT	TRIP11;TRIP11	NM_004239;NM_004239	5'UTR;1stExon					14:91575548-91576564	14:92506375-92506982	Promoter_Associated	TRIP11;TRIP11	ENST00000555105.1;ENST00000267622.4	TSS200;TSS200	TRIP11;TRIP11;TRIP11	ENST00000555105.1;ENST00000267622.4;ENST00000555516.1	TSS200;TSS200;5'UTR	chr14:92506345-92506575	3						TRUE		0.11287	-6.49519	3.9249	0.000139118	0.722182	0.398723
chr2	47264351	-	cg17786201	62684150		AAACCACTCATTTAAATACCAAATTCTATTCTTATTATATTTCCCAATAC		II			NA	NA		OpenSea	ACTTCAAAGCTGAACCACTCATTTGAGTACCAGATTCTGTTCTTGTTGTGTTTCCCAATG[CG]TTGGATGTCTTGTTTGAGTTTGGAAGTACCTTTGGAGCAGAGACTGGCCTCTCCTCTGCC	CGCATTGGGAAACACAACAAGAACAGAATCTGGTACTCAAATGAGTGGTT	TTC7A;TTC7A;TTC7A;TTC7A	NM_001288955;NM_001288953;NM_001288951;NM_020458	Body;Body;Body;Body								AC093732.1;TTC7A	ENST00000422201.1;ENST00000461601.1	3'UTR;5'UTR	AC093732.1;TTC7A;TTC7A;TTC7A;TTC7A;TTC7A;TTC7A;TTC7A	ENST00000422201.1;ENST00000491786.1;ENST00000484061.1;ENST00000441914.1;ENST00000440051.1;ENST00000484337.1;ENST00000461601.1;ENST00000409825.1	3'UTR;5'UTR;5'UTR;3'UTR;3'UTR;5'UTR;5'UTR;3'UTR					chr2:47259999-47264414	6				-0.137072	3.50209	-3.92147	0.0001409	0.722182	0.389262
chr2	56216234	+	cg24343835	93767475		CTACTAATACACTCRATATATAAAAATATACTTCCACCTAAAACAACCAC		II			NA	NA		OpenSea	TTAAGCCAACTCACAGCCATCCGTGTTAGACCTGCAAGAGAAAGTGTATGAGCAGAGGCA[CG]TGGCTGCCTCAGGTGGAAGCACATCTTCATACATCGAGTGCACCAGCAGAAGCCCTGATG	CGTGGCTGCCTCAGGTGGAAGCACATCTTCATACATCGAGTGCACCAGCA	MIR216A	NR_029629	TSS200								MIR216A;AC011306.2	ENST00000385063.1;ENST00000446139.1	TSS200;3'UTR	MIR216A;AC011306.2	ENST00000385063.1;ENST00000446139.1	TSS200;3'UTR								TRUE		-0.248638	2.21868	-3.92145	0.000140912	0.722182	0.389198
chr9	127533554	+	cg08758850	63703990	17767186	AAAAAAACTAACCAATACTAAAAAAACACAACACAAAAAAACACAAAACA	AAAAAAACTAACCAATACTAAAAAAACGCGACGCGAAAAAACGCGAAACG	I	A	Red	NA	NA	chr9:127532040-127533691	Island	AGGAGCCCGCGAGCTCCCGGCCGCGGCTCTCTCTGGGCCCCGAGCCGCCCGGCTCCGCGC[CG]CTCCGCGCCCCTCCGCGCCGCGCCCCCTCAGCACTGGCCAGCTCCCTCCCCTGACGTCAC	GAGGGAGCTGGCCAGTGCTGAGGGGGCGCGGCGCGGAGGGGCGCGGAGCG	NR6A1;NR6A1;NR6A1;NR6A1	NM_033334;NM_033334;NM_001489;NM_001489	5'UTR;1stExon;5'UTR;1stExon	high-CpG:126573349-126573445				9:126571757-126573512	9:127533413-127535244	Promoter_Associated	NR6A1;NR6A1;NR6A1;NR6A1;NR6A1;NR6A1;NR6A1;NR6A1;RP11-175D17.3	ENST00000487099.1;ENST00000344523.4;ENST00000373584.3;ENST00000416460.2;ENST00000487099.1;ENST00000344523.4;ENST00000373584.3;ENST00000416460.2;ENST00000438380.1	1stExon;1stExon;1stExon;1stExon;5'UTR;5'UTR;5'UTR;5'UTR;5'UTR	NR6A1;NR6A1;NR6A1;NR6A1;NR6A1;NR6A1;NR6A1;NR6A1;RP11-175D17.3	ENST00000487099.1;ENST00000344523.4;ENST00000373584.3;ENST00000416460.2;ENST00000487099.1;ENST00000344523.4;ENST00000373584.3;ENST00000416460.2;ENST00000438380.1	1stExon;1stExon;1stExon;1stExon;5'UTR;5'UTR;5'UTR;5'UTR;5'UTR	chr9:127533525-127534035	3					TRUE	TRUE		0.238612	-4.61069	3.92112	0.000141082	0.722182	0.388301
chr16	475613	+	cg22188029	83779552	42757556	AAACTAAAAAAACTAAAACACCTAAAATACCCAAAAAACTAACACCACCA	AAACTAAAAAAACTAAAACGCCTAAAATACCCGAAAAACTAACGCCGCCG	I	C	Grn	NA	NA	chr16:474922-476815	Island	GGCTGGGACCCCGCCGGGACGTGCTGACGTCAGGCCCGACGGGGGGCGGGGCCTGGGCGG[CG]GCGGCGTTAGTTCTCCGGGTACCTCAGGCGCCTCAGCCTCCTTAGTCTCCTCATCCTGCT	AGACTAAGGAGGCTGAGGCGCCTGAGGTACCCGGAGAACTAACGCCGCCG	RAB11FIP3	NM_014700	TSS200	high-CpG:415581-415677				16:414914-417121	16:475071-476110	Promoter_Associated	RAB11FIP3;RAB11FIP3	ENST00000262305.4;ENST00000457159.1	TSS200;TSS200	RAB11FIP3;RAB11FIP3;RAB11FIP3	ENST00000262305.4;ENST00000457159.1;ENST00000434585.1	TSS200;TSS200;TSS1500	chr16:474665-477455	3								0.140193	-5.86472	3.92095	0.000141171	0.722182	0.387835
chr5	58883430	+	cg05593411	2645433		CAATCTCTACAACTAAACCAAACTACTACAAAATTAATATACAATACCAC		II			rs114763093	0.016942		OpenSea	CCTTGTCTGCCCTGGGCTGTGCCGCCCCAGCTCTGATCAGCTCAGGACACTTGCAGGCTC[CG]TGGTACTGTACATTAACTCTGCAGCAGCCTGGCTCAGCTGCAGAGACTGCTGCCTGACAG	AGTCTCTGCAGCTGAGCCAGGCTGCTGCAGAGTTAATGTACAGTACCACG	PDE4D;PDE4D;PDE4D	NM_001165899;NM_006203;NM_001104631	Body;TSS1500;Body	low-CpG:58919135-58919242			TRUE				PDE4D	ENST00000360047.5	TSS1500	PDE4D;PDE4D;PDE4D;PDE4D;PDE4D	ENST00000505453.1;ENST00000360047.5;ENST00000512069.2;ENST00000405053.3;ENST00000514231.1	TSS1500;TSS1500;3'UTR;3'UTR;3'UTR	chr5:58883385-58883730	3						TRUE		0.287738	-2.42453	3.91976	0.000141798	0.722182	0.384538
chr17	77959826	+	cg21303745	30807542		TCAAAATATAAACAAATTCTAATCAAAACCTTTCAAAACAAACACCAACC		II			NA	NA		OpenSea	TTTCCCAACGAAACTCTTCTGCCAGGCGGCATAAGGGGCGCGGCCCTCCGCTCTTCAGAA[CG]GCTGGTGTCTGCTTTGAAAGGTCCTGACTAGAATCTGTTTATATTTTGACTGCACTGGCA	CGGCTGGTGTCTGCTTTGAAAGGTCCTGACTAGAATCTGTTTATATTTTG	TBC1D16	NM_019020	Body		chr17:77959820-77959820			17:75574387-75574422						TBC1D16	ENST00000571872.1	5'UTR	chr17:77959760-77960010	3						TRUE		-0.163659	2.74726	-3.91638	0.000143588	0.722182	0.375215
chr11	61322922	-	cg08360511	86658423	5658953	AAAAACTATAAACTACAAACTAAACAAAACAACACAATACAAAACAAACA	AAAAACTATAAACTACGAACTAAACGAAACGACGCGATACGAAACGAACG	I	A	Red	rs114754542	0.022155	chr11:61322732-61323285	Island	AGCAGCGGCTCGGGGAGCTGTGGGCTGCGGGCTGGGCGGGGCGGCGCGATGCGGGGCGGG[CG]GCTCAGCCCCGCTCCCCCTACCGGCGCCCTCAGGGGATGAATGTCCCTCCTGACGGTCTC	CGCCCGCCCCGCATCGCGCCGCCCCGCCCAGCCCGCAGCCCACAGCTCCC	SYT7	NM_004200	Body				TRUE	11:61079347-61079990	11:61322247-61323418	Unclassified							chr11:61322805-61323575	3						TRUE		0.323412	-3.63615	3.91277	0.000145525	0.722182	0.365258
chr16	756033	+	cg05806333	85671374	43609918	CACCAAAATTTATTATTATACAAATACCCACAACAAACAAAACAAAAACA	CGCCGAAATTTATTATTATACGAATACCCGCGACGAACGAAACGAAAACG	I	C	Grn	NA	NA	chr16:755037-756696	Island	GCCCCCGCGCGCGGCGCGCTCCCGGCACGGCGTCCACGAGCACGCGCCAGGCCCGGCACG[CG]CCCCCGCCCCGCTCGCCGCGGGCACCCGCACAATAACAAACCCCGGCGCGCGGCGGGCGG	CGCCCCCGCCCCGCTCGCCGCGGGCACCCGCACAATAACAAACCCCGGCG	FBXL16	NM_153350	TSS1500					16:695039-696697	16:755697-756379	Unclassified_Cell_type_specific	FBXL16;FBXL16;MSLN	ENST00000324361.5;ENST00000397621.1;ENST00000446427.2	TSS1500;TSS1500;5'UTR	FBXL16;FBXL16;MSLN	ENST00000324361.5;ENST00000397621.1;ENST00000446427.2	TSS1500;TSS1500;5'UTR	chr16:755465-756895	3						TRUE		0.171914	-5.37168	3.91249	0.000145678	0.722182	0.364478
chr2	102090794	+	cg05373455	56600183	78626120	CTAAAATAAACACCAAAAAACAACAATAACAAAACCAATACAACCCAACA	CTAAAATAAACACCGAAAAACGACGATAACAAAACCGATACAACCCAACG	I	C	Grn	NA	NA	chr2:102090370-102091130	Island	CCATGGCTCGGCCCCGGGCCTGCAGCACCGAGGCAGGCAGCGAGCGGCGGCCGTGGGCGG[CG]CTGGGTTGCACCGGTCCTGCTACCGCCGCTCCTCGGTGTTTACTTTAGAAAGGAGCGCGC	CTAAAGTAAACACCGAGGAGCGGCGGTAGCAGGACCGGTGCAACCCAGCG	RFX8	NM_001145664	5'UTR			DMR	TRUE	2:101456823-101457754	2:102090262-102091883	Promoter_Associated_Cell_type_specific	RFX8;RFX8;RFX8	ENST00000376826.2;ENST00000540519.1;ENST00000428343.1	TSS200;5'UTR;5'UTR	RFX8;RFX8;RFX8	ENST00000376826.2;ENST00000540519.1;ENST00000481179.1	TSS200;5'UTR;5'UTR	chr2:102089505-102091770	3								0.131514	-5.88682	3.90533	0.000149596	0.722182	0.344754
chr13	47295457	+	cg08157336	68751531		AATAAAATTAAATAATACACACATATACCAACAAAAAACRCCTCAACACC		II			rs17068708	0.026999		OpenSea	CCCCCAGAAAAAAGGCAAAGGAAAGTAACAGCTCCAAAGAAAACATTCGATGTGTTTAAA[CG]GTGTTGAGGCGCCCCTTGCTGGCATATGTGTGTATTATCCAACTCTATCTGCATTTCTTG	CGGTGTTGAGGCGCCCCTTGCTGGCATATGTGTGTATTATCCAACTCTAT	LRCH1;LRCH1;LRCH1	NM_015116;NM_001164211;NM_001164213	Body;Body;Body						13:47295319-47296225	Unclassified							chr13:47295200-47295555	3								0.182296	-1.70221	3.90519	0.00014967	0.722182	0.344383
chr7	30174576	+	cg03844499	89810256	22724926	AACTATTTACATACAATACAAAATAAAACAAACAACAACCAAAAACAACA	AACTATTTACATACGATACGAAATAAAACGAACGACGACCGAAAACAACG	I	C	Grn	NA	NA	chr7:30174230-30176169	Island	GGCGGCCCGCAAGGGGGCGGGGGGAGGCGGGGCGGAGGAGGAGCCGCGGGCGCGGCGCCG[CG]CTGTCCCCGGCCGCCGCCCGCCCCACTCCGCACCGCATGTAAACAGTCCCAGCCGGCCCA	GACTGTTTACATGCGGTGCGGAGTGGGGCGGGCGGCGGCCGGGGACAGCG	MTURN;MTURN	NM_152793;NM_152793	5'UTR;1stExon	high-CpG:30140868-30141287				7:30140738-30142694	7:30174060-30174744	Promoter_Associated	C7orf41;C7orf41;C7orf41;C7orf41	ENST00000409688.1;ENST00000324453.8;ENST00000324453.8;ENST00000415604.1	TSS200;5'UTR;1stExon;TSS200	C7orf41;C7orf41;C7orf41;C7orf41	ENST00000409688.1;ENST00000324453.8;ENST00000324453.8;ENST00000415604.1	TSS200;5'UTR;1stExon;TSS200	chr7:30174480-30174995	3								0.143254	-5.64545	3.90385	0.000150414	0.722182	0.340702
chr1	229761456	+	cg25844211	72724828	8606473	AAAATAAAACACAAAAAACAAAACTAAAAAACAACAAACAACTCTACACA	AAAATAAAACGCGAAAAACGAAACTAAAAAACGACGAACGACTCTACGCG	I	A	Red	NA	NA	chr1:229761128-229762299	Island	ACGCCGCCGGCCGCAGCCCGGGACTCGGGAGGCCGAGGGCGGAGGCGCGGCCGTCGCGCC[CG]CGCAGAGCCGCCCGCCGCCCCCCAGCCCCGCCTCCCGCGCCCCACCCCCACCGCCCGCCG	GGGGTGGGGCGCGGGAGGCGGGGCTGGGGGGCGGCGGGCGGCTCTGCGCG	URB2;TAF5L;TAF5L	NM_014777;NM_001025247;NM_014409	TSS1500;5'UTR;5'UTR					1:227827505-227829095	1:229761300-229762099	Promoter_Associated	URB2;TAF5L;TAF5L;TAF5L	ENST00000258243.2;ENST00000477957.1;ENST00000366675.3;ENST00000258281.2	TSS1500;3'UTR;5'UTR;5'UTR	URB2;TAF5L;TAF5L;TAF5L	ENST00000258243.2;ENST00000477957.1;ENST00000366675.3;ENST00000258281.2	TSS1500;3'UTR;5'UTR;5'UTR	chr1:229760420-229761730	3						TRUE		0.141737	-5.02425	3.90161	0.000151668	0.722182	0.334529
chr16	9089954	-	cg14673706	86637375		TACRTTTCTCTAAAAAAACTTCAAATAATCCTATCTCTTCTCATCTCTCC		II			NA	NA		OpenSea	CTCCTTTTCTCTACGTTTCTCTGGGAGAACTTCAGGTGGTCCTGTCTCTTCTCATCTCTC[CG]TATGCCTAAGGCTGGTCAGACTGACTCCTCCCCCTGGCCACTGGATTGGCTCAATAGACA	CGGAGAGATGAGAAGAGACAGGACCACCTGAAGTTCTCCCAGAGAAACGT																	chr16:9089840-9090075	3								0.232018	2.7355	3.89974	0.000152722	0.722182	0.329386
chr3	180630323	-	cg17402072	41610231	98628537	CAATAATACAAAATACACAAAAATCCCACCTAAAAAATCAAAACAACACA	CGATAATACAAAATACGCAAAAATCCCACCTAAAAAATCGAAACGACACG	I	T	Red	NA	NA	chr3:180630152-180630996	Island	GGAGCCCAAAGCCGGTGATGCAGGGTGCGCAGGGATCCCACCTGGAGAGTCGGGGCGGCA[CG]TTGAGACCCCAGGGGTGAAGGGCGGGGGATCCCAATCCCAGCCCTGTTTTCCCCTCCCCT	CGTGCCGCCCCGACTCTCCAGGTGGGATCCCTGCGCACCCTGCATCACCG	FXR1;FXR1;FXR1;FXR1;FXR1;FXR1	NM_005087;NM_001013438;NM_005087;NM_001013439;NM_001013438;NM_001013439	5'UTR;5'UTR;1stExon;1stExon;1stExon;5'UTR					3:182112847-182113856	3:180629624-180631037	Promoter_Associated	FXR1;FXR1;FXR1;FXR1;FXR1;FXR1;FXR1	ENST00000357559.3;ENST00000357559.3;ENST00000491674.1;ENST00000491062.1;ENST00000445140.2;ENST00000305586.7;ENST00000305586.7	5'UTR;1stExon;TSS200;TSS200;TSS200;1stExon;5'UTR	FXR1;FXR1;FXR1;FXR1;FXR1;FXR1;FXR1;FXR1;FXR1;FXR1;FXR1;FXR1;FXR1;FXR1	ENST00000357559.3;ENST00000357559.3;ENST00000491674.1;ENST00000479176.1;ENST00000445140.2;ENST00000472339.1;ENST00000305586.7;ENST00000484958.1;ENST00000475315.1;ENST00000305586.7;ENST00000475315.1;ENST00000469882.1;ENST00000484790.1;ENST00000465551.1	5'UTR;1stExon;TSS200;TSS200;TSS200;TSS200;1stExon;TSS200;1stExon;5'UTR;5'UTR;5'UTR;5'UTR;5'UTR	chr3:180630020-180631695	3								0.231889	-5.73625	3.8983	0.000153536	0.722182	0.325436
chr2	207506975	-	cg08057136	90641164		TACAAAATAAATACRAATCAAAACCAATAAAAATATATATAACCAAACCC		II			NA	NA	chr2:207506774-207507422	Island	ATTCCGGCAGGTGCAGAGTGGGTGCGGGTCAAGGCCAATGAGAGTGTGTGTGGCCAAGCC[CG]CTGGTTTCCTGAACCGAAATTCTCCGGGGAGGGAGAGAAGAGGAGGGTGCGGGAGACGGA	CGGGCTTGGCCACACACACTCTCATTGGCCTTGACCCGCACCCACTCTGC	LOC200726	NM_001102659	TSS200					2:207215020-207215667			AC010731.4;AC010731.4	ENST00000453816.1;ENST00000543490.1	TSS1500;TSS200	AC010731.4;AC010731.4	ENST00000453816.1;ENST00000543490.1	TSS1500;TSS200			chr2:207506871-207507774	6	chr2:207505956-207508179	6		TRUE		0.267176	-3.94217	3.89315	0.000156486	0.722182	0.311292
chr7	138312324	-	cg13941256	99795551	31711215	AAATTCATCCTTATCATTTCAAAAAAAAACAACTTCATCCAAACCTCACA	AAATTCATCCTTATCGTTTCAAAAAAAAACAACTTCATCCAAACCTCACG	I	A	Red	NA	NA		OpenSea	CAACACTGGCATGGATTCATCCTTGTCGTTTCAGAAAGAAGCAACTTCATCCAAACCTCA[CG]AGTATTCCAGCCAAAATCCAGTCACGTTGTCATCAATTTCAAGACTTTTTACATATACTT	CGTGAGGTTTGGATGAAGTTGCTTCTTTCTGAAACGACAAGGATGAATCC	SVOPL;SVOPL	NM_174959;NM_001139456	Body;Body								SVOPL	ENST00000463557.1	TSS200	SVOPL;SVOPL	ENST00000478865.1;ENST00000463557.1	TSS1500;TSS200										-0.181995	3.61563	-3.89226	0.000157004	0.722182	0.308838
chr1	212360012	+	cg19651159	3633244		CAACAATACAAAAAACTTACTATTCAACCATTCTTTCTCCCAAAATTAAC		II			NA	NA		OpenSea	TAACATTAAATGTGAGGGAGGGCCAATCACATTAACATTAGCAGGACTGTACCTTGAAAC[CG]TTAACCCTGGGAGAAAGAATGGTTGAACAGTAAGCTTTCTGCATTGTTGAGATGAAGCCA	AACAATGCAGAAAGCTTACTGTTCAACCATTCTTTCTCCCAGGGTTAACG											RP11-15I11.2	ENST00000444750.1	5'UTR	RP11-15I11.2	ENST00000444750.1	5'UTR	chr1:212359885-212360475	3								0.209515	-0.60204	3.8888	0.000159025	0.722182	0.299334
chr7	29234262	-	cg21110052	56643978	94756182	CACACAAAAAAACATAAACAACAAAAAAACTCAACAAAAACCAAAATCCA	CGCACAAAAAAACGTAAACGACAAAAAAACTCGACGAAAACCGAAATCCG	I	C	Grn	NA	NA	chr7:29233704-29235046	Island	TGGTCCCAGCCGCGCACAGGGGAGCGTGGACGGCAGAGGGGCTCGGCGGGAGCCGAGATC[CG]CCCGTCCCGGCTGCCCCTCGGCCTCCCTCTGCTCCCACCTACCCCCTGACACCCATAGAA	CGCACAGGGGAGCGTGGACGGCAGAGGGGCTCGGCGGGAGCCGAGATCCG	CHN2;CHN2	NM_004067;NM_004067	5'UTR;1stExon	high-CpG:29200636-29200984			TRUE	7:29199993-29201519	7:29234145-29235282	Unclassified_Cell_type_specific	CHN2;CHN2;CHN2;CHN2;CHN2;CHN2;CPVL;CPVL	ENST00000495789.2;ENST00000539389.1;ENST00000222792.6;ENST00000222792.6;ENST00000435288.2;ENST00000435288.2;ENST00000488891.2;ENST00000409850.1	TSS1500;TSS1500;5'UTR;1stExon;5'UTR;1stExon;3'UTR;5'UTR	CHN2;CHN2;CHN2;CHN2;CHN2;CHN2;CPVL;CPVL;CPVL;CPVL;CPVL	ENST00000409350.1;ENST00000539389.1;ENST00000222792.6;ENST00000222792.6;ENST00000435288.2;ENST00000435288.2;ENST00000488891.2;ENST00000449801.1;ENST00000409850.1;ENST00000437527.1;ENST00000455544.1	TSS1500;TSS1500;5'UTR;1stExon;5'UTR;1stExon;3'UTR;5'UTR;5'UTR;5'UTR;5'UTR	chr7:29234260-29235210	3						TRUE		0.152072	-5.64755	3.88872	0.000159072	0.722182	0.299118
chr8	104384508	-	cg02679502	6758218		AACCTAAACCAAAACRATACAACRTATCCTTTATTAAAACTAATAACCAC		II			NA	NA	chr8:104383409-104384109	S_Shore	ACATGGACCTGGGCCTGGGCCAGGGCGGTGCAACGTGTCCTTTGTTGGGGCTGGTGGCCA[CG]TCTGCCTGCGAGAGAGAATAACAACCCCCACAAAGCATCCGTCCAACTCTTTGTAACTTG	CGTGGCCACCAGCCCCAACAAAGGACACGTTGCACCGCCCTGGCCCAGGC	CTHRC1;CTHRC1	NM_138455;NM_001256099	Body;TSS200			CDMR			8:104384405-104385054	Unclassified	CTHRC1	ENST00000297577.5	TSS200	CTHRC1	ENST00000297577.5	TSS200	chr8:104384360-104384690	3								0.241973	1.79627	3.88818	0.000159391	0.722182	0.297629
chr10	133853909	+	cg08013396	99751303		ACCCATCAACRATCAAAAAATCAACAAACAACCAACAAATATATAAATAC		II			NA	NA	chr10:133849676-133850826	S_Shelf	CTGGTCTGTGGCATATTGTGATGGGGATGAGCTGACCGAGACAGGGCCCTCCCCTCGCTC[CG]TATCTATACATCTGCTGGCTGCCTGCTGACCTCCTGACCGCTGATGGGTTTGCAGACTCC	CCCATCAGCGGTCAGGAGGTCAGCAGGCAGCCAGCAGATGTATAGATACG																	chr10:133853765-133854015	3								-0.240359	1.61755	-3.88726	0.000159933	0.722182	0.295107
chr17	47653220	-	cg21448507	77669139	63707870	ACAAATAAAACAACCTAATTTAAAAAATTAACACCAAAAACAAACACACA	ACGAATAAAACAACCTAATTTAAAAAATTAACACCAAAAACGAACGCGCG	I	C	Grn	NA	NA	chr17:47653211-47654369	Island	CGCCGCGACGGGGCGGGTGGAGCAGCCTGGTTTGGGGAATTAGCACCAAGGACGGGCGCG[CG]CGCAGGTCCCCAGCACATCTGGGCGAGAGCGGCGCCGCTGGAGCCGAGGGGGGCGCCGAG	CGCGCGCCCGTCCTTGGTGCTAATTCCCCAAACCAGGCTGCTCCACCCGC	NXPH3	NM_007225	TSS200	high-CpG:45008026-45008482		DMR		17:45007899-45009344	17:47652867-47653294	Unclassified	NXPH3;NXPH3;NXPH3;RP5-1029K10.4	ENST00000513748.1;ENST00000328741.5;ENST00000328741.5;ENST00000503624.1	TSS1500;5'UTR;1stExon;3'UTR	NXPH3;NXPH3;NXPH3;RP5-1029K10.4	ENST00000513748.1;ENST00000328741.5;ENST00000328741.5;ENST00000503624.1	TSS1500;5'UTR;1stExon;3'UTR	chr17:47652945-47653335	3								0.134099	-6.02632	3.88614	0.000160592	0.722182	0.292049
chr6	138482933	+	cg03118206	22715158	60762960	TACAAACTAAAACCAAAAAATAAAACTAAAAACCACTAACCTAACCACCA	TACGAACTAAAACCGAAAAATAAAACTAAAAACCGCTAACCTAACCGCCG	I	A	Red	NA	NA	chr6:138482534-138483710	Island	GCCAGCTCCGGACATCCGTCCCCACCTTTCCGCTAAGCGCGGCGCCCGCGGGGCCTGCCT[CG]GCGGTCAGGTCAGCGGCCTCCAGCCTCACTCTCCGGCCCCAGCCCGCAGCCGCCGCCGAG	CGGCGGTCAGGTCAGCGGCCTCCAGCCTCACTCTCCGGCCCCAGCCCGCA	KIAA1244	NM_020340	TSS200					6:138524238-138525392	6:138482798-138483648	Unclassified_Cell_type_specific	KIAA1244	ENST00000251691.4	TSS200	KIAA1244	ENST00000251691.4	TSS200	chr6:138481905-138483790	3						TRUE		0.207571	-5.09892	3.8857	0.000160853	0.722182	0.290842
chr7	98996656	-	cg19420101	35763981		TCCCAAACTTAAAATTCTAAACTAAAATAAATACCCTTCAAAATAAAATC		II			NA	NA		OpenSea	TTTGAGGATCTTCCCAAGCTTGAGATTCTGAACTGGAGTGGATGCCCTTCAGGATGAGAT[CG]GAGGGCCTATTTGCACTGGGTTCCTGGAAGAGCCAAGTGCTGGAGGAGGGGAGGGCCCTG	CCCAAGCTTGAGATTCTGAACTGGAGTGGATGCCCTTCAGGATGAGATCG	PDAP1	NM_014891	Body				TRUE				PDAP1	ENST00000496335.1	TSS1500	PDAP1;PDAP1	ENST00000426447.1;ENST00000496335.1	3'UTR;TSS1500			chr7:98996270-98997728	6	chr7:98986800-98999271	6		TRUE		-0.120873	2.94635	-3.8856	0.000160914	0.722182	0.29056
chr1	209405064	+	cg00563824	40682230	43718192	AAAAAAACACAAATAAATACTACACAACACCTACAAAAAATAAAAACACA	GAAAAAACGCAAATAAATACTACGCGACGCCTACAAAAAATAAAAACGCG	I	A	Red	NA	NA	chr1:209404845-209405473	Island	GGGCCCAACGGAGCGGACGGAAGCACGGGGCGCGGGGCTGGACCCCCGGACACCCCGTCC[CG]CGCCCCCACCCCCTGTAGGCGCCGCGCAGCACCTACCTGCGCCCTCCCGGACCCCGCGCG	CGCGCCCCCACCCCCTGTAGGCGCCGCGCAGCACCTACCTGCGCCCTCCC								1:207471493-207472096	1:209405010-209405115	Unclassified_Cell_type_specific							chr1:209404785-209405775	3						TRUE		0.476224	-2.02829	3.88514	0.000161187	0.722182	0.289303
chr11	65211084	-	cg21144158	16768599		AAAACATTCCAAAATAAAAAATTATCACTACCACCTAAACCATATAAACC		II			NA	NA		OpenSea	TGGGGTCCTCTGGGGCATTCCAGGGTGAGAGGTTGTCACTGCCACCTGGGCCATGTGGGC[CG]GCACCAGCATTTTGTGGTTACGAATTCTACAGTCACAAATATCTTTGGGCAAATCCCCTT	CGGCCCACATGGCCCAGGTGGCAGTGACAACCTCTCACCCTGGAATGCCC	MIR612	NR_030343	TSS1500						11:65210462-65211111	Unclassified_Cell_type_specific	MIR612;NEAT1	ENST00000384994.1;ENST00000501122.2	TSS1500;5'UTR	MIR612;NEAT1	ENST00000384994.1;ENST00000501122.2	TSS1500;5'UTR	chr11:65210960-65211735	3						TRUE		0.257897	0.51715	3.88261	0.0001627	0.722182	0.28236
chr2	11295833	-	cg14014890	35673562	38782122	ACCTTCCAAATTTACTTCTAAAACTAACAAAATAAAACCCAAAACAACCA	ACCTTCCGAATTTACTTCTAAAACTAACAAAATAAAACCCGAAACGACCG	I	A	Red	NA	NA	chr2:11295559-11296006	Island	CGCGGGGCCTCAGCCTTCCGAGTTTACTTCTGGAGCTGGCAGGGTAAGGCCCGGGGCGGC[CG]GGGCTGCCTCCTGCCCCCTCGCAGCTGCTGCCGGCTGGGAGCCCAGGAGAGCCTCGGCTC	CGGCCGCCCCGGGCCTTACCCTGCCAGCTCCAGAAGTAAACTCGGAAGGC	PQLC3	NM_152391	Body					2:11212267-11213663			PQLC3	ENST00000476787.1	5'UTR	PQLC3;PQLC3;PQLC3	ENST00000464700.1;ENST00000445402.1;ENST00000476787.1	5'UTR;ExonBnd;5'UTR	chr2:11295465-11296310	3						TRUE		0.258523	-4.47391	3.88173	0.00016323	0.722182	0.279944
chr12	52508382	-	cg17480870	36621924		AAAATACTAAAAATAACRTTTACCAATATCRCAACAAATATACAACCCCC		II			rs140090699	0.011		OpenSea	GTACCCTCTGTGGGATACTAGAAGTAACGTTTACCAATATCGCAGCAGGTGTACAACCCC[CG]TGATTTGGTTTTTAACATCCAGGGGGCACAGGATGATATTACTCCCCATGTTGCAGGGAG	CGGGGGTTGTACACCTGCTGCGATATTGGTAAACGTTACTTCTAGTATCC																										-0.176869	2.96735	-3.88033	0.000164075	0.722182	0.276108
chr9	74525776	+	cg11635143	3776185	20790929	TAATCAACAAAACACAAACTCTTATAAAAAAACAAAACCAACACAAAACA	TAATCAACAAAACGCGAACTCTTATAAAAAAACAAAACCGACGCGAAACG	I	A	Red	NA	NA	chr9:74525249-74526679	Island	CGGCGCCGGGGCGAAGAAGGACGGCGGCGCCCCAGGGGCCCCGCTCACGCTCCCGAGTCT[CG]CCTCGCGCCGGCCCTGCTCCTCCACAAGAGCTCGCGTTCTGCTGACTAACGGCCCCGGTG	CGCCTCGCGCCGGCCCTGCTCCTCCACAAGAGCTCGCGTTCTGCTGACTA	C9orf85;ABHD17B;ABHD17B;ABHD17B;ABHD17B	NM_182505;NM_016014;NM_001025780;NM_016014;NM_001025780	TSS1500;1stExon;1stExon;5'UTR;5'UTR					9:73714857-73716499			C9orf85;C9orf85;FAM108B1;FAM108B1;FAM108B1	ENST00000334731.2;ENST00000356065.2;ENST00000377041.2;ENST00000333421.6;ENST00000377041.2	TSS1500;TSS1500;1stExon;TSS200;5'UTR	C9orf85;C9orf85;C9orf85;C9orf85;C9orf85;C9orf85;FAM108B1;FAM108B1;FAM108B1	ENST00000479413.1;ENST00000334731.2;ENST00000473252.1;ENST00000486911.1;ENST00000356065.2;ENST00000377027.1;ENST00000377041.2;ENST00000333421.6;ENST00000377041.2	TSS1500;TSS1500;TSS1500;TSS1500;TSS1500;TSS1500;1stExon;TSS200;5'UTR	chr9:74524920-74526010	3								0.33812	-3.89196	3.87978	0.000164408	0.722182	0.274603
chr17	48353633	+	cg05269713	14670160		AATCACACAACACACAAAAATAACTATAAAATTAAAAACAAACTAAATAC		II			NA	NA	chr17:48350422-48350832	S_Shelf	CCTCAAGCAATCCACCCACCTCAGCCTCCCAAGGTATTTAGGATTACAGGGATGAGGCAC[CG]CACCCAGCCTGTCTCCAATTCTATAGTCATTCCTGTGTGCTGTGTGATTTGGATTCACAG	CGCACCCAGCCTGTCTCCAATTCTATAGTCATTCCTGTGTGCTGTGTGAT	TMEM92;TMEM92	NM_001168215;NM_153229	Body;Body								TMEM92	ENST00000511882.1	5'UTR	TMEM92	ENST00000511882.1	5'UTR								TRUE		-0.151943	3.26831	-3.87804	0.000165464	0.722182	0.26985
chr7	105172168	-	cg11236311	53810940		AAACRAAACACATATTAAATACTCTATTCTCTTCATTCAACTCCCAAAAC		II			NA	NA	chr7:105172468-105172821	N_Shore	GACAGGGTTTTGGGCGAAACACATGTTAGATGCTCTGTTCTCTTCATTCAGCTCCCAGAA[CG]CTTATAACCACCTCTACACCCTCTAGGCAGGAAATCAGAAGCTCATCTCTAGGGACTCTG	GGCGAAACACATGTTAGATGCTCTGTTCTCTTCATTCAGCTCCCAGAACG	RINT1	NM_021930	TSS1500						7:105171811-105173334	Promoter_Associated	RINT1	ENST00000257700.2	TSS1500	RINT1;RINT1;RINT1;RINT1;RINT1	ENST00000257700.2;ENST00000467392.1;ENST00000482041.1;ENST00000493041.1;ENST00000497979.1	TSS1500;TSS1500;TSS1500;TSS1500;TSS1500	chr7:105171880-105172330	3						TRUE		0.521426	-4.83719	3.8764	0.000166468	0.722182	0.265354
chr17	43046371	-	cg14248106	35740280	13680164	AATCCAAATATCAAATAAATACCTATCCAAAAACCCAACAAAACCAAACA	AATCCAAATATCGAATAAATACCTATCCGAAAACCCAACGAAACCAAACG	I	A	Red	NA	NA	chr17:43044369-43046424	Island	ACCCGTCTGGGAGATCCAGATATCGGATGAATGCCTGTCCGGGGGCCCAGCGGAGCCAGA[CG]GCAGCCGCCTCCTCCTTTCTGGATCTGACTGTTCCGGGACCCGTCTCCCCCGAGGTGGGG	GATCCAGATATCGGATGAATGCCTGTCCGGGGGCCCAGCGGAGCCAGACG	C1QL1	NM_006688	TSS1500			RDMR		17:40399902-40401934	17:43045559-43046432	Unclassified	C1QL1	ENST00000253407.2	TSS1500	C1QL1	ENST00000253407.2	TSS1500	chr17:43046005-43047195	3						TRUE		0.193124	-4.21368	3.8719	0.00016925	0.722182	0.253042
chr8	22225034	-	cg15740790	49756941	58797128	AAAACAATAAATAAAAACAAAAACAACCCTACACCAAAAACCAAACACCA	AAAACAATAAATAAAAACGAAAACAACCCTACGCCGAAAACCGAACGCCG	I	C	Grn	NA	NA	chr8:22224519-22225244	Island	GCACCCCAGGCTGGGGCAGTGGGTGGGGGCGGGGACAGCCCTGCGCCGAGGACCGGGCGC[CG]CTCCCGGGCACCGGCACACGCCCGGACGGCTGGGTGGAGGCTGCACCTGGCCGTGGTGCC	CGGCGCCCGGTCCTCGGCGCAGGGCTGTCCCCGCCCCCACCCACTGCCCC	SLC39A14;SLC39A14;SLC39A14;SLC39A14	NM_001135153;NM_001128431;NM_015359;NM_001135154	TSS200;5'UTR;5'UTR;5'UTR	high-CpG:22280537-22281123				8:22280330-22281341	8:22223934-22225986	Promoter_Associated	SLC39A14;SLC39A14;SLC39A14;SLC39A14	ENST00000289952.5;ENST00000359741.5;ENST00000240095.6;ENST00000381237.1	TSS200;5'UTR;5'UTR;5'UTR	SLC39A14;SLC39A14;SLC39A14;SLC39A14;SLC39A14;SLC39A14	ENST00000289952.5;ENST00000524285.1;ENST00000359741.5;ENST00000520644.1;ENST00000240095.6;ENST00000381237.1	TSS200;TSS200;5'UTR;5'UTR;5'UTR;5'UTR	chr8:22224905-22225935	3						TRUE		0.183612	-5.57602	3.87156	0.000169461	0.722182	0.252117
chr7	87104879	+	cg25679366	76802521	88716494	CTAACCTCAAAAAAAAACCCAAAACATAAAACACAAAACAAAAATAACCA	CTAACCTCGAAAAAAAACCCGAAACGTAAAACGCGAAACGAAAATAACCG	I	A	Red	NA	NA	chr7:87104723-87105305	Island	ACACCCTCTCCGGCGGCCCGGCGCACGAGTCGCGGGGCCCGGGGGCACTGGGTGGAGGTC[CG]GCCACTCCCGCCCCGCGCCCCACGTCCCGGGTCTCCCTTCGAGGCCAGACGCGCCCGGAC	CGGCCACTCCCGCCCCGCGCCCCACGTCCCGGGTCTCCCTTCGAGGCCAG	ABCB4;ABCB4;ABCB4	NM_000443;NM_018850;NM_018849	5'UTR;5'UTR;5'UTR				TRUE	7:86942660-86943396	7:87104860-87105156	Unclassified_Cell_type_specific	ABCB4;ABCB4;ABCB4;ABCB4	ENST00000359206.3;ENST00000545634.1;ENST00000358400.3;ENST00000265723.4	5'UTR;TSS200;5'UTR;5'UTR	ABCB4;ABCB4;ABCB4;ABCB4;ABCB4;ABCB4	ENST00000359206.3;ENST00000545634.1;ENST00000358400.3;ENST00000265723.4;ENST00000417608.1;ENST00000473795.1	5'UTR;TSS200;5'UTR;5'UTR;5'UTR;TSS200	chr7:87104345-87105755	3						TRUE		0.13213	-5.06301	3.87155	0.000169466	0.722182	0.252094
chr2	239197356	+	cg16948082	14754882	4728178	AACAACAACACTAAAAAAATACATACAACTATAAACAACAACAACAAACA	AACGACGACGCTAAAAAAATACGTACAACTATAAACGACGACGACGAACG	I	C	Grn	NA	NA	chr2:239196923-239197900	Island	CCCGCGTCAGCCCGTCCGCCGGTCCCTCCGCCGACTCGCGGCTCTGTCCGCCCGGCCCCG[CG]CCCGCCGCCGCCGCCCACAGCTGCACGTATCCCCTCAGCGCCGCCGCCTCCGCCGCGGCC	CGCCCGCCGCCGCCGCCCACAGCTGCACGTATCCCCTCAGCGCCGCCGCC	PER2	NM_022817	TSS200	high-CpG:238862080-238862202				2:238861663-238862804			PER2;PER2;PER2	ENST00000254658.3;ENST00000254657.3;ENST00000440245.1	TSS200;TSS200;5'UTR	PER2;PER2;PER2	ENST00000254658.3;ENST00000254657.3;ENST00000440245.1	TSS200;TSS200;5'UTR			chr2:239196173-239199338	6	chr2:239193110-239200626	6		TRUE		0.196884	-5.41299	3.86871	0.000171249	0.722182	0.24432
chr17	61554413	-	cg19354750	4800427	66606547	AAAACAAAAACAAAAATATATCAAATTTTATAACCCACAAAACAACCACA	GAAACGAAAACGAAAATATATCGAATTTTATAACCCGCAAAACGACCGCG	I	A	Red	NA	NA	chr17:61553834-61555063	Island	AGGAAGCGCGGCGGGGCGGGGGCGGGGGTGTGTCGGGTTTTATAACCCGCAGGGCGGCCG[CG]GCGCAGGAGAAGGGGCAGAGCCGAGCACCGCGCACCGCGTCATGGGGGCCGCCTCGGGCC	CGCGGCCGCCCTGCGGGTTATAAAACCCGACACACCCCCGCCCCCGCCCC	ACE	NM_000789	TSS200	high-CpG:58908099-58908219				17:58907466-58908795			ACE;ACE;ACE	ENST00000538928.1;ENST00000290866.3;ENST00000428043.1	TSS200;TSS200;TSS200	ACE;ACE;ACE	ENST00000538928.1;ENST00000290866.3;ENST00000428043.1	TSS200;TSS200;TSS200	chr17:61553785-61555735	3						TRUE		0.19286	-4.82201	3.8684	0.000171443	0.722182	0.243482
chr12	54368639	-	cg02510471	52793532	76662187	TTAAACTTTCCAAACCACTAAAAAAACAACCCAAAAAAAACCCAAAAACA	TTAAACTTTCCGAACCACTAAAAAAACGACCCAAAAAAAACCCGAAAACG	I	A	Red	NA	NA	chr12:54366815-54369103	Island	CTGGGGGAGGGGTTGGGCTTTCCGAACCACTAGGAGGGCGGCCCAGGAAGGGCCCGAGGG[CG]GAGGGGGAGCAGACAGGGGGCCCGAGGGGACGCACGTGTACCTGGAGGGCTTTCCTTCTG	CGCCCTCGGGCCCTTCCTGGGCCGCCCTCCTAGTGGTTCGGAAAGCCCAA	HOXC11	NM_014212	Body				TRUE	12:52654539-52655370	12:54367719-54368831	Unclassified	HOTAIR;HOTAIR	ENST00000424518.1;ENST00000455246.1	3'UTR;3'UTR	HOTAIR;HOTAIR	ENST00000424518.1;ENST00000455246.1	3'UTR;3'UTR	chr12:54368365-54369215	3						TRUE		0.23253	-2.95362	3.86569	0.000173162	0.722182	0.23607
chr3	32147959	-	cg15243630	64674151	73781235	ACAAAAAATAAAAACTACATATCCCAACATACCTCAAACAAAACAAAACA	ACGAAAAATAAAAACTACATATCCCGACGTACCTCGAACAAAACGAAACG	I	A	Red	rs13095243	0.228806	chr3:32147826-32148874	Island	GGCCGCGCAGCGACGGGGGGTGAGGACTACATGTCCCGACGTGCCTCGGGCAGGGCGGGG[CG]GTGCCGGAGCCGGGCCTGGAGGCCGGCCGGGGCCAGGCGTGCGCAGTGGTTCTTGGGAGT	CGCCCCGCCCTGCCCGAGGCACGTCGGGACATGTAGTCCTCACCCCCCGT	GPD1L	NM_015141	TSS200					3:32122831-32123837	3:32147510-32148764	Promoter_Associated	GPD1L	ENST00000282541.5	TSS200	GPD1L;GPD1L;GPD1L;GPD1L;GPD1L	ENST00000431009.1;ENST00000282541.5;ENST00000428684.1;ENST00000425459.1;ENST00000429432.1	TSS1500;TSS200;TSS200;TSS200;5'UTR	chr3:32147580-32148155	3						TRUE		0.159619	-5.14312	3.86303	0.000174862	0.722182	0.228817
chr10	80805460	-	cg17529598	41709261		CTCTTATAATCTAAAATATATAACCCTAATATCCTATAATACCCTACTTC		II			NA	NA		OpenSea	GACTGCTGAGGCTCTTGTGGTCTGAGATGTGTGACCCTGATGTCCTGTGGTGCCCTGCTT[CG]CCAGGCCAAAGTTAGAGCCGAGGGTAGGTAAGGAAATGCAAAGCCTGGTCAGCAGGGGAC	TCTTGTGGTCTGAGATGTGTGACCCTGATGTCCTGTGGTGCCCTGCTTCG	ZMIZ1-AS1;ZMIZ1-AS1;ZMIZ1-AS1	NR_024429;NR_015429;NR_024431	Body;Body;Body				TRUE				RP11-202P11.1	ENST00000456353.1	3'UTR	RP11-202P11.1;RP11-202P11.1	ENST00000440151.1;ENST00000456353.1	3'UTR;3'UTR	chr10:80805305-80805470	3								-0.155785	3.14954	-3.8626	0.000175142	0.722182	0.227627
chr2	69240124	+	cg16675700	44778151	60611182	AAAAACTACCACCTTATAAACAAAAACAACAAAAACACACATAAAACCCA	AAAAACTACCACCTTATAAACAAAAACGACGAAAACACGCGTAAAACCCG	I	C	Grn	NA	NA	chr2:69240083-69241004	Island	TAAGGACAAGGAAATTTATACGCGAAGCCTGGAAGCGCCCCCGCCCCCGACGCACTCCCG[CG]GGTCCCACGCGTGCTTTCGCCGCCTTTGTCCACAAGGTGGCAGCCTTTGAACTTTCTTCC	AAAGGCTGCCACCTTGTGGACAAAGGCGGCGAAAGCACGCGTGGGACCCG	ANTXR1;ANTXR1;ANTXR1	NM_018153;NM_053034;NM_032208	TSS200;TSS200;TSS200			DMR		2:69093588-69094508	2:69239989-69241136	Unclassified	ANTXR1;ANTXR1;ANTXR1	ENST00000409829.3;ENST00000409349.3;ENST00000303714.4	TSS1500;TSS1500;TSS200	ANTXR1;ANTXR1;ANTXR1;ANTXR1	ENST00000409829.3;ENST00000463335.1;ENST00000409349.3;ENST00000303714.4	TSS1500;TSS1500;TSS1500;TSS200	chr2:69240060-69240550	3						TRUE		0.147039	-5.63917	3.86254	0.000175181	0.722182	0.22746
chr6	159331893	+	cg11898431	8769265		TCATCAACCACCCATAAAAATTAAAAATTTCTAACTCAAACCAAAAAAAC		II			NA	NA		OpenSea	AAGGGGCTATGCAGGTGGAAAAAGGTGGCCGAGAGGTGGAGGTCCCCCGGCAGGGGCAGT[CG]CCTCTCTGGCCTGAGCCAGAAACTCCCAATTCTCATGGGTGGCTGATGAGAGAACCCCTC	CGCCTCTCTGGCCTGAGCCAGAAACTCCCAATTCTCATGGGTGGCTGATG							TRUE		6:159331885-159332107	Unclassified_Cell_type_specific							chr6:159331365-159332095	3						TRUE		0.218125	0.935	3.86103	0.000176155	0.722182	0.223344
chr17	37356554	-	cg23823134	50600286		AAATTAAAACAAAATTTAAACTCTCCCCTTCRCAAATAATAAAAAAAACC		II			NA	NA	chr17:37356486-37356945	Island	GAATACGGACGAAATTGGAGCAGGGTTTGGGCTCTCCCCTTCGCAGATAATGGGAGGAGC[CG]GGCCCGAGCGAGCTCTTTCCTTTCGCTGCTGCGGCCGCAGCCATGAGGTGAGGGCGAGCT	AATTGGAGCAGGGTTTGGGCTCTCCCCTTCGCAGATAATGGGAGGAGCCG	RPL19;RPL19	NM_000981;NM_000981	5'UTR;1stExon					17:34610061-34610516	17:37355861-37357209	Unclassified	RPL19;RPL19	ENST00000225430.4;ENST00000225430.4	5'UTR;1stExon	RPL19;RPL19	ENST00000225430.4;ENST00000225430.4	5'UTR;1stExon	chr17:37356465-37357135	3						TRUE		0.121582	-5.46344	3.86098	0.000176183	0.722182	0.223225
chr10	133795623	-	cg26685590	93715470	43774538	AAACAAATCCTACAATAAACAAAAAACAAAAACCTACAATACACAAAACA	AAACGAATCCTACGATAAACGAAAAACAAAAACCTACGATACGCGAAACG	I	C	Grn	NA	NA	chr10:133794898-133796598	Island	GGCGCGTGCGCGGGGCGGGTCCTGCGGTGGGCGAGGGGCAGAGGCCTGCGGTGCGCGGGA[CG]CGGGCGGGGAGAGGGGCGGGGCGAGGGGCGCGCAGGCGCGAGGGCGGCAGCGACCGCCTG	GGGCGGGTCCTGCGGTGGGCGAGGGGCAGAGGCCTGCGGTGCGCGGGACG	BNIP3	NM_004052	TSS200			DMR		10:133644889-133646347	10:133795473-133795810	Promoter_Associated	BNIP3;BNIP3	ENST00000540159.1;ENST00000368636.4	TSS200;TSS200	BNIP3;BNIP3	ENST00000540159.1;ENST00000368636.4	TSS200;TSS200	chr10:133795420-133795655	3						TRUE		0.12916	-5.98278	3.86053	0.000176476	0.722182	0.22199
chr20	61718618	+	cg03733979	98789236		CACTCAACATAAATTTTTCTACCCTTAAAAATCAATACCTCACTCAACCC		II			NA	NA	chr20:61718851-61719091	N_Shore	CCAGGTTCATGACCCTGTCTGTGGCATCCAGAGCTCACTCTGATTGCCAAGTGCAAACAC[CG]GGCTGAGTGAGGCACTGATTCTTAAGGGCAGAAAAATTCATGCTGAGTGCTCAGCAAGGG	CGGGCTGAGTGAGGCACTGATTCTTAAGGGCAGAAAAATTCATGCTGAGT																	chr20:61718385-61718695	3						TRUE		-0.17688	-0.381339	-3.85261	0.000181686	0.722182	0.200386
chr1	109632082	-	cg23280418	67682537		AAAAAACAAAATCCCTTTAAACCCTTAACAAACACRACRAATTAATAACC		II			NA	NA	chr1:109633188-109633632	N_Shore	ACTGCAGCAGAAAGGGGCAGAGTCCCTTTAGGCCCTTGACAAGCACGGCGGATTAGTAAC[CG]TATAATTTAACCCTCCAGTTAGCCTTGGAGGACTCGGTGTCGCACTTCCGCCCGAACTCT	CGGTTACTAATCCGCCGTGCTTGTCAAGGGCCTAAAGGGACTCTGCCCCT	TMEM167B	NM_020141	TSS1500						1:109631892-109632160	Unclassified_Cell_type_specific	TMEM167B;TMEM167B	ENST00000338272.7;ENST00000473828.1	TSS1500;TSS1500	TMEM167B;TMEM167B;TMEM167B	ENST00000338272.7;ENST00000479160.1;ENST00000473828.1	TSS1500;TSS1500;TSS1500	chr1:109631825-109632135	3								0.463335	2.01847	3.84879	0.000184246	0.722182	0.189997
chr3	10150139	-	cg13560548	99774910		ACCTCATTAAAATACCTTATCCAAAACTTAACCTTCAAAAAAACTAATCC		II			NA	NA	chr3:10149750-10150066	S_Shore	TCCCCGCCCCCACCTCATTGGAATGCCTTGTCCAGGACTTGGCCTTCAGGAGGGCTGGTC[CG]AATCCTGTCCCCTCCATTGTCCTCCTCCCTACCGTGCCACACCTGTGTACCTGTGTGCCT	CGGACCAGCCCTCCTGAAGGCCAAGTCCTGGACAAGGCATTCCAATGAGG	C3orf24;C3orf24	NM_001164839;NM_173472	TSS1500;TSS1500								C3orf24;C3orf24	ENST00000450660.2;ENST00000524279.1	TSS1500;TSS1500	C3orf24;C3orf24;C3orf24	ENST00000431315.1;ENST00000450660.2;ENST00000524279.1	TSS1500;TSS1500;TSS1500							TRUE	TRUE		0.213867	3.03617	3.84752	0.000185108	0.722182	0.186531
chr14	57282784	-	cg09880040	63609198		ATAATACATTTCCAACATTCACCRCTTAATTTAAAATCTACAAATCATCC		II			NA	NA	chr14:57283967-57284558	N_Shore	TATAAATGTGCATAGTGCATTTCCAACATTCACCGCTTAGTTTAAGATCTGCAAATCATC[CG]TAAACTAGAAGGGACCCCCCCACAAAAAAGTTTATAATGTATTTTCAGGCAGTCACTGTA	CGGATGATTTGCAGATCTTAAACTAAGCGGTGAATGTTGGAAATGCACTA	OTX2-AS1	NR_029385	Body								RP11-1077A2.1;RP11-1077A2.1;RP11-1077A2.1;RP11-1077A2.1	ENST00000534909.2;ENST00000554428.1;ENST00000554358.1;ENST00000554725.1	5'UTR;5'UTR;5'UTR;5'UTR	RP11-1077A2.1;RP11-1077A2.1;RP11-1077A2.1;RP11-1077A2.1	ENST00000534909.2;ENST00000554428.1;ENST00000554358.1;ENST00000554725.1	5'UTR;5'UTR;5'UTR;5'UTR	chr14:57282425-57282810	3								0.247489	-2.05591	3.84741	0.000185183	0.722182	0.186229
chr19	55602822	+	cg11778253	49727102	53771294	TAATCCACATCATCAACAAACTCTCCAAATAACCCAAAAAAACTTTCCCA	TAATCCGCGTCATCAACAAACTCTCCAAATAACCCGAAAAAACTTTCCCG	I	C	Grn	NA	NA	chr19:55597977-55598887	S_Shelf	ACTCGTGTTCACACGGGGGAAGGGGTGCGTGTGGCAGAAGCAGCTGTATAAATACGGGTG[CG]GGAAAGTCCCTCCGGGTCACTTGGAGAGTTTGCTGATGACGCGGATCAACGCTGCATTCT	CGGGAAAGTCCCTCCGGGTCACTTGGAGAGTTTGCTGATGACGCGGATCA	PPP1R12C	NM_017607	3'UTR					19:60294562-60294721			PPP1R12C;PPP1R12C	ENST00000376393.2;ENST00000435544.2	3'UTR;3'UTR	PPP1R12C;PPP1R12C	ENST00000263433.1;ENST00000435544.2	3'UTR;3'UTR	chr19:55602345-55603050	3						TRUE		-0.207161	2.90692	-3.84721	0.000185317	0.722182	0.185693
chr5	174178884	-	cg09491410	59798863	62764960	TATAAAACAAATCCTAACAAAAATATCCACCATCAAATACACAAACCCCA	TATAAAACGAATCCTAACGAAAATATCCGCCGTCAAATACACAAACCCCG	I	T	Red	NA	NA	chr5:174178214-174178928	Island	TCCGGCGTCTTTTGTGGGGCGAGTCCTGGCGAGGGTGTCCGCCGTCAGGTGCACAGGCCC[CG]TGCTCCCCTCTGTTCGGCAGGAGATCGGGGACTTCCACAGGCGGGCTGGGTCTGTTCCCA	CGGGGCCTGTGCACCTGACGGCGGACACCCTCGCCAGGACTCGCCCCACA											CTD-2532K18.1	ENST00000502684.1	5'UTR	CTD-2532K18.1	ENST00000502684.1	5'UTR	chr5:174178165-174179090	3						TRUE		0.184925	-4.5513	3.84709	0.000185402	0.722182	0.185352
chr1	151032116	-	cg25621096	60681227	92762271	CAAATACAAACCAACAAAAATAAAACCAACTAAAAACAAAAACAACAACA	CGAATACGAACCGACAAAAATAAAACCGACTAAAAACGAAAACGACGACG	I	A	Red	NA	NA	chr1:151031767-151032352	Island	AGGTGGGGGAGCCGAGTACGAGCCGGCAGAGGTGGGGCCGGCTGAGGGCGGAAGCGGCGG[CG]ACGCGATTACGAAACCCGTCCGGCTCGGAGCCCGGCGCACTGCTCCCCTCTGGACTGCGG	CGCCGCCGCTTCCGCCCTCAGCCGGCCCCACCTCTGCCGGCTCGTACTCG	CDC42SE1;CDC42SE1;CDC42SE1;MLLT11;CDC42SE1	NM_001038707;NM_020239;NM_020239;NM_006818;NM_001038707	5'UTR;1stExon;5'UTR;TSS200;1stExon	high-CpG:149298660-149298746				1:149298418-149298976	1:151031162-151032521	Promoter_Associated	CDC42SE1;MLLT11;MLLT11;CDC42SE1;RP11-316M1.11;CDC42SE1;CDC42SE1	ENST00000540998.1;ENST00000368921.3;ENST00000368921.3;ENST00000540998.1;ENST00000439374.1;ENST00000483763.1;ENST00000357235.4	5'UTR;1stExon;5'UTR;1stExon;3'UTR;TSS200;TSS200	CDC42SE1;CDC42SE1;MLLT11;MLLT11;CDC42SE1;CDC42SE1;RP11-316M1.11;CDC42SE1;CDC42SE1;CDC42SE1;CDC42SE1	ENST00000491825.1;ENST00000540998.1;ENST00000368921.3;ENST00000368921.3;ENST00000540998.1;ENST00000470278.1;ENST00000439374.1;ENST00000483763.1;ENST00000357235.4;ENST00000492796.1;ENST00000470278.1	3'UTR;5'UTR;1stExon;5'UTR;1stExon;1stExon;3'UTR;TSS200;TSS200;TSS200;3'UTR	chr1:151032000-151032295	3						TRUE		0.319303	-3.54917	3.84686	0.00018556	0.722182	0.184719
chr6	33129388	-	cg13875840	43611292	11637592	AAAAAACCAAAATTATTCAACTAACCCAATACAAAACCACATTCTCAACA	AAAAAACCGAAATTATTCAACTAACCCGATACGAAACCGCGTTCTCAACG	I	C	Grn	NA	NA	chr6:33129291-33129718	Island	GGAGAGGCGTCTGAGGGACCGGGATTATTCAGCTGACCCGGTGCGGGGCCGCGTTCTCAG[CG]CGGGCACTAGGGGGCGGCAGAGGCGGAGGCGCCAGCGCCGAGGAGAGGCTTCCACCCTCG	GAGGGACCGGGATTATTCAGCTGACCCGGTGCGGGGCCGCGTTCTCAGCG							TRUE	6:33237270-33237696	6:33128418-33130669	Unclassified							chr6:33129300-33129735	3						TRUE		0.185449	-6.36691	3.84422	0.000187364	0.722182	0.177536
chr2	84686638	-	cg25810927	94646342		TAAATTTAATTAACATTAATTATAACAACAACTAAAAAAAAACCCCACRC		II			rs72830154	0.045746	chr2:84686005-84686751	Island	TCCTAGAAATGTGGGTTTGATTAACATTAATTATAACAGCAGCTGAGGGAAAACCCCACG[CG]AGACTGGCCAGCGCGTGGCATTGTGGGCAATGTAGTCTGACGGCCGCGACTGGTTCGTAG	CGCGTGGGGTTTTCCCTCAGCTGCTGTTATAATTAATGTTAATCAAACCC	SUCLG1	NM_003849	TSS200					2:84540147-84540426	2:84685703-84686996	Promoter_Associated	SUCLG1	ENST00000393868.2	TSS200	SUCLG1;SUCLG1;SUCLG1;SUCLG1;SUCLG1	ENST00000483605.1;ENST00000430989.1;ENST00000442240.1;ENST00000393868.2;ENST00000491642.1	TSS1500;TSS1500;TSS1500;TSS200;3'UTR	chr2:84686280-84686795	3						TRUE		0.132498	-5.02736	3.84299	0.000188207	0.722182	0.174202
chr6	30071572	-	cg27123071	9775504		AACTAAAAAATAATAATTTAATAACCCCRATATAATTCTACCRCCTTTAC		II			rs17194265	0.020811	chr6:30069750-30070160	S_Shore	GAGTGGGATGGGGCTGAAGAGTGGTGATTTGGTGGCCCCGATGTAGTTCTGCCGCCTTTG[CG]GGAGAAGGAAAGGAGAAAAGAGGTCAGCGGGAGCACCTCGGCAGCAATCCTCCATTGCCA	GCTGAAGAGTGGTGATTTGGTGGCCCCGATGTAGTTCTGCCGCCTTTGCG	TRIM31	NM_007028	Body								TRIM31;TRIM31-AS1;TRIM31	ENST00000496062.1;ENST00000440874.1;ENST00000540829.1	3'UTR;TSS1500;ExonBnd	TRIM31;TRIM31;TRIM31;TRIM31-AS1;TRIM31	ENST00000471695.1;ENST00000496062.1;ENST00000477254.1;ENST00000440874.1;ENST00000540829.1	3'UTR;3'UTR;3'UTR;TSS1500;ExonBnd	chr6:30070700-30071755	3						TRUE		0.406499	-2.76006	3.8425	0.000188545	0.722182	0.172871
chr14	58705466	-	cg19611807	30606580		ACTAAATCACCCCACACTTCTCCCTTATTACCATAAATAATAAACTAAAC		II			NA	NA		OpenSea	ATCACCATCTTACTGAATCACCCCACACTTCTCCCTTGTTGCCATGAGTAATAAACTAAA[CG]TATTTGACAACAGGTGTGGGGGTTTTCTGGTTTTTTTTGTTTGTTGTTTTGTTTTGTTTT	CGTTTAGTTTATTACTCATGGCAACAAGGGAGAAGTGTGGGGTGATTCAG					chr14:58705309-58705309		TRUE		14:58705359-58705698	Promoter_Associated_Cell_type_specific				C14orf37	ENST00000554218.1	3'UTR	chr14:58704905-58706075	3								0.353357	-1.59387	3.84217	0.000188771	0.722182	0.171982
chr3	21792543	-	cg18503679	23739261	9632849	ACATTCAATAAAAATATCCCCAACATAAAAAACAATAAACACCAAAAACA	ACATTCGATAAAAATATCCCCGACGTAAAAAACAATAAACGCCGAAAACG	I	T	Red	NA	NA		OpenSea	CCCTTTCATGCTACATTCGGTGGAAATGTCCCCGGCGTGGAGAGCAGTGAGCGCCGAGAG[CG]TGCCTCCTCCGCGGGATGAGCGCCTTGCAGGCTGCCTTTCCAGGGCTAAGATCCCCGGCG	CGCTCTCGGCGCTCACTGCTCTCCACGCCGGGGACATTTCCACCGAATGT	ZNF385D;ZNF385D	NM_024697;NM_024697	1stExon;5'UTR				TRUE	3:21767504-21767970			ZNF385D;ZNF385D;ZNF385D	ENST00000281523.2;ENST00000281523.2;ENST00000494118.1	1stExon;5'UTR;3'UTR	ZNF385D;ZNF385D;ZNF385D;ZNF385D;ZNF385D;ZNF385D;ZNF385D	ENST00000446749.1;ENST00000281523.2;ENST00000446749.1;ENST00000281523.2;ENST00000478967.1;ENST00000494118.1;ENST00000494108.1	1stExon;1stExon;5'UTR;5'UTR;3'UTR;3'UTR;3'UTR	chr3:21791785-21792775	3						TRUE		0.45176	-4.1682	3.84052	0.000189914	0.722182	0.167499
chr1	207115672	-	cg07906103	26613924		CTCCAACATAAAAACAATCAAAAAACACTAACTAAAATATCATCACCTAC		II			NA	NA		OpenSea	ATACCAGTCAGCTCCAACATGGAAGCAATCAGGGGACACTAGCTGGGATGTCATCACCTG[CG]TGGGCACTGCAAGCTGCCATGGGAGATGCTCCCAGGTGGGAGCAGCTTTCAGGAGGCCAG	CGCAGGTGATGACATCCCAGCTAGTGTCCCCTGATTGCTTCCATGTTGGA	PIGR	NM_002644	5'UTR								PIGR	ENST00000356495.4	5'UTR	PIGR	ENST00000356495.4	5'UTR	chr1:207115440-207115775	3								-0.153533	3.49898	-3.84034	0.000190043	0.722182	0.166995
chr11	47198573	-	cg22015966	1663583	80749133	AATTAAAATCCAATCTAAACCAATAAACAACCAACAAAACAAAAACAACA	AATTAAAATCCGATCTAAACCAATAAACAACCGACGAAACGAAAACGACG	I	A	Red	NA	NA	chr11:47198027-47198885	Island	GAGGGGTGGGGTGATTGGAGTCCGATCTGGACCAATGGGCAGCCGGCGGGACGGGGGCGG[CG]ACGACAACCGCGGCCGCAAGAATCAACGCCGCGCCGGGCCAATCCGCAGCCGGGGCGGGG	CGCCGCCCCCGTCCCGCCGGCTGCCCATTGGTCCAGATCGGACTCCAATC	ARFGAP2	NM_032389	TSS200					11:47154398-47155455	11:47197296-47199789	Unclassified	ARFGAP2;ARFGAP2;ARFGAP2;ARFGAP2;ARFGAP2;ARFGAP2	ENST00000524782.1;ENST00000419701.2;ENST00000524782.1;ENST00000395449.3;ENST00000319543.6;ENST00000426335.2	1stExon;TSS200;5'UTR;TSS200;TSS200;TSS200	ARFGAP2;ARFGAP2;ARFGAP2;ARFGAP2;ARFGAP2;ARFGAP2;ARFGAP2;ARFGAP2;ARFGAP2;ARFGAP2;ARFGAP2;ARFGAP2;ARFGAP2;ARFGAP2;ARFGAP2;ARFGAP2;ARFGAP2;ARFGAP2	ENST00000524782.1;ENST00000533243.1;ENST00000419701.2;ENST00000532478.1;ENST00000533939.1;ENST00000529455.1;ENST00000524782.1;ENST00000533243.1;ENST00000395449.3;ENST00000528444.1;ENST00000527097.1;ENST00000525398.1;ENST00000319543.6;ENST00000426335.2;ENST00000527927.1;ENST00000525314.1;ENST00000529439.1;ENST00000528708.1	1stExon;1stExon;TSS200;TSS200;TSS200;TSS200;5'UTR;5'UTR;TSS200;TSS200;TSS200;TSS200;TSS200;TSS200;TSS200;TSS200;TSS1500;TSS1500	chr11:47198400-47198650	3						TRUE		0.221757	-2.07978	3.83881	0.000191112	0.722182	0.162833
chr16	2961939	-	cg27013478	91621597	90632565	TACCTAAAAAACAAACCACACAATCTTACTACACATACTCTAAAATAACA	TACCTAAAAAACGAACCGCGCGATCTTACTACGCATACTCTAAAATAACG	I	C	Grn	NA	NA	chr16:2961641-2962532	Island	GGAGCAGCGGTTTACCTAAGGAACGGGCCGCGCGGTCTTGCTGCGCATGCTCTGAAGTAG[CG]CGCCTGAGCGTTCCGCAAGGCCGGCTCCCCGGCGGGGTCGCGCGCGCGGTCACGGGGCTC	TACCTAAGGAACGGGCCGCGCGGTCTTGCTGCGCATGCTCTGAAGTAGCG	FLYWCH1;FLYWCH1	NM_020912;NM_032296	TSS200;TSS200	high-CpG:2901809-2902105				16:2901543-2902736	16:2961407-2962795	Promoter_Associated	FLYWCH1;FLYWCH1;FLYWCH1;FLYWCH1	ENST00000399667.2;ENST00000416288.2;ENST00000253928.9;ENST00000253928.9	TSS200;TSS200;1stExon;5'UTR	FLYWCH1;FLYWCH1;FLYWCH1;FLYWCH1;FLYWCH1;FLYWCH1;FLYWCH1	ENST00000399667.2;ENST00000571140.1;ENST00000416288.2;ENST00000570425.1;ENST00000573525.1;ENST00000253928.9;ENST00000253928.9	TSS200;TSS200;TSS200;TSS200;TSS200;1stExon;5'UTR	chr16:2961725-2962035	3						TRUE		0.16151	-6.68189	3.83752	0.000192016	0.722182	0.159328
chr6	33245342	+	cg13365340	83646159	77621352	ACTACAAACTTCCTAATTAAAAATCAAAAAACAAAACAAAACCAAAAACA	ACTACAAACTTCCTAATTAAAAATCAAAAAACGAAACAAAACCAAAAACG	I	A	Red	rs62639320	0.01282	chr6:33244677-33245554	Island	GGGAGGAGCTGCTGAGCCTCTCACTAGCCTCCCTGCTCCCAGCCCCCGCCTCACCGGGGC[CG]CCCCTGGCCCTGCCCCGCCTCTTGATCCCCAACCAGGAAGCTTGCAGTGGTCCCGGGGCC	ACTGCAAGCTTCCTGGTTGGGGATCAAGAGGCGGGGCAGGGCCAGGGGCG	B3GALT4	NM_003782	1stExon				TRUE	6:33352687-33353910	6:33244505-33246488	Promoter_Associated	B3GALT4	ENST00000451237.1	1stExon	B3GALT4	ENST00000451237.1	1stExon	chr6:33244300-33246495	3						TRUE		0.144676	-4.53441	3.83396	0.000194533	0.722182	0.149658
chr1	39957206	+	cg16651196	6736381	40787158	CCAAAACTAACCAATAAAAACACAAAAACAAAACCTAAACACAAAAACCA	CCGAAACTAACCAATAAAAACGCGAAAACGAAACCTAAACGCGAAAACCG	I	C	Grn	rs185512060	0.0357	chr1:39956424-39958137	Island	TCGCACCTCGGGGTCGCCCCACCCGCAACACCTGCCGCCGCCCGGGGCTCCTAGCGGGCG[CG]GCCTCCGCGCCCAGGCCCCGCCCCCGCGCCCCCATTGGTCAGTCCCGGGGGTGGGCGGGC	CCGGGACTGACCAATGGGGGCGCGGGGGCGGGGCCTGGGCGCGGAGGCCG	BMP8A	NM_181809	TSS200					1:39728549-39730700	1:39956370-39957859	Unclassified	BMP8A	ENST00000331593.5	TSS200	BMP8A	ENST00000331593.5	TSS200	chr1:39957145-39957635	3						TRUE		0.142342	-5.74572	3.83394	0.000194542	0.722182	0.149627
chr7	155002427	+	cg13379332	85779238		ACCTTTAAAAAATTCTAAACAATTACTAAATATCCCCTAACCCTAAAACC		II			NA	NA		OpenSea	TCATTCCACCTGTGCCGTCTCTGACTCACTGCACTGTCCGAGTGGGCAGAAGGTAGGTGC[CG]GCTCCAGGGCCAGGGGACACTTAGCAACTGCTCAGAATCTCCCAAAGGTGGCTTTTCCTC	CGGCTCCAGGGCCAGGGGACACTTAGCAACTGCTCAGAATCTCCCAAAGG																	chr7:155002165-155002495	3								-0.145371	3.12317	-3.83343	0.000194909	0.722182	0.148227
chr7	157695026	-	cg14582691	74624987		CACTCATAAAAAATATAATACCRCCAACCCTACAATAACCTAAAAAACAC		II			rs12540633	0.358667	chr7:157695025-157695358	Island	CTGCAGTGGAACACTCATGAGAAGTGTGGTGCCGCCAACCCTGCAGTGGCCTGGAGAGCA[CG]TGGGGACCAGCCCCGCGGTGGCCTGGAGAGTACGTGGAAATCAACCTCACCGTGGCCTCA	ACTCATGAGAAGTGTGGTGCCGCCAACCCTGCAGTGGCCTGGAGAGCACG	PTPRN2;PTPRN2;PTPRN2	NM_002847;NM_130842;NM_130843	Body;Body;Body					7:157387149-157388119											chr7:157694739-157695176	3	chr7:157694755-157696173	4		TRUE		-0.169882	2.24746	-3.82952	0.000197711	0.722182	0.13763
chr10	134828962	-	cg05132851	21693534		AACATTTTTCTAATTAATTAAAACAATACATCTTTCAAACAAACTCCCTC		II			rs115277285	0.016507	chr10:134830984-134832209	N_Shelf	AGCCAAAGCGAAACATTTTTCTAGTTAATTAAAACAGTGCATCTTTCAAGCAAGCTCCCT[CG]AGGGGCCAGGCTCGGACGGACCCAGCGGGCAGGCAACCCGAGGTGCTCCTGAGTGGGGTC	ACATTTTTCTAGTTAATTAAAACAGTGCATCTTTCAAGCAAGCTCCCTCG								10:134678952-134679143	10:134828943-134829194	Unclassified_Cell_type_specific									chr10:134826918-134831047	6				TRUE		-0.201159	2.59067	-3.82919	0.000197953	0.722182	0.136721
chr5	76507298	-	cg06025835	60642565		AAACCCAAAAAATATAATCAAAAAAAAACCCCTAAAAAAATCCTAAAAAC		II			NA	NA	chr5:76506029-76507189	S_Shore	GGAGATGATGGGAGCCCAGGAAATGTGGTCAGAAAAAGGCCCCTGGAGGGGTCCTGGAAG[CG]TCCTTAGCTGGTCCTGGGGGACTGGGCGGGGAAGGGAGCGCAGAAGGAAGCAGGTGGGCT	CGCTTCCAGGACCCCTCCAGGGGCCTTTTTCTGACCACATTTCCTGGGCT	PDE8B;PDE8B;PDE8B;PDE8B;PDE8B	NM_001029853;NM_001029854;NM_003719;NM_001029851;NM_001029852	Body;Body;Body;Body;Body			DMR								PDE8B	ENST00000505926.1	5'UTR	chr5:76506985-76507810	3						TRUE		0.21492	-4.3387	3.8285	0.00019845	0.722182	0.13486
chr17	79287848	-	cg26422469	3709165		AAAAAAATTAACCTATCAAAAAAATAAATAAACCCAAATAATAACCRCCC		II			NA	NA	chr17:79283863-79284131	S_Shelf	GTAAAACATGAGAGAAAATTGACCTGTCAGGGGAATAGATGGGCCCAGATAGTGGCCGCC[CG]CCCCGGGCCAGCTTCCCTCCACCCATCCCACCTGCACAGAGCGCCCCTGCCCGGCCTGGG	AGAAAATTGACCTGTCAGGGGAATAGATGGGCCCAGATAGTGGCCGCCCG	TMEM105	NM_178520	Body																chr17:79286338-79290881	6				TRUE		-0.134848	2.45984	-3.82217	0.000203095	0.722182	0.117689
chr1	112532078	-	cg22957381	25655587	97764855	AATAAAAAAATACCACATAAACAACCAAAACAACAAACATAAAAACAACA	AATAAAAAAATACCGCGTAAACAACCGAAACAACAAACGTAAAAACAACG	I	C	Grn	NA	NA	chr1:112531559-112533773	Island	CCCGGGCGCGGGAGTGGGAGGGTGCCGCGTGGGCAGCCGGAGCAACAGGCGTGGGAGCAG[CG]CTCCTCGCACTTCCTGGCTCCAGAAGGCTCGGTCGCGTCCCTCTTACCTTCCGCGAAGCC	CGCTGCTCCCACGCCTGTTGCTCCGGCTGCCCACGCGGCACCCTCCCACT	KCND3;KCND3	NM_172198;NM_004980	TSS1500;TSS1500					1:112333011-112335273	1:112532029-112532175	Unclassified_Cell_type_specific	RP11-88H9.2;RP11-88H9.1;KCND3	ENST00000442751.1;ENST00000438293.1;ENST00000315987.2	TSS1500;TSS1500;TSS1500	RP11-88H9.2;RP11-88H9.2;RP11-88H9.1;KCND3	ENST00000442751.1;ENST00000428461.1;ENST00000438293.1;ENST00000315987.2	TSS1500;TSS1500;TSS1500;TSS1500	chr1:112531380-112533055	3					TRUE	TRUE		0.144709	-6.14006	3.82145	0.000203626	0.722182	0.115748
chr11	6518263	-	cg26821848	76762279		AAAAATACCAAAAACATACCAAAAACCTAACACTAATTTAAATACTCAAC		II			NA	NA		OpenSea	GGTGGGGATGGGGGAGTACCAAAGACATACCAAAGACCTGGCACTAGTTTAGATACTCAG[CG]AATGGATATAAACACCTGCTTACGACACCCTCTGGATTGCTAGTCTCCCGAGTCAACCGT	CGCTGAGTATCTAAACTAGTGCCAGGTCTTTGGTATGTCTTTGGTACTCC	DNHD1;DNHD1	NM_144666;NM_173589	TSS1500;TSS1500								DNHD1;DNHD1;DNHD1	ENST00000254579.6;ENST00000354685.3;ENST00000527990.2	TSS1500;TSS1500;TSS1500	DNHD1;DNHD1;DNHD1;DNHD1;DNHD1;FXC1;FXC1	ENST00000473019.1;ENST00000496802.1;ENST00000354685.3;ENST00000477562.1;ENST00000527990.2;ENST00000472836.1;ENST00000464330.1	TSS1500;TSS1500;TSS1500;TSS1500;TSS1500;3'UTR;3'UTR	chr11:6518145-6518715	3								-0.125639	3.89252	-3.82081	0.000204104	0.722182	0.114011
chr11	2162483	+	cg01368777	74752119		AAACAAAAAAAACTCTACCTTACRTTCCCCAAAATTTAAACATTATTCCC		II			NA	NA	chr11:2158951-2162484	Island	CCCGAAACCAGTGCCCGCTGTGCGCGGGGTTGGGGAAGCTGCAGTGGGTGGCCGGCGAGC[CG]GGAACAATGCCCAAATTTTGGGGAACGCAAGGCAGAGTTCTTTCTGCCTTGCGGGCTTAG	GGCAGAAAGAACTCTGCCTTGCGTTCCCCAAAATTTGGGCATTGTTCCCG	IGF2AS;INS-IGF2;IGF2;IGF2AS;IGF2	NR_028044;NR_003512;NM_001007139;NR_028043;NM_001127598	Body;Body;5'UTR;Body;TSS200	high-CpG:2118699-2119180				11:2118162-2119122			IGF2;IGF2;IGF2;IGF2;IGF2	ENST00000434045.2;ENST00000337883.6;ENST00000300632.5;ENST00000381319.4;ENST00000381389.1	TSS200;5'UTR;5'UTR;5'UTR;TSS1500	IGF2;INS-IGF2;IGF2;IGF2;IGF2;IGF2	ENST00000434045.2;ENST00000356578.4;ENST00000337883.6;ENST00000300632.5;ENST00000381319.4;ENST00000381389.1	TSS200;3'UTR;5'UTR;5'UTR;5'UTR;TSS1500	chr11:2162260-2162715	3						TRUE		0.15084	-2.3329	3.81997	0.000204732	0.722182	0.11173
chr19	54694047	-	cg05192108	47660209	73606194	AAACAACAAAAAAAAATACACTCAATAAAACAAAACCAAAATAACCCCCA	AAACGACAAAAAAAAATACGCTCAATAAAACGAAACCAAAATAACCCCCG	I	C	Grn	NA	NA	chr19:54693034-54695497	Island	GTAGAGGAGAGGAAGCGGCAGAGGGAGGTGCGCTCAGTGGGGCGGAGCCAAGGTGGCCCC[CG]CGGGAGGAGGGCGGGGCTTCGGTCCTGCGAGGGGCGGGACCTGACTTCCCGCGGCGCTGA	CGGGGGCCACCTTGGCTCCGCCCCACTGAGCGCACCTCCCTCTGCCGCTT	TSEN34;TSEN34;TSEN34;TSEN34;MBOAT7;MBOAT7;MBOAT7;MBOAT7	NM_001282332;NM_001077446;NM_001282333;NM_024075;NM_001146056;NM_001146083;NM_024298;NM_001146082	TSS1500;TSS1500;TSS200;TSS200;TSS1500;TSS1500;TSS1500;TSS1500					19:59384692-59387309	19:54693005-54694530	Promoter_Associated	TSEN34;MBOAT7;TSEN34;MBOAT7;MBOAT7;TSEN34;MBOAT7;TSEN34	ENST00000396383.1;ENST00000474910.1;ENST00000396388.2;ENST00000391754.1;ENST00000245615.1;ENST00000302937.4;ENST00000338624.5;ENST00000429671.2	TSS1500;TSS1500;TSS1500;TSS1500;TSS1500;TSS200;TSS1500;TSS200	TSEN34;MBOAT7;MBOAT7;MBOAT7;MBOAT7;MBOAT7;TSEN34;MBOAT7;MBOAT7;TSEN34;MBOAT7;TSEN34;MBOAT7;TSEN34;TSEN34	ENST00000396383.1;ENST00000414665.1;ENST00000453320.1;ENST00000491216.1;ENST00000437868.1;ENST00000474910.1;ENST00000396388.2;ENST00000495968.1;ENST00000391754.1;ENST00000455798.1;ENST00000245615.1;ENST00000456872.1;ENST00000338624.5;ENST00000429671.2;ENST00000496583.1	TSS1500;TSS1500;TSS1500;TSS1500;TSS1500;TSS1500;TSS1500;TSS1500;TSS1500;5'UTR;TSS1500;TSS200;TSS1500;TSS200;TSS200	chr19:54692985-54694215	3								0.149541	-5.725	3.81844	0.000205872	0.722182	0.10761
chr4	1004778	-	cg06393290	80808845		AACCTCAAATAAAAACATACCTTTAACCAAAAACACCAAATAACCCRAAC		II			NA	NA	chr4:1003106-1005455	Island	AGAGGCTGGGAGGCCTCAGGTGGGAACATACCTTTGGCCAAAGGCACCAGGTAACCCGAA[CG]CCCCGGGGAGGACCCCTGCCTGCATCGCCGCGGCCGTCCCCCCCTACCCCGTCCCCAGCA	GCCTCAGGTGGGAACATACCTTTGGCCAAAGGCACCAGGTAACCCGAACG	FGFRL1;FGFRL1;FGFRL1	NM_001004358;NM_021923;NM_001004356	TSS1500;TSS1500;TSS1500				TRUE	4:993057-996478			FGFRL1;FGFRL1;FGFRL1;FGFRL1;FGFRL1;FGFRL1	ENST00000512562.1;ENST00000398484.2;ENST00000542622.1;ENST00000510644.1;ENST00000504138.1;ENST00000264748.6	5'UTR;5'UTR;TSS1500;TSS1500;TSS1500;TSS1500	FGFRL1;FGFRL1;FGFRL1;FGFRL1;FGFRL1;FGFRL1;FGFRL1;FGFRL1	ENST00000512562.1;ENST00000398484.2;ENST00000542622.1;ENST00000510644.1;ENST00000504138.1;ENST00000512174.1;ENST00000507339.1;ENST00000264748.6	5'UTR;5'UTR;TSS1500;TSS1500;TSS1500;TSS1500;TSS1500;TSS1500	chr4:1002900-1004795	3					TRUE	TRUE		0.206885	-4.45211	3.81798	0.000206219	0.722182	0.10636
chr3	9834677	-	cg19474418	25688118	35705538	AATAAAAAACTTCCAAAAAACCCAAACATTCATAAAAACTCTCTACCCCA	AATAAAAAACTTCCGAAAAACCCAAACGTTCGTAAAAACTCTCTACCCCG	I	C	Grn	NA	NA	chr3:9833992-9834985	Island	GAGACAGCCCTAGGTGGAAAACTTCCGGAAGGCCCAAGCGTTCGTAAGGGCTCTCTACCC[CG]CTCGGAGCATAGATGGTACCGTCCGGAAGTCCGGGCGGAGACCGTAGCTGCGCTTCTCGC	CGGGGTAGAGAGCCCTTACGAACGCTTGGGCCTTCCGGAAGTTTTCCACC	ARPC4;ARPC4;ARPC4;ARPC4;TADA3;TADA3	NM_001024959;NM_005718;NM_005718;NM_001024960;NM_006354;NM_133480	5'UTR;1stExon;5'UTR;5'UTR;TSS1500;TSS1500					3:9809032-9809985	3:9833560-9835161	Unclassified	TADA3;ARPC4;ARPC4;ARPC4;ARPC4;TADA3;TADA3;ARPC4;ARPC4-TTLL3;ARPC4;TADA3;TADA3	ENST00000440161.1;ENST00000498623.2;ENST00000287613.7;ENST00000397261.2;ENST00000397261.2;ENST00000492635.1;ENST00000440161.1;ENST00000485273.1;ENST00000397256.1;ENST00000433034.1;ENST00000343450.2;ENST00000301964.2	5'UTR;5'UTR;5'UTR;5'UTR;1stExon;TSS1500;1stExon;TSS200;TSS200;TSS200;TSS1500;TSS1500	TADA3;ARPC4;ARPC4;ARPC4;ARPC4;TADA3;TADA3;ARPC4;ARPC4;ARPC4;ARPC4;ARPC4-TTLL3;ARPC4;TADA3;TADA3;TADA3	ENST00000440161.1;ENST00000498623.2;ENST00000287613.7;ENST00000397261.2;ENST00000397261.2;ENST00000492635.1;ENST00000440161.1;ENST00000479956.1;ENST00000440787.1;ENST00000467289.1;ENST00000485273.1;ENST00000397256.1;ENST00000433034.1;ENST00000343450.2;ENST00000301964.2;ENST00000439043.1	5'UTR;5'UTR;5'UTR;5'UTR;1stExon;TSS1500;1stExon;TSS200;TSS200;TSS200;TSS200;TSS200;TSS200;TSS1500;TSS1500;TSS1500	chr3:9834045-9834855	3						TRUE		0.154934	-5.83374	3.81612	0.000207624	0.722182	0.101321
chr11	3240201	+	cg02681040	79742892	84725265	AAACACACCTAACCTAAAATACAAAAAACTAAAACCCAACTAAAATCCCA	AAACACGCCTAACCTAAAATACAAAAAACTAAAACCCGACTAAAATCCCG	I	C	Grn	rs142727419	0.0142	chr11:3239217-3239988	S_Shore	GGCATCCATGGCCCTGCAGGTGCCCTCTGGGTGCAGCCCCTGGACCACCCTTCCCAGCGG[CG]GGACCTCAGCCGGGTCTCAGCCCTCTGCACCTCAGGTCAGGCGTGCCTAATGCCTCCCCA	AGGCACGCCTGACCTGAGGTGCAGAGGGCTGAGACCCGGCTGAGGTCCCG	MRGPRG;C11orf36	NM_001164377;NR_027138	TSS200;Body								C11orf36;C11orf36;MRGPRG	ENST00000434798.1;ENST00000420873.2;ENST00000332314.3	5'UTR;5'UTR;TSS200	C11orf36;C11orf36;C11orf36;MRGPRG	ENST00000434798.1;ENST00000531711.1;ENST00000420873.2;ENST00000332314.3	5'UTR;5'UTR;5'UTR;TSS200			chr11:3237836-3250421	6				TRUE		-0.207375	2.95837	-3.81509	0.0002084	0.722182	0.0985489
chr17	43855147	-	cg25719092	55665206		AACACTCCTTCAACTATAACAACCCAAAATATCTTTAAATATTATAAAAC		II			NA	NA		OpenSea	CAAATGCCAGTAGCACTCCTTCAGCTATGACAACCCAAAATGTCTTTGGATATTGTGAAA[CG]TCCCCCCGGGAGAGAGCCACTGGTCTGGGCTGGAGGGACGCAACTTCTCTGTAAAGATAA	GCACTCCTTCAGCTATGACAACCCAAAATGTCTTTGGATATTGTGAAACG	MGC57346-CRHR1;MGC57346-CRHR1	NM_001256299;NM_001303016	5'UTR;5'UTR								CRHR1;CRHR1	ENST00000293493.7;ENST00000339069.5	5'UTR;5'UTR	CRHR1;CRHR1	ENST00000293493.7;ENST00000339069.5	5'UTR;5'UTR					chr17:43854703-43855270	6				-0.322044	1.13801	-3.81216	0.00021064	0.722182	0.0906173
chr3	39195098	+	cg15141371	2742598	87629244	ACAATAAACCCCAAAATTTTCCACTAACAAAAAAAACAAAACAACAAACA	GCAATAAACCCCGAAATTTTCCACTAACGAAAAAAACGAAACGACGAACG	I	A	Red	NA	NA	chr3:39194241-39195359	Island	CCCCTCGCTCTGCGCGTCCGGCAGCGGCGGCGGCGGCGGGAGACTGCCTGCGCCCAGCCC[CG]CCCGCCGCTCCGCCCTCCTCGTCAGTGGAAAACTCCGGGGCTCACTGCGCTGACGCACGC	CGCCCGCCGCTCCGCCCTCCTCGTCAGTGGAAAACTCCGGGGCTCACTGC	CSRNP1;CSRNP1	NM_033027;NM_033027	1stExon;5'UTR	high-CpG:39170038-39170152				3:39169246-39170602	3:39194139-39195366	Promoter_Associated	CSRNP1;CSRNP1;CSRNP1;CSRNP1	ENST00000318290.3;ENST00000273153.5;ENST00000318290.3;ENST00000514182.1	1stExon;TSS200;5'UTR;5'UTR	CSRNP1;CSRNP1;CSRNP1;CSRNP1	ENST00000318290.3;ENST00000273153.5;ENST00000318290.3;ENST00000514182.1	1stExon;TSS200;5'UTR;5'UTR	chr3:39195005-39195290	3						TRUE		0.196015	-3.99865	3.81113	0.000211429	0.722182	0.0878422
chr8	67874178	-	cg20980783	61646275	42708165	AAAAACACTCTCAAACAAACTCATTTTACCTAAAACACAATTTACTTCCA	AAAAACGCTCTCAAACGAACTCGTTTTACCTAAAACGCGATTTACTTCCG	I	A	Red	NA	NA	chr8:67873388-67875600	Island	CCCAACGGGGCTAAGGGCGCTCTCAAGCGAGCTCGTTTTGCCTGGGACGCGATTTGCTTC[CG]GACGTCTGGGGAGAGTTGCGGAACTCCGGAGTTCTTGGGCTTCCTAGAAGGATAAGAAGA	AAGGGCGCTCTCAAGCGAGCTCGTTTTGCCTGGGACGCGATTTGCTTCCG						DMR	TRUE	8:68035897-68038145	8:67873776-67875130	Unclassified	TCF24	ENST00000563496.1	5'UTR	TCF24	ENST00000563496.1	5'UTR	chr8:67874045-67875295	3						TRUE		0.272575	-5.6254	3.8109	0.000211608	0.722182	0.0872143
chr6	148664420	-	cg11439592	78755849	35793856	AAAAAAAAACAACACAAAAAATACAATTCACAACAACCCCTCTAAAACCA	AAAAAAAAACGACGCAAAAAATACAATTCGCAACAACCCCTCTAAAACCG	I	A	Red	rs55914407	0.069958	chr6:148663425-148664041	S_Shore	GTAAGTTACCTGGGGAGGGGGCGGCGCAGGAAGTACAGTTCGCAGCAGCCCCTCTGAAAC[CG]GGGGCTCCCTTCTCGCCCACCCACTGGGCAACCCACTCCGCAGAGGCGTCCTTCTCTGGC	GGGAGGGGGCGGCGCAGGAAGTACAGTTCGCAGCAGCCCCTCTGAAACCG	SASH1	NM_015278	Body														chr6:148663000-148664455	3						TRUE		0.289872	-3.26343	3.80915	0.00021296	0.722182	0.082489
chr4	6564640	+	cg25766271	32757253	44771885	AACTAACAAAAACAATCCATAACAATAACACACCCAAAACCCAAAAAACA	AACTAACAAAAACAATCCATAACAATAACGCGCCCAAAACCCGAAAAACG	I	T	Red	NA	NA	chr4:6564751-6565185	N_Shore	CGCATAAAAGCCAACCCGGGTCACTTCCCAGGGTGCGAGAGCAGCTGTCCATCCCACCAA[CG]CTCTTCGGGCTCTGGGCGCGCCACTGTCATGGACTGTCCCTGCCAGCCAAAAAAAAAAAA	CGCTCTTCGGGCTCTGGGCGCGCCACTGTCATGGACTGTCCCTGCCAGCC								4:6615442-6617116	4:6564470-6566267	Unclassified_Cell_type_specific	PPP2R2C	ENST00000506140.1	5'UTR	PPP2R2C	ENST00000506140.1	5'UTR	chr4:6564465-6565655	3						TRUE		0.258776	-2.19424	3.80621	0.000215252	0.722182	0.0745427
chr7	108166784	-	cg21403089	66687117	25678125	CCCAAAATATACACAATAAAACATAACAAAACACAAAACAAAAAACCACA	CCCGAAATATACGCAATAAAACATAACGAAACGCAAAACGAAAAACCGCG	I	A	Red	NA	NA	chr7:108166211-108167077	Island	TTCCTCCCCCGCCCCGAGATATGCGCAATAGAGCATGACGGAGCGCAAGGCGGGAAGCCG[CG]ACAGACGTGTGTGCGTGCGTGCGTGCGTGCGTGATGCGCGAGGCGTGGCTTGCTGGTGGG	CGCGGCTTCCCGCCTTGCGCTCCGTCATGCTCTATTGCGCATATCTCGGG	PNPLA8	NM_015723	TSS200					7:107953499-107954313	7:108165943-108167424	Promoter_Associated	PNPLA8;PNPLA8;PNPLA8;PNPLA8;PNPLA8;PNPLA8	ENST00000483879.1;ENST00000257694.8;ENST00000453144.1;ENST00000436062.1;ENST00000426128.1;ENST00000388728.5	TSS200;TSS200;TSS200;TSS200;TSS1500;TSS1500	PNPLA8;PNPLA8;PNPLA8;PNPLA8;PNPLA8;PNPLA8;PNPLA8;PNPLA8;PNPLA8;PNPLA8;PNPLA8	ENST00000483879.1;ENST00000257694.8;ENST00000453144.1;ENST00000436062.1;ENST00000489738.1;ENST00000453085.1;ENST00000415498.2;ENST00000426128.1;ENST00000476592.1;ENST00000427008.1;ENST00000388728.5	TSS200;TSS200;TSS200;TSS200;3'UTR;5'UTR;5'UTR;TSS1500;TSS1500;TSS1500;TSS1500	chr7:108166525-108167195	3						TRUE		0.1331	-5.15464	3.80578	0.00021559	0.722182	0.0733815
chr6	28831393	+	cg04271792	92636552		CTTTTCTCCTAAATATACCTTATTTACAAAATCATATCTATCATATCCAC		II			NA	NA	chr6:28831682-28832134	N_Shore	TGAAGAATTGAGAGAGAATGAAAGTGCCACAAAAACAAAAGAAAAAAAATTGAGGCGAGT[CG]TGGACATGATAGACATGATTTTGCAAACAAGGCACATCTAGGAGAAAAGGCGGGAGAAAA	CGTGGACATGATAGACATGATTTTGCAAACAAGGCACATCTAGGAGAAAA									6:28831063-28832303	Promoter_Associated	XXbac-BPG308K3.6	ENST00000440244.1	TSS1500	XXbac-BPG308K3.6	ENST00000440244.1	TSS1500	chr6:28831105-28832235	3						TRUE		0.402609	-4.04486	3.80528	0.000215981	0.722182	0.0720344
chr4	89444989	+	cg02464357	15712984	94795485	CCATAAAAAAAACAATCAAAACAAAAACACCCTCAAAACCAAAACACCCA	CCGTAAAAAAAACAATCGAAACAAAAACACCCTCGAAACCAAAACGCCCG	I	C	Grn	rs78551699	0.030382	chr4:89444407-89445055	Island	CCAGCCGGGCAGGCCCCGCCCCCTGGTCCTCCAGGAAACGCTGCCGAGGAGTAGGCGGGG[CG]GGCGCTTTGGTTCCGAGGGTGCTTCTGCTCCGACTGCTTTTCCCACGGGCGTCATCTATA	CCGTGGGAAAAGCAGTCGGAGCAGAAGCACCCTCGGAACCAAAGCGCCCG	PIGY;PIGY	NM_001042616;NM_032906	TSS200;TSS200					4:89663327-89664064	4:89444026-89445593	Promoter_Associated	PIGY	ENST00000273968.4	TSS200	HERC3;PIGY;HERC3	ENST00000513325.1;ENST00000273968.4;ENST00000513325.1	1stExon;TSS200;5'UTR	chr4:89444805-89445395	3						TRUE		0.140622	-5.66587	3.80499	0.000216211	0.722182	0.0712447
chr9	86755499	+	cg01541867	33657169		CRCTTTACCTAAAAAACCAAATATAAAATACAAAATACTAAAAACRAACC		II			NA	NA	chr9:86755385-86755700	Island	CGGTCGATTTTATGGCTGCAAAGGAGCCGCAGACACCTGCCGTCTCCACGCCCTCCACGC[CG]GTCCGCCCCCAGCACTCTGCACCCTACACCTGGCTCCCCAGGCAAAGCGGCCCCGCCAGG	GCTTTGCCTGGGGAGCCAGGTGTAGGGTGCAGAGTGCTGGGGGCGGACCG							TRUE	9:85945247-85945520	9:86755298-86755820	Unclassified_Cell_type_specific							chr9:86755025-86756130	3						TRUE		0.119883	-0.967969	3.80421	0.000216825	0.722182	0.0691423
chr15	77473379	-	cg24912334	82633532		ATAACTATCATCATAATCCACAACACAAATTCTCTACAAAAACTTATTTC		II			NA	NA		OpenSea	AGGATTTCATCATAGCTGTCATCATAGTCCACAGCACAGATTCTCTGCAGAGACTTGTTT[CG]CAGGGGGATGGTATTCCATTTTTTGTCCACAAAGAATCGAACAGGAGACAATGTGTTTGC	TAGCTGTCATCATAGTCCACAGCACAGATTCTCTGCAGAGACTTGTTTCG	PEAK1	NM_024776	Body											PEAK1	ENST00000560854.1	TSS1500	chr15:77473105-77473395	3								0.208376	0.99301	3.80399	0.000216999	0.722182	0.0685454
chr4	1685460	-	cg13213598	14720913		RAAAACTCACRAAACCACTTAACACAAACTACRTAAAAAACAAAAACTCC		II			rs116261511	0.019983	chr4:1685405-1686743	Island	GGATGCCGCGCGAAAACTCACGAGGCCACTTAACACAGGCTGCGTGGGAAACAGGGGCTC[CG]CGACTGCGCTCAGATTAACGGAAAAAGACACCCCTCTAGAGTCCGGCAGCAGCGGGCGGG	AAAACTCACGAGGCCACTTAACACAGGCTGCGTGGGAAACAGGGGCTCCG	FAM53A	NM_001013622	5'UTR			DMR		4:1655204-1656528	4:1685140-1686807	Promoter_Associated	FAM53A;Y_RNA;FAM53A;FAM53A;FAM53A	ENST00000489363.1;ENST00000384282.1;ENST00000472884.2;ENST00000489363.1;ENST00000308132.6	1stExon;TSS1500;5'UTR;5'UTR;5'UTR	FAM53A;Y_RNA;FAM53A;FAM53A;FAM53A;FAM53A	ENST00000489363.1;ENST00000384282.1;ENST00000472884.2;ENST00000489363.1;ENST00000308132.6;ENST00000463238.1	1stExon;TSS1500;5'UTR;5'UTR;5'UTR;5'UTR	chr4:1685080-1685875	3						TRUE		0.385047	-4.18758	3.80353	0.000217362	0.722182	0.0673065
chr6	83448653	-	cg25067245	57733178		TTACCCTAAAACAAACAAAATTTCCAAAATAATCTTACTACTTTAAATTC		II			NA	NA		OpenSea	CCCATTTCCAATTGCCCTGAGACAAGCAGAATTTCCAGAATAATCTTACTGCTTTGAATT[CG]ACTCAAGAGGGAGCCTAGAGATAGTGCAGAGCTGGGGATAAAGATGGGACATTGTTTCCT	TGCCCTGAGACAAGCAGAATTTCCAGAATAATCTTACTGCTTTGAATTCG							TRUE																	TRUE		0.337827	-0.12971	3.79942	0.000220631	0.722182	0.056229
chr17	73761320	+	cg09596173	6685553	52679852	AAAAACAAAACCAACTAAAATCTAAAAACAAAACATCCAAACACAAAACA	AAAAACGAAACCGACTAAAATCTAAAAACGAAACGTCCGAACGCGAAACG	I	A	Red	NA	NA	chr17:73760694-73761269	S_Shore	CGTCGGCGCGGGATGCTCGGGCGGGGCCCCGCGCGGGGGTGCGCACATTCCCGCCAGCCC[CG]CCCCGCGCCCGGACGCCCCGCCCCCAGACCTCAGCCGGTTCCGCCCCCACCCGCAACTCC	CGCCCCGCGCCCGGACGCCCCGCCCCCAGACCTCAGCCGGTTCCGCCCCC	GALK1	NM_000154	TSS200	high-CpG:71272816-71272942				17:71272290-71272959	17:73760361-73761666	Promoter_Associated	GALK1;GALK1;GALK1	ENST00000375188.3;ENST00000225614.1;ENST00000437911.1	TSS200;TSS200;TSS200	GALK1;GALK1;GALK1	ENST00000375188.3;ENST00000225614.1;ENST00000437911.1	TSS200;TSS200;TSS200	chr17:73761080-73761775	3						TRUE		0.180673	-5.12134	3.79869	0.00022122	0.722182	0.0542509
chr6	22699463	+	cg07914200	31611247		TTCTCRCACTTAAAAACATTATTTTCTACTTCCTTCTCAATATTACTAAC		II			NA	NA		OpenSea	TTTCATAGTTCTGATTCCCTCTGTAATGACTGCGGCCCTCTGTTTCCATCTGATATCGAA[CG]CTAGTAACACTGAGAAGGAAGCAGAAAACAATGCTCCCAAGTGCGAGAAAGAGTGAGTTT	CGCTAGTAACACTGAGAAGGAAGCAGAAAACAATGCTCCCAAGTGCGAGA							TRUE										chr6:22699340-22699570	3						TRUE		0.176458	0.0392397	3.79803	0.000221751	0.722182	0.0524736
chr2	153469515	+	cg01273987	46716876		AATCTAAAAAACAAAACCTTCAAATTAAAAATAACCACCTCTATAATTCC		II			rs59069112	0.206755		OpenSea	ATCTTTGTTAGAGATAAACCCAAGGGATTGCACAGACTGTACCCTCAGTTTATTAGGAGA[CG]GAATCACAGAGGTGGTTACTCTCAACCTGAAGGCCTTGCTTCCTAGACTGGCTGGGCTGC	CGGAATCACAGAGGTGGTTACTCTCAACCTGAAGGCCTTGCTTCCTAGAC	FMNL2	NM_052905	Body																		chr2:153469510-153470335	3				0.249084	2.03404	3.79491	0.000224274	0.722182	0.04408
chr3	131754012	+	cg20559608	82760302	5623262	AAACTCAATTAAACAACAAAACTAAACAAAAAACCCAAACTACAAACACA	AAACTCAATTAAACGACAAAACTAAACAAAAAACCCAAACTACGAACGCG	I	A	Red	rs13093218	0.322111	chr3:131753880-131754139	Island	CCGGGAACCCGAGCTCAGGCCCCGCCCAGGCCTTGGCGGCGGCGCTCTCCGTGGTCCTGC[CG]CGCCCGCAGTCTGGGCTTTCTGCTCAGCTTTGTCGCTCAACTGAGCTCCTGGGGACACTT	CGCGCCCGCAGTCTGGGCTTTCTGCTCAGCTTTGTCGCTCAACTGAGCTC	CPNE4	NM_130808	TSS200			DMR		3:133235993-133236829	3:131753171-131754447	Unclassified	CPNE4;CPNE4;CPNE4	ENST00000429747.1;ENST00000511604.1;ENST00000512055.1	TSS200;5'UTR;5'UTR	CPNE4;CPNE4;CPNE4;CPNE4;CPNE4	ENST00000506687.1;ENST00000429747.1;ENST00000505957.1;ENST00000511604.1;ENST00000512055.1	3'UTR;TSS200;5'UTR;5'UTR;5'UTR	chr3:131753800-131754075	3						TRUE		0.136901	-5.32101	3.79479	0.000224375	0.722182	0.0437477
chr17	65242309	+	cg21506059	28651837	45749845	ATATAACCAACAAACTAAAAATACTCACCCAAATCAAAAACCTCAACCCA	ATATAACCGACGAACTAAAAATACTCGCCCGAATCAAAAACCTCAACCCG	I	C	Grn	rs28609929	0.0119	chr17:65240725-65242498	Island	GGACGCCCGGCGTCTCCGGGCTGCGACCCGCTGCGCTGGAAAGTGTGGGGCGCCTTGGCG[CG]GGCTGAGGTCTCTGACCCGGGCGAGTACCCCCAGCCCGCCGGCCACACTGCTGCCGGGCA	GTGTGGCCGGCGGGCTGGGGGTACTCGCCCGGGTCAGAGACCTCAGCCCG	HELZ	NM_014877	TSS1500					17:62672413-62672960	17:65242235-65242498	Promoter_Associated	HELZ;HELZ	ENST00000417253.2;ENST00000358691.4	TSS1500;TSS1500	HELZ;HELZ	ENST00000417253.2;ENST00000358691.4	TSS1500;TSS1500			chr17:65240408-65243607	6	chr17:65239822-65244146	6		TRUE		0.171794	-5.96469	3.79474	0.000224415	0.722182	0.0436128
chr5	178288359	-	cg20435267	82739173		CTAATTTAACAAATAAAATACCACAAATCTATCTATCACTAAAAACAAAC		II			rs77808041	0.052608	chr5:178286874-178287942	S_Shore	CCATTGTGTGACTAGTTTGACAAGTAAGATACCACAAGTCTGTCTGTCACTAAGAGCAAA[CG]TACACACGTGGGAAAAATCCCTGCCTCCTCCACTCACCCATGTCTCCGTTCCTGTCCTTC	TAGTTTGACAAGTAAGATACCACAAGTCTGTCTGTCACTAAGAGCAAACG	ZNF354B	NM_058230	Body						5:178288311-178288394	Unclassified_Cell_type_specific	RP11-281O15.3	ENST00000367003.4	5'UTR	RP11-281O15.3	ENST00000367003.4	5'UTR	chr5:178287725-178288415	3						TRUE		0.227234	2.89288	3.79362	0.000225333	0.722182	0.0405857
chr4	113558554	+	cg05193411	23799885		CCTTACTATCTAAAAACRAAAACTACAAATACTACCRAAAACTTTTACRC		II			rs13146963	0.283964	chr4:113558032-113558681	Island	CTTACCCCGCCCCCCCGTCCTGCACACCCATCAGTTCCTTGGCCTAGTTATCTATGCGCA[CG]CGCAAAAGTCTTCGGCAGCACTTGTAGTTCCCGTTTTCAGACAGTAAGGGCGCATAGGGG	CGCGCAAAAGTCTTCGGCAGCACTTGTAGTTCCCGTTTTCAGACAGTAAG	LARP7;C4orf21;LARP7	NM_016648;NM_018392;NM_015454	5'UTR;TSS1500;TSS200					4:113777482-113778168	4:113557889-113559105	Unclassified	LARP7;C4orf21;LARP7;C4orf21;LARP7	ENST00000344442.5;ENST00000505019.1;ENST00000509061.1;ENST00000445203.2;ENST00000324052.6	5'UTR;TSS1500;5'UTR;TSS1500;TSS200	LARP7;C4orf21;C4orf21;C4orf21;LARP7;C4orf21;LARP7;LARP7;LARP7;LARP7;C4orf21;LARP7;C4orf21;LARP7;LARP7	ENST00000344442.5;ENST00000502805.1;ENST00000503172.1;ENST00000473015.1;ENST00000512589.1;ENST00000505019.1;ENST00000509061.1;ENST00000509622.1;ENST00000508577.1;ENST00000513553.1;ENST00000445203.2;ENST00000504079.1;ENST00000264370.5;ENST00000505034.1;ENST00000505216.1	5'UTR;TSS1500;TSS1500;TSS1500;5'UTR;TSS1500;5'UTR;5'UTR;5'UTR;5'UTR;TSS1500;5'UTR;TSS1500;TSS200;TSS200	chr4:113558065-113558715	3						TRUE		0.196696	-3.80864	3.79183	0.0002268	0.722182	0.0357719
chr22	50609135	+	cg17487553	14788227	21639158	CCAACTACTCCAAAAAATAATACATAAAAAACAAAAAACACAACCCAACA	CCGACTACTCCAAAAAATAATACATAAAAAACGAAAAACGCGACCCGACG	I	A	Red	NA	NA	chr22:50609181-50609627	N_Shore	TCCCGCCCGCGCCCCCCTCGCCGGGCCCCGCCCCGCGCCCCCCGCCCCGCCCGCGCCCCC[CG]CCGGGCCGCGCCCCCCGCCCCCCATGCACCACCTCCTGGAGCAGTCGGCGGACATGGCGA	CCGACTGCTCCAGGAGGTGGTGCATGGGGGGCGGGGGGCGCGGCCCGGCG	PANX2;PANX2;PANX2	NM_052839;NM_001160300;NR_027691	TSS200;TSS200;TSS200					22:48950725-48951705	22:50608286-50609631	Unclassified_Cell_type_specific	PANX2;PANX2	ENST00000159647.5;ENST00000401643.3	TSS200;TSS200	PANX2;PANX2	ENST00000159647.5;ENST00000402472.2	TSS200;TSS200	chr22:50608865-50609555	3						TRUE		0.304827	-2.75512	3.79071	0.000227718	0.722182	0.0327737
chr21	40684751	+	cg07511459	44660122		AAAACAACRAACACAACAAAAACTACRAAAAATTAATAAACATTAAACAC		II			NA	NA	chr21:40684370-40686324	Island	GTCCCCGCGAGGGGAAGGGGCGGGGGCGGGGGGCGGTGCACGGAAAACCCGGGGAGCAAA[CG]TGCCCAATGCTCACCAACTCCTCGTAGCTCCTGTTGTGCTCGTTGCCCTCCCAGTCCAAT	CGTGCCCAATGCTCACCAACTCCTCGTAGCTCCTGTTGTGCTCGTTGCCC	BRWD1;BRWD1;BRWD1	NM_033656;NM_001007246;NM_018963	Body;Body;Body	high-CpG:39606555-39607312				21:39606241-39608285	21:40684150-40684820	Promoter_Associated	BRWD1;BRWD1;BRWD1	ENST00000333229.2;ENST00000470108.1;ENST00000380783.1	ExonBnd;3'UTR;5'UTR	BRWD1;BRWD1;BRWD1;BRWD1;TMPRSS3	ENST00000484090.1;ENST00000333229.2;ENST00000470108.1;ENST00000380783.1;ENST00000553129.1	3'UTR;ExonBnd;3'UTR;5'UTR;3'UTR	chr21:40684645-40684875	3						TRUE		0.15178	-5.37747	3.78902	0.000229123	0.722182	0.0282118
chr1	14761770	+	cg21449897	88635242		AATTTCATCATTAACRAATACCAAAATAAAAATACCAAAAAATAACCACC		II			rs6680283	0.393926		OpenSea	GGCTGAACTCCATTCTAGGCTGTTTCAACTCTACCCTTGGCCTCCCAGCTGACAGGTGCA[CG]GTGGCCATCCTTTGGCATTTCCACTCTGGCACTCGCTAATGATGAAACTGAATACCCAAG	CGGTGGCCATCCTTTGGCATTTCCACTCTGGCACTCGCTAATGATGAAAC									1:14761348-14762296	Unclassified_Cell_type_specific									chr1:14761762-14762518	6	chr1:14761014-14762952	6		TRUE		-0.232269	1.01639	-3.78846	0.000229588	0.722182	0.0267066
chr22	38240259	+	cg22896904	84661432	57625876	AATAAATCCATTAATCAATCAAAAACAAAACTCAAACAACCAAACCCACA	AATAAATCCGTTAATCGATCGAAAACGAAACTCAAACGACCAAACCCGCG	I	C	Grn	NA	NA	chr22:38239792-38240409	Island	TGGCCTGAGCGCGGCTCGTCGTCCGCGTCCCCGGCGGCGGCTGCCATGGCAACGGCTCCG[CG]CGGGCCTGGCCGCCTGAGCCTCGTTCCCGACCGACCAACGGACCTACTTCCCTCCGCCCT	CGCGGGCCTGGCCGCCTGAGCCTCGTTCCCGACCGACCAACGGACCTACT	ANKRD54;ANKRD54	NM_138797;NM_138797	1stExon;5'UTR					22:36569745-36570521	22:38239497-38240823	Promoter_Associated	ANKRD54;ANKRD54;ANKRD54;ANKRD54;ANKRD54	ENST00000411961.2;ENST00000215941.4;ENST00000406423.1;ENST00000411961.2;ENST00000215941.4	1stExon;1stExon;TSS1500;5'UTR;5'UTR	ANKRD54;ANKRD54;ANKRD54;ANKRD54;ANKRD54;ANKRD54;ANKRD54;ANKRD54;ANKRD54;ANKRD54	ENST00000413497.1;ENST00000411961.2;ENST00000434930.1;ENST00000215941.4;ENST00000406423.1;ENST00000407117.2;ENST00000458278.2;ENST00000411961.2;ENST00000434930.1;ENST00000215941.4	1stExon;1stExon;1stExon;1stExon;TSS1500;TSS200;TSS1500;5'UTR;5'UTR;5'UTR			chr22:38239501-38240852	6	chr22:38239239-38241602	6		TRUE		0.151859	-6.19648	3.78723	0.000230618	0.722182	0.0233876
chr9	21995238	+	cg00587003	72689833		AAATAAAAATAAACTAAACACAAAAAACTCRATACTTATCCCAACCAAAC		II			NA	NA	chr9:21994101-21995910	Island	CGGGGGTCCCAGCTGGGTCCGGGCGCCCATTCCCCTCCCAGCTGCCCGCGTCGCCGAGGG[CG]CCTGGCTGGGACAAGCACCGAGTCCTTTGTGTCTAGCCCATTTTTATTTTCGGTTTTAAC	AATAAAAATGGGCTAGACACAAAGGACTCGGTGCTTGTCCCAGCCAGGCG	CDKN2A;CDKN2B-AS1;CDKN2B-AS1;CDKN2B-AS1;CDKN2B-AS1;CDKN2B-AS1;CDKN2B-AS1;CDKN2B-AS1;CDKN2B-AS1;CDKN2B-AS1;CDKN2B-AS1;CDKN2B-AS1;CDKN2B-AS1;CDKN2B-AS1;CDKN2B-AS1	NM_058195;NR_047542;NR_047541;NR_047540;NR_047539;NR_047533;NR_003529;NR_047543;NR_047538;NR_047537;NR_047536;NR_047535;NR_047534;NR_047532;NR_120536	TSS1500;Body;Body;Body;Body;Body;Body;Body;Body;Body;Body;Body;Body;Body;Body					9:21985077-21986224	9:21994247-21996193	Promoter_Associated	CDKN2A;CDKN2A;CDKN2A;CDKN2B-AS1	ENST00000361570.3;ENST00000494262.1;ENST00000494262.1;ENST00000428597.1	TSS1500;1stExon;3'UTR;5'UTR	CDKN2A;CDKN2A;CDKN2A;CDKN2A;CDKN2A;CDKN2A;CDKN2B-AS1;MTAP	ENST00000361570.3;ENST00000494262.1;ENST00000498628.1;ENST00000470819.1;ENST00000494262.1;ENST00000498628.1;ENST00000428597.1;ENST00000468603.1	TSS1500;1stExon;1stExon;TSS1500;3'UTR;3'UTR;5'UTR;5'UTR	chr9:21993720-21996115	3								0.164357	-5.22902	3.78495	0.00023253	0.722182	0.0172618
chr16	80716710	-	cg16713168	10749901	4660945	CATCACAACAACATCAAACACAAATATTTATACCAAACCCCATTTACACA	CGTCACAACAACATCAAACACGAATATTTATACCAAACCCCATTTACACG	I	A	Red	NA	NA		OpenSea	ACCGCCAGCAGCCGTCACAGCAACATCAAACACGGGTGTTTATGCCAAGCCCCATTTACA[CG]AGCCCACTTCTCCCCGAGAGATGAATTTCTAAAACAAACAGCTTTTACATATGTTCACAG	CGTCACAGCAACATCAAACACGGGTGTTTATGCCAAGCCCCATTTACACG	CDYL2	NM_152342	Body				TRUE										chr16:80716665-80716975	3						TRUE		-0.255212	3.311	-3.78482	0.000232641	0.722182	0.0169089
chr2	171673840	+	cg09724301	87693547	71759822	ACCCTTTAAAAAAACAAACACTCACAACATAAAAACTCAAAAAAAAATCA	GCCCTTTAAAAAAACAAACGCTCGCAACATAAAAACTCAAAAAAAAATCG	I	C	Grn	rs116704777	0.017361	chr2:171672310-171675447	Island	TCCGGATTCACGCCCCGGGGAAGCACGGAGGCTGAGGCTCTAGTTGAAGTGGGGCAAGAG[CG]ATTTTCCCTTGAGCTTCCATGCTGCGAGCGCCTGTCCCTCCAAAGGGCGCCTGGGCAGCA	GCCCTTTGGAGGGACAGGCGCTCGCAGCATGGAAGCTCAAGGGAAAATCG	GAD1;GAD1	NM_000817;NM_013445	5'UTR;5'UTR	high-CpG:171381487-171382092		DMR	TRUE	2:171381472-171383825	2:171673097-171674455	Unclassified_Cell_type_specific	AC007405.8;AC007405.8;GAD1;GAD1;GAD1;GAD1;AC007405.8	ENST00000418106.1;ENST00000455988.1;ENST00000358196.3;ENST00000375272.1;ENST00000344257.5;ENST00000429023.1;ENST00000451730.1	3'UTR;3'UTR;5'UTR;5'UTR;5'UTR;TSS1500;TSS200	GAD1;GAD1;GAD1;AC007405.8;AC007405.8;GAD1;GAD1;GAD1;GAD1;GAD1;AC007405.8;GAD1;GAD1;GAD1	ENST00000445006.1;ENST00000456864.1;ENST00000493875.1;ENST00000418106.1;ENST00000455988.1;ENST00000358196.3;ENST00000375272.1;ENST00000344257.5;ENST00000414527.1;ENST00000429023.1;ENST00000451730.1;ENST00000455008.1;ENST00000455008.1;ENST00000454603.1	5'UTR;TSS1500;TSS1500;3'UTR;3'UTR;5'UTR;5'UTR;5'UTR;TSS1500;TSS1500;TSS200;1stExon;5'UTR;5'UTR	chr2:171672545-171675210	3								0.127247	-5.81106	3.78421	0.000233152	0.722182	0.0152807
chr5	174814067	-	cg17413750	71780125		TAATAAAATCRTTCCTATACTCTCTTATTCAATAATATACATCAACAACC		II			NA	NA		OpenSea	TCAAATACTTCTAATAGGATCGTTCCTGTACTCTCTTGTTCAATAATGTACATCAACAGC[CG]CCCCCAAAATTCTATCCTCTGACCTAGTCATTCCACTTTGGAAAATTTGATCTAAGAAAT	AATAGGATCGTTCCTGTACTCTCTTGTTCAATAATGTACATCAACAGCCG							TRUE																	TRUE		-0.156906	4.05068	-3.78364	0.000233637	0.722182	0.0137401
chr12	1655755	+	cg06203772	46761289		AAACAAAAACAAACTAAAAACTACACAACCCATCAATTTAAAAACCTTAC		II			rs1012093	0.436959		OpenSea	GCAGCTGGAGAAGCGGGAGGCCTGAGAGAAGGACAAGGGAGCGTCCCACTTCGGGACGTT[CG]CAAGGTCTCCAAACTGATGGGCTGTGTAGCCCCCAGCTTGTTTCTGTCCAGTGCTGTTGA	CGCAAGGTCTCCAAACTGATGGGCTGTGTAGCCCCCAGCTTGTTTCTGTC								12:1525815-1526401						WNT5B;WNT5B	ENST00000539198.1;ENST00000545811.1	5'UTR;5'UTR			chr12:1655725-1656297	4				TRUE		-0.182991	2.92054	-3.78344	0.000233802	0.722182	0.0132152
chr14	23235738	-	cg16774604	83669557		TCAACTTCCTTTCAATCTCCAAAAAAAACTCTCTACRTACTAATAATAAC		II			rs1957373	0.416086	chr14:23235774-23236578	N_Shore	AACCCAGCTCTTCAACTTCCTTTCAATCTCCAGAAAAGGCTCTCTGCGTGCTAATGGTAA[CG]TGGCTTTACAGATTTTTACCCACTTCAAATATGGCCGCCAAGCTCCGTTCTCTTTTACCG	CAACTTCCTTTCAATCTCCAGAAAAGGCTCTCTGCGTGCTAATGGTAACG	OXA1L	NM_005015	1stExon						14:23235387-23236477	Promoter_Associated	CTD-2555K7.2;CTD-2555K7.2;CTD-2555K7.2;CTD-2555K7.2;OXA1L;OXA1L;OXA1L;CTD-2555K7.2;CTD-2555K7.2	ENST00000554730.1;ENST00000554730.1;ENST00000553792.1;ENST00000554857.1;ENST00000412791.1;ENST00000358043.5;ENST00000285848.5;ENST00000554857.1;ENST00000553792.1	3'UTR;1stExon;1stExon;1stExon;TSS200;TSS200;1stExon;3'UTR;3'UTR	CTD-2555K7.2;OXA1L;OXA1L;CTD-2555K7.2;CTD-2555K7.2;CTD-2555K7.2;CTD-2555K7.2;OXA1L;OXA1L;OXA1L;OXA1L;OXA1L;OXA1L;OXA1L;OXA1L;CTD-2555K7.2;CTD-2555K7.2;CTD-2555K7.2	ENST00000554730.1;ENST00000556473.1;ENST00000481218.1;ENST00000554730.1;ENST00000554194.1;ENST00000553792.1;ENST00000554857.1;ENST00000483939.2;ENST00000557299.1;ENST00000442110.1;ENST00000431881.2;ENST00000412791.1;ENST00000495424.1;ENST00000358043.5;ENST00000285848.5;ENST00000554857.1;ENST00000553792.1;ENST00000554194.1	3'UTR;TSS1500;TSS1500;1stExon;1stExon;1stExon;1stExon;TSS200;TSS200;TSS200;TSS200;TSS200;TSS200;TSS200;1stExon;3'UTR;3'UTR;3'UTR	chr14:23235720-23236615	3					TRUE	TRUE		0.149743	-5.4441	3.78303	0.000234153	0.722182	0.0121042
chr7	76022921	+	cg14873985	58638888	79740966	CCAAAAACTAAAACACCATATACAACAATAACTAAAACTTTACAAACACA	CCGAAAACTAAAACACCGTATACGACGATAACTAAAACTTTACGAACGCG	I	C	Grn	NA	NA	chr7:76022369-76023172	Island	GTGGCCCAGTCCCGTAGCGCCCAGCGCAGGCCCGCAGCCCGCTTCGCGGCAGGCCACGCG[CG]CGTCCGCAAAGTCCCAGTCATCGTCGCACACGGTGCCCCAGCCCCCGGCGTGCAACACCT	CCGGGGGCTGGGGCACCGTGTGCGACGATGACTGGGACTTTGCGGACGCG	SSC4D	NM_080744	Body					7:75860323-75861297	7:76022102-76023479	Promoter_Associated	SRCRB4D	ENST00000492979.2	TSS200	SRCRB4D	ENST00000492979.2	TSS200	chr7:76022165-76023055	3								0.131975	-6.15608	3.78153	0.000235428	0.722182	0.00807492
chr22	29949723	-	cg26395601	79766841	18790264	ACCTAACACCAAAAATAAACCACTACCAAAAACAAAACAAAACTTACCCA	ACCTAACACCGAAAATAAACCACTACCGAAAACGAAACAAAACTTACCCG	I	C	Grn	NA	NA	chr22:29949478-29949824	Island	ACAGCTCCAAGAACCTGGCACCGGGAGTAAGCCACTGCCGGAGGCGGAGCAAAGCTTGCC[CG]CGCACCATAGAGAACCGGAAGTAAGGAAGGGGCGGCCGACCGGAAGCGAGGCGTAGAGGC	ACCTGGCACCGGGAGTAAGCCACTGCCGGAGGCGGAGCAAAGCTTGCCCG	THOC5;THOC5;THOC5;THOC5;THOC5;THOC5	NM_003678;NM_001002877;NM_001002879;NM_001002878;NM_003678;NM_001002877	5'UTR;5'UTR;TSS200;TSS200;1stExon;1stExon	high-CpG:28279679-28279752				22:28279479-28279975	22:29949220-29950278	Promoter_Associated	THOC5;THOC5;THOC5;THOC5;THOC5	ENST00000397873.2;ENST00000490103.1;ENST00000397872.1;ENST00000397873.2;ENST00000490103.1	5'UTR;5'UTR;TSS200;1stExon;1stExon	THOC5;THOC5;THOC5;THOC5;THOC5;THOC5;THOC5;THOC5;THOC5;THOC5;THOC5	ENST00000414902.1;ENST00000397873.2;ENST00000490103.1;ENST00000397872.1;ENST00000414902.1;ENST00000397873.2;ENST00000490103.1;ENST00000428374.1;ENST00000442555.1;ENST00000418021.1;ENST00000442555.1	5'UTR;5'UTR;5'UTR;TSS200;1stExon;1stExon;1stExon;TSS200;5'UTR;5'UTR;1stExon	chr22:29949585-29949930	3								0.18765	-5.71811	3.77998	0.000236749	0.722182	0.00392478
chr1	200638591	-	cg20160182	56810881	17793196	ATAACAAAAAAAAACATACTCCTACTAAACAAAACAACAAACAACTAACA	ATAACGAAAAAAAACGTACTCCTACTAAACGAAACGACGAACGACTAACG	I	A	Red	NA	NA	chr1:200638546-200639384	Island	CTCAGTCTTCCAATGGCGAAAGGGAACGTGCTCCTGCTGGGCGGGACGGCGGACGGCTGG[CG]GCGGCGCGGCCTCCAATTCTCGCCAACGCGCCCCGCACCCCCGTGCACTGGCGGGCCCTC	ATGGCGAAAGGGAACGTGCTCCTGCTGGGCGGGACGGCGGACGGCTGGCG	DDX59	NM_001031725	5'UTR					1:198905170-198906007	1:200638527-200638812	Promoter_Associated	DDX59;DDX59;DDX59;DDX59;RP11-92G12.3	ENST00000367346.3;ENST00000367348.3;ENST00000447706.2;ENST00000331314.6;ENST00000568695.1	5'UTR;5'UTR;5'UTR;5'UTR;TSS200	DDX59;DDX59;DDX59;DDX59;DDX59;RP11-92G12.3	ENST00000367346.3;ENST00000436897.1;ENST00000367348.3;ENST00000447706.2;ENST00000331314.6;ENST00000568695.1	5'UTR;5'UTR;5'UTR;5'UTR;5'UTR;TSS200	chr1:200638445-200639755	3						TRUE		0.198968	-4.69317	3.77964	0.000237047	0.722182	0.00299232
chr7	44367340	-	cg13049357	15606125	79804382	CCTCCAAACTAAAATATTAAAAATATAAAACAAAACTACCCTAACAAACA	CCTCCGAACTAAAATATTAAAAATATAAAACAAAACTACCCTAACGAACG	I	C	Grn	rs35705461	0.173861	chr7:44364432-44365328	S_Shelf	CAGGCAGTCCCTCCTCCGAGCTGAAATATTAGAGGTATGAAGCAGAGCTACCCTGGCGAG[CG]CAGGAAGGTTGGCATGATTGGGCACCAGACAGTGGGGAAGGGCTGGGCTATCAGAGGCAG	CGCTCGCCAGGGTAGCTCTGCTTCATACCTCTAATATTTCAGCTCGGAGG						CDMR								CAMK2B	ENST00000497584.1	3'UTR	chr7:44367145-44367595	3						TRUE		-0.22744	4.49074	-3.77866	0.000237885	0.722182	0.000374537
chr20	32031452	+	cg26172013	31641548	47674831	CTAAACACTTAATCAAAACAAACTAAACAAAACAAAACAAAACAAACACA	CTAAACGCTTAATCGAAACGAACTAAACAAAACGAAACAAAACGAACGCG	I	A	Red	NA	NA	chr20:32031042-32031964	Island	AGCCCGGTGCGCGGGGCGCGCCTGCCGGACGCCATCTTCGCCTCCGAGCCCCCGGGCCGC[CG]CGCTCGCCCTGTCCCGCTTTGCCCAGCCCGCTCCGACCAAGCGCCCAGGGCAGAGGGCAG	CTGGGCGCTTGGTCGGAGCGGGCTGGGCAAAGCGGGACAGGGCGAGCGCG	SNTA1;SNTA1	NM_003098;NM_003098	5'UTR;1stExon	high-CpG:31495093-31495231				20:31494753-31495598	20:32031211-32031860	Promoter_Associated	SNTA1;SNTA1	ENST00000217381.2;ENST00000217381.2	1stExon;5'UTR	SNTA1;SNTA1	ENST00000217381.2;ENST00000217381.2	1stExon;5'UTR			chr20:32028679-32033169	6	chr20:32030317-32033314	6		TRUE		0.176676	-4.78127	3.77747	0.000238916	0.722182	-0.00283123
chr11	58673453	+	cg14797402	14674882	4786949	TACCTATCTAAACTAAACTTTTCCCACCTAAAAAAACAAACTAACACACA	TACCTATCTAAACTAAACTTTTCCCGCCTAAAAAAACAAACTAACGCGCG	I	A	Red	NA	NA	chr11:58672851-58673288	S_Shore	CAGCCTCCAGAGACTCTTCGTCCATTGGCCAGCGAGAGTGTCAATTCCCAGGCTCCCTCC[CG]CGCGCCAGCCTGCTCTTCCAGGCGGGAAAAGTTCAGCTTAGACAGGCAAGAGAGAAGTCT	CGCGCGCCAGCCTGCTCTTCCAGGCGGGAAAAGTTCAGCTTAGACAGGCA						DMR		11:58429987-58430154	11:58672560-58674287	Unclassified_Cell_type_specific	GLYATL1	ENST00000524629.1	5'UTR	GLYATL1;GLYATL1	ENST00000524629.1;ENST00000534674.1	5'UTR;5'UTR	chr11:58673240-58673775	3						TRUE		0.325995	-4.00345	3.77689	0.000239415	0.722182	-0.00438081
chr10	118892211	+	cg17138769	21618930	92802277	CCTCCCCAATCTTAAAATTTCAATAATCCCAAATCAAAACACAAACCACA	CCTCCCCAATCTTAAAATTTCAATAATCCCAAATCAAAACACGAACCGCG	I	A	Red	NA	NA	chr10:118892161-118892639	Island	ATGTGGGTGGCCGTGGCTGTAGGGACGATCGCCGCTGCGCAGGGTAAGGAAAGAGGGTGT[CG]CGGTTCGTGTTCTGATTTGGGACCACTGAAACCCTAAGACTGGGGAGGCGAGGGGAGTGT	CGCGGTTCGTGTTCTGATTTGGGACCACTGAAACCCTAAGACTGGGGAGG	VAX1	NM_199131	Body			RDMR		10:118882112-118882594									chr10:118892125-118896015	3						TRUE		0.221726	-4.36532	3.77604	0.000240154	0.722182	-0.00666613
chr17	8158935	+	cg20361594	2780142	85694329	CACAAACCAACCCTCACCCAATATATTAATAAAACCATTAAAAAATTCCA	CGCAAACCGACCCTCACCCAATATATTAATAAAACCATTAAAAAATTCCG	I	A	Red	NA	NA		OpenSea	ACCGGATGACAGAGCAGCACTTCCCCCATCCCATCCAGAGTTTCTCCCCTGAGAGCATGC[CG]GAACCCCTCAATGGCCCTATCAATATACTGGGTGAGGGCCGGCTTGCGCTGGAGAAGGCC	CGCAAGCCGGCCCTCACCCAGTATATTGATAGGGCCATTGAGGGGTTCCG	PFAS	NM_012393	Body						17:8158723-8159472	Unclassified_Cell_type_specific	PFAS	ENST00000545834.1	5'UTR	PFAS	ENST00000545834.1	5'UTR			chr17:8158849-8159197	6	chr17:8158759-8159262	6		TRUE		-0.158871	4.58814	-3.77545	0.000240665	0.722182	-0.00824266
chr11	105948706	-	cg17568129	21710533	31624142	ACAAATCTTAAAAAAAACAAACCAAACTATAAAAACCCAACACTCCCACA	ACAAATCTTAAAAAAAACGAACCGAACTATAAAAACCCGACACTCCCGCG	I	C	Grn	NA	NA	chr11:105948097-105948830	Island	AGAGCCTAGGAAGCAGATCTTGGGGGAGGCGGGCCGGGCTGTGGAGACCCGACACTCCCG[CG]CTGGCCGCGACCCTCTCGCTGTGGAGCCTGTGGCCGGCCCGGGCGACAGCAGCCGGCGCT	CGCGGGAGTGTCGGGTCTCCACAGCCCGGCCCGCCTCCCCCAAGATCTGC	KBTBD3;AASDHPPT;KBTBD3	NM_152433;NM_015423;NM_198439	TSS1500;Body;TSS1500					11:105453235-105454026	11:105947179-105949383	Unclassified	KBTBD3;KBTBD3;KBTBD3	ENST00000534815.1;ENST00000526793.1;ENST00000531837.1	TSS1500;TSS1500;TSS1500	AASDHPPT;AASDHPPT;KBTBD3;KBTBD3;KBTBD3;KBTBD3;KBTBD3;KBTBD3	ENST00000533423.1;ENST00000524411.1;ENST00000528483.1;ENST00000532662.1;ENST00000526805.1;ENST00000534815.1;ENST00000526793.1;ENST00000531837.1	5'UTR;5'UTR;TSS1500;TSS1500;TSS1500;TSS1500;TSS1500;TSS1500	chr11:105948505-105949190	3						TRUE		0.136782	-6.11479	3.77386	0.000242058	0.722182	-0.0125228
chr15	74911423	-	cg07956058	68776169		CAATATAACCTCAAAATTCTTCTTCACTTCATAAACCTCTAAAAAAAACC		II			NA	NA	chr15:74906938-74908538	S_Shelf	TGCTGTTTGACCAGTGTGACCTCAGAGTTCTTCTTCACTTCATAAACCTCTGGGAGGGGC[CG]CCTTCAAACAGAACAATGGGCCTCTTCAGGAGCAACCGGGAAGCCCCAGCAGCCCCATGG	CGGCCCCTCCCAGAGGTTTATGAAGTGAAGAAGAACTCTGAGGTCACACT	CLK3;CLK3	NM_001130028;NM_003992	Body;5'UTR								CLK3;CLK3	ENST00000352989.5;ENST00000345005.4	5'UTR;5'UTR	CLK3;CLK3;CLK3;CLK3;CLK3;CLK3;CLK3;CLK3;CLK3;CLK3;CLK3	ENST00000454830.2;ENST00000563297.1;ENST00000568605.1;ENST00000348245.3;ENST00000566126.1;ENST00000570296.1;ENST00000569406.1;ENST00000562670.1;ENST00000564096.1;ENST00000345005.4;ENST00000562389.1	5'UTR;5'UTR;5'UTR;5'UTR;5'UTR;5'UTR;TSS1500;TSS200;TSS200;5'UTR;5'UTR	chr15:74911120-74911515	3								-0.199143	2.84333	-3.77345	0.000242417	0.722182	-0.0136217
chr15	83349420	-	cg03043296	59751295	57691930	AATAATCAAAATCCATAACATAAAACTTTCAAAAAAAAACAACCACAACA	GATAATCGAAATCCATAACATAAAACTTTCGAAAAAAAACGACCGCGACG	I	A	Red	NA	NA	chr15:83348839-83349865	Island	GCAGCAGCAGCCGGTGGTCGGGGTCCATGACATAGGGCTTTCGGGAGGGGGCGGCCGCGG[CG]GCCGTCTCCTCAGACCCCGCGCCCTTGGCCTCGTCCTCCTCTGAGCCGTAGAAGGCTTTT	CGCCGCGGCCGCCCCCTCCCGAAAGCCCTATGTCATGGACCCCGACCACC	AP3B2	NM_004644	Body			DMR		15:81145918-81146881	15:83348660-83350081	Promoter_Associated	RP11-752G15.3	ENST00000560650.1	5'UTR	AP3B2;RP11-752G15.3	ENST00000543938.1;ENST00000560650.1	TSS1500;5'UTR	chr15:83348825-83349875	3						TRUE		0.250065	-3.61981	3.77344	0.000242418	0.722182	-0.0136256
chr1	168105870	+	cg27099896	97729964	18764532	AAACCAAACTAAACTCATTATACAAAACTAAAAACTCAAAACACAAACCA	AAACCAAACTAAACTCATTATACGAAACTAAAAACTCAAAACGCGAACCG	I	A	Red	NA	NA	chr1:168105316-168106158	Island	CCCTGACCTCCGAGAGGGGCGCGGGGAGAAAGGGAGCGCCGTGGGGGCGGGGACCCTTCC[CG]GCCCGCGCCCTGAGCCCTCAGCCTCGCACAATGAGTTTAGCCTGGCTCCATCCGGACCGC	CGGCCCGCGCCCTGAGCCCTCAGCCTCGCACAATGAGTTTAGCCTGGCTC	GPR161;GPR161;GPR161;GPR161;GPR161;GPR161;GPR161;GPR161;GPR161	NM_001267609;NM_153832;NM_001267613;NM_001267613;NM_001267612;NM_001267614;NM_001267611;NM_153832;NM_001267610	5'UTR;1stExon;1stExon;5'UTR;TSS200;Body;Body;5'UTR;5'UTR					1:166371916-166373356	1:168105120-168106957	Unclassified	GPR161;GPR161;GPR161;GPR161;GPR161;GPR161;GPR161	ENST00000537209.1;ENST00000539777.1;ENST00000539777.1;ENST00000367836.1;ENST00000367838.1;ENST00000361697.2;ENST00000367835.1	5'UTR;1stExon;5'UTR;TSS1500;TSS1500;5'UTR;5'UTR	GPR161;GPR161;GPR161;GPR161;GPR161;GPR161;GPR161	ENST00000537209.1;ENST00000539777.1;ENST00000539777.1;ENST00000367836.1;ENST00000367838.1;ENST00000361697.2;ENST00000367835.1	5'UTR;1stExon;5'UTR;TSS1500;TSS1500;5'UTR;5'UTR	chr1:168104825-168106915	3								0.164911	-5.19506	3.77263	0.000243134	0.722182	-0.015811
chr14	37641261	-	cg01168865	68739171	92775561	CTTACTTTACAAACTAAAAACAAACAATACCAAAAACCCAAAAACAACCA	CTTACTTTACAAACTAAAAACGAACAATACCGAAAACCCGAAAACGACCG	I	A	Red	NA	NA	chr14:37641232-37641879	Island	GGGGCTCTGCCACTTGCTTTACAGGCTAGGAACGGACAATGCCGGGAACCCGAGAGCGGC[CG]GCGCGGACGCCGAGGCAACTTTACTTGGGGCACCCACTACTCGCAATCAACTCCCGGCCT	CTTGCTTTACAGGCTAGGAACGGACAATGCCGGGAACCCGAGAGCGGCCG	SLC25A21;SLC25A21;LOC100129794	NM_030631;NM_001171170;NR_033240	Body;Body;Body			DMR		14:36710942-36711630	14:37640830-37642079	Unclassified_Cell_type_specific	RP11-537P22.1;RP11-537P22.1;SLC25A21	ENST00000556667.1;ENST00000556667.1;ENST00000557611.1	5'UTR;1stExon;3'UTR	RP11-537P22.1;RP11-537P22.1;SLC25A21	ENST00000556667.1;ENST00000556667.1;ENST00000557611.1	5'UTR;1stExon;3'UTR	chr14:37640945-37642155	3						TRUE		0.271923	-2.93784	3.7712	0.000244393	0.722182	-0.0196424
chr9	86571280	+	cg04651914	5761896		RAAAAATAACAAAACTACTACTAACCAAAACRACRAAACCAAAACTACRC		II			NA	NA	chr9:86571047-86572027	Island	TGACCGCGGCCTCGTCGGCCGCCCTGGGGTTCAGCTCATGAAGGGCTTTCCACCCCTCCA[CG]CGCAGCTCTGGCCCCGCCGCCTTGGCCAGCAGCAGCTCTGCCACCCTCCGTACGCCTCCG	CGCGCAGCTCTGGCCCCGCCGCCTTGGCCAGCAGCAGCTCTGCCACCCTC	C9orf64	NM_032307	1stExon				TRUE	9:85760815-85761847	9:86570894-86572149	Unclassified_Cell_type_specific	C9orf64;C9orf64;C9orf64	ENST00000314700.1;ENST00000376344.3;ENST00000376340.1	5'UTR;1stExon;TSS200	C9orf64;C9orf64;C9orf64	ENST00000314700.1;ENST00000376344.3;ENST00000376340.1	5'UTR;1stExon;TSS200	chr9:86570885-86572270	3								0.298199	-3.00961	3.77065	0.000244882	0.722182	-0.0211236
chr4	4249983	+	cg24322144	59605292	70732981	AAACACAATCTCCAATCCAAACACCAAAAAATCCAAACCCAAAACAAACA	AAACACAATCTCCAATCCAAACGCCAAAAAATCCAAACCCGAAACGAACG	I	C	Grn	NA	NA	chr4:4249766-4250270	Island	AGTCCATCTTGGTACCGCCCCGAAATGCGACGGAAGTGACGTCAGACACAGCGCTTCCGG[CG]TCCGCTCCGGGTCTGGACCTCCTGGCGTTTGGATTGGAGACTGTGTTCTCTTCGCTGTTT	GAACACAGTCTCCAATCCAAACGCCAGGAGGTCCAGACCCGGAGCGGACG	TMEM128	NM_032927	TSS200					4:4300620-4301256	4:4248959-4250715	Promoter_Associated	TMEM128;TMEM128;TMEM128	ENST00000254742.2;ENST00000540397.1;ENST00000538516.1	TSS200;TSS200;TSS200	TMEM128;TMEM128;TMEM128	ENST00000254742.2;ENST00000540397.1;ENST00000538516.1	TSS200;TSS200;TSS200	chr4:4249845-4250115	3						TRUE		0.139769	-6.07352	3.76914	0.000246219	0.722182	-0.0251616
chr4	1399938	+	cg26348902	32735264		CTTCTCRATACTAAACATCCTAAACCCCAACAAATTCAACAACAAAAAAC		II			NA	NA	chr4:1396291-1401730	Island	GGGGCCGAAGCGCAAGGGGCGCACGCAGCGGGAGCCACTGGGCCCAGCAGCACGCAACGA[CG]CCTCCTGCTGTTGAACTTGTTGGGGTCCAGGATGTCCAGTACCGAGAAGGAGGTGGGGCG	CGCCTCCTGCTGTTGAACTTGTTGGGGTCCAGGATGTCCAGTACCGAGAA								4:1389403-1391278			NKX1-1	ENST00000422806.1	1stExon	NKX1-1	ENST00000422806.1	1stExon	chr4:1399405-1402575	3						TRUE		0.263955	-2.84229	3.76844	0.000246846	0.722182	-0.0270495
chr7	156742617	-	cg06851224	86620214	50749216	ACTAACAATAAAAAAATTCATACACACAACTTCAAAAAACAAAACTCCCA	ACTAACGATAAAAAAATTCGTACACGCGACTTCGAAAAACGAAACTCCCG	I	A	Red	NA	NA	chr7:156742285-156743074	Island	GAAGAGGCTGAAGCTAGCGGTGGAGGAGTTCGTGCACGCGACTTCGGAAGGCGAGGCTCC[CG]GGGGTTGCGAGGGGCGCGGCGCCCCGGTGAGCTTTCGCCCGGGAGGGAGAAAAAGCCGTA	GCTAGCGGTGGAGGAGTTCGTGCACGCGACTTCGGAAGGCGAGGCTCCCG	NOM1	NM_138400	1stExon					7:156434985-156436229	7:156741500-156743469	Promoter_Associated	NOM1	ENST00000275820.3	1stExon	NOM1	ENST00000275820.3	1stExon	chr7:156742545-156743575	3						TRUE		0.149655	-5.33257	3.76729	0.000247872	0.722182	-0.0301242
chr8	42948105	-	cg07085824	13754196	86635982	CAACTAACTTCAATACTACAAACCTCCCTTTCAATTTCCCAAAACAAACA	CAACTAACTTCGATACTACAAACCTCCCTTTCGATTTCCCGAAACAAACG	I	C	Grn	NA	NA	chr8:42948532-42948928	N_Shore	CGTTCCATGACCCAGCTGACTTCGATGCTGCAAGCCTCCCTTTCGGTTTCCCGGAGCAAG[CG]CCCGAGTGCGTGTTGGGCTCCCGGCAGGGCTCCTGGCCGGCCCTCGACGGACTTCCCCGC	CAGCTGACTTCGATGCTGCAAGCCTCCCTTTCGGTTTCCCGGAGCAAGCG	SGK196	NM_032237	TSS1500					8:43067184-43068080	8:42947795-42949316	Promoter_Associated	SGK196	ENST00000331373.5	TSS1500	SGK196;SGK196	ENST00000518991.1;ENST00000331373.5	TSS1500;TSS1500	chr8:42947900-42948735	3						TRUE		0.135616	-6.17208	3.76312	0.000251631	0.722182	-0.0412856
chr1	44412313	+	cg15988263	15654542	5731472	TATTCACCCTAAAAAATATAATCCATATTACACCTAACCAAAAAACAACA	TATTCACCCTAAAAAATATAATCCGTATTACGCCTAACCGAAAAACGACG	I	C	Grn	NA	NA	chr1:44412073-44412804	Island	CGAGGACAGGCGGGGCTCTGCAGGTCCCCAACCCACGTGCTCCCGGCCTCCTCCGCAGGG[CG]CCGCCTTCCGGCTAGGCGCAACACGGACTACATTTCCCAGGGTGAACAGCGGCGGGGCCT	CGCCGCCTTCCGGCTAGGCGCAACACGGACTACATTTCCCAGGGTGAACA	IPO13	NM_014652	TSS200					1:44184674-44185391	1:44411461-44413253	Promoter_Associated	IPO13;RP11-7O11.3;RP11-7O11.3;RP11-7O11.3	ENST00000372343.3;ENST00000445226.1;ENST00000446167.1;ENST00000412378.1	TSS1500;TSS1500;TSS1500;TSS200	IPO13;IPO13;IPO13;RP11-7O11.3;RP11-7O11.3;RP11-7O11.3	ENST00000372343.3;ENST00000489061.1;ENST00000489773.1;ENST00000445226.1;ENST00000446167.1;ENST00000412378.1	TSS1500;TSS1500;TSS1500;TSS1500;TSS1500;TSS200	chr1:44412160-44412450	3						TRUE		0.114333	-6.27369	3.76184	0.000252793	0.722182	-0.0447001
chr1	225117389	-	cg25379026	4617277	77701266	TATAACCTCTTCACCAAAACACAAACATAACTCTTAATCAAACAATTACA	TATAACCTCTTCGCCAAAACGCAAACGTAACTCTTAATCAAACGATTACG	I	A	Red	NA	NA	chr1:225117220-225117781	Island	CCCCACCCCCATTGTGGCCTCTTCGCCAGGGCGCAGGCGTGGCTCTTGGTCAGGCGGTTA[CG]GCCAGGAGGCGTCGGAGCCTGGCGTGGTAGGGCTGTGCTGCGCGGTCCTTCCCATTCACC	TGTGGCCTCTTCGCCAGGGCGCAGGCGTGGCTCTTGGTCAGGCGGTTACG	DNAH14;DNAH14;DNAH14;DNAH14;DNAH14;DNAH14	NM_001145154;NM_001373;NM_144989;NM_144989;NM_001145154;NM_001373	1stExon;1stExon;1stExon;5'UTR;5'UTR;5'UTR	high-CpG:223183941-223184036		DMR		1:223183858-223184404	1:225117266-225117851	Unclassified_Cell_type_specific	DNAH14;DNAH14;DNAH14;DNAH14;DNAH14;DNAH14;DNAH14;DNAH14;DNAH14	ENST00000498360.1;ENST00000430092.1;ENST00000366850.3;ENST00000400952.3;ENST00000366849.1;ENST00000430092.1;ENST00000366850.3;ENST00000400952.3;ENST00000366849.1	TSS200;1stExon;1stExon;1stExon;1stExon;5'UTR;5'UTR;5'UTR;5'UTR	DNAH14;DNAH14;DNAH14;DNAH14;DNAH14;DNAH14;DNAH14;DNAH14;DNAH14	ENST00000498360.1;ENST00000413949.2;ENST00000366850.3;ENST00000400952.3;ENST00000366849.1;ENST00000413949.2;ENST00000366850.3;ENST00000400952.3;ENST00000366849.1	TSS200;1stExon;1stExon;1stExon;1stExon;5'UTR;5'UTR;5'UTR;5'UTR	chr1:225117000-225117575	3						TRUE		0.215871	-5.45475	3.76176	0.000252871	0.722182	-0.044931
chr7	150755072	+	cg09515778	82643198		AATTATAATCTTCTTATCCTCRATCTCRAACATTACRAAAAAACCTAATC		II			NA	NA	chr7:150754922-150755426	Island	GAGCCTCCAGCCCCGCCCCGTCTGCCCGCGCAGGGCCTTCTGGGGCTTGTAGTCCTAAAA[CG]ACTAGGTCTCCCCGCAATGCCCGAGACCGAGGACAAGAAGACTACAACCCCCAGCCGTCT	CGACTAGGTCTCCCCGCAATGCCCGAGACCGAGGACAAGAAGACTACAAC	CDK5;CDK5	NM_001164410;NM_004935	TSS200;TSS200					7:150385380-150386603	7:150754717-150755666	Promoter_Associated	SLC4A2;SLC4A2;CDK5;CDK5;CDK5	ENST00000466368.1;ENST00000485713.1;ENST00000485972.1;ENST00000297518.4;ENST00000485972.1	TSS1500;TSS1500;1stExon;TSS200;5'UTR	SLC4A2;SLC4A2;SLC4A2;CDK5;CDK5;CDK5;CDK5;CDK5	ENST00000466368.1;ENST00000485713.1;ENST00000483786.1;ENST00000485972.1;ENST00000297518.4;ENST00000485972.1;ENST00000469108.1;ENST00000487703.1	TSS1500;TSS1500;5'UTR;1stExon;TSS200;5'UTR;TSS200;TSS1500	chr7:150754965-150755330	3					TRUE	TRUE		0.155235	-5.29226	3.76108	0.000253487	0.722182	-0.0467343
chr2	128051630	+	cg00436174	68658235	50651202	TCTCTCTACTACTATAACTACCATAAACAAAAAAAACCAAACAAACCACA	TCTCTCTACTACTATAACTACCATAAACAAAAAAAACCGAACGAACCGCG	I	A	Red	NA	NA	chr2:128051347-128051857	Island	GAGCGGGGGGCAGGGCCGGCAAGGGCAGTCGTGGCTGAGCGTGCCCGCGCAACGTCTCAC[CG]CGGTCCGCTCGGTCTCTTTTGCCCATGGCAGCTACAGCAGCAGAGAGAAGATGACCCCGC	CGCGGTCCGCTCGGTCTCTTTTGCCCATGGCAGCTACAGCAGCAGAGAGA	ERCC3	NM_000122	1stExon					2:127767375-127768327	2:128051032-128052122	Promoter_Associated_Cell_type_specific	ERCC3;ERCC3;ERCC3	ENST00000493187.2;ENST00000493187.2;ENST00000285398.2	5'UTR;1stExon;1stExon	ERCC3;ERCC3;ERCC3;ERCC3;ERCC3;ERCC3;ERCC3;ERCC3;ERCC3;ERCC3	ENST00000494464.1;ENST00000462306.1;ENST00000490062.1;ENST00000493187.2;ENST00000493187.2;ENST00000426778.1;ENST00000494464.1;ENST00000462306.1;ENST00000490062.1;ENST00000285398.2	3'UTR;3'UTR;3'UTR;5'UTR;1stExon;1stExon;1stExon;1stExon;1stExon;1stExon			chr2:128050917-128052041	6	chr2:128049166-128053168	6		TRUE		0.273041	-2.91535	3.76062	0.000253915	0.722182	-0.0479856
chr1	199827580	-	cg10015974	84699144		TCAATATCAAAAAACTACAATAACCTCAAACRAATAATACCACTAAACTC		II			NA	NA		OpenSea	ATAAGGTCCTGTCAGTATCAAGAGACTACAGTAACCTCAAACGAGTAGTGCCACTAAACT[CG]GATCCTCAACATTACTTAGCTTCTCTTCTGCTCTTGCAACAATTCCCAGTGCTGAGTTTC	CAGTATCAAGAGACTACAGTAACCTCAAACGAGTAGTGCCACTAAACTCG							TRUE														chr1:199826137-199827820	5		TRUE		0.170377	1.66673	3.75942	0.000255014	0.722182	-0.0511866
chr3	185304136	-	cg04442328	5633856	84665989	TCAACAACCAAACTCTAACAATAATAATTAAAACAACAAAAACAACAACA	TCAACGACCGAACTCTAACGATAATAATTAAAACGACGAAAACGACAACG	I	A	Red	NA	NA	chr3:185303822-185304497	Island	TCGCGTCACAAATCAGCGACCGAACTCTGGCGGTGGTGGTTAAGACGGCGAAGGCGGCAG[CG]GCGGCGACAGCTCTGGGGTTTGCGTCTCGGGGTGTGTCGGCCGCCGCTGCTGCTTGGGCC	TCAGCGACCGAACTCTGGCGGTGGTGGTTAAGACGGCGAAGGCGGCAGCG	SENP2;SENP2	NM_021627;NM_021627	1stExon;5'UTR	high-CpG:186786688-186786840				3:186786460-186787132	3:185303274-185304769	Promoter_Associated	SENP2;SENP2;SENP2;SENP2;SENP2;SENP2;SENP2	ENST00000296257.5;ENST00000296257.5;ENST00000437107.2;ENST00000437107.2;ENST00000427465.2;ENST00000465201.1;ENST00000427465.2	5'UTR;1stExon;5'UTR;1stExon;1stExon;5'UTR;5'UTR	SENP2;SENP2;SENP2;SENP2;SENP2;SENP2;SENP2;SENP2;SENP2;SENP2;SENP2;SENP2	ENST00000296257.5;ENST00000296257.5;ENST00000453532.1;ENST00000453532.1;ENST00000437107.2;ENST00000437107.2;ENST00000439684.1;ENST00000439684.1;ENST00000458551.1;ENST00000458551.1;ENST00000465201.1;ENST00000427465.2	5'UTR;1stExon;5'UTR;1stExon;5'UTR;1stExon;5'UTR;1stExon;5'UTR;1stExon;5'UTR;5'UTR			chr3:185303391-185304666	6	chr3:185302979-185304848	6		TRUE		0.215639	-3.97748	3.75884	0.000255548	0.722182	-0.0527391
chr3	169531731	-	cg03369965	17755590		AAAAACATACAAACRAACAAATTATAAAACACRTAAACTCCRAACTCACC		II			NA	NA	chr3:169529875-169530435	S_Shore	AAACCTCTAGGGGGAGCATGCAGACGGGCAGGTTGTGGGGCACGTGGGCTCCGAACTCAC[CG]CAGCGTCTAGGGGTGAATGCTTACAGCTGCTGAAGCAAAGCCCCAGTAGGCGTGTGTTAC	GGAGCATGCAGACGGGCAGGTTGTGGGGCACGTGGGCTCCGAACTCACCG	LRRC34	NM_153353	TSS1500					3:171014294-171014617	3:169531534-169531859	Promoter_Associated	LRRC34;LRRC34;LRRC34;LRRC34	ENST00000446859.1;ENST00000316515.7;ENST00000522830.1;ENST00000522526.2	TSS1500;TSS1500;TSS1500;TSS1500	LRRC34;LRRC34;LRRC34;LRRC34;LRRC34;LRRC34;LRRC34	ENST00000524054.1;ENST00000522080.1;ENST00000446859.1;ENST00000522596.2;ENST00000316515.7;ENST00000522830.1;ENST00000522526.2	TSS1500;TSS1500;TSS1500;TSS1500;TSS1500;TSS1500;TSS1500	chr3:169531585-169531855	3						TRUE		0.580629	-2.9936	3.75804	0.00025629	0.722182	-0.0548889
chr20	62948134	-	cg24189721	89671937	62790222	TTCCTCAACAAAACAAAACACAACAAAAACACAAAAAAACTATAAACACA	TTCCTCAACGAAACGAAACGCGACGAAAACGCGAAAAAACTATAAACACG	I	C	Grn	NA	NA	chr20:62947648-62948464	Island	TCAGCAGCCGCCTTCCTCAGCGGGGCGGGGCGCGGCGGGGGCGCGGGGAGGCTGTGGGCA[CG]CGGCTTCCCCGCGCCGGGGTGCAGGTCCTCGCCGCCGCCCCCGCGAGGAAGTGCGAGGCT	TTCCTCAGCGGGGCGGGGCGCGGCGGGGGCGCGGGGAGGCTGTGGGCACG						DMR		20:62418093-62419144									chr20:62947805-62948355	3						TRUE		0.473516	-5.85959	3.75674	0.000257486	0.722182	-0.058339
chr1	26663502	+	cg22237937	89683445		AAACTATAACCCTAAAATCTAAACACTCCCAAAAATTTCRATTTATAAAC		II			NA	NA	chr1:26662538-26663466	S_Shore	AAATAGCACGACGGCCGGGTCCCCGAAGTCCTGGGTCCCCAGGGACAGTCAGGTCTCTCC[CG]CCCACAAACCGAAACCCCTGGGAGTGCCCAGACCCCAGGGTCACAGCCCACCCGGGGAAT	CGCCCACAAACCGAAACCCCTGGGAGTGCCCAGACCCCAGGGTCACAGCC	AIM1L	NM_001039775	Body				TRUE		1:26662438-26663635	Unclassified	AIM1L;AIM1L	ENST00000522993.1;ENST00000538018.1	3'UTR;3'UTR	AIM1L;AIM1L;AIM1L;AIM1L	ENST00000522923.1;ENST00000522993.1;ENST00000520372.1;ENST00000538018.1	3'UTR;3'UTR;TSS1500;3'UTR			chr1:26662392-26665170	6	chr1:26662153-26664368	6		TRUE		-0.106031	3.47353	-3.7555	0.000258643	0.722182	-0.0616644
chr18	77917459	-	cg02427109	38675887		AAAAACRCCAAAACCTACACTCAAACCTAATATAAAATATCTCTACAAAC		II			rs9945590	0.14078	chr18:77917646-77918589	N_Shore	TATCACTTTGCAAAGGCGCCAAGACCTGCACTCAGGCCTGGTATAGAGTGTCTCTACAGG[CG]TTCATTTTAAGTTCTGTGGCGAAATTCTATAAAAATAGGCAATACTTGTGTTTTTATATC	CGCCTGTAGAGACACTCTATACCAGGCCTGAGTGCAGGTCTTGGCGCCTT	PARD6G;PARD6G-AS1;PARD6G-AS1	NM_032510;NR_028339;NR_028340	3'UTR;Body;Body								PARD6G	ENST00000353265.3	3'UTR	PARD6G	ENST00000353265.3	3'UTR			chr18:77917202-77922599	6	chr18:77917148-77919279	6				0.405438	1.48462	3.75549	0.000258653	0.722182	-0.061692
chr3	48632783	+	cg14957943	63663246		CRACCTCTCAAAAATATAAATAAAAACRAATACCTAAATTCCCRCCTACC		II			NA	NA	chr3:48631882-48632901	Island	CGCCGCCGCTGCAGTCTCTCGGGCAGAGCAGAGAAAAGTCCCTGATCTCGGGGGGCGGAG[CG]GCAGGCGGGAACCCAGGCACCCGCCCTCACCCATATCCCTGAGAGGTCGCCGCCCCCCCC	CGGCAGGCGGGAACCCAGGCACCCGCCCTCACCCATATCCCTGAGAGGTC	COL7A1	NM_000094	TSS200	high-CpG:48607725-48607801			TRUE	3:48606898-48607840	3:48632459-48633150	Unclassified_Cell_type_specific	COL7A1;COL7A1	ENST00000454817.1;ENST00000328333.8	TSS200;TSS200	COL7A1;COL7A1	ENST00000454817.1;ENST00000328333.8	TSS200;TSS200	chr3:48631785-48633895	3						TRUE		0.326646	-2.56768	3.75255	0.000261409	0.724859	-0.0695493
chr8	95487352	+	cg11474778	91793194	82667458	AAAATAAAACAAAACAAAACAATACAACAACTAAATAATACACACACACA	AAAATAAAACAAAACAAAACAATACAACGACTAAATAATACGCACGCGCG	I	A	Red	rs73695619	0.02468	chr8:95486930-95487374	Island	CTCGCCGCCGGAGAAGCTCAAGGATCCCGCCTCGGCGAAGCCAATCGCGGACGAGCCCGC[CG]CGCGTGCGCACTACCTAGCCGCTGCACTGCCCTGTCCTGCCCTACTCTGATTGGACGACC	AGAGTAGGGCAGGACAGGGCAGTGCAGCGGCTAGGTAGTGCGCACGCGCG	RAD54B	NM_012415	TSS200					8:95555999-95556586	8:95486942-95487850	Promoter_Associated	RAD54B;RAD54B	ENST00000297592.4;ENST00000336148.5	TSS200;TSS200	RAD54B;RAD54B;RAD54B;RAD54B	ENST00000518998.1;ENST00000297592.4;ENST00000463267.1;ENST00000336148.5	TSS200;TSS200;TSS200;TSS200	chr8:95487240-95487975	3						TRUE		0.439247	-3.82795	3.75033	0.000263509	0.724859	-0.0754815
chr15	72754872	-	cg27425655	49745589		CATACTAAATTTCTAACAATTCCCCAAATAATACATAACTCAAATATACC		II			NA	NA		OpenSea	AAAATTTCAGGCATGCTGAATTTCTGGCAGTTCCCCAAATAATGCATGGCTCAAATATGC[CG]TATTTCACACTTACATATTTTATATATACATTCACATTCCTCTTCCCAGAACATCATTTA	CGGCATATTTGAGCCATGCATTATTTGGGGAACTGCCAGAAATTCAGCAT											RP11-1007O24.3	ENST00000562573.1	3'UTR	RP11-1007O24.3	ENST00000562573.1	3'UTR					chr15:72754226-72754964	6				0.208456	2.56554	3.7499	0.000263911	0.724859	-0.0766111
chr6	28832184	-	cg14068796	88756132		AAATAAAAAATATACAAAAACAAAACRATTTATAACTACATAAACCCTCC		II			NA	NA	chr6:28831682-28832134	S_Shore	AATCCTCCACGGAATAAAAAGTATGCAGAAGCAAGGCGATTTATGACTGCATAAACCCTC[CG]TGCTCCTGGAGAGTTCTTAGACCTCTCCACTCCTTGGCACAACTGACCTCTCCACTCTTC	CGGAGGGTTTATGCAGTCATAAATCGCCTTGCTTCTGCATACTTTTTATT								6:28939662-28940254	6:28831063-28832303	Promoter_Associated	XXbac-BPG308K3.6	ENST00000440244.1	TSS1500	XXbac-BPG308K3.6	ENST00000440244.1	TSS1500	chr6:28831105-28832235	3						TRUE		0.211055	-4.67675	3.74829	0.00026545	0.724859	-0.0809219
chr10	60027765	+	cg19204631	7714265	91615157	TCTAAACATACTCAATAACAACAACAACAACAATACAAACAACAATAACA	TCTAAACATACTCAATAACGACGACAACGACGATACGAACGACGATAACG	I	C	Grn	NA	NA	chr10:60027007-60029241	Island	CCACCTCCTGCGCCCCCGCCCCCTCCCGCCGTCCTCCAGTCCCCTCAGCTGCCGCGCGCG[CG]TCACCGCCGCCCGCACCGCCGCTGCCGCCGCTACTGAGCATGCCCAGAGGCCGTCCAACG	TCTGGGCATGCTCAGTAGCGGCGGCAGCGGCGGTGCGGGCGGCGGTGACG	IPMK;CISD1	NM_152230;NM_018464	TSS200;TSS1500					10:59696950-59698221	10:60027596-60027888	Promoter_Associated	CISD1;IPMK	ENST00000333926.5;ENST00000373935.3	TSS1500;TSS200	CISD1;CISD1;IPMK	ENST00000333926.5;ENST00000464703.1;ENST00000373935.3	TSS1500;TSS1500;TSS200	chr10:60027605-60028350	3						TRUE		0.129385	-5.87027	3.74826	0.000265475	0.724859	-0.0809923
chr22	46932833	+	cg21070172	84754258	82697256	AAAACTACTAAACATAAACCACAATAAACAACTAACAAAACATCAACACA	AAAACTACTAAACGTAAACCGCGATAAACGACTAACAAAACGTCGACGCG	I	T	Red	rs10427790	0.0591	chr22:46929317-46934861	Island	TCGGGGCACTGCGGGCCACCAAGCGGACTTGCAGCGGCAGCGGGCGCCCCGCGCCCGAGA[CG]CGCCGACGTCCTGCCAGCCGCCCATCGCGGCCCACGTCCAGCAGCTCCCGCGGCGCCCGG	CGCGCCGACGTCCTGCCAGCCGCCCATCGCGGCCCACGTCCAGCAGCTCC	CELSR1	NM_014246	1stExon			DMR		22:45307982-45313549	22:46932694-46934173	Unclassified_Cell_type_specific	CELSR1	ENST00000262738.3	1stExon	CELSR1	ENST00000262738.3	1stExon	chr22:46931845-46935535	3						TRUE		0.159717	-5.6443	3.74813	0.000265603	0.724859	-0.0813489
chr3	138634879	-	cg20745538	43604261		ATACCTCTATATTTAAAATAAAACTTCTTCACRATCTATAAACACTACRC		II			NA	NA	chr3:138634445-138634989	Island	CAAAGCAAGCAGTGCCTCTGTGTTTGGGGTGGAGCTTCTTCACGGTCTGTGAACACTACG[CG]CAAGCCCTCGGGCGCGGTATGGGCGAGTGCCCTGCCCTGGCGGGGGTCCCAGGGATCCGC	CGCGTAGTGTTCACAGACCGTGAAGAAGCTCCACCCCAAACACAGAGGCA								3:140116741-140117825	3:138633892-138635264	Promoter_Associated							chr3:138634340-138635055	3								0.181602	-4.78364	3.74619	0.000267464	0.725764	-0.0865245
chr3	13009308	-	cg09983683	12659119	93755439	AAACAAACTAAAAACAAAACCAAAAAACAAACTAAAAACAAAACTACACA	AAACGAACTAAAAACGAAACCGAAAAACGAACTAAAAACGAAACTACGCG	I	C	Grn	NA	NA	chr3:13008648-13009210	S_Shore	GGCGGGGCCGGAGGGCGAGCTGGGGGCGGGGCCGGAGGGCGAGCTGGGGGCGGGGCTGCG[CG]CGGGGGCGAGACTGCACGGAGCGTGTGGGGAAGAGAGCACAGGAGGCGTGGCCACACGGC	GGGCGAGCTGGGGGCGGGGCCGGAGGGCGAGCTGGGGGCGGGGCTGCGCG	IQSEC1;IQSEC1	NM_014869;NM_001134382	TSS200;Body					3:12983735-12984569	3:13008122-13010089	Promoter_Associated	IQSEC1;IQSEC1	ENST00000273221.4;ENST00000473088.1	TSS200;3'UTR	IQSEC1;IQSEC1;IQSEC1	ENST00000474467.1;ENST00000273221.4;ENST00000473088.1	TSS1500;TSS200;3'UTR	chr3:13009085-13009755	3								0.147766	-5.43623	3.74118	0.000272326	0.725764	-0.0998789
chr4	493729	-	cg26262152	23669110		TTATATTCCTCCAAAATATTTTCCCTACCTAAAAACTAAAACCTCTCTAC		II			NA	NA	chr4:492839-493379	S_Shore	GTTTTGGTCTCTTATATTCCTCCAAGATGTTTTCCCTGCCTAGGGGCTAAGGCCTCTCTG[CG]TTAGGCCTCTTCCTAGGCTTCACCTACCCAGCCATATACAGCAAGTAAAGGCGCCCTGGT	CGCAGAGAGGCCTTAGCCCCTAGGCAGGGAAAACATCTTGGAGGAATATA	ZNF721;PIGG;PIGG	NM_133474;NM_017733;NM_001127178	TSS1500;Body;Body					4:483489-483819	4:492724-493798	Unclassified	PIGG;PIGG;PIGG;PIGG;PIGG;PIGG;PIGG;ZNF721;ZNF721	ENST00000296306.7;ENST00000536264.1;ENST00000504346.1;ENST00000503111.1;ENST00000502311.1;ENST00000509768.1;ENST00000509768.1;ENST00000338977.5;ENST00000511833.2	5'UTR;5'UTR;5'UTR;5'UTR;5'UTR;1stExon;5'UTR;TSS1500;TSS1500	PIGG;PIGG;PIGG;PIGG;PIGG;PIGG;PIGG;ZNF721;PIGG;ZNF721	ENST00000296306.7;ENST00000536264.1;ENST00000504346.1;ENST00000503111.1;ENST00000502311.1;ENST00000509768.1;ENST00000509768.1;ENST00000338977.5;ENST00000514953.1;ENST00000511833.2	5'UTR;5'UTR;5'UTR;5'UTR;5'UTR;1stExon;5'UTR;TSS1500;5'UTR;TSS1500	chr4:493465-493815	3						TRUE		-0.0996799	-0.407588	-3.73888	0.000274585	0.725764	-0.106003
chr6	138428753	-	cg10459950	3794591	2710264	CACTAATAAACAAACTAAATTCTAATAACACCAAACAACAACAAAAAACA	CGCTAATAAACAAACTAAATTCTAATAACACCGAACGACGACGAAAAACG	I	A	Red	rs149220959	0.0124	chr6:138428188-138428816	Island	GGCGGGCGGGGCCGCTGGTAAACAGGCTGGGTTCTGGTGACACCGGGCGGCGGCGGAAGG[CG]GCCCGAGGGTCCCGCGCGTCCCACAACCCTCCAGTCCCGCTCTCCTGGCCTCTCCAGGCG	CGCTGGTAAACAGGCTGGGTTCTGGTGACACCGGGCGGCGGCGGAAGGCG	PERP	NM_022121	TSS200	high-CpG:138470243-138470715				6:138469804-138470892			PERP;PERP	ENST00000265603.8;ENST00000421351.2	TSS200;TSS200	PERP;PERP	ENST00000265603.8;ENST00000421351.2	TSS200;TSS200	chr6:138428000-138428795	3								0.278367	-3.8258	3.73615	0.000277293	0.725764	-0.113276
chr15	83735914	+	cg15421821	51638860	40691246	ACAACCTAAACAATAACAACAAAATTTTATCCATAACATAAACAACCACA	ACGACCTAAACGATAACGACGAAATTTTATCCATAACGTAAACAACCGCG	I	C	Grn	rs8040457	0.362632	chr15:83735240-83736089	Island	TCAGCCCCCGACGCCTGCTCCCCAGCTGCGGCAGGCCCGAGTGAGGCCATCCTCCAGCTG[CG]CGGTTGCCCACGTTATGGACAAAACTCCGCCGCCATCGCCCAGGCCGCCTCCGGAGGCCG	CGCGGTTGCCCACGTTATGGACAAAACTCCGCCGCCATCGCCCAGGCCGC	BTBD1;BTBD1;MIR4515;BTBD1;BTBD1	NM_001011885;NM_025238;NR_039740;NM_001011885;NM_025238	1stExon;1stExon;TSS200;5'UTR;5'UTR	high-CpG:81526500-81527130				15:81526272-81527535	15:83735170-83736589	Promoter_Associated	BTBD1;BTBD1;BTBD1;RP11-382A20.5;RP11-382A20.6	ENST00000261721.4;ENST00000379403.2;ENST00000261721.4;ENST00000566841.1;ENST00000568441.1	1stExon;TSS200;5'UTR;5'UTR;5'UTR	BTBD1;BTBD1;BTBD1;RP11-382A20.5;RP11-382A20.6	ENST00000261721.4;ENST00000379403.2;ENST00000261721.4;ENST00000566841.1;ENST00000568441.1	1stExon;TSS200;5'UTR;5'UTR;5'UTR	chr15:83735445-83735915	3								0.102981	-6.55043	3.73614	0.000277306	0.725764	-0.113311
chr15	83316734	+	cg01645753	67668136	2777179	ACCAAAAAACAACTCCAAAAAACAACTCATAAAAACTTCATAAACTACCA	ACCGAAAAACGACTCCGAAAAACGACTCGTAAAAACTTCATAAACTACCG	I	A	Red	NA	NA	chr15:83315116-83317541	Island	GAGAGACGCGCACGCACGTGGGCACTATTTTTGCAGCGGGCCGCGCGCAGCCCCGCACCC[CG]GCAGCTTATGAAGCTCCTACGAGCCGCTCCTCGGAGCCGCCCCCCGGCCGGATGCGGAGC	GCCGGGGGGCGGCTCCGAGGAGCGGCTCGTAGGAGCTTCATAAGCTGCCG	CPEB1	NM_030594	TSS200			DMR		15:81112212-81114551	15:83315862-83317582	Unclassified	CPEB1;RP11-752G15.3;CPEB1;CPEB1;CPEB1;RP11-752G15.3	ENST00000568757.1;ENST00000560650.1;ENST00000450751.2;ENST00000568128.1;ENST00000563519.1;ENST00000560650.1	TSS1500;1stExon;TSS1500;TSS200;3'UTR;5'UTR	CPEB1;CPEB1;CPEB1;RP11-752G15.3;CPEB1;CPEB1;CPEB1;CPEB1;RP11-752G15.3	ENST00000569257.1;ENST00000568757.1;ENST00000567678.1;ENST00000560650.1;ENST00000450751.2;ENST00000568128.1;ENST00000566716.1;ENST00000563519.1;ENST00000560650.1	TSS1500;TSS1500;TSS1500;1stExon;TSS1500;TSS200;3'UTR;3'UTR;5'UTR	chr15:83315660-83316915	3						TRUE		0.327363	-5.72735	3.73575	0.000277685	0.725764	-0.114324
chr8	27183285	-	cg20135243	99655454	54716562	CAACAAAAATTAAAAACTTAACCAAATAACAAAAATTAAAAACAATTCCA	CGACAAAAATTAAAAACTTAACCGAATAACAAAAATTAAAAACAATTCCG	I	A	Red	NA	NA	chr8:27183090-27183390	Island	GAGCGCTGCGCCCGGCAGAAGTTGGAGGCTTGACCGGGTGGCAGGGGTTGGGGACAATTC[CG]GGATCCTGGGCACCTGAGCTGGGAGTTCCCGGAGAAACGGCCAGACCCAGGAAATCGGAG	CGGCAGAAGTTGGAGGCTTGACCGGGTGGCAGGGGTTGGGGACAATTCCG	PTK2B;PTK2B;PTK2B;PTK2B	NM_173175;NM_004103;NM_173174;NM_173176	5'UTR;5'UTR;5'UTR;5'UTR				TRUE	8:27239008-27239294	8:27182761-27183400	Promoter_Associated	PTK2B;PTK2B;PTK2B;PTK2B	ENST00000539100.1;ENST00000397501.1;ENST00000346049.5;ENST00000420218.2	5'UTR;5'UTR;5'UTR;5'UTR	PTK2B;PTK2B;PTK2B;PTK2B;PTK2B;PTK2B;PTK2B	ENST00000522517.1;ENST00000539100.1;ENST00000397501.1;ENST00000522338.1;ENST00000521164.1;ENST00000346049.5;ENST00000420218.2	TSS1500;5'UTR;5'UTR;5'UTR;5'UTR;5'UTR;5'UTR	chr8:27182865-27184930	3						TRUE		0.128189	-5.15454	3.73461	0.000278827	0.725764	-0.117363
chr4	114681544	+	cg20028233	81656104		AACCCAACCCCTTACCCTATATCCAATATTATTCTTTACACCAAATTACC		II			NA	NA	chr4:114682069-114682886	N_Shore	ATAAATCCTCCCAGAGAACGCAAAGATGCACACGTAAATCCTAGGAAGAATGATGGTGAG[CG]GTAATCTGGTGCAAAGAACAACACTGGATATAGGGCAAGGGGTTGGGTTCTGTTGGGTGG	ACCCAACCCCTTGCCCTATATCCAGTGTTGTTCTTTGCACCAGATTACCG	CAMK2D;CAMK2D;CAMK2D;CAMK2D;CAMK2D;CAMK2D	NM_172129;NM_172128;NM_172114;NM_172115;NM_001221;NM_172127	Body;Body;Body;Body;Body;Body					4:114900965-114901189			CAMK2D	ENST00000509907.1	3'UTR	CAMK2D;CAMK2D	ENST00000509907.1;ENST00000505132.1	3'UTR;3'UTR	chr4:114681240-114682090	3						TRUE		0.24238	-4.33893	3.73273	0.000280719	0.725764	-0.122376
chr11	67124319	+	cg07348535	29791844		ACAATAATAAAAAAACCCAAAAACCCCATCCTTTCCACTCAAACTACTAC		II			rs1638566	0.357965	chr11:67120856-67121228	S_Shelf	TGCCTTCCCAGACACTCCCTCTTCCCCTGGTCCAGGTTCTCTGGCCTAATGTGCTTCCAT[CG]CAGCAGCTTGAGTGGAAAGGATGGGGTCTCTGGGTTTTTCTACCACTGCATCTTCTGTCC	CGCAGCAGCTTGAGTGGAAAGGATGGGGTCTCTGGGTTTTTCTACCACTG	LOC100130987	NR_024469	Body				TRUE		11:67124206-67124757	Unclassified	AP003419.11	ENST00000543494.1	3'UTR	POLD4;POLD4;AP003419.11	ENST00000532830.1;ENST00000532830.1;ENST00000543494.1	3'UTR;1stExon;3'UTR			chr11:67124166-67125068	6	chr11:67123803-67125741	6		TRUE		0.184895	0.946401	3.73244	0.000281012	0.725764	-0.123149
chr19	17530750	+	cg17122153	30609875	95768134	ACACATACCCAAAAAACTACTAACCAATAACATAAAAAAACAAAACCTCA	ACGCGTACCCGAAAAACTACTAACCAATAACGTAAAAAAACGAAACCTCG	I	C	Grn	NA	NA	chr19:17530650-17531535	Island	GGCAAGACCTTTTTTTCCGCCATCATCGCTCACGCGCGCAACCCTGGCGACGCGTGGTGG[CG]AGGCTCCGCCTCCCCACGCCATTGGCCAGCAGCTCCTCGGGCACGCGTATACTGCGCTTC	ACGCGTGCCCGAGGAGCTGCTGGCCAATGGCGTGGGGAGGCGGAGCCTCG	MVB12A;MVB12A;MVB12A	NM_001304547;NM_138401;NM_138401	5'UTR;5'UTR;1stExon					19:17391590-17392535	19:17530286-17531771	Promoter_Associated	FAM125A;FAM125A;FAM125A;FAM125A;FAM125A;FAM125A	ENST00000392702.2;ENST00000529939.1;ENST00000317040.6;ENST00000317040.6;ENST00000528515.1;ENST00000543795.1	TSS200;TSS200;5'UTR;1stExon;TSS200;TSS200	FAM125A;FAM125A;FAM125A;FAM125A;FAM125A;FAM125A;FAM125A;FAM125A;FAM125A;FAM125A;FAM125A;FAM125A	ENST00000528659.1;ENST00000528997.1;ENST00000528732.1;ENST00000529939.1;ENST00000528911.1;ENST00000528604.1;ENST00000529490.1;ENST00000317040.6;ENST00000317040.6;ENST00000528515.1;ENST00000543795.1;ENST00000526234.1	TSS200;TSS200;TSS200;TSS200;5'UTR;5'UTR;5'UTR;5'UTR;1stExon;TSS200;TSS200;TSS200	chr19:17530540-17530915	3								0.139066	-5.96395	3.7294	0.000284088	0.725764	-0.131217
chr2	121107411	-	cg09708295	82637144		CCATATCCATACTATACTTCRATAATAAATACAACATCRTCAAACRAAAC		II			NA	NA	chr2:121106946-121107536	Island	CAAGCTGAGCACCATGTCCATGCTGTACTTCGATGATGAGTACAACATCGTCAAGCGGGA[CG]TGCCCAACATGATTGTGGAGGAGTGCGGCTGCGCCTGACAGTGCAAGGCAGGGGCACGGT	CGTCCCGCTTGACGATGTTGTACTCATCATCGAAGTACAGCATGGACATG	INHBB	NM_002193	Body				TRUE	2:120823140-120824110									chr2:121107185-121107555	3								-0.265813	2.10593	-3.72859	0.00028492	0.725764	-0.133386
chr12	39858895	+	cg06782606	29638192		TTTATCATCTACCACTCCCAATACCTACTAAATTCTTAACTTAATATTTC		II			NA	NA		OpenSea	GCCTGTAATTTAAAAAAATTAAAAAATCAGTTTTGGAGTTGGTCATCAGCATTTTCAGGA[CG]AAATACTAAGCTAAGAATTCAGCAGGCACTGGGAGTGGCAGATGACAAAGAAATAGGACT	TTGTCATCTGCCACTCCCAGTGCCTGCTGAATTCTTAGCTTAGTATTTCG																	chr12:39858840-39859110	3								0.215679	0.711634	3.72806	0.000285463	0.725764	-0.134794
chr4	2010701	+	cg04360780	87747957	18746174	CTAACAAAAAACACATAAATATCTTCATAAAATACCAAAACAACAACACA	CTAACGAAAAACGCGTAAATATCTTCATAAAATACCGAAACAACGACGCG	I	C	Grn	NA	NA	chr4:2009714-2011428	Island	TGTTGTGCAGCCACAGGCCCGTGTCGCTCTCCCGCATGGACGCCATCTTGGGGGAAAGCG[CG]CGCCGCTGCCCCGGCATCTTATGAAGACACCTACGCGTCCCTCGCTAGGACCCCAACATG	CGCGCCGCTGCCCCGGCATCTTATGAAGACACCTACGCGTCCCTCGCTAG	WHSC2	NM_005663	1stExon	high-CpG:1980492-1980529				4:1979542-1981157	4:2010550-2011493	Promoter_Associated	WHSC2;WHSC2;WHSC2	ENST00000382882.3;ENST00000411638.1;ENST00000542778.1	1stExon;5'UTR;TSS200	WHSC2;WHSC2;WHSC2;WHSC2;WHSC2;WHSC2;WHSC2;WHSC2;WHSC2;WHSC2;WHSC2	ENST00000431323.1;ENST00000333877.4;ENST00000382882.3;ENST00000411649.1;ENST00000421397.1;ENST00000458616.1;ENST00000333877.4;ENST00000411638.1;ENST00000542778.1;ENST00000443203.1;ENST00000455762.1	1stExon;1stExon;1stExon;TSS200;TSS200;TSS200;5'UTR;5'UTR;TSS200;TSS200;5'UTR	chr4:2010580-2010815	3						TRUE		0.110818	-6.35662	3.72726	0.000286284	0.725764	-0.136923
chr18	28621985	+	cg20029745	16808875		ATAAATTTCTCRATATCTCCCCTAAAAAATATTCAAAAACTCACCCAAAC		II			NA	NA	chr18:28621489-28623117	Island	CCCACACTTTCGCGCCCCCGGCACATCCCGCCCCCAGCTGGGTGGCTGGCGGGGGTGGAC[CG]CTTGGGTGAGCTTCTGAATACCCTTTAGGGGAGATACCGAGAAACCCACTTCTCAGGGGC	TGGGTTTCTCGGTATCTCCCCTAAAGGGTATTCAGAAGCTCACCCAAGCG	DSC3;DSC3	NM_024423;NM_001941	Body;Body			DMR		18:26875488-26877115									chr18:28621265-28622115	3						TRUE		0.221554	-2.96192	3.72673	0.000286822	0.725764	-0.138314
chr10	76970516	-	cg03820205	90800359	51604599	AAAACAAATTAAAATTAACAACAAACTACACTACAAAAACAAACACAACA	AAAACAAATTAAAATTAACAACGAACTACGCTACAAAAACAAACGCGACG	I	A	Red	NA	NA	chr10:76969992-76971002	Island	CGTGGCCGCTCTGGAGCAGGTTGGAGTTGGCAGCGGGCTGCGCTGCAGGGACAGGCGCGG[CG]GACAGCCCCGGGGGCAGCGGCGGGGTCCTGTCTGGGAGAGGACAGGGTTGCGGCGGGCGG	CGCCGCGCCTGTCCCTGCAGCGCAGCCCGCTGCCAACTCCAACCTGCTCC	VDAC2	NM_003375	TSS200	high-CpG:76640522-76640623				10:76639769-76641167	10:76969589-76971446	Unclassified	VDAC2;VDAC2;VDAC2;VDAC2;VDAC2;VDAC2	ENST00000543351.1;ENST00000472137.1;ENST00000535553.1;ENST00000313132.4;ENST00000332211.6;ENST00000332211.6	5'UTR;TSS200;TSS200;TSS200;1stExon;5'UTR	VDAC2;VDAC2;VDAC2;VDAC2;VDAC2;VDAC2;VDAC2;VDAC2;VDAC2;VDAC2;VDAC2;VDAC2;VDAC2;VDAC2	ENST00000447677.1;ENST00000413289.1;ENST00000298468.5;ENST00000472137.1;ENST00000470745.1;ENST00000475142.1;ENST00000481876.1;ENST00000535553.1;ENST00000344036.4;ENST00000313132.4;ENST00000498394.1;ENST00000468285.1;ENST00000332211.6;ENST00000332211.6	TSS1500;TSS1500;5'UTR;TSS200;TSS200;TSS200;TSS200;TSS200;5'UTR;TSS200;TSS200;TSS200;1stExon;5'UTR	chr10:76970060-76971450	3						TRUE		0.275385	-5.06159	3.72347	0.000290196	0.725764	-0.146982
chr4	16227813	+	cg06532184	89784147	78755905	ACCATAACAAACTCCAAAAAACAAACTAAAAACCAAAAACAACAAAAACA	ACCGTAACGAACTCCGAAAAACGAACTAAAAACCGAAAACGACGAAAACG	I	C	Grn	rs3749544	0.272644	chr4:16227525-16229145	Island	AGCCTGGGGAGCCCCGGGAGGCAACGGCAGCCGCGCGGCTCGGGGGCCGGGGTTCCAAGG[CG]CCCCCGCCGCCCTCGGTCCCCAGTCCGCCCCTCGGAGCCCGCCACGGCCTAGCGCCGCCC	CGCCCCCGCCGCCCTCGGTCCCCAGTCCGCCCCTCGGAGCCCGCCACGGC	FLJ39653;FLJ39653;TAPT1	NR_027696;NR_027697;NM_153365	TSS1500;TSS1500;Body	high-CpG:15836825-15837330				4:15836648-15838421	4:16227480-16228215	Promoter_Associated	RP11-783N5.1;RP11-783N5.1;RP11-783N5.1;TAPT1	ENST00000573308.1;ENST00000573950.1;ENST00000570786.1;ENST00000399920.3	TSS1500;TSS1500;TSS1500;5'UTR	RP11-783N5.1;RP11-783N5.1;RP11-783N5.1;TAPT1;TAPT1;TAPT1;TAPT1;TAPT1	ENST00000573308.1;ENST00000573950.1;ENST00000570786.1;ENST00000510868.1;ENST00000511156.1;ENST00000513359.1;ENST00000505317.1;ENST00000399920.3	TSS1500;TSS1500;TSS1500;TSS200;TSS200;3'UTR;3'UTR;5'UTR	chr4:16227800-16227975	3						TRUE		0.182461	-5.09189	3.72345	0.000290218	0.725764	-0.147037
chr4	184642625	-	cg26678138	77772846		AAATCCAAAATTAAAATAAAAACTTTCCCRTAATATTAACAACAACTAAC		II			NA	NA	chr4:184643914-184644414	N_Shore	CCTGGGGTCAGGAGTCCAAGGTTAGGGTGAGGGCTTTCCCGTGGTGTTGGCAGCAGCTGG[CG]CCTGCGCCCTCCGTGCAGGAGAGCAGCTCCCTCCAGCGGCTTCCCTCGCGCTTTGTGCCT	AGTCCAAGGTTAGGGTGAGGGCTTTCCCGTGGTGTTGGCAGCAGCTGGCG								4:184879598-184879697	4:184642366-184643157	Unclassified							chr4:184642460-184642815	3						TRUE		0.515111	-1.96834	3.72185	0.000291881	0.725764	-0.151272
chr4	39047037	+	cg20530223	27606946		TTTATTAACAAAAACAATCCRAAAAAACAACAACRAATACACCRCAATCC		II			rs116724947	0.015191	chr4:39046186-39046924	S_Shore	CGGGCCGCCCTGGAGTTGTGGAAAGTTGTGGACGCGGTGCTGGTGGCCGGCAGTGAGGAG[CG]GACTGCGGTGCACCCGTTGCTGCTTTCCCGGACTGTCCCTGCCAATAAAACAAACTGGAA	TTATTGGCAGGGACAGTCCGGGAAAGCAGCAACGGGTGCACCGCAGTCCG	KLHL5;KLHL5	NM_001007075;NM_001171654	5'UTR;5'UTR					4:38722582-38723449			KLHL5;KLHL5	ENST00000261425.3;ENST00000508137.2	5'UTR;5'UTR	KLHL5;KLHL5	ENST00000261425.3;ENST00000508137.2	5'UTR;5'UTR	chr4:39046600-39048175	3					TRUE	TRUE		0.142251	-4.60757	3.72146	0.000292296	0.725764	-0.152323
chr19	14196582	+	cg09425032	92758349	66708184	ACTAAAAAAACACACCCCTCCCACATATTAAAATTCAAAAAAAACAAACA	ACTAAAAAAACGCGCCCCTCCCGCGTATTAAAATTCAAAAAAAACGAACG	I	A	Red	NA	NA	chr19:14196244-14196706	Island	AGCCTCCGACTGGCCCCTGCCTTGACCTCTCCACCGGAGCCGCGCCGCCGCGCCGGGGGC[CG]TTCGCCTCTTTTGAATTTCAACACGCGGGAGGGGCGCGCCTCTCCAGTCCGCGCGCCTGC	ACTGGAGAGGCGCGCCCCTCCCGCGTGTTGAAATTCAAAAGAGGCGAACG								19:14057326-14057754			C19orf67;C19orf67;C19orf67	ENST00000547589.1;ENST00000547589.1;ENST00000548523.1	3'UTR;1stExon;TSS200	C19orf67;C19orf67;C19orf67;C19orf67;C19orf67	ENST00000547589.1;ENST00000343945.5;ENST00000547589.1;ENST00000343945.5;ENST00000548523.1	3'UTR;5'UTR;1stExon;1stExon;TSS200	chr19:14196445-14196795	3						TRUE		0.219936	2.75335	3.72125	0.000292512	0.725764	-0.152871
chr19	35760677	+	cg14558639	31711825	58642235	CTAAACTACACAATATATCACCTACAAAAAACAACAAAACAACAAAACCA	CTAAACTACGCGATATATCACCTACAAAAAACGACAAAACGACGAAACCG	I	A	Red	NA	NA	chr19:35760457-35760865	Island	GCGAGGGCGAACGGGCGGGCGGGCGGGCGCGCCGGGAAGGCTCGGACCTGGCCCCAGCGC[CG]GCCTCGCCGCTCTGCCGCCCCCTGCAGGTGACATACCGCGTAGTCCAGGTGACTGATGGT	CTGGACTACGCGGTATGTCACCTGCAGGGGGCGGCAGAGCGGCGAGGCCG	USF2;USF2	NM_003367;NM_207291	Body;Body					19:40450730-40452705	19:35760371-35761697	Promoter_Associated							chr19:35760400-35761055	3						TRUE		0.292819	-4.79111	3.72056	0.000293236	0.725764	-0.154703
chr15	59157123	+	cg08889009	94661821	44746988	TAACCCAAAATACAAAAAAATCTCTATAAAAAACAACACTCACTCAAACA	TAACCCAAAATACAAAAAAATCTCTATAAAAAACGACGCTCACTCGAACG	I	A	Red	NA	NA	chr15:59157045-59157594	Island	GAGGGGCAGAGCCGGCACTTGACTCCGTGGGATCCCACGAGACAGACACCCTTTCCTCAC[CG]CCCGAGTGAGCGCCGCCCCTCACAGAGACCTCTTTGCACCCTGGGCCACGCGGGGCAGGC	CGCCCGAGTGAGCGCCGCCCCTCACAGAGACCTCTTTGCACCCTGGGCCA				high-CpG:56944355-56944540			TRUE	15:56944338-56944922	15:59157110-59157644	Unclassified_Cell_type_specific	RP11-30K9.5;RP11-30K9.5	ENST00000558042.1;ENST00000558042.1	3'UTR;1stExon	RP11-30K9.5;RNF111;RP11-30K9.5	ENST00000558042.1;ENST00000559757.1;ENST00000558042.1	3'UTR;TSS1500;1stExon	chr15:59156805-59158135	3						TRUE		0.269626	-1.18735	3.72017	0.000293644	0.725764	-0.155734
chr7	99613205	-	cg04024839	85740876	14733164	AAAAAAACCCAAAAACACAACACAATCCCAAAAAACAAAATAATAACACA	AAAAAAACCCGAAAACGCGACGCGATCCCGAAAAACGAAATAATAACACG	I	C	Grn	rs112367563	0.013724	chr7:99613104-99613797	Island	CCCGCGCTCCTAGAGAGGACCCGGAAGCGCGGCGCGGTCCCGGAAGACGAGGTGGTGACA[CG]CTTCCGGCCTTTGTGACTCATTGTGTCTGTGTCGAGGCGTCGGGAGGGCCTAAGTCCGTG	GAGAGGACCCGGAAGCGCGGCGCGGTCCCGGAAGACGAGGTGGTGACACG	ZKSCAN1	NM_003439	TSS200	high-CpG:99451110-99451213				7:99451058-99451773	7:99612594-99614247	Promoter_Associated	ZKSCAN1;ZKSCAN1;ZKSCAN1;ZKSCAN1	ENST00000426572.1;ENST00000535170.1;ENST00000324306.6;ENST00000324306.6	TSS200;TSS200;1stExon;5'UTR	ZKSCAN1;ZKSCAN1;ZKSCAN1;ZKSCAN1;ZKSCAN1	ENST00000432317.1;ENST00000482979.1;ENST00000535170.1;ENST00000324306.6;ENST00000324306.6	TSS1500;TSS200;TSS200;1stExon;5'UTR	chr7:99612920-99613315	3						TRUE		0.138314	-6.11142	3.71989	0.000293936	0.725764	-0.156468
chr1	89458360	-	cg03151917	93601239	70779188	TAAACTTAAAAACCCAACTAAACAAAATTCAAACACAAAAAACAAAACCA	TAAACTTAAAAACCCGACTAAACGAAATTCGAACGCGAAAAACGAAACCG	I	A	Red	rs139491188	0.0188	chr1:89458034-89458604	Island	TCGAGTCCCGACTGGGCTTGAGGGCCCGGCTGGGCGGGATTCGGACGCGGGGGGCGGAGC[CG]GGACAGGGATTGACTCTGGGGTTTGCACTCAGTGCGCGCTTTGGCGGAGGGGTAGGCCAG	CGGCTCCGCCCCCCGCGTCCGAATCCCGCCCAGCCGGGCCCTCAAGCCCA	RBMXL1;CCBL2;CCBL2;RBMXL1;CCBL2;RBMXL1;RBMXL1;CCBL2	NM_001162536;NM_001008661;NM_001008662;NM_019610;NM_001008662;NM_001162536;NM_019610;NM_001008661	1stExon;1stExon;1stExon;1stExon;5'UTR;5'UTR;5'UTR;5'UTR	high-CpG:89230844-89231045				1:89230623-89231456	1:89457845-89459191	Promoter_Associated	RBMXL1;RBMXL1;CCBL2;CCBL2;RBMXL1;CCBL2;CCBL2;RBMXL1;RBMXL1;RBMXL1;CCBL2	ENST00000413769.1;ENST00000321792.5;ENST00000370491.3;ENST00000260508.4;ENST00000399794.2;ENST00000370485.2;ENST00000370491.3;ENST00000413769.1;ENST00000321792.5;ENST00000399794.2;ENST00000260508.4	1stExon;1stExon;1stExon;1stExon;1stExon;TSS200;5'UTR;3'UTR;5'UTR;5'UTR;5'UTR	RBMXL1;RBMXL1;CCBL2;CCBL2;RBMXL1;CCBL2;CCBL2;RBMXL1;RBMXL1;RBMXL1;CCBL2;CCBL2	ENST00000413769.1;ENST00000321792.5;ENST00000370491.3;ENST00000260508.4;ENST00000399794.2;ENST00000370485.2;ENST00000370491.3;ENST00000413769.1;ENST00000321792.5;ENST00000399794.2;ENST00000260508.4;ENST00000370486.1	1stExon;1stExon;1stExon;1stExon;1stExon;TSS200;5'UTR;3'UTR;5'UTR;5'UTR;5'UTR;5'UTR	chr1:89457985-89458830	3								0.24234	-3.74396	3.71959	0.000294252	0.725764	-0.157264
chr9	74560136	+	cg03409832	45731978		ACTAAAAAATACAAAAACAAAATTCACATTCATCATTTATCTTCTCTATC		II			NA	NA		OpenSea	TCATAGTTCAAAGTCATTCAGTTAAGGAAATATAAGTAATGCTTAGTAAGATGTTCTAGA[CG]ACAGAGAAGACAAATGATGAATGTGAACTTTGCTTCTGCATTTCTTAGCTAGCTTTGTCC	CGACAGAGAAGACAAATGATGAATGTGAACTTTGCTTCTGCATTTCTTAG	C9orf85	NM_182505	Body				TRUE							C9orf85;C9orf85	ENST00000473252.1;ENST00000377027.1	3'UTR;3'UTR			chr9:74559525-74560386	4						0.149067	-0.101562	3.71915	0.000294723	0.725764	-0.158451
chr3	10053000	+	cg17237320	38774532	52791576	TCAAAATCAACTTAAATAACATAACCCACAAAAAACAAACCAAACAAACA	TCGAAATCAACTTAAATAACATAACCCGCGAAAAACAAACCGAACGAACG	I	A	Red	NA	NA	chr3:10052541-10053023	Island	TGGAGACCCGACGCCGCCGGACTGCCTGTCAGCTGCAGCTCGGTAGCCTGGGGCCCGCCC[CG]TTCGCCCGGTCTGTCTTCCGCGGGCCATGCTACCCAAGCTGACTCCGACTGGAGTCACTG	TCGGAGTCAGCTTGGGTAGCATGGCCCGCGGAAGACAGACCGGGCGAACG	LOC401052	NM_001008737	TSS1500					3:10027551-10028023	3:10052207-10053583	Unclassified_Cell_type_specific	AC022007.5	ENST00000383808.2	TSS1500	AC022007.5;AC022007.5;AC022007.5;AC022007.5;AC022007.5;TMEM111	ENST00000437616.1;ENST00000429065.1;ENST00000454232.1;ENST00000383808.2;ENST00000426698.1;ENST00000470827.1	TSS200;TSS200;TSS200;TSS1500;TSS1500;TSS1500	chr3:10052725-10053095	3						TRUE		0.206678	-4.0108	3.719	0.000294881	0.725764	-0.158849
chr17	42734659	-	cg13428561	88608872		ACRATTACTACACATCRCAAATCCTTTAATAAACTCTACCTCTATTAAAC		II			NA	NA	chr17:42733486-42734626	S_Shore	CGCTTCCTTCTACGATTGCTACACATCGCAGGTCCTTTAGTAAACTCTGCCTCTGTTAGA[CG]ATTTATTCTCAAATGGATTTACTCGAGCCACCGATTCATAGGTGTTTAATGGCTCCACAG	CGTCTAACAGAGGCAGAGTTTACTAAAGGACCTGCGATGTGTAGCAATCG	C17orf104	NM_001145080	Body						17:42733492-42734746	Unclassified							chr17:42733885-42734875	3						TRUE		0.312982	-1.7995	3.71819	0.000295732	0.725764	-0.160983
chr16	54967389	-	cg09492451	55667247	61807571	TTTAACAAAAATCACCACATCATCAAACAAAATCAAAAACAAAAACAACA	TTTAACAAAAATCGCCACATCGTCGAACAAAATCAAAAACGAAAACGACG	I	A	Red	NA	NA	chr16:54962422-54967805	Island	CAAACTGTGGTCTTTGGCAGAGATCGCCACATCGTCGGACAAGGTCAAGGACGGGGGCGG[CG]GGAACGAGGGCTCTCCATGCCCACCGTGTCCCGGGCCCATAGCCGGGCAAGCCCTAGGAG	CGCCGCCCCCGTCCTTGACCTTGTCCGACGATGTGGCGATCTCTGCCAAA	IRX5	NM_005853	Body			DMR		16:53523518-53525278	16:54967336-54967524	Unclassified_Cell_type_specific	CTD-3032H12.2	ENST00000560487.1	TSS1500	CTD-3032H12.2	ENST00000560487.1	TSS1500	chr16:54966700-54968115	3						TRUE		0.340457	-4.39879	3.71782	0.000296131	0.725764	-0.161982
chr5	31855185	-	cg26880493	79634263	40711563	AAATAATTAAACTAATAAACTACCCCAAAAACACAAAAACCAACCTAACA	AAATAATTAAACTAATAAACTACCCCGAAAACGCGAAAACCGACCTAACG	I	A	Red	NA	NA	chr5:31855003-31855426	Island	CGGGCCGCCTGCAGGTGATTAGGCTAATGAGCTGCCCCGGGGGCGCGGAGACCGGCCTGG[CG]AGCGGATTACCCGGCGCCCAGCTGCTGCCGGCGGAGACTCCCAGGAGCTCCGGAGAGGAA	CGCCAGGCCGGTCTCCGCGCCCCCGGGGCAGCTCATTAGCCTAATCACCT	PDZD2	NM_178140	Body			DMR	TRUE	5:31890278-31891422						PDZD2;PDZD2	ENST00000502489.1;ENST00000502489.1	1stExon;5'UTR	chr5:31854765-31855635	3						TRUE		0.187258	-4.44876	3.71517	0.000298944	0.725764	-0.168985
chr8	37757401	-	cg09440788	97673463	11712285	AAAATCAAACCTCATTTCCAAAATCACATCACCAATCATAACCTTACACA	AAAATCAAACCTCATTTCCAAAATCACATCGCCAATCGTAACCTTACGCG	I	A	Red	NA	NA	chr8:37756454-37757339	S_Shore	AGCACTGACTTGGAAGTCAGACCTCATTTCCAGGGTCACATCGCCAGTCGTGGCCTTGCG[CG]GATTACCTAACATCAAGTCTCAATTTCTTCACCTGACAATCACCTCCTAGGATTGCTGTA	CGCGCAAGGCCACGACTGGCGATGTGACCCTGGAAATGAGGTCTGACTTC	RAB11FIP1;RAB11FIP1	NM_025151;NM_001002814	TSS1500;TSS1500						8:37756237-37757544	Promoter_Associated	RAB11FIP1;RAB11FIP1;RAB11FIP1	ENST00000343853.6;ENST00000330843.4;ENST00000287263.4	TSS1500;TSS1500;TSS1500	RAB11FIP1;RAB11FIP1;RAB11FIP1	ENST00000343853.6;ENST00000330843.4;ENST00000287263.4	TSS1500;TSS1500;TSS1500	chr8:37756920-37757550	3						TRUE		0.209408	-5.0436	3.71376	0.000300464	0.725764	-0.172743
chr1	38324813	+	cg12477165	7645874	94786950	ATCTTATTTATTTCAAACAATTAATCTCCACATTACCACCAAAAATACCA	ATCTTATTTATTTCGAACAATTAATCTCCGCGTTACCGCCGAAAATACCG	I	A	Red	NA	NA	chr1:38325150-38325999	N_Shore	GTACATTTCGCTGCATCTGAGCAGAGAGAGAAGAGCACCGAGGGCCCCAGTGGGCTGCCC[CG]GCACCCTCGGCGGCAACGCGGAGACCAACTGTCCGAAACAAACAAGACCAGGAGGTTTGA	GTCTTGTTTGTTTCGGACAGTTGGTCTCCGCGTTGCCGCCGAGGGTGCCG	MTF1	NM_005955	5'UTR					1:38097400-38097473	1:38324697-38326446	Promoter_Associated	MTF1;MTF1	ENST00000373036.3;ENST00000468190.1	5'UTR;TSS1500	MTF1;MTF1	ENST00000373036.3;ENST00000468190.1	5'UTR;TSS1500	chr1:38324600-38325195	3						TRUE		0.13307	-5.35762	3.71221	0.000302129	0.725764	-0.176837
chr5	130970729	+	cg14537507	99747443		AATAAACTATAACRTAAACTACTAAAAACAAACTACRAAATACCCRAACC		II			NA	NA	chr5:130970415-130971505	Island	CGGGTGGCTTCTTCCTCAACGCCTGCCTAGCGCCAGGGTCCACGGGTGAGTTCATGGCCA[CG]GCCCGGGTACTCCGCAGCCTGCCCTTAGCAGCCCACGCCACAGTTCATTCACACTAGGTA	CGGCCCGGGTACTCCGCAGCCTGCCCTTAGCAGCCCACGCCACAGTTCAT	RAPGEF6;RAPGEF6;RAPGEF6;RAPGEF6;RAPGEF6;RAPGEF6;RAPGEF6;RAPGEF6;RAPGEF6;RAPGEF6;RAPGEF6;RAPGEF6	NM_001164389;NM_001164389;NM_001164387;NM_001164390;NM_001164388;NM_001164388;NM_001164386;NM_016340;NM_016340;NM_001164386;NM_001164387;NM_001164390	5'UTR;1stExon;1stExon;1stExon;5'UTR;1stExon;5'UTR;5'UTR;1stExon;1stExon;5'UTR;5'UTR					5:130998332-130999231	5:130970135-130970884	Unclassified	RAPGEF6;RAPGEF6;RAPGEF6;RAPGEF6;RAPGEF6;RAPGEF6;RAPGEF6;RAPGEF6;RAPGEF6	ENST00000296859.6;ENST00000507093.1;ENST00000510071.1;ENST00000509018.1;ENST00000296859.6;ENST00000507093.1;ENST00000308008.6;ENST00000510071.1;ENST00000509018.1	1stExon;1stExon;1stExon;1stExon;5'UTR;5'UTR;TSS200;5'UTR;5'UTR	RAPGEF6;RAPGEF6;RAPGEF6;RAPGEF6;RAPGEF6;RAPGEF6;RAPGEF6;RAPGEF6;RAPGEF6;RAPGEF6;RAPGEF6	ENST00000296859.6;ENST00000507093.1;ENST00000515170.1;ENST00000510071.1;ENST00000509018.1;ENST00000296859.6;ENST00000507093.1;ENST00000515170.1;ENST00000308008.6;ENST00000510071.1;ENST00000509018.1	1stExon;1stExon;1stExon;1stExon;1stExon;5'UTR;5'UTR;5'UTR;TSS200;5'UTR;5'UTR	chr5:130970300-130970735	3						TRUE		0.148894	-5.43264	3.7113	0.000303112	0.725764	-0.179244
chr12	63328707	+	cg12250883	98680472	32653853	TCCATACAACTCCATTACAAAAATATAACAAAAAAAAACAACAACCACCA	TCCATACAACTCCGTTACGAAAATATAACGAAAAAAAACGACGACCACCG	I	C	Grn	NA	NA	chr12:63328143-63329135	Island	GCGGCTCCCAGAGCCTAGTGCTGCAGGGGGCCGAGCCCCGGCCTCTCGTGCTTAGTGCCG[CG]GTGGCCGCCGCCTCCCCCCGCTACACTTCCGCAACGGAGCTGCATGGAGCGGGCCGACCG	TCCATGCAGCTCCGTTGCGGAAGTGTAGCGGGGGGAGGCGGCGGCCACCG	PPM1H	NM_020700	TSS200	high-CpG:61614891-61615321				12:61613948-61615402	12:63327513-63329462	Unclassified	Y_RNA;PPM1H;PPM1H	ENST00000516851.1;ENST00000228705.5;ENST00000228705.5	TSS1500;1stExon;5'UTR	Y_RNA;PPM1H;PPM1H;PPM1H	ENST00000516851.1;ENST00000548414.1;ENST00000228705.5;ENST00000228705.5	TSS1500;TSS1500;1stExon;5'UTR	chr12:63328605-63329410	3						TRUE		0.184186	-5.75875	3.70992	0.000304609	0.725764	-0.182894
chr5	58883504	-	cg00322656	7803458		ACAACCTAACTCAACTACAAAAACTACTACCTAACAAAAAATATACTAAC		II			NA	NA		OpenSea	TTAACTCTGCAGCAGCCTGGCTCAGCTGCAGAGACTGCTGCCTGACAGGGGATGTGCTGG[CG]TCAAGGGGGCCCTCTAGGTGGGTTCCCAGACATTGCAGAGCCGCGCACTCCTTGCTAACC	CGCCAGCACATCCCCTGTCAGGCAGCAGTCTCTGCAGCTGAGCCAGGCTG	PDE4D;PDE4D;PDE4D;PDE4D	NM_006203;NM_001197218;NM_001104631;NM_001165899	TSS1500;Body;Body;Body								PDE4D	ENST00000360047.5	TSS1500	PDE4D;PDE4D;PDE4D;PDE4D;PDE4D	ENST00000505453.1;ENST00000360047.5;ENST00000512069.2;ENST00000405053.3;ENST00000514231.1	TSS1500;TSS1500;3'UTR;3'UTR;3'UTR	chr5:58883385-58883730	3								0.270956	-1.97059	3.70964	0.000304921	0.725764	-0.183653
chr9	103790434	-	cg04778212	7741593		CAAAAACTCACCTTCCTTCCACTCCTCCTTTATTATTTAAAAAAATTATC		II			NA	NA	chr9:103791944-103792173	N_Shore	TATGGGGTCCTCAGAGACTCACCTTCCTTCCACTCCTCCTTTGTTGTTTGGAAGAGTTAT[CG]CTAGCCCCCTTCTCGCCCTCGCCCCATTAAAGCTGTTGTGGGACCCGACTGGACGTTGCC	AGAGACTCACCTTCCTTCCACTCCTCCTTTGTTGTTTGGAAGAGTTATCG	LPPR1	NM_207299	TSS1500								RP11-35N6.1	ENST00000374874.3	TSS1500	RP11-35N6.1	ENST00000374874.3	TSS1500					chr9:103789749-103792180	6				0.287177	-0.835792	3.7093	0.000305285	0.725764	-0.184535
chr15	100654760	-	cg23991388	30713255		ACTACAAATACAAAAAATCAAAACRATTCTACCCCAAAACAAAACRTATC		II			rs114527640	0.023458		OpenSea	AGAGAAATGAAACTGCAGATGCAAGAAGTCAGGGCGATTCTACCCCAGAGCAGGACGTGT[CG]AGCTACCTGTGCAAAGCCCCGAGCGTGGGGTCTCTCCTTCAAACGCGAGATACTTACTGC	CTGCAGATGCAAGAAGTCAGGGCGATTCTACCCCAGAGCAGGACGTGTCG	ADAMTS17	NM_139057	Body					15:98472257-98472331						ADAMTS17	ENST00000378898.4	3'UTR	chr15:100654725-100655135	3						TRUE		-0.227156	-0.919102	-3.70756	0.000307192	0.725764	-0.189148
chr6	26224925	+	cg22339775	63803281		TTATTCACTCATTTAAAATCCRTTACCTAAATATCTCTCAATAATTCCTC		II			rs79922979	0.145272	chr6:26225386-26225790	N_Shore	TTAACAGTGTATCTTAGAAAACCTTGTTTGAGTGAATTAGCCTTGTACTCTATAATGAAA[CG]AGGAATCATTGAGAGATACTTAGGCAACGGATTTTAAATGAGTGAATAAGGAAGGGAAAA	CGAGGAATCATTGAGAGATACTTAGGCAACGGATTTTAAATGAGTGAATA	HIST1H3E	NM_003532	TSS1500								HIST1H3E	ENST00000360408.1	TSS1500	HIST1H3E	ENST00000360408.1	TSS1500			chr6:26223502-26224951	6	chr6:26223616-26227410	6				0.31541	-1.7827	3.70677	0.000308062	0.725764	-0.191244
chr14	64319812	-	cg26085966	7605338	81666563	AAAAAACAAACAAAAAACACAATCCAAAAAACCAAACAAACAAAACACCA	AAAAAACGAACAAAAAACGCGATCCAAAAAACCAAACAAACGAAACGCCG	I	A	Red	NA	NA	chr14:64319622-64320526	Island	AAAAAGCGAGAGGGAGAGCGAGCAAAAGGCGCGATCCAGAGAGCCAGGCAAGCGGGGCGC[CG]ACCTCGGGCGGCCCCGGCCCGCGCCCTTGCCCCTCGGCCGGGCGGACGGTGGGTGAGCGC	CGGCGCCCCGCTTGCCTGGCTCTCTGGATCGCGCCTTTTGCTCGCTCTCC	SYNE2;SYNE2;SYNE2;SYNE2	NM_182914;NM_182914;NM_015180;NM_015180	5'UTR;1stExon;1stExon;5'UTR	high-CpG:63389360-63390089				14:63388821-63390597	14:64319627-64320602	Promoter_Associated	SYNE2;SYNE2;SYNE2;SYNE2;SYNE2;SYNE2;SYNE2;SYNE2;SYNE2	ENST00000357395.3;ENST00000344113.4;ENST00000341472.5;ENST00000356081.3;ENST00000358025.3;ENST00000357395.3;ENST00000344113.4;ENST00000341472.5;ENST00000356081.3	1stExon;1stExon;1stExon;1stExon;5'UTR;5'UTR;5'UTR;5'UTR;5'UTR	SYNE2;SYNE2;SYNE2;SYNE2;SYNE2;SYNE2;SYNE2;SYNE2;SYNE2	ENST00000358025.3;ENST00000344113.4;ENST00000341472.5;ENST00000356081.3;ENST00000358025.3;ENST00000357395.3;ENST00000344113.4;ENST00000341472.5;ENST00000356081.3	1stExon;1stExon;1stExon;1stExon;5'UTR;5'UTR;5'UTR;5'UTR;5'UTR	chr14:64319525-64320615	3						TRUE		0.27873	-3.27925	3.70629	0.000308584	0.725764	-0.192498
chr19	47618017	+	cg09137630	4687481		ACCAAAAAATCACATAATACCTCTATCTCCAAATTTATCACTATTAACAC		II			rs7247643	0.023372	chr19:47615253-47617101	S_Shore	TACCTTATTTCAGGCCCTGACAAAGCAAAGACCACTTAGATTCCAGGAAGAGAGAAAAAC[CG]TGTCAACAGTGATAAATCTGGAGACAGAGGCACCATGTGACTTCCTGGTATATTGATCCT	CCAGGAAGTCACATGGTGCCTCTGTCTCCAGATTTATCACTGTTGACACG	ZC3H4	NM_015168	TSS1500								ZC3H4	ENST00000253048.4	TSS1500	ZC3H4	ENST00000253048.4	TSS1500	chr19:47617900-47618130	3						TRUE		0.201072	-1.24859	3.70486	0.000310171	0.725764	-0.196297
chr14	67827087	-	cg22792862	66678566	14784208	TTCCACATACACAATAAAATAAACAAAACACACACTAAAAAAAATCAACA	TTCCGCATACGCGATAAAATAAACGAAACGCACGCTAAAAAAAATCGACG	I	A	Red	NA	NA	chr14:67826139-67827526	Island	CATGCGAGGAGGTTCCGCATGCGCGGTGGAGTGAGCGAAGCGCACGCTGAGGAGGATCGG[CG]GCCGGTGAGGGGGAAGCAAGTCTGGTCTCTGTGATTGAAGAAGTCGGCTCTGGGCTCCAG	TTCCGCATGCGCGGTGGAGTGAGCGAAGCGCACGCTGAGGAGGATCGGCG	EIF2S1;EIF2S1;ATP6V1D	NM_004094;NM_004094;NM_015994	1stExon;5'UTR;TSS1500					14:66896707-66897414	14:67825704-67827557	Promoter_Associated	ATP6V1D;EIF2S1;ATP6V1D;ATP6V1D;EIF2S1;EIF2S1;EIF2S1	ENST00000555431.1;ENST00000256383.4;ENST00000555474.1;ENST00000216442.7;ENST00000437108.2;ENST00000256383.4;ENST00000437108.2	TSS1500;1stExon;TSS1500;TSS200;1stExon;5'UTR;5'UTR	ATP6V1D;ATP6V1D;ATP6V1D;ATP6V1D;EIF2S1;ATP6V1D;ATP6V1D;ATP6V1D;ATP6V1D;EIF2S1;EIF2S1;EIF2S1;EIF2S1;EIF2S1;EIF2S1	ENST00000557244.1;ENST00000555431.1;ENST00000554087.1;ENST00000556058.1;ENST00000256383.4;ENST00000555474.1;ENST00000553687.1;ENST00000216442.7;ENST00000555012.1;ENST00000437108.2;ENST00000556724.1;ENST00000557310.1;ENST00000256383.4;ENST00000437108.2;ENST00000556724.1	TSS1500;TSS1500;TSS1500;TSS1500;1stExon;TSS1500;TSS1500;TSS200;TSS200;1stExon;1stExon;TSS200;5'UTR;5'UTR;5'UTR	chr14:67826465-67827695	3						TRUE		0.235975	-0.509476	3.70418	0.000310924	0.725764	-0.198094
chr17	17942558	+	cg17170741	84690250	64744227	CTAAAACTTATAATCTCCTCACCAAAACACAACATAAAAAAAACAAAACA	CTAAAACTTATAATCTCCTCGCCGAAACGCGACGTAAAAAAAACGAAACG	I	A	Red	NA	NA	chr17:17942198-17943495	Island	CCGTCGCCGCCGCGCGCCTCCTGCGCACACCCCCAGTCAATCAGCATCACAAACGCACCT[CG]CCCCGCCCCCTCCACGCCGCGCCTCGGCGAGGAGACTACAAGTCCCAGCGGGCCGCTCGC	CGCCCCGCCCCCTCCACGCCGCGCCTCGGCGAGGAGACTACAAGTCCCAG	ATPAF2;C17orf39	NM_145691;NM_024052	TSS200;TSS200	high-CpG:17883201-17883307				17:17882843-17884175	17:17942144-17942879	Promoter_Associated	C17orf39;ATPAF2;ATPAF2;C17orf39	ENST00000376345.2;ENST00000462733.1;ENST00000474627.1;ENST00000268719.3	TSS1500;TSS200;TSS200;TSS200	C17orf39;ATPAF2;ATPAF2;ATPAF2;ATPAF2;ATPAF2;C17orf39	ENST00000376345.2;ENST00000462733.1;ENST00000302530.5;ENST00000474627.1;ENST00000497871.1;ENST00000444058.1;ENST00000268719.3	TSS1500;TSS200;TSS200;TSS200;TSS200;TSS200;TSS200	chr17:17942425-17942735	3						TRUE		0.17614	-4.81407	3.70136	0.000314072	0.725764	-0.205555
chr12	124456591	+	cg26493932	8643545		CRAAATAAAATCRCAAAACRAAAAATCCRCATTACAAATACACCAAAAAC		II			NA	NA	chr12:124456573-124458728	Island	GTGGATTCAGACGGCCTCCTCCCCACAGCATCCCAGACAAAGCCGGGCTAGGCCCCGGGG[CG]CTCCTGGTGCACCTGCAATGCGGATCCCTCGCCCTGCGATCCCACCCCGGGGCAGACAGG	GGGGTGGGATCGCAGGGCGAGGGATCCGCATTGCAGGTGCACCAGGAGCG	CCDC92;ZNF664	NM_025140;NM_152437	5'UTR;TSS1500					12:123022241-123024775			ZNF664;ZNF664;ZNF664;RP11-522N14.1;ZNF664;CCDC92;CCDC92;ZNF664	ENST00000539644.1;ENST00000392404.3;ENST00000538932.1;ENST00000540762.1;ENST00000535937.1;ENST00000545891.1;ENST00000238156.3;ENST00000537532.1	TSS1500;TSS1500;TSS1500;TSS1500;TSS1500;5'UTR;5'UTR;5'UTR	ZNF664;ZNF664;ZNF664;ZNF664;CCDC92;ZNF664;RP11-522N14.1;ZNF664;ZNF664;ZNF664;CCDC92;ZNF664;CCDC92;CCDC92;CCDC92;CCDC92;CCDC92;CCDC92;ZNF664	ENST00000539644.1;ENST00000392404.3;ENST00000541448.1;ENST00000540009.1;ENST00000539551.1;ENST00000542493.1;ENST00000545615.1;ENST00000543017.1;ENST00000539257.1;ENST00000535937.1;ENST00000539761.1;ENST00000546098.1;ENST00000535556.1;ENST00000545891.1;ENST00000539761.1;ENST00000539551.1;ENST00000238156.3;ENST00000545037.1;ENST00000537532.1	TSS1500;TSS1500;TSS1500;TSS1500;1stExon;TSS1500;TSS1500;TSS1500;TSS1500;TSS1500;1stExon;TSS1500;5'UTR;5'UTR;5'UTR;5'UTR;5'UTR;5'UTR;5'UTR	chr12:124456200-124457870	3					TRUE	TRUE		0.159069	-4.86343	3.70082	0.000314676	0.725764	-0.206978
chr11	6630632	+	cg25089598	99608418		AATTCCTTAAAACTAACAACTTCCAAATTACRCCTTACACTACCTAAACC		II			NA	NA	chr11:6632879-6633787	N_Shelf	GTGCTGAAGGTTCGAGACTGGAGTACAAGGAAGAGCAGGGACTTCAATGAAGAGTGTCCC[CG]GCTCAGGTAGTGCAAGGCGTAACCTGGAAGCTGCTAGTTCCAAGGAACCCTGAATAGCAC	GTTCCTTGGAACTAGCAGCTTCCAGGTTACGCCTTGCACTACCTGAGCCG	ILK;ILK;ILK	NM_001014794;NM_001014795;NM_004517	Body;Body;Body				TRUE				RP11-732A19.2;ILK;ILK;ILK	ENST00000527398.1;ENST00000526711.1;ENST00000526711.1;ENST00000299421.4	3'UTR;1stExon;5'UTR;ExonBnd	ILK;TAF10;ILK;ILK;RP11-732A19.2;ILK;ILK;ILK;ILK;ILK;ILK;ILK	ENST00000526318.1;ENST00000526743.1;ENST00000528784.1;ENST00000532063.1;ENST00000527398.1;ENST00000534706.1;ENST00000530016.1;ENST00000526711.1;ENST00000526711.1;ENST00000527394.1;ENST00000527327.1;ENST00000299421.4	5'UTR;3'UTR;5'UTR;3'UTR;3'UTR;5'UTR;5'UTR;1stExon;5'UTR;3'UTR;3'UTR;ExonBnd			chr11:6629274-6632045	5	chr11:6627314-6635374	6		TRUE		-0.158964	3.4622	-3.69757	0.000318344	0.725764	-0.215561
chr14	101831690	+	cg11782714	76638414	3691848	AAAATATCTCAAAACACATAAAACTCCTACCAACACCCCATATACATACA	AAAATATCTCAAAACACGTAAAACTCCTACCAACACCCCATATACGTACG	I	A	Red	NA	NA	chr14:101831291-101831695	Island	TCCGATTTTCCACCATGGGCCTCGGCTGCCGGCGAGTGGCCATGCTGGGGGGCTCGGCCC[CG]CACGTATATGGGGTGCTGGCAGGAGCTCCACGTGCTCTGAGACATCCCCCCTGGGTCTTG	GGGATGTCTCAGAGCACGTGGAGCTCCTGCCAGCACCCCATATACGTGCG																	chr14:101831265-101832475	3						TRUE		-0.140825	4.42763	-3.69665	0.000319383	0.725764	-0.217975
chr22	42394659	+	cg08431931	90772245	63699545	AAAAAACAAAACCAAATCACATAATAAAACAATACCCAAAAAACAAAACA	AAAAAACGAAACCGAATCACGTAATAAAACAATACCCGAAAAACGAAACG	I	A	Red	NA	NA	chr22:42394589-42395255	Island	GCCAATTCTCAGGGCCCGCCTCTTTCTCCCCTTTCTCGGCGGGGGCCTCTACCCTGACTC[CG]CCCCGCTCCCCGGGCACTGCCCCACCACGTGACCCGGTCTCGCTCCTCCTCCTCCTCCTC	CGCCCCGCTCCCCGGGCACTGCCCCACCACGTGACCCGGTCTCGCTCCTC	WBP2NL	NM_152613	TSS200					22:40724561-40725201	22:42394153-42395460	Promoter_Associated	WBP2NL;WBP2NL	ENST00000328823.9;ENST00000461730.1	TSS200;TSS200	WBP2NL;WBP2NL;WBP2NL;WBP2NL	ENST00000412113.1;ENST00000436265.1;ENST00000475341.1;ENST00000461730.1	TSS200;TSS200;TSS200;TSS200	chr22:42394545-42395135	3					TRUE	TRUE		0.450042	-2.49337	3.69658	0.00031947	0.725764	-0.218176
chr16	70432258	+	cg05983723	21636150	67653823	AATAAAACACACCAAATAAAACTAATACCCAACTATACCAACCTACAACA	AATAAAACGCACCGAATAAAACTAATACCCGACTATACCGACCTACAACG	I	C	Grn	NA	NA		OpenSea	GCATCGCCCATGCAGCGGCGACAGGCACAGCTCTTGCCCGAGAGCCTCTCCTTGCTGAGG[CG]CTGCAGGCCGGCATAGCCGGGCACCAGCTTCACCCGGTGCGTCCCATCCAGGGCCCCTGA	GATGGGACGCACCGGGTGAAGCTGGTGCCCGGCTATGCCGGCCTGCAGCG	ST3GAL2	NM_006927	Body					16:68989688-68989962			ST3GAL2;RP11-529K1.4	ENST00000393640.4;ENST00000566960.1	1stExon;5'UTR	ST3GAL2;RP11-529K1.4	ENST00000393640.4;ENST00000566960.1	1stExon;5'UTR					chr16:70431702-70435168	6		TRUE		-0.113052	5.8912	-3.69624	0.000319854	0.725764	-0.219067
chr8	141467794	+	cg24546549	59733564		CAATAAAAAACRCCAACCCAAAACCTAAAAAATAACCRCAAAAACTACTC		II			rs2948172	0.459845	chr8:141467218-141467927	Island	TTACACAGCCGGTGGCCCCGGGCCCGGAGCGGGAGCCCACGACCTGGCGGGCAGCGGGGC[CG]AGCAGCCTCTGCGGCCACTTCCCAGGCTCTGGGCTGGCGCTTCCTACTGGCGGCCGAGCC	AGTAGGAAGCGCCAGCCCAGAGCCTGGGAAGTGGCCGCAGAGGCTGCTCG	TRAPPC9;TRAPPC9;TRAPPC9	NM_001160372;NM_001160372;NM_031466	1stExon;5'UTR;Body	high-CpG:141536864-141537046				8:141536305-141537109	8:141467075-141468809	Promoter_Associated	TRAPPC9;TRAPPC9	ENST00000389327.3;ENST00000389327.3	5'UTR;1stExon	TRAPPC9;TRAPPC9	ENST00000389327.3;ENST00000389327.3	5'UTR;1stExon	chr8:141467780-141468090	3						TRUE		0.179826	-4.15054	3.69592	0.000320215	0.725764	-0.219902
chr7	29845889	-	cg12022583	25640110		AAATTCAAAAAATAACRTATCCCCAAAATAACTATACTAAACCRTATACC		II			NA	NA	chr7:29845881-29846751	Island	CATTTTGGAATAAATTCAAGGAGTGGCGTGTCCCCAGAGTAGCTGTGCTGGGCCGTGTGC[CG]CCCGCGCAACAGCTCCTATTTGGGGAATTCCAGCCTTAGGCCTCAGTCTCTCCGCAGCTG	AATTCAAGGAGTGGCGTGTCCCCAGAGTAGCTGTGCTGGGCCGTGTGCCG	WIPF3	NM_001080529	TSS1500					7:29812241-29813261			WIPF3	ENST00000409123.1	TSS1500	WIPF3	ENST00000409123.1	TSS1500	chr7:29845505-29847495	3								0.226509	-0.888152	3.69563	0.000320545	0.725764	-0.220666
chr17	61819349	+	cg00918917	95721254	28711593	ACAAAAACAAAAACTATAAACAAAAACACTACACAACAAAAAAAACAACA	ACGAAAACGAAAACTATAAACGAAAACGCTACGCGACGAAAAAAACAACG	I	A	Red	NA	NA	chr17:61818684-61819397	Island	TGGCCGCGGCTGCGGCAGGCCCTAGCAGCCGCCGCCGCGCCGAGAGCGGTTCTCAGTTCC[CG]TTGTCTTTCCCGCCGCGCAGCGCTTCCGCCTACAGCCTCCGCCCCCGCAGCAGGAGGGGG	GCGGGGGCGGAGGCTGTAGGCGGAAGCGCTGCGCGGCGGGAAAGACAACG	STRADA;STRADA;STRADA;STRADA;STRADA;STRADA	NM_001003788;NM_153335;NM_001165970;NM_001003787;NM_001165969;NM_001003786	TSS200;TSS200;TSS200;TSS200;TSS200;TSS200					17:59172374-59173129	17:61819011-61819510	Promoter_Associated	STRADA	ENST00000336174.5	TSS200	STRADA	ENST00000447001.2	TSS200	chr17:61819045-61819350	3						TRUE		0.178503	-4.60951	3.69537	0.000320842	0.725764	-0.22135
chr20	60640969	-	cg26831081	8773342	40646938	AAAAAAAAATTCCAACTAAAACAAACACTAAACAAACAAAAAACAACACA	AAAAAAAAATTCCGACTAAAACGAACGCTAAACGAACGAAAAACGACGCG	I	C	Grn	NA	NA	chr20:60640721-60641805	Island	CGCGCCTGGGCGAGGAGGAGGTTCCGACTGGGGCGGGCGCTGGGCGGGCGGGGGGCGGCG[CG]CGGCCGGCGGGGGGCGGGGGCGCGCGGCCGGGGGGCGGGGGAGCGGGGGTGGCGGCCCTG	AGGAGGAGGTTCCGACTGGGGCGGGCGCTGGGCGGGCGGGGGGCGGCGCG	TAF4	NM_003185	TSS200	high-CpG:60074352-60074506				20:60072529-60075200	20:60640779-60641392	Promoter_Associated	TAF4	ENST00000252996.3	TSS200	TAF4;TAF4	ENST00000436129.1;ENST00000252996.3	TSS200;TSS200	chr20:60640365-60641415	3						TRUE		0.188015	-5.16047	3.69384	0.000322604	0.725764	-0.225406
chr7	43622659	-	cg23785719	84692342	71734105	CCAAAAACAAAATACAAAACAAACACAAAACAATCACAAAAACAAAACCA	CCAAAAACAAAATACAAAACAAACGCGAAACGATCACGAAAACGAAACCG	I	A	Red	NA	NA	chr7:43622682-43623392	N_Shore	GGTTGGCCGGGGCCAGAAGCAGGGTGCAGGGCAGGCGCGGGGCGGTCACGGGGGCGGGGC[CG]GTCGCGGGGCGCGGGGCGGGCCCGAGCTACCGGTAGTCTGCCTGCCGCAGTCCGAGCGCC	CGGCCCCGCCCCCGTGACCGCCCCGCGCCTGCCCTGCACCCTGCTTCTGG	STK17A	NM_004760	TSS200	high-CpG:43589163-43589276				7:43588753-43590045	7:43622241-43622802	Promoter_Associated	STK17A;STK17A	ENST00000319357.5;ENST00000462448.1	TSS200;5'UTR	STK17A;STK17A	ENST00000319357.5;ENST00000462448.1	TSS200;5'UTR	chr7:43622340-43623655	3						TRUE		0.229138	-4.76318	3.69367	0.000322797	0.725764	-0.22585
chr17	37381475	+	cg14328457	67780594	92693317	ATAAAAATAAATTAACAACAAAAAACCACAAAAAACCCCCAATCACACCA	ATAAAAATAAATTAACGACGAAAAACCACAAAAAACCCCCGATCACACCG	I	A	Red	rs34533249	0.0215	chr17:37380953-37382363	Island	AACGAAGACCAGTGGCCGCCTCCCCAGAAGGTCGCGATGGCGCGCGCGGGCGTGCGGTGC[CG]GTGTGATCGGGGGCTCCTTGTGGCCCCTCGTCGCCAACCCACTCCTACCCCCGGGAGCGG	GTAGGAGTGGGTTGGCGACGAGGGGCCACAAGGAGCCCCCGATCACACCG	STAC2	NM_198993	Body			DMR	TRUE	17:34634480-34635918									chr17:37380425-37381535	3						TRUE		0.248715	-3.81023	3.6931	0.000323449	0.725764	-0.227345
chr22	31730238	+	cg24989447	21625128		AAACCCATTACTAACAAAAACTTCCTCCAAATTACAAACRATAAACTTAC		II			NA	NA		OpenSea	TAGGGCTGGGGAAGCCCCAGTCAAGACAGTCAGCCACAGCCTGATAACTCTCCCTGCATG[CG]CAAGCCCACCGCTTGCAACCTGGAGGAAGCTCCTGTCAGCAATGGGCTCTAATGACATGT	CGCAAGCCCACCGCTTGCAACCTGGAGGAAGCTCCTGTCAGCAATGGGCT	PIK3IP1-AS1;PATZ1;PATZ1;PATZ1	NR_110542;NM_014323;NM_032050;NM_032052	TSS1500;Body;Body;Body								RP3-400N23.6;RP3-400N23.6	ENST00000451161.1;ENST00000440456.1	TSS1500;5'UTR	RP3-400N23.6;RP3-400N23.6	ENST00000451161.1;ENST00000440456.1	TSS1500;5'UTR										-0.696835	1.7663	-3.69155	0.000325247	0.725764	-0.231449
chr11	123066560	+	cg02184673	76753154	5745820	ATAACCAAATACCAAAACAAACAATCAATAAAAAAAACCCTAATCAACCA	ATAACCGAATACCAAAACAAACAATCGATAAAAAAAACCCTAATCGACCG	I	A	Red	NA	NA	chr11:123066517-123066986	Island	CCACCAGACTGACCAGGCCGACGGCGGGGCGCGGAAGTGGGTGCGAAGGCAGCCAGCGGC[CG]GCCGACCAGGGCTCTCCCCACCGACTGCCTGCTTTGGCACCCGGCTACCCCCCTTGGCCT	GTAGCCGGGTGCCAAAGCAGGCAGTCGGTGGGGAGAGCCCTGGTCGGCCG	ASAM	NM_024769	TSS1500					11:122571223-122572280	11:123066029-123066634	Unclassified_Cell_type_specific	CLMP;CTD-2216M2.1	ENST00000448775.2;ENST00000531681.1	TSS1500;5'UTR	CLMP;CTD-2216M2.1	ENST00000448775.2;ENST00000531681.1	TSS1500;5'UTR	chr11:123065360-123067035	3						TRUE		0.189997	-4.70766	3.6909	0.000325995	0.725764	-0.23315
chr3	129547043	+	cg03298890	11795256		AAACATTAACRTAATTAACCAAAACTTAAAACATCTCTTCCAACACCAAC		II			NA	NA		OpenSea	TCAGGTTCTGGATCTGCCTGAATTTGCTGCACATCATGTGGAGACACTGATGACCTCCTG[CG]CTGGTGCTGGAAGAGATGCTTCAAGCCTTGGCCAATCACGTTAATGTTCTCCAAAGCATT	CGCTGGTGCTGGAAGAGATGCTTCAAGCCTTGGCCAATCACGTTAATGTT	TMCC1;TMCC1	NM_001128224;NM_001017395	5'UTR;Body								TMCC1	ENST00000426664.2	5'UTR	TMCC1;TMCC1;TMCC1;TMCC1	ENST00000505924.1;ENST00000513411.1;ENST00000505616.1;ENST00000426664.2	3'UTR;5'UTR;5'UTR;5'UTR			chr3:129546520-129547073	6						-0.126158	3.72531	-3.69056	0.000326393	0.725764	-0.234054
chr9	126779285	-	cg06254440	38792159		CRACTCCAAAACACCTAATAACTAAAAAACTATATTATTTTCCTAAACAC		II			NA	NA	chr9:126773246-126780953	Island	CTCGCGGGGCTCGGCTCCAGGGCACCTGGTGGCTGGGGAGCTGTATTGTTTTCCTGGGCA[CG]GAGGTTCGGCGCCGGTTTTAGGATTGTGCAAAAAGAGAGTAGAAGGTACAGAGATTTATT	GGCTCCAGGGCACCTGGTGGCTGGGGAGCTGTATTGTTTTCCTGGGCACG	LHX2	NM_004789	Body			RDMR		9:125818754-125819121	9:126778367-126780052	Unclassified_Cell_type_specific	LHX2	ENST00000488674.2	5'UTR	LHX2	ENST00000488674.2	5'UTR	chr9:126778485-126781810	3						TRUE		0.220074	-4.33888	3.68909	0.000328102	0.725764	-0.23792
chr22	50523801	+	cg19194233	68731590		ATAAATACTTCTTACTAAAAATCCCTCACCCAAAAACCAATACTCCCAAC		II			NA	NA		OpenSea	CAAAACATGCCTCTACTCAACGGCTTAATGTCTGAGCACTTACCTCCCCCGCTGCTCTGC[CG]TTGGGAGCACTGGTCTCTGGGTGAGGGACTTCCAGCAAGAAGTATTCACAAATGAAACAA	TGAATACTTCTTGCTGGAAGTCCCTCACCCAGAGACCAGTGCTCCCAACG	MLC1;MLC1;MLC1	NM_015166;NM_015166;NM_139202	1stExon;5'UTR;TSS200	low-CpG:48865797-48865987		CDMR	TRUE	22:48865787-48866194	22:50523479-50524198	Promoter_Associated_Cell_type_specific	MLC1;MLC1;MLC1;MLC1;MLC1;MLC1;MLC1;MLC1;MLC1;MLC1	ENST00000535444.1;ENST00000538737.1;ENST00000431262.2;ENST00000311597.5;ENST00000450140.2;ENST00000538737.1;ENST00000535444.1;ENST00000431262.2;ENST00000395876.2;ENST00000311597.5	5'UTR;5'UTR;5'UTR;5'UTR;TSS200;1stExon;1stExon;1stExon;TSS200;1stExon	MLC1;MLC1;MLC1;MLC1;MLC1;MLC1;MLC1;MLC1;MLC1;MLC1;MLC1;MLC1	ENST00000535444.1;ENST00000442311.1;ENST00000538737.1;ENST00000431262.2;ENST00000311597.5;ENST00000450140.2;ENST00000442311.1;ENST00000538737.1;ENST00000535444.1;ENST00000431262.2;ENST00000395876.2;ENST00000311597.5	5'UTR;5'UTR;5'UTR;5'UTR;5'UTR;TSS200;1stExon;1stExon;1stExon;1stExon;TSS200;1stExon	chr22:50523565-50524770	3						TRUE		0.19678	-4.2323	3.68849	0.000328801	0.725764	-0.239498
chr22	24373484	+	cg12419862	23803164	75669895	AAAACCAAAACACACAATATTCACAAAAACAAAAATCCCAATACAAACCA	AAAACCGAAACGCGCAATATTCGCGAAAACAAAAATCCCAATACAAACCG	I	A	Red	NA	NA	chr22:24372912-24373725	Island	CGCACGTCTTTCCCTTGTCGCCCTCCCCAGTCATGACCCGGACGTGACCTTCAGGGACCT[CG]GCCTGTACTGGGATCCCTGTCCCCGCGAACACTGCGCGTTTCGGCTTTCGCGCGCTCGGG	CGGCCTGTACTGGGATCCCTGTCCCCGCGAACACTGCGCGTTTCGGCTTT	LOC391322	NM_001144931	Body					22:22702803-22703712	22:24372239-24373584	Promoter_Associated									chr22:24372285-24373526	6	chr22:24371862-24377169	6		TRUE		-0.955557	-3.85802	-3.68703	0.000330513	0.725764	-0.243343
chr2	19946867	+	cg13718369	88614292	49681867	AATTCCTCTCACCTAAAAACTCAAAAAACTTCCTAAAAAAAACTCACCCA	AATTCCTCTCGCCTAAAAACTCGAAAAACTTCCTAAAAAAAACTCACCCG	I	T	Red	rs9677795	0.09387		OpenSea	GCCTTTACCCCAGCTGGGCCAGGCATGCCATGGCAATGCCCCCACCTCCAAGGTTGGCCA[CG]GGTGAGCCTCTTCCAGGAAGTTTCCCGAGTCCCCAGGCGAGAGGAACTCCCTTCCCTCGC	CGGGTGAGCCTCTTCCAGGAAGTTTCCCGAGTCCCCAGGCGAGAGGAACT							TRUE		2:19946350-19946999	Unclassified_Cell_type_specific									chr2:19945218-19947057	6	chr2:19946198-19947086	6		TRUE		-0.1794	1.48319	-3.68499	0.000332923	0.725764	-0.248722
chr2	176033125	-	cg17668949	89755160	88671503	ATCTTCAACAAAACAAATAAAAAAAACAAACATCAAAAAACACTCAAACA	ATCTTCGACAAAACGAATAAAAAAAACGAACATCAAAAAACACTCGAACG	I	C	Grn	NA	NA	chr2:176032385-176033275	Island	AGAAGAAGGCGGGTCTTCGGCAGGGCGGGTAGAGGGGACGGGCATCAAAGAGCACTCGGG[CG]CTCATGATTGGACAAGGAGCCCGAAGGGCGGGAAGCAGTTCTGGAGGGGGCGGGACCAGA	CGCCCGAGTGCTCTTTGATGCCCGTCCCCTCTACCCGCCCTGCCGAAGAC	ATF2;MIR933	NM_001880;NR_030630	TSS1500;TSS1500					2:175740352-175741547	2:176032130-176033649	Unclassified	AC096649.2;MIR933;ATF2;ATF2;ATF2;ATF2;ATF2	ENST00000449168.1;ENST00000401154.1;ENST00000409635.1;ENST00000264110.2;ENST00000413123.1;ENST00000392544.1;ENST00000542046.1	5'UTR;TSS1500;TSS200;TSS200;TSS1500;TSS1500;TSS1500	AC096649.2;MIR933;ATF2;ATF2;ATF2;ATF2;ATF2;ATF2;ATF2	ENST00000449168.1;ENST00000401154.1;ENST00000409635.1;ENST00000264110.2;ENST00000413123.1;ENST00000435231.1;ENST00000428760.1;ENST00000542046.1;ENST00000437522.1	5'UTR;TSS1500;TSS200;TSS200;TSS1500;TSS1500;TSS1500;TSS1500;TSS200	chr2:176032845-176033335	3						TRUE		0.101202	-5.88985	3.68353	0.000334661	0.725764	-0.252579
chr1	29508588	+	cg10846285	21742173	99717948	AAAACCAACTAACTACAAAAAACAATACAAAAACCCCTTTAACAAACTCA	GAAACCAACTAACTACGAAAAACGATACAAAAACCCCTTTAACGAACTCG	I	C	Grn	rs2428557	0.261699	chr1:29507976-29508686	Island	GCGCGCCGACGTGCGGCGGGGCAAGGTGATCGACAGGCGGCGCTGCGGCACGTCCTCGCG[CG]AGCTCGCCAAAGGGGTTCCTGCACCGCCTTCCGCAGCCAGCTGGCTTCGCCCCTCCCCCG	GAAGCCAGCTGGCTGCGGAAGGCGGTGCAGGAACCCCTTTGGCGAGCTCG	SRSF4;SRSF4	NM_005626;NM_005626	1stExon;5'UTR	high-CpG:29380914-29381229				1:29380168-29381387	1:29507401-29509102	Promoter_Associated	SRSF4;SRSF4;SRSF4;SRSF4	ENST00000466448.1;ENST00000546138.1;ENST00000434636.2;ENST00000373795.4	TSS200;TSS200;TSS200;TSS200	SRSF4;SRSF4;SRSF4;SRSF4	ENST00000466448.1;ENST00000546138.1;ENST00000434636.2;ENST00000373795.4	TSS200;TSS200;TSS200;TSS200	chr1:29508365-29508755	3								0.164815	-6.30205	3.67666	0.000342936	0.725764	-0.270661
chr3	71802608	+	cg04408595	39747928	68711989	AAAACCCAAAACACAAAATAACAACAAATCACATTTAACCCCAAATAACA	AAAACCCAAAACGCAAAATAACGACAAATCGCGTTTAACCCCAAATAACG	I	A	Red	NA	NA	chr3:71802560-71804209	Island	AGGCAACCTCCCCCGCGCACGGCCACCGTGACCCCAGCGCGGGCGCCGCCGCCGGACCCC[CG]TTACCTGGGGCCAAACGCGACTTGTCGCCACCTTGCGTCCTGGGCCCTGCCTCCCTCCCG	AGGGCCCAGGACGCAAGGTGGCGACAAGTCGCGTTTGGCCCCAGGTAACG	EIF4E3;EIF4E3;GPR27	NM_173359;NM_001134649;NM_018971	5'UTR;5'UTR;TSS1500			DMR	TRUE	3:71885176-71887077	3:71802394-71802712	Unclassified_Cell_type_specific	GPR27;EIF4E3;EIF4E3;EIF4E3	ENST00000304411.2;ENST00000295612.3;ENST00000448225.1;ENST00000421769.2	TSS1500;5'UTR;5'UTR;5'UTR	GPR27;EIF4E3;EIF4E3;EIF4E3;EIF4E3	ENST00000304411.2;ENST00000295612.3;ENST00000448225.1;ENST00000496214.2;ENST00000421769.2	TSS1500;5'UTR;5'UTR;5'UTR;5'UTR	chr3:71802525-71802795	3						TRUE		0.107879	-5.2636	3.67659	0.00034302	0.725764	-0.270845
chr11	63684331	+	cg16705665	19715180	15622887	AAAACTAAAACATCCCCAACACAACTAAAAAACACAAAACCCAAAAAACA	AAAACTAAAACATCCCCGACGCAACTAAAAAACGCAAAACCCGAAAAACG	I	C	Grn	NA	NA	chr11:63683743-63684628	Island	TGGAACCCCACCGCCCACCTGCCCACGCCGTTCAGCGGCTGGGCGCTGGAGCGCAATCTG[CG]CCCCCCGGGCTCTGCGCCTCTCAGCTGCGCCGGGGATGCCCCAGTCCCCGGGCGGGGACC	CGCCCCCCGGGCTCTGCGCCTCTCAGCTGCGCCGGGGATGCCCCAGTCCC	RCOR2	NM_173587	TSS200					11:63440344-63441411			RCOR2	ENST00000301459.4	TSS200	RCOR2	ENST00000301459.4	TSS200	chr11:63684285-63684435	3						TRUE		0.174131	-5.49803	3.67611	0.0003436	0.725764	-0.272095
chr9	101984500	-	cg03528881	27756538		CAAATAACTAAATTATCTATAACAAACTATCTACAAACATATCRTAAAAC		II			NA	NA	chr9:101983719-101984961	Island	TTCCCATACAGCAGGTAACTAAGTTGTCTGTAGCAGACTGTCTACAGGCATATCGTGAGA[CG]ACCCAGGCGTCCCTGGGGTCAGAGAGGACCTTGCCTGCAAGTCCGGGGGCGGGGCCTGAG	AGGTAACTAAGTTGTCTGTAGCAGACTGTCTACAGGCATATCGTGAGACG	SEC61B;ALG2;ALG2	NM_006808;NM_033087;NR_024532	TSS200;TSS1500;TSS1500					9:101024198-101024874	9:101984060-101984837	Promoter_Associated	ALG2;SEC61B;SEC61B;ALG2	ENST00000319033.6;ENST00000223641.4;ENST00000481573.1;ENST00000476832.1	TSS1500;TSS200;TSS200;TSS1500	ALG2;SEC61B;SEC61B;ALG2;ALG2;SEC61B	ENST00000319033.6;ENST00000223641.4;ENST00000481573.1;ENST00000238477.5;ENST00000476832.1;ENST00000498603.1	TSS1500;TSS200;TSS200;TSS1500;TSS1500;5'UTR	chr9:101984105-101984655	3								0.138153	-5.1718	3.67522	0.000344683	0.725764	-0.274424
chr1	27153565	+	cg13184886	61657293	47684887	AACCAATAATAATAAAAATAAACAACAACATAAACACAAAAACACCACCA	AACCGATAATAATAAAAATAAACAACAACGTAAACGCGAAAACGCCGCCG	I	T	Red	NA	NA	chr1:27153033-27153243	S_Shore	GGAGGTGTTCCCGGGTCGCAATCGCTTCTACTGCGGCGGCCGCCTCATGCTGGCCGGCCA[CG]GCGGCGTCTTCGCGCTCACGCTGCTGCTCATCCTCACCACCACCGGCCTCTTCTTCGTCT	CGGCGGCGTCTTCGCGCTCACGCTGCTGCTCATCCTCACCACCACCGGCC	ZDHHC18	NM_032283	1stExon					1:27025489-27026238	1:27152640-27154215	Promoter_Associated	ZDHHC18	ENST00000374142.3	1stExon	ZDHHC18	ENST00000374142.3	1stExon	chr1:27153325-27153895	3						TRUE		0.231718	-3.98124	3.67387	0.000346346	0.725764	-0.277987
chr9	140499974	-	cg00045967	25713897	54798228	AATAAAACAAAAAATAAAAACTAAACCAAACCTCCAAACAACAATCCACA	AATAAAACGAAAAATAAAAACTAAACCGAACCTCCGAACGACAATCCGCG	I	A	Red	NA	NA	chr9:140499458-140500891	Island	GCCACACGGACGGATGGGGCGGGGAATAGGGGCTGGGCCGGGCCTCCGAGCGGCAGTCCG[CG]GGCTACGGGGCGGCCGGGGGGCTGGGCGGGGCCGTGGGGCGGGGCAGGGCCTGGGAGGGG	CGCGGACTGCCGCTCGGAGGCCCGGCCCAGCCCCTATTCCCCGCCCCATC	ARRDC1	NM_152285	TSS200					9:139618761-139620703	9:140499209-140500999	Promoter_Associated	ARRDC1	ENST00000371421.4	TSS200	ARRDC1;ARRDC1;ARRDC1;ARRDC1;ARRDC1;ARRDC1;ARRDC1	ENST00000466367.1;ENST00000471125.1;ENST00000371421.4;ENST00000483563.1;ENST00000431925.2;ENST00000461627.1;ENST00000419386.1	TSS1500;TSS1500;TSS200;TSS200;TSS200;TSS200;TSS200	chr9:140499525-140500490	3								0.175223	-4.75815	3.67238	0.000348178	0.725764	-0.281892
chr2	43054984	+	cg19075129	70756863	62800118	ACCCCACAAAATACAAATAAAATCACTATCAAAAACTAATCCTATAACCA	ACCCCGCAAAATACGAATAAAATCGCTATCGAAAACTAATCCTATAACCG	I	A	Red	NA	NA	chr2:43054714-43055298	Island	CACGGTGGCGCTGCGGCTCTGCCATAGAAGGCTCCTCTCGGTCCAGGAGACAGGCAGGGC[CG]GCCACAGGACCAGCCTCCGACAGCGATTTCATCCGCACCCTGCGGGGCAACGTGGGGGCC	GCCCCGCAGGGTGCGGATGAAATCGCTGTCGGAGGCTGGTCCTGTGGCCG								2:42908219-42908927	2:43054701-43055380	Unclassified							chr2:43054820-43055315	3						TRUE		0.101621	-5.30904	3.67202	0.000348623	0.725764	-0.282839
chr7	155249929	-	cg12508286	67661294		RCCCCACRATAAACAATATAAAAATCTTAAAAATAACRATCTTCCTATAC		II			NA	NA	chr7:155246390-155251955	Island	TGTGGGATTTCGCCCCACGGTAAACAATATGGAAATCTTAAAAATAGCGATCTTCCTGTG[CG]TGTCCACCTACGCGCCCCGGGGTGACCTGGCGGGGCTGTCGCCGGGTGACTCACACCCCT	CGCACAGGAAGATCGCTATTTTTAAGATTTCCATATTGTTTACCGTGGGG	EN2	NM_001427	TSS1500			DMR		7:154942690-154945238	7:155249306-155250577	Unclassified_Cell_type_specific	EN2;AC008060.8	ENST00000297375.4;ENST00000419225.1	TSS1500;TSS200	EN2;AC008060.8	ENST00000297375.4;ENST00000419225.1	TSS1500;TSS200	chr7:155246605-155250475	3								0.195109	-3.87042	3.67159	0.000349153	0.725764	-0.283963
chr19	38865418	-	cg11787367	86622386	13770217	AACAAACATTTATAAACAACACTACCATAAATCAAACAATCTACTTACCA	AACAAACGTTTATAAACGACGCTACCGTAAATCAAACGATCTACTTACCG	I	C	Grn	NA	NA	chr19:38865263-38865733	Island	CCACTTCCGCCGGGCAAGCGTTTGTAGGCGGCGCTGCCGTAAATCAGGCGGTCTGCTTGC[CG]CATCACGCAAGATGGCGGCCGCGGCGGTGAACGGGGCGGCAGGCTTCTCGAGCTCCGGGC	CGGCAAGCAGACCGCCTGATTTACGGCAGCGCCGCCTACAAACGCTTGCC	PSMD8	NM_002812	1stExon	high-CpG:43557186-43557306				19:43556895-43557629	19:38864741-38865890	Promoter_Associated	PSMD8	ENST00000215071.4	1stExon	PSMD8	ENST00000215071.4	1stExon			chr19:38864754-38866714	6	chr19:38864425-38868149	6		TRUE		0.109888	-6.54468	3.67127	0.000349557	0.725764	-0.28482
chr18	22930283	-	cg21678445	31718229	46758576	ACTTCTAAAAATAACCAAAAAAAATACTCTAAAACCCAAACCAAAATCCA	ACTTCTAAAAATAACCAAAAAAAATACTCTAAAACCCGAACCGAAATCCG	I	A	Red	rs8087520	0.075274	chr18:22930018-22930904	Island	GAGGGGCGGTCAACTTCTGGGAATGGCCAAGAGGGGTGCTCTGAGGCCCGAGCCGGGGTC[CG]GTGCCCGCGGCCGGCGGCCGGGGTCTGTTTACTCCGGCGACGTGCGGAGAGGACCCAAGC	ACTTCTGGGAATGGCCAAGAGGGGTGCTCTGAGGCCCGAGCCGGGGTCCG	ZNF521	NM_015461	Body			DMR		18:21183095-21184400									chr18:22930165-22931195	3						TRUE		0.181592	-4.50106	3.66945	0.000351817	0.725764	-0.28959
chr16	87525461	-	cg06330621	3620340		AAACCRAATAATTAAAAACCATAATAAACAACAACAAAAACTCATCRCCC		II			NA	NA		OpenSea	GTGGAAGCTGAAGGCCGGGTGGTTGGAGGCCATGGTGAACAGCAGCAGGAACTCATCGCC[CG]TGCGGCCCTCGTTAAGCTGCAGCCCGTAGTTGTGGATGATGGAGTCGATGTGCGTGAGCG	CGGGCGATGAGTTCCTGCTGCTGTTCACCATGGCCTCCAACCACCCGGCC	ZCCHC14	NM_015144	TSS200					16:86081685-86084809			RP11-482M8.1;ZCCHC14;RP11-482M8.1;ZCCHC14	ENST00000562466.1;ENST00000268616.4;ENST00000565824.1;ENST00000268616.4	TSS1500;1stExon;TSS1500;5'UTR	RP11-482M8.1;ZCCHC14;ZCCHC14;RP11-482M8.1;ZCCHC14;ZCCHC14	ENST00000562466.1;ENST00000568020.1;ENST00000268616.4;ENST00000565824.1;ENST00000568020.1;ENST00000268616.4	TSS1500;1stExon;1stExon;TSS1500;5'UTR;5'UTR	chr16:87525280-87526515	3					TRUE	TRUE		0.206464	-0.0938539	3.66611	0.000356012	0.725764	-0.298365
chr2	242673721	+	cg12163823	15634589	40686958	CAAACAACAACTAAAAAATTCTCCAAAACAAAACCCAAAACATAAACTCA	CAAACAACAACTAAAAAATTCTCCAAAACGAAACCCGAAACGTAAACTCG	I	A	Red	rs7602689	0.073973	chr2:242673653-242675106	Island	GAAAGGGGCGCCCCCTGGGCTCGGCCTCGGAGGAGCGGGCCGGCCCCCAGGTCCCTCGGC[CG]AGCCCACGTCCCGGGCCTCGTTCTGGAGAACCCTCCAGCTGCTGCTTGGGCGTCTTGGGC	CAAGCAGCAGCTGGAGGGTTCTCCAGAACGAGGCCCGGGACGTGGGCTCG	D2HGDH	NM_152783	TSS1500					2:242322369-242323774	2:242673450-242675123	Promoter_Associated	D2HGDH;D2HGDH;D2HGDH	ENST00000537090.1;ENST00000403782.1;ENST00000342518.6	TSS1500;TSS1500;TSS1500	D2HGDH;D2HGDH;D2HGDH;D2HGDH;D2HGDH	ENST00000537090.1;ENST00000403782.1;ENST00000436747.1;ENST00000342518.6;ENST00000463932.1	TSS1500;TSS1500;TSS1500;TSS1500;TSS1500	chr2:242673545-242673755	3						TRUE		0.501751	-3.97757	3.66596	0.000356193	0.725764	-0.298739
chr3	129325706	+	cg02724127	24793211	21653202	AAAACAACCAAAAACAAACAAAAATCCCAAAAACAAACAAAACCAAAACA	AAAACGACCAAAAACAAACGAAAATCCCGAAAACGAACGAAACCGAAACG	I	A	Red	NA	NA	chr3:129323915-129325332	S_Shore	TCGCCGCGCAGCCCGGGGGCGGGGCGGGGGCGGCTCCGCTGCGGACACGCCCTCACTCCC[CG]CCCCGGCCCCGCCCGCCCCCGGGACCCCCGCCTGCCCCTGGCCGCCCTGGGCCACGCCCC	CGCCCCGGCCCCGCCCGCCCCCGGGACCCCCGCCTGCCCCTGGCCGCCCT	PLXND1	NM_015103	TSS200	high-CpG:130807524-130808774				3:130806677-130808839	3:129325423-129325842	Promoter_Associated	PLXND1	ENST00000393239.1	TSS200	PLXND1	ENST00000393239.1	TSS200	chr3:129324120-129326775	3						TRUE		0.292682	-3.91675	3.66565	0.00035659	0.725764	-0.299565
chr10	24496763	-	cg23881119	81678854		TTTATCTATTAAATACTTCCACATCCTTATATCTTAAATAACCAAAATAC		II			NA	NA		OpenSea	GGCCTACATCCTTTGTCTGTTAGGTGCTTCCACATCCTTATGTCTTAAATGGCCAAAATA[CG]TCACCCCCACTGCCAAAACACACAGGTCACTCGAGGTCACAATCTGGAACATAGGCTGGC	TTGTCTGTTAGGTGCTTCCACATCCTTATGTCTTAAATGGCCAAAATACG	KIAA1217;KIAA1217;KIAA1217	NM_001098500;NM_001098501;NM_019590	5'UTR;TSS1500;TSS1500				TRUE				KIAA1217;KIAA1217;KIAA1217;KIAA1217	ENST00000442879.1;ENST00000376454.3;ENST00000376452.3;ENST00000376462.1	TSS1500;TSS1500;TSS1500;5'UTR	KIAA1217;KIAA1217;KIAA1217;KIAA1217	ENST00000376456.4;ENST00000376454.3;ENST00000376452.3;ENST00000376462.1	TSS1500;TSS1500;TSS1500;5'UTR	chr10:24496660-24497470	3						TRUE		0.174407	2.31999	3.66495	0.000357479	0.725764	-0.301407
chr6	87647129	+	cg09863441	79713290	2803189	AAAACAATCTACTAAATCATCTACACAAATCACAACCTCCCAAAACACCA	AAAACAATCTACTAAATCATCTACGCAAATCGCAACCTCCCGAAACACCG	I	T	Red	NA	NA	chr6:87647253-87647707	N_Shore	ACCTGCCTCACACCCGGGCTCATCTTTTCATCCCACACCCACCACCCCCCTCTCCGTTCA[CG]GTGTCCCGGGAGGCTGCGACCTGCGTAGATGATTTAGCAGACTGCCCCTGCCCATGCTCC	CGGTGTCCCGGGAGGCTGCGACCTGCGTAGATGATTTAGCAGACTGCCCC	HTR1E;HTR1E	NM_000865;NM_000865	1stExon;5'UTR				TRUE	6:87703641-87704375			HTR1E;HTR1E;HTR1E	ENST00000369584.1;ENST00000305344.4;ENST00000305344.4	TSS1500;1stExon;5'UTR	HTR1E;HTR1E;HTR1E	ENST00000369584.1;ENST00000305344.4;ENST00000305344.4	TSS1500;1stExon;5'UTR			chr6:87646411-87647970	6	chr6:87645942-87648167	6		TRUE		0.25746	-4.08467	3.66258	0.000360488	0.725764	-0.307612
chr7	91875516	-	cg21435902	85650443	98795306	AACTAAAACATAAACCAAACTTAACCACAAAACAAAAACAAAAACCACCA	AACTAAAACATAAACCGAACTTAACCGCGAAACGAAAACAAAAACCACCG	I	C	Grn	rs73407592	0.056473	chr7:91874781-91875851	Island	GCGAGCGCGCAAGGCTGGAACATGAGCCGGGCTTGACCGCGAGGCGGAGGCAAGAGCCAC[CG]CCCCCTCTTCCCCTCCCCCGAGTGAGGCGGCGCAGCGGCCGGAGAGGGATGGGGGGCGCC	GGCTGGAACATGAGCCGGGCTTGACCGCGAGGCGGAGGCAAGAGCCACCG	ANKIB1;KRIT1;KRIT1;KRIT1;KRIT1;KRIT1	NM_019004;NM_004912;NM_194456;NM_194455;NM_194454;NM_001013406	TSS200;TSS1500;TSS200;TSS200;TSS1500;TSS1500	high-CpG:91713087-91713467;high-CpG:91713176-91713743				7:91712718-91714126			KRIT1;ANKIB1;KRIT1;KRIT1;KRIT1;KRIT1;KRIT1	ENST00000412043.2;ENST00000265742.3;ENST00000415227.1;ENST00000394507.1;ENST00000394503.2;ENST00000394505.2;ENST00000466166.1	TSS1500;TSS200;TSS1500;TSS200;TSS1500;TSS1500;TSS1500	KRIT1;ANKIB1;KRIT1;KRIT1;KRIT1;KRIT1;KRIT1;KRIT1;KRIT1;KRIT1;KRIT1;KRIT1;KRIT1;KRIT1;KRIT1	ENST00000412043.2;ENST00000265742.3;ENST00000415227.1;ENST00000458177.1;ENST00000430102.1;ENST00000394507.1;ENST00000425073.1;ENST00000394503.2;ENST00000452773.1;ENST00000433016.1;ENST00000394505.2;ENST00000466166.1;ENST00000422347.1;ENST00000458493.1;ENST00000444960.1	TSS1500;TSS200;TSS1500;TSS200;TSS1500;TSS200;TSS1500;TSS1500;TSS1500;TSS1500;TSS1500;TSS1500;TSS1500;TSS1500;TSS200	chr7:91874505-91876550	3								0.154072	-5.58274	3.66203	0.000361196	0.725764	-0.309064
chr20	47013687	+	cg07019386	2758389		TCRAAAAACAATATTTATCCAAAACTTTATCAAAACCATAAATCCCACRC		II			NA	NA	chr20:47013682-47013970	Island	TTGATGGGGGGCCTGGCCCGCCCCTATCTCAGGGAGGCAGGAACTGCTTAGAGCTCCGTG[CG]CGTGGGACCCATGGCTCTGACAAAGTCTTGGACAAACACTGCTTCCCGATCCTTCTCACC	CGCGTGGGACCCATGGCTCTGACAAAGTCTTGGACAAACACTGCTTCCCG								20:46446723-46447358			RP1-66N13.1	ENST00000446280.1	TSS200	RP1-66N13.1	ENST00000446280.1	TSS200	chr20:47013565-47014015	3						TRUE		-0.349931	0.992047	-3.66149	0.000361881	0.725764	-0.310466
chr9	36258600	+	cg21210985	45754216	93759404	ACACAACAAAAACCATAAAAAATAATCCACTAATCAACACCCTACCTACA	ACGCGACAAAAACCATAAAAAATAATCCGCTAATCAACACCCTACCTACG	I	C	Grn	NA	NA	chr9:36258170-36258886	Island	GAGCTCGCGTGATTGGCTGCTCCCGTCCCCGTCCCCCACCTTCCCGGCGGTATTTTGAGG[CG]CAGGCAGGGTGCTGACCAGCGGACCATCTTCCATGGCCTCTGCCGCGCTGGAGCTGCTGC	GCGCGGCAGAGGCCATGGAAGATGGTCCGCTGGTCAGCACCCTGCCTGCG	GNE;GNE	NM_001128227;NM_005476	Body;TSS200					9:36248171-36248972	9:36257720-36259134	Promoter_Associated	GNE;GNE;GNE	ENST00000539208.1;ENST00000377902.4;ENST00000447283.2	TSS200;TSS200;TSS1500	GNE;GNE;GNE	ENST00000539208.1;ENST00000377902.4;ENST00000447283.2	TSS200;TSS200;TSS1500	chr9:36258400-36258655	3						TRUE		0.149894	-5.98439	3.66145	0.000361931	0.725764	-0.310567
chr16	71879943	-	cg08870933	47766557	15801930	CTATAAAAAACACTAAATATAAAACAACTCCAAAACCAAAAATAACAACA	CTATAAAAAACGCTAAATATAAAACGACTCCGAAACCGAAAATAACGACG	I	A	Red	NA	NA	chr16:71879763-71880296	Island	CCGGGCGCCCGGCTGTGGGGGGCGCTGGGTGTGGGGCGGCTCCGGGGCCGGGGATGGCGG[CG]GCCGCGGTTGCGGCGGCTCCGGGACGAGTGAGTGGATCCTGGGAAGCGCTGTGAAATGGG	CTGTGGGGGGCGCTGGGTGTGGGGCGGCTCCGGGGCCGGGGATGGCGGCG	ATXN1L;ATXN1L;ATXN1L	NM_001137675;NR_024612;NM_001137675	5'UTR;Body;1stExon	high-CpG:70437359-70437451				16:70437200-70438145	16:71879403-71880589	Promoter_Associated	RP11-498D10.4;ATXN1L;ATXN1L;RP11-498D10.4;RP11-498D10.4	ENST00000569119.1;ENST00000427980.2;ENST00000427980.2;ENST00000568341.1;ENST00000568341.1	TSS200;1stExon;5'UTR;1stExon;5'UTR	RP11-498D10.4;ATXN1L;ATXN1L;ATXN1L;RP11-498D10.4;RP11-498D10.4;RP11-498D10.4;RP11-498D10.4	ENST00000569119.1;ENST00000565676.1;ENST00000427980.2;ENST00000427980.2;ENST00000568581.1;ENST00000568581.1;ENST00000568341.1;ENST00000568341.1	TSS200;TSS200;1stExon;5'UTR;5'UTR;1stExon;1stExon;5'UTR			chr16:71879428-71880933	6	chr16:71878721-71881266	6		TRUE		0.183185	-4.24168	3.66125	0.000362187	0.725764	-0.311091
chr11	120382422	+	cg10607599	48723202	51643935	AACTAAAAACAATCTATATCCAACTACAAACAAACCCAACACAAAAAACA	AACTAAAAACAATCTATATCCGACTACGAACGAACCCGACGCGAAAAACG	I	C	Grn	NA	NA	chr11:120381877-120382935	Island	CCGCAGCAGTTCCCCAGCTGCCCGCCGGGCGGCGCCCCGCGCCTCGCTGCGCTCCTCCCG[CG]CTCCCCGCGCCGGGCTCGCTCGCAGCCGGACACAGACTGCCTTCAGCTGCGGGCGGATCG	AGCTGAAGGCAGTCTGTGTCCGGCTGCGAGCGAGCCCGGCGCGGGGAGCG				high-CpG:119887630-119887811		DMR		11:119887057-119888254	11:120381149-120383193	Unclassified	GRIK4;AP002348.1	ENST00000527524.1;ENST00000375081.2	TSS200;TSS200	GRIK4;AP002348.1	ENST00000527524.1;ENST00000375081.2	TSS200;TSS200	chr11:120382305-120382570	3						TRUE		0.253923	-4.78162	3.65798	0.000366405	0.725764	-0.319661
chr17	3805065	+	cg06475633	34743900	82758191	AAAAACCTATACACCTAACAAAATTAACACCATATACCTAACATACCTCA	AAAAACCTATACACCTAACAAAATTAACGCCGTATACCTAACGTACCTCG	I	C	Grn	NA	NA		OpenSea	GGGCAGGACTAATAAGGGACACGTGCTGCCAGGTGTACAGGCTTCCCACGCGCCAGGCAG[CG]AGGCACGCCAGGCACACGGCGTCAACTCTGCCAGGTGTATAGGCTTCCCACGTGCCAGGC	GGAAGCCTATACACCTGGCAGAGTTGACGCCGTGTGCCTGGCGTGCCTCG	P2RX1	NM_002558	Body					17:3751802-3751960						P2RX1	ENST00000572418.1	3'UTR								TRUE		-0.192286	4.75704	-3.65488	0.000370449	0.725764	-0.327785
chr21	46764938	+	cg04174787	84765127		CTTCAAAAACCTCCCTATTTAAATCTTCCTTATACCTACTTTATTTTATC		II			NA	NA	chr21:46765729-46766088	N_Shore	GGGCTAAGCCAAGCAGCTGTGGTTGACGGTTTTGCCTCAGGAATTGTGTGTGTAATTTAG[CG]ACAAAACAAAGCAGGCACAAGGAAGACTCAAACAGGGAGGTCCCTGAAGATGGGAGACAA	TTCAGGGACCTCCCTGTTTGAGTCTTCCTTGTGCCTGCTTTGTTTTGTCG								21:45588911-45590516									chr21:46764625-46765130	3								-0.172312	3.72142	-3.65322	0.000372628	0.725764	-0.332124
chr8	122653526	+	cg01498503	94744262		AACCAAAAACTTAAAACAACCCCAACCAAAAACTTTTCTCCCAATTCTAC		II			NA	NA	chr8:122651665-122652389	S_Shore	TCTTAAAAAAAAAAAAAAAAAAAAAAAAAGCCTGTGGAAGACTCAGCAGAACCCAGGAAG[CG]CAGAATTGGGAGAAAAGTCTTTGGCTGGGGCTGTTTCAAGTCTCTGGTTCAATGGGCTGC	CGCAGAATTGGGAGAAAAGTCTTTGGCTGGGGCTGTTTCAAGTCTCTGGT	HAS2-AS1;HAS2;HAS2	NR_002835;NM_005328;NM_005328	Body;1stExon;5'UTR						8:122653051-122655070	Unclassified	HAS2-AS1;HAS2-AS1;HAS2-AS1;HAS2;HAS2;HAS2-AS1;HAS2;HAS2	ENST00000518865.1;ENST00000514180.1;ENST00000522197.1;ENST00000303924.4;ENST00000443194.2;ENST00000520043.1;ENST00000303924.4;ENST00000443194.2	5'UTR;5'UTR;5'UTR;1stExon;1stExon;TSS200;5'UTR;5'UTR	HAS2-AS1;HAS2-AS1;HAS2-AS1;HAS2;HAS2;HAS2-AS1;HAS2;HAS2	ENST00000518865.1;ENST00000514180.1;ENST00000522197.1;ENST00000303924.4;ENST00000443194.2;ENST00000520043.1;ENST00000303924.4;ENST00000443194.2	5'UTR;5'UTR;5'UTR;1stExon;1stExon;TSS200;5'UTR;5'UTR	chr8:122653480-122654410	3								0.170083	-2.7516	3.65144	0.000374978	0.725764	-0.336775
chr11	64323308	+	cg16974037	85619846		TTAAAAATAAAACACTATCCAATAACCAATTAAATCAATCCCTCAATCCC		II			NA	NA		OpenSea	GCACAGTCACTCCTGGACACAAGATAAGGAGGAGTTTCCCCGAGGCATCACAGGGCTTCC[CG]GGACTGAGGGACTGACTCAACTGGTTATTGGACAGTGCCCCACCCCCAATCCGGCTGAGG	CGGGACTGAGGGACTGACTCAACTGGTTATTGGACAGTGCCCCACCCCCA	SLC22A11;SLC22A11;SLC22A11;SLC22A11	NM_018484;NM_001307985;NM_018484;NM_001307985	5'UTR;5'UTR;1stExon;1stExon								SLC22A11;SLC22A11;SLC22A11;SLC22A11;SLC22A11;SLC22A11	ENST00000301891.4;ENST00000377585.3;ENST00000377581.3;ENST00000490834.1;ENST00000301891.4;ENST00000377585.3	5'UTR;5'UTR;TSS200;TSS200;1stExon;1stExon	SLC22A11;SLC22A11;SLC22A11;SLC22A11;SLC22A11;SLC22A11	ENST00000301891.4;ENST00000377585.3;ENST00000377581.3;ENST00000490834.1;ENST00000301891.4;ENST00000377585.3	5'UTR;5'UTR;TSS200;TSS200;1stExon;1stExon	chr11:64322305-64323435	3								-0.158753	2.16739	-3.65133	0.000375125	0.725764	-0.337066
chr8	126441659	-	cg27114138	82649344	67658932	CCAAAAACCTAAAAAAACTATTTCCATACAATCCAAACAAACAACAAACA	CCGAAAACCTAAAAAAACTATTTCCGTACAATCCGAACGAACGACAAACG	I	C	Grn	NA	NA	chr8:126441471-126443552	Island	CGAAGGGGCGGCCCGGGAGCCTGGAGAAGCTATTTCCGTGCAATCCGGGCGGGCGGCAGG[CG]CGGGGGGGTTGGGGGGGCGTGGAGGTGGAGGCAGCGCAGAAGGCCCAGTGTTTGCTTTTA	CCGGGAGCCTGGAGAAGCTATTTCCGTGCAATCCGGGCGGGCGGCAGGCG	TRIB1	NM_025195	TSS1500		chr8:126441416-126441416			8:126510528-126513615			TRIB1	ENST00000311922.3	TSS1500	TRIB1	ENST00000311922.3	TSS1500	chr8:126441180-126441955	3								0.113431	-6.24689	3.65063	0.000376049	0.725764	-0.338886
chr6	33267781	-	cg08791234	84614375	47611842	CAATCACTTAAATACAACTATAATAAACCACACAAAAAAAACACACAACA	CGATCACTTAAATACAACTATAATAAACCGCACAAAAAAAACGCGCGACG	I	A	Red	NA	NA	chr6:33266302-33267582	S_Shore	CGACGACTCACACGATCACTTAAATACAACTGTGGTGAACCGCACAAGAGGGACGCGCGG[CG]GTCTGCGGGGAATGACGAGGCCGACCTCGTCTGCGACCCAGGGAGGGCAAGGGTGGACCA	CGCCGCGCGTCCCTCTTGTGCGGTTCACCACAGTTGTATTTAAGTGATCG	TAPBP;TAPBP;RGL2;RGL2	NM_172209;NM_003190;NM_004761;NR_028387	3'UTR;3'UTR;TSS1500;TSS1500					6:33374048-33375795	6:33266502-33267964	Promoter_Associated	RGL2;RGL2;RGL2;RGL2;TAPBP	ENST00000444031.2;ENST00000466866.1;ENST00000497454.1;ENST00000421215.2;ENST00000434618.2	TSS1500;TSS1500;TSS1500;TSS1500;3'UTR	RGL2;RGL2;RGL2;RGL2;RGL2;RGL2;RGL2;TAPBP	ENST00000483151.1;ENST00000425946.1;ENST00000444031.2;ENST00000437840.2;ENST00000466866.1;ENST00000497454.1;ENST00000421215.2;ENST00000434618.2	TSS1500;TSS1500;TSS1500;TSS1500;TSS1500;TSS1500;TSS1500;3'UTR	chr6:33267460-33268115	3						TRUE		0.162632	-5.13712	3.65047	0.000376267	0.725764	-0.339316
chr8	22298455	-	cg06824641	54630141	15622839	TAAACAATTAACAACAAAAACCCAAAACCAAAAAAACCAAAAACAACACA	TAAACGATTAACAACAAAAACCCGAAACCGAAAAAACCGAAAACAACGCG	I	T	Red	NA	NA	chr8:22298112-22299142	Island	AAGAAGCGAAAATGGGCGGTTAGCAGCAGGGACCCGGAGCCGGAGGAGCCGAGAGCAGCG[CG]TGCGCCGAGCTCTACTGCCTCGCGGGAAGGCGGAAGGGTGGGGAGGGCGGCGCTCGGGGC	CGCGCTGCTCTCGGCTCCTCCGGCTCCGGGTCCCTGCTGCTAACCGCCCA	PPP3CC	NM_005605	TSS200					8:22353807-22355264	8:22298237-22298882	Promoter_Associated	PPP3CC;PPP3CC;PPP3CC;PPP3CC;PPP3CC	ENST00000240139.5;ENST00000518852.1;ENST00000518852.1;ENST00000289963.8;ENST00000397775.3	TSS200;5'UTR;1stExon;TSS200;TSS200	PPP3CC;PPP3CC;PPP3CC;PPP3CC;PPP3CC;PPP3CC	ENST00000240139.5;ENST00000522000.1;ENST00000518852.1;ENST00000518852.1;ENST00000289963.8;ENST00000397775.3	TSS200;TSS1500;5'UTR;1stExon;TSS200;TSS200	chr8:22298360-22300035	3						TRUE		0.304197	-3.5871	3.65008	0.000376788	0.725764	-0.34034
chr17	40761563	+	cg05798107	44637238	87674891	AATAACACATCTTTAAACACTAACCTTCATTCATACAAATTACACATACA	AATAACACGTCTTTAAACACTAACCTTCGTTCATACAAATTACGCGTACG	I	C	Grn	NA	NA	chr17:40761059-40761761	Island	ACCCCGCCCTCACTGAGGCGCGGAGCCGGATCCGGAGGCGCCGAGCCGCATCCGGAGCCG[CG]CACGCGCAATCTGCATGAACGAAGGCCAGTGCTTAAAGACGTGCCATTCATTGCCAGAAC	AATGGCACGTCTTTAAGCACTGGCCTTCGTTCATGCAGATTGCGCGTGCG	FAM134C;TUBG1;FAM134C;TUBG1	NR_026697;NM_001070;NM_178126;NM_001070	TSS200;5'UTR;TSS200;1stExon					17:38014327-38015865	17:40760645-40761942	Promoter_Associated	TUBG1;TUBG1;FAM134C;FAM134C	ENST00000251413.2;ENST00000251413.2;ENST00000543197.1;ENST00000309428.4	5'UTR;1stExon;TSS200;TSS200	TUBG1;TUBG1;FAM134C;FAM134C	ENST00000251413.2;ENST00000251413.2;ENST00000543197.1;ENST00000309428.4	5'UTR;1stExon;TSS200;TSS200	chr17:40761345-40761775	3						TRUE		0.190833	-6.64799	3.64961	0.00037741	0.725764	-0.341561
chr10	116391843	+	cg10680376	6644279	58686599	AAAAAAACACAAAAACAATAACAAAACAAACATAAAAACAAAACCCACCA	AAAAAAACGCGAAAACGATAACGAAACGAACATAAAAACGAAACCCGCCG	I	A	Red	NA	NA	chr10:116391466-116391827	S_Shore	GAGAAGCCCCGGCATCCGCTTGTGAGGTCCGGGGCTGTGGTCTCGAGTCCCGCCCCGCCT[CG]GCGGGCCCCGCTCCCATGCCCGCCCCGCTATCGCCCCCGCGCTCTTCTCCGCCCGCCCGC	CGGCGGGCCCCGCTCCCATGCCCGCCCCGCTATCGCCCCCGCGCTCTTCT	ABLIM1;ABLIM1;ABLIM1	NM_001003408;NM_001003407;NM_002313	Body;Body;Body				TRUE	10:116381673-116382057	10:116390852-116392315	Unclassified_Cell_type_specific	ABLIM1;ABLIM1;ABLIM1	ENST00000369260.4;ENST00000369260.4;ENST00000369256.1	1stExon;5'UTR;TSS200	ABLIM1;ABLIM1;ABLIM1	ENST00000369260.4;ENST00000369260.4;ENST00000369256.1	1stExon;5'UTR;TSS200	chr10:116391565-116392275	3						TRUE		0.401095	-3.29952	3.64759	0.000380108	0.725764	-0.346831
chr16	81069306	-	cg21898752	29779844		RAAACAATACCTTTTACCTACTAACAAATAAAATTTCRCCTCCTAACRAC		II			rs79720350	0.016942	chr16:81069532-81070163	N_Shore	ATTAGAGAGGCGGGGCAATACCTTTTACCTGCTGGCAGGTGAAATTTCGCCTCCTGGCGG[CG]TCACCTAAAGTCCTCTCCCTCCAAGGCGCGCCCTCCGCGGCCGGCAGGGGGCGCCGCGGC	CGCCGCCAGGAGGCGAAATTTCACCTGCCAGCAGGTAAAAGGTATTGCCC	ATMIN;ATMIN	NM_015251;NM_001300728	TSS200;TSS1500					16:79626757-79627758	16:81068603-81070498	Promoter_Associated	ATMIN;RP11-303E16.3;RP11-303E16.3;ATMIN;RP11-303E16.3;RP11-303E16.3	ENST00000299575.4;ENST00000561808.1;ENST00000566390.1;ENST00000564241.1;ENST00000566390.1;ENST00000561808.1	TSS200;1stExon;1stExon;TSS1500;3'UTR;3'UTR	ATMIN;ATMIN;RP11-303E16.3;RP11-303E16.3;ATMIN;ATMIN;RP11-303E16.3;RP11-303E16.3	ENST00000562969.1;ENST00000299575.4;ENST00000561808.1;ENST00000566390.1;ENST00000539819.1;ENST00000564241.1;ENST00000566390.1;ENST00000561808.1	TSS1500;TSS200;1stExon;1stExon;TSS1500;TSS1500;3'UTR;3'UTR	chr16:81069185-81069515	3								0.188753	-4.87179	3.6475	0.000380238	0.725764	-0.347083
chr16	883622	+	cg01336629	10717903	39617196	CCTAAACAATACCCTCAACTCAAACACAACTTAAAAAAACTACTTCTCCA	CCTAAACGATACCCTCGACTCAAACACAACTTAAAAAAACTACTTCTCCG	I	A	Red	rs501323	0.090951		OpenSea	ACAGCCCAGGGCAGCCACATGGGGAGGCTGGGTTGGGGACAGCAGCCCCGGCGCCTCTCC[CG]GAGAAGCAGCCTCCCCAAGCTGTGCCTGAGCCGAGGGCACCGTCCAGGTCATCTCAGCCA	CCTGGACGGTGCCCTCGGCTCAGGCACAGCTTGGGGAGGCTGCTTCTCCG								16:823611-823881	16:883554-883640	Unclassified_Cell_type_specific							chr16:883505-883855	3						TRUE		-0.264343	2.87816	-3.64637	0.00038176	0.725764	-0.35004
chr19	40315011	-	cg20655070	3640106	18630952	AAACATACATAAATCCACAACAAAATCTTACCTATCTCTCCCACTAAACA	AAACATACATAAATCCGCAACGAAATCTTACCTATCTCTCCCACTAAACG	I	A	Red	NA	NA	chr19:40314926-40315144	Island	GCCTCCATTAGTGAACATACATAGGTCCGCAACGGGGTCTTGCCTGTCTCTCCCACTGAG[CG]GGGCTTCCCGCAAGCCGGGCCAGGCACAGCGGCCAGTGATGTCCGCGTGCTGGGGCCTCT	GAACATACATAGGTCCGCAACGGGGTCTTGCCTGTCTCTCCCACTGAGCG						RDMR		19:45006739-45007376	19:40314772-40316105	Promoter_Associated							chr19:40314905-40315115	3						TRUE		0.567661	-3.6612	3.64586	0.000382442	0.725764	-0.35136
chr16	3210357	-	cg08289130	85706339	3610827	AACTAATCCAAAACAACACAAACAAAAACACACTAAACTCATAAAACACA	AACTAATCCAAAACAACGCAAACAAAAACGCGCTAAACTCATAAAACGCG	I	A	Red	NA	NA	chr16:3207597-3209413	S_Shore	CGAGGAAACTAGGACTGATCCAGAACAGCGCAGGCAGAGACGCGCTGGGCTCATGAAGCG[CG]ACAAAGGCCCCGACCCCTCTTCCGCTTGGCTCGTTGGTCTAGGGGTGTGGTTCTCGCTTA	CGCGCTTCATGAGCCCAGCGCGTCTCTGCCTGCGCTGTTCTGGATCAGTC								16:3149986-3150476									chr16:3210320-3210490	3						TRUE		0.499708	1.81237	3.64543	0.000383026	0.725764	-0.352489
chr14	90528199	+	cg21231789	16807530	85792239	CCAAAAAACAAACACAAAATTCACATCTACTTAACACTAAAATACAAACA	CCGAAAAACGAACGCAAAATTCACGTCTACTTAACGCTAAAATACGAACG	I	C	Grn	rs74851244	0.085009	chr14:90526696-90528951	Island	TGAAGACGCGCCACGCCCCCTCCCCTATCTGAGCCGGACAGGGAGCCGGGGTGGAAACTG[CG]CCCGCATCCCAGCGCCAAGCAGACGTGAACTCTGCGCCCGTTCCCCGGGACCTTCAGCGT	CGCCCGCATCCCAGCGCCAAGCAGACGTGAACTCTGCGCCCGTTCCCCGG	KCNK13;KCNK13	NM_022054;NM_022054	5'UTR;1stExon					14:89596392-89598737	14:90528197-90528478	Unclassified_Cell_type_specific	KCNK13;KCNK13	ENST00000282146.4;ENST00000282146.4	5'UTR;1stExon	KCNK13;KCNK13	ENST00000282146.4;ENST00000282146.4	5'UTR;1stExon	chr14:90527805-90528835	3						TRUE		0.156281	-6.07735	3.64533	0.000383156	0.725764	-0.352741
chr19	44100213	-	cg26300975	69614993	10696526	CAATCAATAACAATAAATCAACAACTAAAAAACCCAACCCCTAAACCACA	CAATCGATAACAATAAATCAACAACTAAAAAACCCGACCCCTAAACCGCG	I	A	Red	rs76868266	0.06441	chr19:44100133-44100840	Island	CGGGAGAGAGCGCAGTCGGTGGCAGTAGGTCAGCAGCTGAGAAGCCCGGCCCCTGGGCCG[CG]GCGGACGGAGGCCGAAGAGGCCAGGGAGCGGTGATTTAGAGATGCCGGGACCCGTCCCGG	CGCGGCCCAGGGGCCGGGCTTCTCAGCTGCTGACCTACTGCCACCGACTG	ZNF576;IRGQ;IRGQ;ZNF576	NM_024327;NM_001007561;NM_001007561;NM_001145347	TSS1500;5'UTR;1stExon;TSS1500	high-CpG:48791967-48792138				19:48791986-48792658	19:44099990-44100990	Promoter_Associated	ZNF576;ZNF576;ZNF576;ZNF576;ZNF576;ZNF576;SRRM5;IRGQ;IRGQ	ENST00000391965.2;ENST00000525771.1;ENST00000533118.1;ENST00000528387.1;ENST00000529930.1;ENST00000336564.4;ENST00000526798.1;ENST00000422989.1;ENST00000422989.1	TSS1500;TSS1500;TSS1500;TSS1500;TSS1500;TSS1500;TSS1500;5'UTR;1stExon	ZNF576;ZNF576;ZNF576;ZNF576;ZNF576;ZNF576;SRRM5;IRGQ;IRGQ	ENST00000391965.2;ENST00000525771.1;ENST00000533118.1;ENST00000528387.1;ENST00000529930.1;ENST00000336564.4;ENST00000526798.1;ENST00000422989.1;ENST00000422989.1	TSS1500;TSS1500;TSS1500;TSS1500;TSS1500;TSS1500;TSS1500;5'UTR;1stExon	chr19:44100165-44100570	3						TRUE		0.152081	-5.42746	3.64407	0.000384866	0.725764	-0.356035
chr6	139456200	+	cg09910967	30746848	68657586	CAAATCTCCAACTTATTTTAATTCAACTACACTAACACACTCTAAACCCA	CGAATCTCCGACTTATTTTAATTCGACTACACTAACACGCTCTAAACCCG	I	C	Grn	NA	NA	chr6:139456037-139457121	Island	CCGTGAGGTCACCTGGTGGGCGCGGCCAGGCCGAATCCCCAGTGTCGTCACGGGAGGGGG[CG]GGCCCAGAGCGTGTCAGTGCAGCCGAATCAAAACAAGCCGGAGACCCGCCTTTTCCCTCC	CGGGTCTCCGGCTTGTTTTGATTCGGCTGCACTGACACGCTCTGGGCCCG	HECA	NM_016217	TSS200					6:139497762-139498982	6:139456060-139456445	Promoter_Associated	HECA	ENST00000367658.2	TSS200	HECA	ENST00000367658.2	TSS200	chr6:139456025-139456315	3						TRUE		0.107493	-6.17191	3.64388	0.000385129	0.725764	-0.356541
chr2	242255270	-	cg06103677	26721893	97602958	AACCAAATCACACTAAACCAAAAAACAATTAACAAAAAAACAAAATAACA	AACCAAATCGCACTAAACCAAAAAACAATTAACAAAAAAACGAAATAACG	I	C	Grn	NA	NA	chr2:242254299-242256026	Island	GGAGGGGAAGAAGGCCAGGTCGCACTGAGCCAGGAAGCAGTTGGCAAAGGGGCGGGGTGA[CG]CGGTGACGCAATCCGCCTGCGCGCTGGGCGGGGCGGGGCGGGCTGGGGCGGGCTGTGAGC	GGCCAGGTCGCACTGAGCCAGGAAGCAGTTGGCAAAGGGGCGGGGTGACG	SEPT2;SEPT2;SEPT2;HDLBP;SEPT2	NM_004404;NM_001008492;NM_001008491;NM_005336;NM_006155	TSS200;TSS200;5'UTR;TSS200;5'UTR	high-CpG:241903943-241904267				2:241902843-241904641	2:242254363-242255819	Unclassified	SEPT2;SEPT2;SEPT2;HDLBP;SEPT2;SEPT2;SEPT2;SEPT2;SEPT2;HDLBP	ENST00000391972.3;ENST00000391973.2;ENST00000360051.3;ENST00000391976.2;ENST00000391971.2;ENST00000401990.1;ENST00000407971.1;ENST00000461048.1;ENST00000402092.2;ENST00000310931.4	TSS1500;5'UTR;5'UTR;TSS1500;TSS200;TSS200;TSS200;TSS200;TSS200;TSS200	SEPT2;SEPT2;SEPT2;SEPT2;SEPT2;SEPT2;SEPT2;SEPT2;HDLBP;HDLBP;SEPT2;SEPT2;HDLBP;SEPT2;HDLBP;SEPT2;SEPT2;SEPT2;SEPT2;HDLBP;SEPT2;SEPT2;SEPT2;SEPT2;SEPT2;HDLBP;SEPT2;SEPT2;SEPT2;SEPT2;SEPT2;SEPT2;SEPT2;SEPT2;SEPT2;HDLBP;HDLBP;SEPT2;SEPT2;HDLBP	ENST00000420786.1;ENST00000391972.3;ENST00000475823.1;ENST00000391973.2;ENST00000428282.1;ENST00000360051.3;ENST00000428524.1;ENST00000407017.1;ENST00000441124.1;ENST00000391976.2;ENST00000495463.1;ENST00000482304.1;ENST00000413241.1;ENST00000475474.1;ENST00000428482.1;ENST00000469175.1;ENST00000407971.1;ENST00000461048.1;ENST00000457335.1;ENST00000420451.1;ENST00000436795.1;ENST00000411484.1;ENST00000462147.1;ENST00000434955.1;ENST00000466211.1;ENST00000462130.1;ENST00000402092.2;ENST00000484740.1;ENST00000473479.1;ENST00000441533.1;ENST00000425899.1;ENST00000443492.1;ENST00000437066.1;ENST00000484648.1;ENST00000429791.1;ENST00000496569.1;ENST00000310931.4;ENST00000492978.1;ENST00000469434.1;ENST00000425989.1	TSS1500;TSS1500;TSS1500;5'UTR;5'UTR;5'UTR;5'UTR;5'UTR;TSS1500;TSS1500;TSS200;TSS200;TSS200;TSS200;TSS200;TSS200;TSS200;TSS200;TSS200;TSS200;TSS200;TSS200;TSS200;TSS200;TSS200;TSS200;TSS200;TSS200;TSS200;TSS200;TSS200;TSS200;TSS200;TSS200;TSS200;TSS200;TSS200;5'UTR;5'UTR;5'UTR	chr2:242255060-242255355	3						TRUE		0.133756	-5.90073	3.64295	0.000386384	0.725764	-0.358948
chr12	121079543	+	cg07357346	90611263		TAATTCTATATTCTCTAAAATCCCCTCTCTTAACCCCCAAACTCCAAACC		II			NA	NA	chr12:121078161-121079483	S_Shore	GCCAAACCCACTCCTCTGGCCTCTGGCCAGTACCGCCAGGGAGGGACTCAGGAGAGCAAG[CG]GTTTGGAGTCTGGGGGTCAAGAGAGGGGACCTCAGAGAACACAGAATTACTTGAGGGCGA	AATTCTGTGTTCTCTGAGGTCCCCTCTCTTGACCCCCAGACTCCAAACCG	CABP1	NM_001033677	Body						12:121077958-121079708	Unclassified	RP11-728G15.1	ENST00000540369.1	TSS200	RP11-728G15.1	ENST00000540369.1	TSS200			chr12:121077429-121079898	6	chr12:121077610-121080304	6		TRUE		0.249435	-1.67623	3.64223	0.000387372	0.725764	-0.360837
chr1	19283282	+	cg04310354	97607295	85656598	AATAAACAAAACCAAAAATCTATAAATAAAACCCAACACTACAAACCTCA	AATAAACGAAACCGAAAATCTATAAATAAAACCCGACGCTACGAACCTCG	I	T	Red	NA	NA	chr1:19281948-19283883	Island	CGCGGCCCCGCCCACCCCTCCTCCCTCTGCGGCGTTCCCCGAGCCCGAGGCTCCGCCCCA[CG]AGGCCCGCAGCGCCGGGCCCCACCCACAGACCCTCGGCTCCGCCCACCTCCGGGTTCTCC	CGAGGCCCGCAGCGCCGGGCCCCACCCACAGACCCTCGGCTCCGCCCACC	IFFO2	NM_001136265	TSS1500					1:19154536-19156675	1:19282926-19283645	Promoter_Associated	IFFO2;IFFO2	ENST00000455833.2;ENST00000304963.3	TSS200;TSS1500	IFFO2;IFFO2;IFFO2	ENST00000416166.1;ENST00000455833.2;ENST00000304963.3	TSS1500;TSS200;TSS1500	chr1:19283125-19283475	3								0.158071	-4.92479	3.64097	0.000389103	0.725764	-0.364136
chr22	24348715	+	cg15242686	63658546		CRCCCTACTTATCTTCTAAACTATTACTCAAATAACTCTAACTAACTTCC		II			NA	NA		OpenSea	CCCAAGGGATCTGCCCACCATTCCCGGGGTCACCAGCCCTGCCAGTGATGATCCCCCCAA[CG]GAAGCCAGCCAGAGCCACCTGAGCAATAGTCCAGAAGATAAGCAGGGCGGGCAGTGAAGA	CGGAAGCCAGCCAGAGCCACCTGAGCAATAGTCCAGAAGATAAGCAGGGC	GSTTP1	NR_003081	TSS1500																					TRUE		1.39086	-1.2109	3.64033	0.000389973	0.725764	-0.365789
chr12	109535940	-	cg27174387	67719146	15800141	AACAAAACCCAAAAAAAAATTTTTTACCACAAAAAAACCACATAAAAACA	AACGAAACCCAAAAAAAAATTTTTTACCGCGAAAAAACCACGTAAAAACG	I	C	Grn	NA	NA	chr12:109535264-109536431	Island	GAGGGGAGAGGGGGCGGGACCCAGAGGGAGGTTTTTTGCCGCGAAAAGACCACGTGGGGA[CG]CGGTGGGGCGGGTCTGGCGGGGGCGGGGCACCTCTGTGCAGGGTTCCCAGTCACCGCGAC	GGCGGGACCCAGAGGGAGGTTTTTTGCCGCGAAAAGACCACGTGGGGACG	UNG;UNG	NM_003362;NM_080911	TSS200;Body	high-CpG:108020317-108020415				12:108019683-108020814	12:109535251-109536877	Promoter_Associated	UNG;UNG;UNG	ENST00000537518.1;ENST00000336865.2;ENST00000336865.2	TSS200;5'UTR;1stExon	UNG;UNG;UNG;UNG;UNG;UNG	ENST00000540158.1;ENST00000539287.1;ENST00000446767.2;ENST00000537518.1;ENST00000336865.2;ENST00000336865.2	5'UTR;TSS200;TSS200;TSS200;5'UTR;1stExon	chr12:109535725-109535955	3						TRUE		0.114064	-6.07207	3.63988	0.000390599	0.725764	-0.366974
chr16	86496223	+	cg07917546	92754355	70760905	CTAATAAAAAAATTAAACATAAAACCTCATAAAAAACATAACAACAACCA	CTAATAAAAAAATTAAACATAAAACCTCGTAAAAAACGTAACAACAACCG	I	A	Red	NA	NA		OpenSea	AAAGGTCACCAGATTATTCATGCACGTCTCTCCTCCCCACTTAGCCCTCCCCACCCCCAC[CG]GCTGCTGCCACGTCCCCCACGAGGTCCCATGCCCAACCTCTCCACCAGGCCATCAGTGTG	CGGCTGCTGCCACGTCCCCCACGAGGTCCCATGCCCAACCTCTCCACCAG							TRUE										chr16:86496185-86496510	3						TRUE		-0.151478	4.12255	-3.63935	0.000391331	0.725764	-0.36836
chr17	63563880	-	cg03012468	77729590		TATTTTCTTAAATAATCTTCTCCACAATAAAAAACACCAAAACAAAAAAC		II			NA	NA		OpenSea	ACCAGAGGTTCTGTTTTCTTAAGTGATCTTCTCCACAGTGAGAGACACCAAAACAAAGGG[CG]AGGTTGGGGGAGAAAACAGCCCCGAAAGGTCATTTTTAGAAAAGGAACTGGAAAATAGAA	CGCCCTTTGTTTTGGTGTCTCTCACTGTGGAGAAGATCACTTAAGAAAAC																	chr17:63563740-63563990	3								-0.158184	1.81576	-3.63841	0.000392625	0.725764	-0.370803
chr1	46016862	-	cg06807126	33612988		TATACTTATACCAAAATAAATTTCTCTTACTACTAACCTATCTTTCTCCC		II			NA	NA	chr1:46016403-46016694	S_Shore	TATTCACGCTCTGTGCTTGTGCCAAGGTGAGTTTCTCTTGCTGCTGGCCTATCTTTCTCC[CG]GAGGAGATGGCCTCGATTCTTTACTACTGAAATGTAAGCCCCTGGGGTTGAGTGGAGAGC	CGGGAGAAAGATAGGCCAGCAGCAAGAGAAACTCACCTTGGCACAAGCAC	AKR1A1;AKR1A1	NM_006066;NM_153326	5'UTR;5'UTR						1:46016026-46017512	Promoter_Associated	AKR1A1;AKR1A1;AKR1A1	ENST00000372070.3;ENST00000351829.4;ENST00000471651.1	5'UTR;5'UTR;5'UTR	AKR1A1;AKR1A1;AKR1A1;AKR1A1;AKR1A1;AKR1A1;AKR1A1	ENST00000372070.3;ENST00000434299.1;ENST00000496999.1;ENST00000476957.1;ENST00000351829.4;ENST00000481885.1;ENST00000471651.1	5'UTR;5'UTR;5'UTR;5'UTR;5'UTR;5'UTR;5'UTR	chr1:46016085-46017035	3						TRUE		0.178242	-4.07071	3.63825	0.00039285	0.725764	-0.371226
chr7	114619572	-	cg01248108	74724880		TTCTTTAACTAACTAACTTTTTCCTATTTTTAATTTAACCCAACCTCAAC		II			NA	NA		OpenSea	TTAATTTCTTTTTCTTTAACTGGCTGACTTTTTCCTGTTTTTAATTTAGCCCAACCTCAG[CG]CTTGCCTCAGCTTCAGACTTCAGCCCAGGTGCCAAGTGGTGAGGAAATAGGCAAGATAAA	CGCTGAGGTTGGGCTAAATTAAAAACAGGAAAAAGTCAGCCAGTTAAAGA	MDFIC;MDFIC;MDFIC;MDFIC	NM_199072;NM_001166345;NM_199072;NM_001166345	ExonBnd;ExonBnd;Body;Body								MDFIC	ENST00000257724.3	ExonBnd	MDFIC	ENST00000393486.1	ExonBnd	chr7:114619520-114619770	3								0.192586	0.1641	3.63815	0.000392993	0.725764	-0.371495
chr11	94227006	+	cg08831996	6719174	11640556	AAACTTAAAACATCTACATTATCCATAAAATATCACAAAAAAAACAAACA	AAACTTAAAACATCTACGTTATCCATAAAATATCGCGAAAAAAACGAACG	I	C	Grn	rs1805360	0.042293	chr11:94226672-94227412	Island	TCTGAACTTGCCTCTGAGAACCCGCAGGGCCGTAAACCTGAATTCCGCGGGAGAGAACGG[CG]TCCGTTTCTCTCGCGACACTTCATGGATAACGTAGATGCTTCAAGTCCAGTTCGGCTCTC	GGACTTGAAGCATCTACGTTATCCATGAAGTGTCGCGAGAGAAACGGACG	MRE11A;MRE11A;ANKRD49;MRE11A;MRE11A	NM_005591;NM_005591;NM_017704;NM_005590;NM_005590	5'UTR;1stExon;TSS200;1stExon;5'UTR	high-CpG:93866608-93866689				11:93866174-93867044	11:94226420-94227691	Promoter_Associated	MRE11A;MRE11A;MRE11A;MRE11A;ANKRD49;ANKRD49;MRE11A;MRE11A;ANKRD49;MRE11A;MRE11A;ANKRD49;MRE11A;MRE11A	ENST00000407439.3;ENST00000393241.4;ENST00000323977.3;ENST00000323929.3;ENST00000544612.1;ENST00000544612.1;ENST00000323977.3;ENST00000393241.4;ENST00000540349.1;ENST00000407439.3;ENST00000323929.3;ENST00000544253.1;ENST00000536550.1;ENST00000540013.1	5'UTR;5'UTR;5'UTR;5'UTR;1stExon;5'UTR;1stExon;1stExon;TSS200;1stExon;1stExon;TSS200;TSS200;TSS200	MRE11A;MRE11A;MRE11A;MRE11A;MRE11A;ANKRD49;ANKRD49;MRE11A;MRE11A;ANKRD49;ANKRD49;MRE11A;MRE11A;MRE11A;MRE11A;ANKRD49;ANKRD49;ANKRD49;MRE11A;MRE11A;MRE11A;ANKRD49;MRE11A;MRE11A	ENST00000407439.3;ENST00000393241.4;ENST00000323977.3;ENST00000536754.1;ENST00000323929.3;ENST00000544612.1;ENST00000544612.1;ENST00000323977.3;ENST00000393241.4;ENST00000540349.1;ENST00000534911.1;ENST00000407439.3;ENST00000541157.1;ENST00000536754.1;ENST00000323929.3;ENST00000535502.1;ENST00000545130.1;ENST00000544253.1;ENST00000536550.1;ENST00000538923.1;ENST00000536144.1;ENST00000541144.1;ENST00000540013.1;ENST00000541157.1	5'UTR;5'UTR;5'UTR;5'UTR;5'UTR;1stExon;5'UTR;1stExon;1stExon;TSS200;TSS200;1stExon;1stExon;1stExon;1stExon;TSS200;TSS200;TSS200;TSS200;TSS200;TSS200;TSS200;TSS200;3'UTR	chr11:94226960-94227215	3						TRUE		0.11995	-5.85954	3.63744	0.000393968	0.725764	-0.373327
chr8	90770146	-	cg02503933	77767387	24788259	TTCAAAAAAACAACAACTAACATAAACCATCCAAAAAATAAACACCCTCA	TTCGAAAAAACAACGACTAACGTAAACCATCCGAAAAATAAACGCCCTCG	I	T	Red	NA	NA	chr8:90769535-90770457	Island	AGTCAGCTCTGGTTCGGAGAAGCAGCGGCTGGCGTGGGCCATCCGGGGAATGGGCGCCCT[CG]TGACCTAGTGTTGCGGGGCAAAAAGGGTCTTGCCGGCCTCGCTCGTGCAGGGGCGTATCT	CGAGGGCGCCCATTCCCCGGATGGCCCACGCCAGCCGCTGCTTCTCCGAA	RIPK2;RIPK2	NM_003821;NM_003821	5'UTR;1stExon	high-CpG:90839124-90839388				8:90838671-90839559	8:90769892-90770236	Unclassified_Cell_type_specific	RIPK2;RIPK2;RIPK2;RIPK2;RP11-37B2.1	ENST00000220751.4;ENST00000220751.4;ENST00000540020.1;ENST00000540020.1;ENST00000504145.1	5'UTR;1stExon;1stExon;5'UTR;TSS1500	RP11-37B2.1;RP11-37B2.1;RP11-37B2.1;RIPK2;RIPK2;RIPK2;RIPK2;RIPK2;RIPK2;RIPK2;RIPK2;RP11-37B2.1	ENST00000524190.1;ENST00000523859.1;ENST00000519655.1;ENST00000220751.4;ENST00000220751.4;ENST00000522965.1;ENST00000522965.1;ENST00000517696.1;ENST00000517696.1;ENST00000540020.1;ENST00000540020.1;ENST00000504145.1	TSS1500;TSS1500;TSS200;5'UTR;1stExon;5'UTR;1stExon;5'UTR;1stExon;1stExon;5'UTR;TSS1500			chr8:90769387-90770743	6	chr8:90767979-90772700	6		TRUE		0.288017	-5.94084	3.63695	0.000394656	0.725764	-0.374619
chr11	44117243	+	cg02050903	97654928	19712202	ACCAAAACCAAATCTAAACTAACAAACAACAAACAAAAAACCAATAACCA	ACCAAAACCGAATCTAAACTAACGAACAACGAACGAAAAACCGATAACCG	I	A	Red	rs115238130	0.016942	chr11:44117117-44117994	Island	GAGGCGCGGCCCGGCAGCTCCCGCATGCGCAGTGCGCTCGGTGTCAGACGGCCCGGATCC[CG]GTTACCGGCCCCTCGCTCGCTGCTCGCCAGCCCAGACTCGGCCCTGGCAGTGGCGGCTGG	GCCAGGGCCGAGTCTGGGCTGGCGAGCAGCGAGCGAGGGGCCGGTAACCG	EXT2;EXT2;EXT2;EXT2	NM_000401;NM_207122;NM_207122;NM_000401	1stExon;5'UTR;1stExon;5'UTR	high-CpG:44073784-44073861				11:44073694-44074545	11:44115748-44118167	Promoter_Associated	EXT2;EXT2;EXT2;EXT2;EXT2	ENST00000395673.3;ENST00000343631.3;ENST00000358681.4;ENST00000533608.1;ENST00000533608.1	TSS1500;TSS1500;TSS200;1stExon;5'UTR	EXT2;EXT2;EXT2;EXT2;EXT2;EXT2;EXT2;EXT2;EXT2	ENST00000395673.3;ENST00000343631.3;ENST00000358681.4;ENST00000533608.1;ENST00000532479.1;ENST00000527014.1;ENST00000533608.1;ENST00000532479.1;ENST00000527014.1	TSS1500;TSS1500;TSS200;1stExon;1stExon;1stExon;5'UTR;5'UTR;5'UTR	chr11:44117060-44118235	3						TRUE		0.148076	-5.14915	3.63641	0.000395402	0.725764	-0.376015
chr3	128144387	-	cg03240200	94774567		TTCTCTCCCATAAATAAACACCTCACCRTAAAAAATCTATATTATATAAC		II			NA	NA	chr3:128145257-128145656	N_Shore	AGCATCGGTGCTTCTCTCCCATAAGTAAACACCTCACCGTGGAAGGTCTGTGTTGTGTGG[CG]TGTGTTTTACTGCCACGCGGTTTCCCACCCCAGCTGCTGTCTGCATTCCCGCCTGACTGG	CGCCACACAACACAGACCTTCCACGGTGAGGTGTTTACTTATGGGAGAGA								3:129626917-129627228									chr3:128144345-128144975	3								-0.12227	3.91402	-3.6356	0.000396536	0.725764	-0.378135
chr3	185304139	-	cg01815150	50662148	70710148	ACAACCAAACTCTAACAATAATAATTAAAACAACAAAAACAACAACAACA	ACGACCGAACTCTAACGATAATAATTAAAACGACGAAAACGACAACGACG	I	A	Red	NA	NA	chr3:185303822-185304497	Island	CGTCACAAATCAGCGACCGAACTCTGGCGGTGGTGGTTAAGACGGCGAAGGCGGCAGCGG[CG]GCGACAGCTCTGGGGTTTGCGTCTCGGGGTGTGTCGGCCGCCGCTGCTGCTTGGGCCTGG	CGCCGCTGCCGCCTTCGCCGTCTTAACCACCACCGCCAGAGTTCGGTCGC	SENP2;SENP2	NM_021627;NM_021627	1stExon;5'UTR	high-CpG:186786688-186786840				3:186786460-186787132	3:185303274-185304769	Promoter_Associated	SENP2;SENP2;SENP2;SENP2;SENP2;SENP2;SENP2	ENST00000296257.5;ENST00000296257.5;ENST00000437107.2;ENST00000437107.2;ENST00000427465.2;ENST00000465201.1;ENST00000427465.2	5'UTR;1stExon;5'UTR;1stExon;1stExon;5'UTR;5'UTR	SENP2;SENP2;SENP2;SENP2;SENP2;SENP2;SENP2;SENP2;SENP2;SENP2;SENP2;SENP2	ENST00000296257.5;ENST00000296257.5;ENST00000453532.1;ENST00000453532.1;ENST00000437107.2;ENST00000437107.2;ENST00000439684.1;ENST00000439684.1;ENST00000458551.1;ENST00000458551.1;ENST00000465201.1;ENST00000427465.2	5'UTR;1stExon;5'UTR;1stExon;5'UTR;1stExon;5'UTR;1stExon;5'UTR;1stExon;5'UTR;5'UTR			chr3:185303391-185304666	6	chr3:185302979-185304848	6		TRUE		0.255221	-1.4089	3.63547	0.000396716	0.725764	-0.37847
chr15	80696809	+	cg21348997	7726875	76693828	TCTTACTCAAAAAAAATAAACACCCACTTAACAAAAACACAAAAAAAACA	TCTTACTCGAAAAAAATAAACGCCCGCTTAACAAAAACGCGAAAAAAACG	I	A	Red	NA	NA	chr15:80696076-80697393	Island	GTGGCGGCGGCGGCGCCTGGGCCTGACCGGGTCCCCGGGGCTGAGCGCCGGGCTCCGCGC[CG]CCCCTCCCGCGCCCCTGCCAAGCGGGCGCCTATCCTCTCCGAGCAAGATGGCAACCCCGG	TCTTGCTCGGAGAGGATAGGCGCCCGCTTGGCAGGGGCGCGGGAGGGGCG	ARNT2;ARNT2	NM_014862;NM_014862	5'UTR;1stExon	high-CpG:78483176-78483954				15:78483098-78484349			RP11-210M15.2;ARNT2;ARNT2;ARNT2;ARNT2;ARNT2	ENST00000559008.1;ENST00000540859.1;ENST00000360062.4;ENST00000303329.4;ENST00000303329.4;ENST00000360062.4	TSS1500;TSS200;1stExon;5'UTR;1stExon;5'UTR	RP11-210M15.2;ARNT2;ARNT2;ARNT2;ARNT2;ARNT2;ARNT2	ENST00000559008.1;ENST00000540859.1;ENST00000529181.1;ENST00000303329.4;ENST00000303329.4;ENST00000360062.4;ENST00000529181.1	TSS1500;TSS200;1stExon;5'UTR;1stExon;5'UTR;5'UTR	chr15:80696060-80697475	3						TRUE		0.216876	-4.00224	3.63512	0.000397212	0.725764	-0.379395
chr2	198381500	+	cg24704336	85658946		CAAAAAAACTAACAAAATTATAATCAATTCATTCTCTAACTATACTTCAC		II			NA	NA	chr2:198380423-198381301	S_Shore	GGTCCAGCAAGTTTTCATCACTAAGTTGTGACTTGTTAGATGTCATTCCTTGCTAATATG[CG]TGAAGCATAGTCAGAGAATGAACTGATTATAATTTTGTCAGCTTTTTTGTAGGGCATTAT	AAAAAAGCTGACAAAATTATAATCAGTTCATTCTCTGACTATGCTTCACG	MOB4;MOB4;HSPE1-MOB4;MOB4;MOB4	NM_199482;NM_001204094;NM_001202485;NM_015387;NM_001100819	5'UTR;5'UTR;Body;Body;Body						2:198380019-198381666	Promoter_Associated	MOB4;MOB4;MOB4;MOB4	ENST00000233892.4;ENST00000409360.1;ENST00000409916.1;ENST00000497443.1	5'UTR;5'UTR;5'UTR;5'UTR	MOB4;MOB4;HSPD1;MOB4;MOB4	ENST00000233892.4;ENST00000409360.1;ENST00000426480.1;ENST00000409916.1;ENST00000497443.1	5'UTR;5'UTR;TSS200;5'UTR;5'UTR	chr2:198381140-198381550	3								0.184591	-4.82661	3.63481	0.000397646	0.725764	-0.380201
chr8	144700367	+	cg04293180	99748987		CRCCCCAAACAACAAAACTAAACTCTAAACTAAAAACAAAAACAACTAAC		II			NA	NA	chr8:144699233-144700481	Island	CACGGCGAGTCAAGGAGGGTCGCGGCGGCTCACAGTGGTTCCCACGGTCGCGCTGCGAGC[CG]CCAGCTGCTCCTGCCCTCAGCTCAGAGCCCAGTCCTGCTGCCTGGGGCGGGAGGGGGTGG	GCCCCAGGCAGCAGGACTGGGCTCTGAGCTGAGGGCAGGAGCAGCTGGCG	TSTA3	NM_003313	TSS1500					8:144770385-144771617			TSTA3;TSTA3	ENST00000529064.1;ENST00000425753.2	TSS1500;TSS1500	TSTA3;TSTA3;TSTA3;TSTA3;TSTA3;TSTA3;TSTA3;TSTA3;TSTA3;TSTA3;TSTA3;TSTA3	ENST00000525274.1;ENST00000533817.1;ENST00000529048.1;ENST00000529064.1;ENST00000531473.1;ENST00000527549.1;ENST00000530474.1;ENST00000532308.1;ENST00000529899.1;ENST00000531006.1;ENST00000425753.2;ENST00000526290.1	TSS1500;TSS1500;TSS1500;TSS1500;TSS1500;TSS1500;TSS1500;TSS1500;TSS1500;TSS1500;TSS1500;TSS200	chr8:144699645-144700535	3						TRUE		0.318107	-3.28557	3.63389	0.000398932	0.725764	-0.382591
chr4	141445247	-	cg23967249	80810448	36700567	TAAACCACTCAACTCAACCTCTCTCCAACATTAACAATAAATAAAACACA	TAAACCACTCAACTCGACCTCTCTCCAACGTTAACAATAAATAAAACGCG	I	A	Red	NA	NA	chr4:141445099-141445698	Island	AGCCCTCGCGCCTGGGCCACTCAGCTCGACCTCTCTCCAGCGTTAGCAATAGGTGGAGCG[CG]GGCCAATCGGAAGAGGCCGGAGGGGCGGGGCGGGCAGTGGCCCTGGGAAGGCGGGTCCGC	TGGGCCACTCAGCTCGACCTCTCTCCAGCGTTAGCAATAGGTGGAGCGCG	ELMOD2	NM_153702	TSS200					4:141664472-141665199	4:141444656-141446290	Promoter_Associated	ELMOD2	ENST00000323570.3	TSS200	ELMOD2;ELMOD2;ELMOD2;ELMOD2;ELMOD2	ENST00000502397.1;ENST00000323570.3;ENST00000511887.1;ENST00000507667.1;ENST00000503541.1	TSS1500;TSS200;TSS200;TSS200;TSS200	chr4:141445080-141445350	3						TRUE		0.148579	-5.51475	3.63245	0.000400954	0.725764	-0.38633
chr12	10183167	-	cg13830870	60693139		ATTATCTATTAATACTATACTTACCTCTATAAAAAACTATCAAATTTACC		II			rs61918590	0.155393		OpenSea	ATGGTTCCTAGATTGTCTGTTAATACTATACTTACCTCTATAAGAAACTGTCAAGTTTAC[CG]GGCCGCGAGGGTGCAGGCTGCGCAGATGGTGTGGTCCTGCGCCCCGAGGGCCGCAGCAGC	TTGTCTGTTAATACTATACTTACCTCTATAAGAAACTGTCAAGTTTACCG	CLEC9A	NM_207345	TSS200								CLEC9A;CLEC9A;RP11-133L14.5;RP11-133L14.5	ENST00000355819.1;ENST00000544751.1;ENST00000544225.1;ENST00000544225.1	TSS200;TSS200;1stExon;3'UTR	CLEC9A;CLEC9A;RP11-133L14.5;RP11-133L14.5	ENST00000355819.1;ENST00000544751.1;ENST00000544225.1;ENST00000544225.1	TSS200;TSS200;1stExon;3'UTR					chr12:10182057-10184969	6		TRUE		0.496134	1.87215	3.63224	0.000401261	0.725764	-0.386897
chr8	38243666	+	cg10677468	88711316		TCTTTCCCTAACAACTTAATATATCTAATAATCRCCATAATAACCATTTC		II			NA	NA	chr8:38243741-38244695	N_Shore	GCAGTTCCGGATTTGCAGGGTCCGAGGGAGAATACATCAAAGTGATGTCATTCATGACTC[CG]AAATGGTTACCATGGCGACTATCAGACATATTAAGCTGTCAGGGAAAGAGCCTGTTTAAT	CTTTCCCTGACAGCTTAATATGTCTGATAGTCGCCATGGTAACCATTTCG	LETM2;LETM2;LETM2;LETM2;LETM2;LETM2	NM_001286821;NM_001286819;NM_144652;NM_001199659;NM_001286787;NM_001199660	TSS1500;TSS1500;TSS1500;TSS1500;TSS1500;TSS1500					8:38362770-38363837	8:38243326-38244148	Promoter_Associated	LETM2;LETM2;LETM2;LETM2	ENST00000297720.5;ENST00000524874.1;ENST00000523983.2;ENST00000519476.2	TSS1500;TSS1500;TSS1500;TSS200	LETM2;LETM2;LETM2;LETM2;LETM2;LETM2;LETM2;LETM2	ENST00000297720.5;ENST00000524874.1;ENST00000518883.2;ENST00000523268.2;ENST00000518121.1;ENST00000526356.1;ENST00000527334.1;ENST00000519476.2	TSS1500;TSS1500;TSS1500;TSS1500;TSS1500;TSS1500;TSS200;TSS200	chr8:38243540-38244035	3								0.139003	-5.31299	3.63187	0.000401772	0.725764	-0.387838
chr22	38201142	-	cg27424226	65745852	11728921	AAAAATCAAATTTACTCAACAAAAAAAACACAAATAACAACAACACAACA	AAAAATCGAATTTACTCGACGAAAAAAACACAAATAACGACGACGCAACG	I	C	Grn	NA	NA	chr22:38200672-38201691	Island	CGGGCCGGGGGGAAAGGTCGGATTTGCTCGGCGGAAGAAACACAGATGGCGGCGGCGCAG[CG]CCATTCCGGGCCGGGAGCAGGCAGCCAGCAGCCCTGTCCTCACCGCGGTCCGCCCGCCGC	AAAGGTCGGATTTGCTCGGCGGAAGAAACACAGATGGCGGCGGCGCAGCG	H1F0;H1F0	NM_005318;NM_005318	1stExon;5'UTR	high-CpG:36531059-36531284				22:36529357-36531718	22:38200152-38202041	Unclassified_Cell_type_specific	H1F0;H1F0;H1F0	ENST00000455466.3;ENST00000340857.2;ENST00000340857.2	TSS200;5'UTR;1stExon	H1F0;H1F0;H1F0	ENST00000455466.3;ENST00000340857.2;ENST00000340857.2	TSS200;5'UTR;1stExon	chr22:38200565-38202235	3						TRUE		0.133119	-5.67683	3.63184	0.000401823	0.725764	-0.387931
chr6	42130937	+	cg02050354	86721865		CTAAAAACRCCACAAAACCAAATTAACAAAAAACACATCAAAACRCTTAC		II			NA	NA		OpenSea	TTCTACACTTTGCAGAAGCCTACCTGTGGCTACCTGTACCGCCGGGACACTGACCACACC[CG]CAAGCGCTTTGATGTGCCTCCTGCCAACTTGGTCTTGTGGCGCTCCTAGGCCTGAGCCAA	TAGGAGCGCCACAAGACCAAGTTGGCAGGAGGCACATCAAAGCGCTTGCG	GUCA1A	NM_000409	5'UTR				TRUE				GUCA1A;GUCA1A;GUCA1A;GUCA1A	ENST00000541991.1;ENST00000372965.3;ENST00000053469.4;ENST00000394237.1	5'UTR;5'UTR;5'UTR;5'UTR	GUCA1A;GUCA1A;GUCA1A;GUCA1A	ENST00000418175.1;ENST00000372965.3;ENST00000053469.4;ENST00000394237.1	5'UTR;5'UTR;5'UTR;5'UTR								TRUE		-0.148468	3.07271	-3.63122	0.000402693	0.725764	-0.389531
chr15	91473386	+	cg08267442	5807240	83737522	ATTACAAATTACTTCAATTATTAAATAACAAAAACTTCCAAAAAAACCCA	ATTACGAATTACTTCGATTATTAAATAACAAAAACTTCCGAAAAAACCCG	I	A	Red	NA	NA	chr15:91473314-91473592	Island	CCACCGCCTCCCCTACGCCGACCGCCGGGCTCCCGGGGTCGGACAGCCCCGGGCCACTTC[CG]GGCCTTCCCGGAAGTCCCTGTCACTTAACAACCGAAGTAACCCGCAATGCGGAAGGGCGA	CGGGCCTTCCCGGAAGTCCCTGTCACTTAACAACCGAAGTAACCCGCAAT	UNC45A	NM_001039675	TSS200					15:89274295-89274503	15:91472810-91473699	Promoter_Associated	UNC45A	ENST00000394275.2	TSS200	UNC45A;UNC45A;UNC45A	ENST00000480470.1;ENST00000556319.1;ENST00000553358.1	TSS200;TSS200;5'UTR	chr15:91473020-91473590	3						TRUE		0.284228	-4.14925	3.63097	0.000403059	0.725764	-0.390203
chr2	25142882	-	cg14719675	53670293	67642959	AAACTAAAACTCAAAAACAAAAACCATACAAAAACCAACAAACACAAACA	AAACTAAAACTCAAAAACAAAAACCGTACGAAAACCGACAAACGCGAACG	I	A	Red	NA	NA	chr2:25142472-25143689	Island	GCGCCCGCCCTGGGGCTGAGGCTCAGGGGCAGGGGCCGTGCGGGGGCCGGCAGGCGCGGG[CG]GCGGCGAGCGCGGCTCTCCGGACCCCTCCCCTGCACCCGCGGCGGCGGCGGCTGCTAGGG	CGCCCGCGCCTGCCGGCCCCCGCACGGCCCCTGCCCCTGAGCCTCAGCCC	ADCY3	NM_004036	TSS1500	high-CpG:24996196-24996680				2:24995689-24997193	2:25142780-25143101	Unclassified	ADCY3;ADCY3	ENST00000415879.2;ENST00000260600.5	TSS1500;TSS200	ADCY3;ADCY3;ADCY3	ENST00000415879.2;ENST00000438445.1;ENST00000260600.5	TSS1500;TSS1500;TSS200	chr2:25141445-25143275	3								0.280891	-3.98586	3.62967	0.000404906	0.725764	-0.393586
chr19	1503812	+	cg21926077	34677894		AACCCCCTTTTTCCTTCACACATTTCTACAACAAATACTTATTAAACACC		II			NA	NA	chr19:1503037-1503370	S_Shore	ACGTCACTGAAGCGCCAGGCCTGGGCCGTCCCAGGCTCCGCTGGGTCCCTGGTATGCCGT[CG]GTGCTCAATAAGCACTTGCTGCAGAAATGTGTGAAGGAAAAAGGGGGCTAGGGAAGGGCT	CGGTGCTCAATAAGCACTTGCTGCAGAAATGTGTGAAGGAAAAAGGGGGC									19:1503337-1503945	Unclassified_Cell_type_specific									chr19:1503152-1504633	6	chr19:1502528-1504552	6		TRUE		0.155104	-2.69117	3.62951	0.000405129	0.725764	-0.393993
chr1	2822706	-	cg15579696	19782842		AATACCATTAAAAACTCRACATAAAAATCTTAAAACAATAATTATTTATC		II			NA	NA		OpenSea	CATGCCCTCATAATGCCATTAGGGACTCGACATGAGAGTCTTAAAACAGTGATTATTTAT[CG]CGCGTGCCTTCAGCTCAGAGCAATCCTGACCGCGTTCCGCTGCTTCAGGGAGCGAGGGTG	ATGCCATTAGGGACTCGACATGAGAGTCTTAAAACAGTGATTATTTATCG								1:2812566-2812697									chr1:2822525-2822790	3						TRUE		-0.317387	2.41982	-3.62925	0.000405505	0.725764	-0.394679
chr9	127883570	+	cg07566304	5710257		TAAATTCCTACATACCCCAAAAATTTAATTCATCTTTTTTCCAACATCTC		II			NA	NA		OpenSea	AGCCACCTGCATCCTGTTTCAGTTGAGGGTTTATGGGTGGAGAGAACAATAGATGACATA[CG]AGATGCTGGAAAAAAGATGAATCAAACCTCTGGGGCATGTAGGAATTTAAAAAGAAAGAC	CGAGATGCTGGAAAAAAGATGAATCAAACCTCTGGGGCATGTAGGAATTT	SCAI;SCAI	NM_173690;NM_001144877	Body;Body														chr9:127883305-127883755	3								0.199311	-1.38889	3.62887	0.000406046	0.725764	-0.395664
chr19	46147025	+	cg17389835	94774985	86607254	AACCTAAAAAACACTAAATAAAAAACAAAACAAACAAACCTCAACAAACA	AACCTAAAAAACGCTAAATAAAAAACAAAACGAACAAACCTCGACAAACG	I	A	Red	NA	NA	chr19:46144872-46145631	S_Shore	TGGCCCTCTGGGCTCCGCAGTGCAGCCGCCGCTCCTCCCTCCTTCCCTTCGTAGCCCAAT[CG]CCTGCCGAGGCTTGCCCGCCCTGCCCCCCACTCAGCGCCTCCCAGGTCCGGTGCCTGGAC	CGCCTGCCGAGGCTTGCCCGCCCTGCCCCCCACTCAGCGCCTCCCAGGTC	EML2;EML2	NM_001193269;NM_001193268	TSS200;Body					19:50838319-50839039	19:46146152-46147782	Promoter_Associated	EML2	ENST00000536630.1	TSS200	EML2	ENST00000536630.1	TSS200	chr19:46146825-46147150	3								0.148015	-4.96218	3.62881	0.000406124	0.725764	-0.395808
chr1	180471249	+	cg26750139	52804106		AAAATCRAAAAAACCAATTACCTAACCRAACTATTTAAAAAAACTACCRC		II			NA	NA	chr1:180471325-180472277	N_Shore	CCTGGCATACAGGTACAAGAGCTGCTCCCTGCTGGCCACCTGAATCAGGCCTTGCAGGTG[CG]CGGCAGCCTTCTCAAACAGCTCGGCCAGGCAACTGGTCTCCTCGATCTCAGGGCTATGGG	CGCGGCAGCCTTCTCAAACAGCTCGGCCAGGCAACTGGTCTCCTCGATCT	ACBD6	NM_032360	1stExon						1:180471061-180473001	Promoter_Associated	ACBD6	ENST00000367595.3	1stExon	ACBD6	ENST00000367595.3	1stExon	chr1:180471045-180472710	3					TRUE	TRUE		0.162403	-4.74467	3.62876	0.000406196	0.725764	-0.395938
chr3	43790286	+	cg00368218	69712578		ACCRAAATCACTAAAAAACCTACAAATTAAACTAAATAAAAAAAACCTAC		II			NA	NA		OpenSea	TATTAACAGAGGTCAGAATGCAGGAGAGAAGAGGGATGGGGAGCCAGTCAGAGAAAGGAG[CG]CAGGCCTTCTCTACTCAGCCCAACCTGCAGGCTCCTCAGTGATCCCGGTTATACCGCCTG	CGCAGGCCTTCTCTACTCAGCCCAACCTGCAGGCTCCTCAGTGATCCCGG							TRUE														chr3:43789289-43790430	6		TRUE		-0.131571	3.60833	-3.62861	0.000406414	0.725764	-0.396334
chr9	137426206	+	cg14506032	39655931		ACTTAAAATATATAAACAACTATCRAAACAATAAAACCATTCTTTCRTAC		II			NA	NA		OpenSea	CCTCGTAATCCCCAAGCCGAATGCCCAGCAGGACGCAGAGGTCAGTAGGGATATTTTGGA[CG]CACGAAAGAATGGCCTCACTGTTTCGATAGTTGCTCACATATTCTAAGCACGTCGGAAAC	CGCACGAAAGAATGGCCTCACTGTTTCGATAGTTGCTCACATATTCTAAG								9:136565984-136566487			RP11-473E2.4	ENST00000435284.1	3'UTR	RP11-473E2.4	ENST00000435284.1	3'UTR			chr9:137425298-137428898	6				TRUE		-0.270851	2.43746	-3.62852	0.000406539	0.725764	-0.396563
chr19	59066570	+	cg03552658	88703899	5804591	AACATAAAACACTCAAACACACAAAAAAAACAAAAACTATTACACATACA	AACATAAAACACTCGAACGCGCAAAAAAAACGAAAACTATTACGCATACG	I	C	Grn	NA	NA	chr19:59066151-59066662	Island	AGGTTGGGAAACTCCAGGAGCGCGCGTGCGCCCGTGCCCCGGAACGGGCCAGCGTCCGAG[CG]CATGCGCAACAGCTCCCGTTTCCTCTGCGCGTCCGAGTGTTTCATGTTTTGAGTCCCGCC	AACATGAAACACTCGGACGCGCAGAGGAAACGGGAGCTGTTGCGCATGCG	CHMP2A;CHMP2A	NM_198426;NM_014453	TSS1500;TSS200					19:63757729-63758418	19:59066141-59066923	Promoter_Associated	CHMP2A	ENST00000312547.1	TSS200	CHMP2A	ENST00000312547.1	TSS200	chr19:59066285-59066655	3						TRUE		0.111868	-6.14113	3.62838	0.000406738	0.725764	-0.396924
chr7	150755243	+	cg21959181	36729231	48628856	TAAAAAAAATAACAACAACAAAACACACTAAAAACCACAACACCACAACA	TAAAAAAAATAACAACAACGAAACACACTAAAAACCACGACGCCGCGACG	I	A	Red	NA	NA	chr7:150754922-150755426	Island	GGAGGCAAACCTTGGACTTCAAGTCCCAGGAAGCAACGCGTGTCCGTTTTCCGGGCGCCC[CG]CCGCGGCGCCGTGGTTCCCAGTGTGCCCCGCTGTTGTTATTCCTTTTATGTGCTCCCAGC	CGCCGCGGCGCCGTGGTTCCCAGTGTGCCCCGCTGTTGTTATTCCTTTTA	CDK5;SLC4A2;CDK5	NM_001164410;NM_003040;NM_004935	TSS200;TSS1500;TSS200					7:150385380-150386603	7:150754717-150755666	Promoter_Associated	CDK5;CDK5;SLC4A2;SLC4A2;CDK5;SLC4A2	ENST00000485972.1;ENST00000485972.1;ENST00000466368.1;ENST00000485713.1;ENST00000297518.4;ENST00000413384.2	1stExon;5'UTR;TSS200;TSS200;TSS1500;TSS1500	SLC4A2;CDK5;CDK5;CDK5;SLC4A2;SLC4A2;CDK5;SLC4A2;SLC4A2;CDK5	ENST00000483786.1;ENST00000485972.1;ENST00000485972.1;ENST00000487703.1;ENST00000466368.1;ENST00000485713.1;ENST00000297518.4;ENST00000413384.2;ENST00000494125.1;ENST00000469108.1	5'UTR;1stExon;5'UTR;TSS1500;TSS200;TSS200;TSS1500;TSS1500;TSS1500;TSS1500	chr7:150754965-150755330	3						TRUE		0.300485	-3.28324	3.6279	0.000407426	0.725764	-0.398174
chr20	37063995	-	cg19077271	97773383	38698955	AAACAACAAAAAACAACAAAAAACTAAAACCACACAACAAAAAAACTACA	AAACGACGAAAAACGACGAAAAACTAAAACCACACGACAAAAAAACTACG	I	C	Grn	NA	NA	chr20:37063525-37064106	Island	TGCGATGGCGAAGGACGGCGAGGGACGGCGAAGGACTGAGGCCACACGACAAGGAAGCTA[CG]CTCGTTTCGCGCCGGCGGAAATACAGACGAGAGCGCGAGCTGCGGCCTAGAGCGGTAGGA	GGACGGCGAGGGACGGCGAAGGACTGAGGCCACACGACAAGGAAGCTACG	LOC388796;LOC388796;SNORA71D	NR_027241;NR_015366;NR_003018	Body;TSS200;TSS1500	high-CpG:36497328-36497445				20:36496940-36497504	20:37063252-37064825	Promoter_Associated	SNORA71D	ENST00000363484.1	TSS1500	SNORA71D;RP4-564F22.2;RP4-564F22.2;RP4-564F22.2;RP4-564F22.2;RP4-564F22.2;RP4-564F22.2	ENST00000363484.1;ENST00000413755.1;ENST00000414142.1;ENST00000417578.1;ENST00000436764.1;ENST00000424235.1;ENST00000413755.1	TSS1500;1stExon;TSS200;TSS200;TSS200;TSS200;3'UTR	chr20:37063860-37064195	3						TRUE		0.12802	-5.9479	3.62699	0.000408743	0.725764	-0.400562
chr2	97361034	-	cg25685934	63634557		AAATACAACCAATAACCAAAAATCACCTCCCTCATAAATTAAAAAACAAC		II			NA	NA		OpenSea	AGGTCAGTGGAGGATGCAGCCAGTGGCCAGAGGTCACCTCCCTCATGGGTTGGGGGACAG[CG]TCCCAGCCCCGAGGGCAAGCACTGATCCCTCACAGGACGGGGAAGCCTGTCCTTGTGCGC	CGCTGTCCCCCAACCCATGAGGGAGGTGACCTCTGGCCACTGGCTGCATC	FER1L5;FER1L5	NM_001113382;NM_001077400	Body;TSS200								FER1L5	ENST00000414152.1	5'UTR	FER1L5;FER1L5;FER1L5;FER1L5;FER1L5	ENST00000397978.2;ENST00000424961.2;ENST00000436930.1;ENST00000414152.1;ENST00000457909.1	TSS200;5'UTR;5'UTR;5'UTR;5'UTR			chr2:97358924-97361929	6				TRUE		-0.149807	3.12385	-3.62627	0.000409774	0.725764	-0.402424
chr6	26595126	-	cg19497998	28755197		AAATCCAAAACRAAAATAATAACATCCTTCRATAACTCAACTAATAAAAC		II			rs12194610	0.067244	chr6:26596046-26596321	N_Shore	TAAATCCTAAAGAATCCAAAACGAGGGTAATGACATCCTTCGATAGCTCAGCTGGTAGAG[CG]GAGGACTGTAGGGGTTTGAATGTGGTCATCCTTAGGTCGCTGGTTCGAATCCGGCTCGGA	AATCCAAAACGAGGGTAATGACATCCTTCGATAGCTCAGCTGGTAGAGCG						RDMR		6:26703105-26703164									chr6:26595005-26595395	3						TRUE		0.220038	0.634857	3.62595	0.000410232	0.725764	-0.403251
chr4	73433791	+	cg06831790	4671975		AAACTAAAAACRTTTCCTACCCTCCRTTTTCCTAAACAAAAACTACAAAC		II			NA	NA	chr4:73433783-73434289	Island	CTCAACTTAGCTTTAAAAAGAGGAGGAGTTGTGCAGAGGGGGAGGGGAGAAGGCGGCCGG[CG]CCTGCAGCCTCTGCCCAGGAAAACGGAGGGCAGGAAACGTCTCCAGCCCCCCTCCCCAAC	GGCTGGAGACGTTTCCTGCCCTCCGTTTTCCTGGGCAGAGGCTGCAGGCG	ADAMTS3	NM_014243	Body			DMR		4:73652648-73653153	4:73433386-73433935	Unclassified_Cell_type_specific	ADAMTS3	ENST00000505193.1	TSS200	ADAMTS3	ENST00000505193.1	TSS200	chr4:73433525-73434315	3								0.187234	-4.71265	3.62585	0.000410376	0.725764	-0.403511
chr14	88851963	+	cg02277999	69647955	52796880	ACTAAATCCAATAAATCACTATTATAACATCACAACACAAAAAACATACA	ACTAAATCCAATAAATCGCTATTATAACGTCACGACGCAAAAAACGTACG	I	T	Red	NA	NA	chr14:88851883-88852285	Island	GGTCTCTCCGTCCGCAACTGTCCTCCTAGTACCGGGTATCCCGCAGGCGGGGCTGCGGAA[CG]CACGTCCCCTGCGCCGTGACGTCACAATAGCGACTCACTGGACCCAGCCCTTAGCAACGG	CGCACGTCCCCTGCGCCGTGACGTCACAATAGCGACTCACTGGACCCAGC	SPATA7;SPATA7	NM_018418;NM_001040428	TSS200;TSS200					14:87921598-87922060	14:88851223-88852570	Promoter_Associated	SPATA7;SPATA7;SPATA7;SPATA7;SPATA7;SPATA7	ENST00000556553.1;ENST00000356583.5;ENST00000554102.1;ENST00000393545.4;ENST00000393545.4;ENST00000045347.7	5'UTR;TSS200;TSS200;5'UTR;1stExon;TSS200	SPATA7;SPATA7;SPATA7;SPATA7;SPATA7;SPATA7;SPATA7;SPATA7;SPATA7;SPATA7;SPATA7;SPATA7;SPATA7;SPATA7;SPATA7;SPATA7	ENST00000556553.1;ENST00000554168.1;ENST00000556870.1;ENST00000555534.1;ENST00000557724.1;ENST00000554102.1;ENST00000555515.1;ENST00000555401.1;ENST00000553626.1;ENST00000553885.1;ENST00000557567.1;ENST00000393545.4;ENST00000393545.4;ENST00000557248.1;ENST00000553908.1;ENST00000045347.7	5'UTR;TSS200;TSS200;TSS200;TSS200;TSS200;TSS200;TSS200;TSS200;TSS200;TSS200;5'UTR;1stExon;TSS200;TSS200;TSS200	chr14:88851880-88852135	3						TRUE		0.111634	-5.42922	3.62518	0.00041134	0.725764	-0.405246
chr3	129693134	+	cg07849604	51657215		ACAAAACAAACACACACRAAAAAAACACRACCRCAAAACCAATATAAAAC		II			NA	NA	chr3:129693127-129694841	Island	CCATTCTCTCTCTCTCTCTCTTTCTCTCTCTCTCTCTCTTGCTCTACTCTCGCCCGTCTG[CG]TTCTACATTGGTTCTGCGGCCGTGTCCCTTTCGTGTGTGTCTGCCCTGTGTTTCTCCGTC	CAGGGCAGACACACACGAAAGGGACACGGCCGCAGAACCAATGTAGAACG	TRH	NM_007117	TSS200					3:131175814-131176671			TRH;TRH	ENST00000507066.1;ENST00000302649.3	TSS1500;TSS200	TRH;TRH	ENST00000507066.1;ENST00000302649.3	TSS1500;TSS200	chr3:129693065-129694175	3								0.2319	-2.93937	3.62399	0.000413078	0.725764	-0.408364
chr13	24553940	+	cg03072762	94716851	82742105	AAAAAAAAATCACAAAAAAACCAACTAAAAACTATCCCAAATACACACCA	AAAAAAAAATCACGAAAAAACCGACTAAAAACTATCCCGAATACGCGCCG	I	C	Grn	NA	NA	chr13:24553676-24554007	Island	CCCAGCGGCTGGGAGGTCCCGCCCTGGCCGAGGAAATGAAGAGGGCGCAGGGCATGGGGG[CG]GCGCGCACCCGGGACAGTTTCCAGTCGGCTTCTCCGTGACCTTCCTCCCCCTTCCAGCTC	CGGCGCGCACCCGGGACAGTTTCCAGTCGGCTTCTCCGTGACCTTCCTCC				high-CpG:23451889-23451943				13:23451739-23452152	13:24553597-24554796	Unclassified_Cell_type_specific	RP11-309I15.1	ENST00000439928.1	TSS200	RP11-309I15.1	ENST00000439928.1	TSS200	chr13:24553440-24554295	3						TRUE		0.121339	-6.21117	3.62383	0.000413304	0.725764	-0.408769
chr12	133137879	-	cg01805480	18729185	90644906	ACTATAACATAACCAAAATAAATACTAAATAACCCCAACCACACAACCCA	ACTATAACGTAACCAAAATAAATACTAAATAACCCCAACCGCGCGACCCG	I	T	Red	NA	NA	chr12:133136392-133137480	S_Shore	AGTGTAGGGCCCACTGTGGCGTGACCAGAATGGGTGCTGGATGGCCCCAGCCGCGCGGCC[CG]TGCGGAAGACCCTCCCCTTCCTTGCAGCCCTCTTGGCTTCGCTGGTGTCTGGGGCGCCCC	CGGGCCGCGCGGCTGGGGCCATCCAGCACCCATTCTGGTCACGCCACAGT	FBRSL1	NM_001142641	Body						12:133137324-133139073	Promoter_Associated				FBRSL1;FBRSL1;FBRSL1	ENST00000541831.1;ENST00000539264.1;ENST00000543360.1	5'UTR;5'UTR;5'UTR	chr12:133136845-133138055	3						TRUE	TRUE	0.204917	-3.81884	3.62378	0.000413377	0.725764	-0.408899
chr22	42394638	+	cg04717802	29805912	90783261	TAATAAAACAATACCCAAAAAACAAAACAAAATCAAAATAAAAACCCCCA	TAATAAAACAATACCCGAAAAACGAAACGAAATCAAAATAAAAACCCCCG	I	C	Grn	NA	NA	chr22:42394589-42395255	Island	CACTCACCCCTTCGCGCTCGAGCCAATTCTCAGGGCCCGCCTCTTTCTCCCCTTTCTCGG[CG]GGGGCCTCTACCCTGACTCCGCCCCGCTCCCCGGGCACTGCCCCACCACGTGACCCGGTC	CGGGGGCCTCTACCCTGACTCCGCCCCGCTCCCCGGGCACTGCCCCACCA	WBP2NL	NM_152613	TSS200					22:40724561-40725201	22:42394153-42395460	Promoter_Associated	WBP2NL;WBP2NL	ENST00000328823.9;ENST00000461730.1	TSS200;TSS200	WBP2NL;WBP2NL;WBP2NL;WBP2NL	ENST00000412113.1;ENST00000436265.1;ENST00000475341.1;ENST00000461730.1	TSS200;TSS200;TSS200;TSS200	chr22:42394545-42395135	3						TRUE		0.575612	-2.96731	3.62374	0.000413436	0.725764	-0.409005
chr12	80084977	+	cg05404701	74699595	90659897	CAACAAAAACAAAACAAAAAACAACTAACACAAAACAAACTACAACAACA	CGACGAAAACGAAACAAAAAACGACTAACGCAAAACAAACTACAACGACG	I	A	Red	rs8176801	0.014706	chr12:80083531-80085154	Island	AGGGTCGTGGCCGCTGACGCCCCGCCCCCGGCGCTCAGGTGCGCGGCGTCGCGTCCGGCC[CG]CCGCTGCAGCCTGCCCTGCGCCAGCCGTCCTCTGCCCCGCTCCCGCCGCAGACCACAGCG	CGGCGGGAGCGGGGCAGAGGACGGCTGGCGCAGGGCAGGCTGCAGCGGCG	PAWR	NM_002583	TSS200					12:78607585-78609400			RP11-530C5.1;PAWR;PAWR	ENST00000551995.1;ENST00000547571.1;ENST00000328827.4	5'UTR;TSS1500;TSS200	RP11-530C5.1;PAWR;PAWR;PAWR;PAWR;PAWR;PAWR;PAWR	ENST00000551995.1;ENST00000547571.1;ENST00000550006.1;ENST00000547016.1;ENST00000551712.1;ENST00000552637.1;ENST00000548426.1;ENST00000328827.4	5'UTR;TSS1500;TSS1500;TSS1500;TSS1500;TSS1500;TSS1500;TSS200	chr12:80082480-80086055	3						TRUE		0.124891	-5.53754	3.62367	0.000413537	0.725764	-0.409186
chr6	122727427	+	cg00092682	4760322		TTCCCCTTTAACCCATCTTTTCTAATCATTTAAATCTCTCCTCAAACATC		II			NA	NA		OpenSea	AACAGACTAGGATTTGTGAATATTTTAGGTAAGGTGATGAGGAAAGCCTCTCCAAGGAGA[CG]ATGTTTGAGGAGAGATCTAAATGATTAGAAAAGATGGGCCAAAGGGGAATGACAAAAGGT	TCCCCTTTGGCCCATCTTTTCTAATCATTTAGATCTCTCCTCAAACATCG	HSF2;HSF2	NM_001135564;NM_004506	Body;Body				TRUE																	TRUE		0.136373	2.53489	3.62288	0.000414693	0.725764	-0.41125
chr1	236349007	-	cg23512567	34750874		CRATTCTCTTACCTTAATCTTACATATAACTAAAATTACTTACATAAACC		II			NA	NA		OpenSea	CTGGGCTTAAGCGATTCTCTTGCCTTAGTCTTGCATGTAGCTGGGATTACTTGCATGAGC[CG]TGTTGCCCAGGCTGGTCTCAAACTCCTGGCTGTTTTTTGTCTTTTAAAAACAGCTTTATT	CGGCTCATGCAAGTAATCCCAGCTACATGCAAGACTAAGGCAAGAGAATC	GPR137B	NM_003272	Body								GPR137B	ENST00000477559.1	5'UTR	GPR137B	ENST00000477559.1	5'UTR	chr1:236348900-236349270	3								0.229314	0.417063	3.62256	0.000415153	0.725764	-0.41207
chr11	126138729	-	cg27218829	75785548	42808531	TAATAAAAAAATCAAACATAACAACAACAACAAAAAAACTAAAACCAACA	TAATAAAAAAATCGAACATAACGACAACGACAAAAAAACTAAAACCGACG	I	C	Grn	NA	NA	chr11:126138359-126139166	Island	CCTTGGAGAAAATGGTGAAGAAGTCGAGCATGGCGGCAGCGGCAGAGGAGCTGGGGCCGG[CG]CCGGGAATTCAGGCCGCGTTCGCCGCCGCTTCCTGCTGCGCCAAGCGCGGGACACGTCAC	CGCCGGCCCCAGCTCCTCTGCCGCTGCCGCCATGCTCGACTTCTTCACCA	FOXRED1;SRPR;SRPR	NM_017547;NM_003139;NM_003139	TSS1500;5'UTR;1stExon	high-CpG:125643922-125644093				11:125643570-125644376	11:126137994-126139591	Unclassified	SRPR;FOXRED1;FOXRED1;FOXRED1;FOXRED1;SRPR;SRPR;SRPR;SRPR	ENST00000530680.1;ENST00000263578.5;ENST00000534011.1;ENST00000442061.2;ENST00000532125.1;ENST00000332118.5;ENST00000532259.1;ENST00000332118.5;ENST00000532259.1	3'UTR;TSS1500;TSS1500;TSS1500;TSS1500;1stExon;1stExon;5'UTR;5'UTR	SRPR;FOXRED1;SRPR;FOXRED1;FOXRED1;FOXRED1;FOXRED1;FOXRED1;FOXRED1;FOXRED1;FOXRED1;FOXRED1;SRPR;SRPR;SRPR;SRPR;SRPR	ENST00000528744.1;ENST00000533839.1;ENST00000530680.1;ENST00000263578.5;ENST00000534011.1;ENST00000529802.1;ENST00000526525.1;ENST00000527004.1;ENST00000526366.1;ENST00000524751.1;ENST00000532101.1;ENST00000532125.1;ENST00000528744.1;ENST00000332118.5;ENST00000532259.1;ENST00000332118.5;ENST00000532259.1	3'UTR;TSS1500;3'UTR;TSS1500;TSS1500;TSS1500;TSS1500;TSS1500;TSS1500;TSS1500;TSS1500;TSS1500;1stExon;1stExon;1stExon;5'UTR;5'UTR			chr11:126132908-126139589	6	chr11:126129777-126144220	6		TRUE		0.134127	-5.81367	3.62134	0.000416929	0.725764	-0.415227
chr16	85730606	+	cg16563187	94777386		ACAAAAAAACACAAAAATATATTCACACCATATCRAAACCATTTAAAAAC		II			NA	NA		OpenSea	CTGGGTTTGGCCGGGGAGCCATCATGACAGCCCCGCCGCGCACATTACGGCTGGGCCAGG[CG]TTCTCAAATGGCTCCGACATGGTGTGAATACACTCTTGTGTCTTTTTGCCATCTGCTGCT	CAAAAAGACACAAGAGTGTATTCACACCATGTCGGAGCCATTTGAGAACG								16:84288036-84288124									chr16:85730425-85730615	3						TRUE		-0.146643	3.17589	-3.62105	0.000417355	0.725764	-0.415982
chr14	35591695	-	cg23894571	7707477	5798211	TAAATACTTCAAAACTACCTTTTTTCCTCACCACCAAACCAAACAAAACA	TAAATACTTCAAAACTACCTTTTTTCCTCGCCGCCGAACCAAACGAAACG	I	C	Grn	NA	NA	chr14:35591126-35592003	Island	CCCTTTTGCCACTAAATGCTTCAAAACTGCCTTTTTTCCTCGCCGCCGGGCCAGGCGGAA[CG]CCTAAGTCCGGGTCAGTCTCGTCCGTCGGTCGGGGCTGGCGCGGTGCATCGTGGGCACTG	TAAATGCTTCAAAACTGCCTTTTTTCCTCGCCGCCGGGCCAGGCGGAACG	PPP2R3C;KIAA0391	NM_017917;NM_014672	TSS200;TSS200	high-CpG:34660956-34661479				14:34660702-34661977	14:35590655-35592294	Promoter_Associated	RP11-173D9.3;RP11-173D9.3;PPP2R3C;RP11-173D9.3;KIAA0391;RP11-173D9.3;RP11-173D9.3;RP11-173D9.3;RP11-173D9.3	ENST00000556912.1;ENST00000556711.1;ENST00000261475.5;ENST00000554896.1;ENST00000557565.1;ENST00000250377.7;ENST00000321130.8;ENST00000534898.2;ENST00000556121.1	TSS1500;5'UTR;TSS200;TSS200;TSS200;TSS200;TSS200;TSS200;TSS200	RP11-173D9.3;RP11-173D9.3;RP11-173D9.3;RP11-173D9.3;PPP2R3C;PPP2R3C;PPP2R3C;PPP2R3C;PPP2R3C;PPP2R3C;PPP2R3C;PPP2R3C;PPP2R3C;PPP2R3C;PPP2R3C;PPP2R3C;RP11-173D9.3;RP11-173D9.3;PPP2R3C;RP11-173D9.3;KIAA0391;RP11-173D9.3;RP11-173D9.3;RP11-173D9.3;RP11-173D9.3;PPP2R3C;PPP2R3C;PPP2R3C;RP11-173D9.3	ENST00000556912.1;ENST00000557404.1;ENST00000553978.1;ENST00000556711.1;ENST00000557217.1;ENST00000557217.1;ENST00000555726.1;ENST00000554361.1;ENST00000554563.1;ENST00000554899.1;ENST00000556254.1;ENST00000557288.1;ENST00000554488.1;ENST00000553282.1;ENST00000554265.1;ENST00000555630.1;ENST00000554727.1;ENST00000554727.1;ENST00000261475.5;ENST00000554896.1;ENST00000557565.1;ENST00000556115.1;ENST00000250377.7;ENST00000321130.8;ENST00000534898.2;ENST00000554222.1;ENST00000553273.1;ENST00000557278.1;ENST00000556121.1	TSS1500;TSS1500;5'UTR;5'UTR;1stExon;5'UTR;TSS1500;TSS1500;TSS1500;TSS1500;TSS1500;TSS1500;TSS1500;TSS1500;TSS1500;TSS1500;1stExon;5'UTR;TSS200;TSS200;TSS200;TSS200;TSS200;TSS200;TSS200;TSS200;TSS1500;TSS200;TSS200	chr14:35591365-35592295	3						TRUE		0.229456	-5.14297	3.62088	0.000417617	0.725764	-0.416447
chr12	122265491	+	cg10192527	14693244	76784882	TTAAACAAATCACTATCACAACTACCAATAAAAAAAAACAACAAACAACA	TTAAACAAATCACTATCACAACTACCAATAAAAAAAAACAACAAACGACG	I	C	Grn	rs61743641	0.010648	chr12:122265374-122265954	Island	AGCATCCCAGCACAGCCCCACGCCTCCACCCGGGCAGGCTCGGAGCGGCGTTCGGAGCAG[CG]CCGCCTGCTGTCCTCCTTCACTGGCAGCTGTGACAGTGACCTGCTCAAGTTCAACCAGCT	CGCCGCCTGCTGTCCTCCTTCACTGGCAGCTGTGACAGTGACCTGCTCAA	SETD1B	NM_015048	Body					12:120749665-120750337	12:122265056-122265605	Gene_Associated_Cell_type_specific							chr12:122265365-122265670	3						TRUE		-0.126633	5.23572	-3.62042	0.000418286	0.725764	-0.41763
chr1	172502038	-	cg09247534	47767822	52623161	TCTAAACACAAACCAACAAATAAACAAAACCTAAAACAAACAAAACAACA	TCTAAACGCAAACCAACAAATAAACGAAACCTAAAACGAACGAAACGACG	I	A	Red	NA	NA	chr1:172501910-172502545	Island	TCCTCCCGGCTTTCTGAACGCAAGCCAGCAAGTGGGCGGGACCTGGGGCGGGCGGAGCGG[CG]AAAGCATCTGCTCCTGCGCTTTGTGGTCTCCTGCCTCCGGCTTCTCCGCCTGCGACGTCG	CGCCGCTCCGCCCGCCCCAGGTCCCGCCCACTTGCTGGCTTGCGTTCAGA	C1orf9;C1orf9	NM_016227;NM_014283	TSS1500;TSS1500	high-CpG:170768635-170769028				1:170767915-170769691	1:172501402-172502836	Promoter_Associated	C1orf9	ENST00000263688.3	TSS1500	C1orf9	ENST00000263688.3	TSS1500	chr1:172501860-172502295	3						TRUE		0.186924	-4.6394	3.61907	0.000420272	0.725764	-0.421133
chr8	144884124	+	cg05637265	2755838		ACTAAATATACAAAAAACAAAACTAATACCATATCTACAACCRACRTACC		II			NA	NA	chr8:144885269-144886103	N_Shore	CACGGCAGGCTCGTGGGGGACCCGGCCAGATGCAAGGACAACCTGTGGCCGACAGCAGCG[CG]GCACGCCGGCTGCAGACATGGCACTAGCCCTGCCTTCTGCATACCTAGCTCTTCCCTGAG	CTAGGTATGCAGAAGGCAGGGCTAGTGCCATGTCTGCAGCCGGCGTGCCG	SCRIB;SCRIB	NM_015356;NM_182706	Body;Body					8:144955919-144956121									chr8:144884045-144884315	3						TRUE		-0.141168	3.58949	-3.61856	0.000421026	0.725764	-0.422458
chr13	20735242	+	cg00859544	8668222	10722917	TAAATATACATACTAAAAAACACACAAAACAAAACTATTCAAAAACAACA	TAAATATACGTACTAAAAAACGCGCGAAACGAAACTATTCGAAAACGACG	I	A	Red	NA	NA	chr13:20735043-20736157	Island	CCCAGTGTGCGCTGCGCCCGACGCCCCCAAGCTGCAGCTCAGGACGCCGCGCCACGCCCC[CG]CCGCCTCCGAACAGCCCCGCCCCGCGCGCTTCCCAGCACGCACACCTACCGCCCCCGCAT	TAGGTGTGCGTGCTGGGAAGCGCGCGGGGCGGGGCTGTTCGGAGGCGGCG	GJA3	NM_021954	TSS200					13:19632878-19633824	13:20734442-20736074	Unclassified_Cell_type_specific	GJA3	ENST00000241125.3	TSS200	GJA3	ENST00000241125.3	TSS200	chr13:20734460-20735455	3						TRUE		0.119025	-4.74526	3.61845	0.000421196	0.725764	-0.422756
chr10	119301763	-	cg16654801	37643239	90807486	AACTTAAACAAAACAAACTCAAAATTCAAAAAACCACAACAAAAACAACA	AACTTAAACGAAACAAACTCGAAATTCAAAAAACCGCAACGAAAACGACG	I	C	Grn	rs114132930	0.013901	chr10:119301321-119305368	Island	TTCTGTCCTACCAGCTTGGGCGAGGCAGGCTCGGGATTCAGGGGGCCGCAGCGGAGGCGG[CG]CCGGCCAGGGACTCTGCAGGGACCGGGGTGCCCCGGAGGGAGTGGTGCTGGTGGAGGAGG	AGCTTGGGCGAGGCAGGCTCGGGATTCAGGGGGCCGCAGCGGAGGCGGCG	EMX2;EMX2OS;EMX2	NM_004098;NR_002791;NM_001165924	TSS200;Body;TSS200			DMR		10:119291221-119292213			EMX2;EMX2OS;EMX2OS;EMX2;EMX2;EMX2OS;EMX2OS;EMX2OS	ENST00000442245.3;ENST00000450314.1;ENST00000440007.1;ENST00000369201.5;ENST00000553456.2;ENST00000450314.1;ENST00000551288.1;ENST00000440007.1	TSS1500;1stExon;1stExon;TSS200;TSS200;3'UTR;3'UTR;3'UTR	EMX2;EMX2OS;EMX2OS;EMX2;EMX2;EMX2OS;EMX2OS;EMX2OS	ENST00000442245.3;ENST00000450314.1;ENST00000440007.1;ENST00000369201.5;ENST00000553456.2;ENST00000450314.1;ENST00000551288.1;ENST00000440007.1	TSS1500;1stExon;1stExon;TSS200;TSS200;3'UTR;3'UTR;3'UTR	chr10:119301445-119302335	3						TRUE		0.190818	-5.12742	3.61823	0.000421521	0.725764	-0.423327
chr1	151445973	-	cg05712296	11731134	19711142	AAATATACCAAAAAAAAACAACTAAAACCACAAAAACACAAAAACCCACA	AAATATACCGAAAAAAAACAACTAAAACCGCGAAAACGCGAAAACCCGCG	I	A	Red	rs115423375	0.017376	chr1:151445871-151446142	Island	GTGCGGGTGGGTGGGTATACCGGGAGGGGACAGCTGGAGCCGCGAAGGCGCGGGGGCCCG[CG]GCGCGTGGGTGTGGAGGCCGCGGGGCGGCAGGAGGCACTGGGAAGCGGGGTGAAGAGCAC	CGCGGGCCCCCGCGCCTTCGCGGCTCCAGCTGTCCCCTCCCGGTATACCC					chr1:151445792-151445792			1:149712529-149712737	1:151445424-151446296	Promoter_Associated_Cell_type_specific							chr1:151445660-151446155	3						TRUE		0.237117	-3.89045	3.61817	0.000421611	0.725764	-0.423485
chr8	356726	+	cg11898212	71641262	32736266	TAAAAACATAAAAACATAAAATAAAACTCAAATACACAAAAACAAACACA	TAAAAACGTAAAAACGTAAAATAAAACTCGAATACGCAAAAACGAACGCG	I	A	Red	NA	NA	chr8:356374-357674	Island	GCCTAAATCTCAGGTCTTCACCGTCATCTCCCAGCGATCGCAGGGATCTCAGGCACTGAC[CG]CGCCCGTCCCTGCGCACCCGAGCCCCACCCCACGCCCCCACGCCCCCACGCCTCCACGCC	CGCGCCCGTCCCTGCGCACCCGAGCCCCACCCCACGCCCCCACGCCCCCA	FBXO25;FBXO25;FBXO25	NM_183421;NM_183420;NM_012173	TSS200;TSS200;TSS200					8:346418-347656	8:356545-357502	Promoter_Associated	FBXO25;FBXO25;FBXO25	ENST00000276326.5;ENST00000447233.2;ENST00000350302.3	TSS1500;TSS1500;TSS200	FBXO25;FBXO25;FBXO25;FBXO25	ENST00000276326.5;ENST00000447233.2;ENST00000350302.3;ENST00000518240.1	TSS1500;TSS1500;TSS200;5'UTR	chr8:356280-356755	3						TRUE		0.142444	-5.0284	3.61714	0.000423128	0.725764	-0.426141
chr3	126423272	-	cg05666842	33749832	2681939	AATACTACAAAATATCCAAATAAACAACACCACCTAAACCAAAACAAACA	AATACTACAAAATATCCGAATAAACGACGCCGCCTAAACCGAAACGAACG	I	T	Red	NA	NA	chr3:126422888-126423609	Island	GGAGCGGGTCCGGGTGCTGCAGGGTGTCCGGGTGAGCGGCGCCGCCTGGGCCGGGGCGGG[CG]TGGAGGCCGCGGGCGCGGGGGGGAGGTGCGGGGCGGAGCGCAGGGCCGGGGCTCTTTCCA	CGCCCGCCCCGGCCCAGGCGGCGCCGCTCACCCGGACACCCTGCAGCACC	CHCHD6	NM_032343	Body					3:127905329-127906627	3:126422224-126423851	Promoter_Associated				CHCHD6	ENST00000514908.1	5'UTR	chr3:126423185-126423930	3						TRUE		0.176385	-5.23209	3.61682	0.000423606	0.725764	-0.426976
chr14	59951222	-	cg15302765	35642863	32686827	CAAAAAAAAAACTTCAAAACTATCACCCAAATTACCAAAAAACAAAACCA	CGAAAAAAAAACTTCGAAACTATCGCCCGAATTACCGAAAAACGAAACCG	I	C	Grn	NA	NA	chr14:59950460-59951527	Island	TAAACCCGGAAGCGAGGGAGGAACTTCGGAGCTGTCGCCCGGGTTACCGGGAGGCGGAGC[CG]CCGAGCTCGCTGTGGCCCGGATGTTCGGTGCAGCTGCCAGATCCGCTGATCTAGTGCTTC	CGAGGGAGGAACTTCGGAGCTGTCGCCCGGGTTACCGGGAGGCGGAGCCG	L3HYPDH;JKAMP;JKAMP;JKAMP;JKAMP;JKAMP;JKAMP;JKAMP;JKAMP;JKAMP;JKAMP;JKAMP;JKAMP	NM_144581;NM_001284204;NM_016475;NM_001098625;NM_001284204;NM_001284203;NM_001284202;NM_016475;NM_001098625;NM_001284202;NM_001284201;NM_001284201;NM_001284203	TSS200;5'UTR;5'UTR;5'UTR;1stExon;1stExon;1stExon;1stExon;1stExon;5'UTR;5'UTR;1stExon;5'UTR	high-CpG:59020894-59021215				14:59020074-59021308	14:59949914-59951968	Promoter_Associated	JKAMP;C14orf149;JKAMP;JKAMP;C14orf149;JKAMP;JKAMP;JKAMP;JKAMP;JKAMP;JKAMP;RP11-701B16.2	ENST00000356057.5;ENST00000487285.1;ENST00000556985.1;ENST00000554271.1;ENST00000247194.4;ENST00000261247.9;ENST00000261247.9;ENST00000557560.1;ENST00000557560.1;ENST00000425728.2;ENST00000425728.2;ENST00000554253.1	TSS1500;TSS1500;TSS200;TSS200;TSS200;5'UTR;1stExon;1stExon;5'UTR;5'UTR;1stExon;3'UTR	JKAMP;C14orf149;C14orf149;JKAMP;JKAMP;JKAMP;JKAMP;JKAMP;JKAMP;C14orf149;C14orf149;JKAMP;JKAMP;JKAMP;JKAMP;JKAMP;JKAMP;JKAMP;RP11-701B16.2;JKAMP	ENST00000356057.5;ENST00000487285.1;ENST00000481608.1;ENST00000553156.2;ENST00000555491.1;ENST00000556985.1;ENST00000554271.1;ENST00000554795.1;ENST00000553941.1;ENST00000527981.1;ENST00000247194.4;ENST00000261247.9;ENST00000261247.9;ENST00000554754.1;ENST00000557560.1;ENST00000557560.1;ENST00000425728.2;ENST00000425728.2;ENST00000554253.1;ENST00000554754.1	TSS1500;TSS1500;TSS1500;TSS200;TSS200;TSS200;TSS200;TSS200;TSS200;TSS200;TSS200;5'UTR;1stExon;1stExon;1stExon;5'UTR;5'UTR;1stExon;3'UTR;5'UTR	chr14:59951040-59951275	3								0.108902	-6.16851	3.61595	0.000424903	0.725764	-0.429237
chr7	149542110	-	cg20994703	86778959		ACTAAACTCCTAAATCTATCTCCTAATACCTCAAAATACCCCAAAAAACC		II			rs28536043	0.241332		OpenSea	GGCAGGCCTGGGCTAGACTCCTGGGTCTGTCTCCTGGTGCCTCAGAATGCCCCAAGGGGC[CG]GGAGGGAAACTCGGAAACTAGGCCTGTGGATCTGTGGAGCCCGTAGGACACTGGAGGTAG	CGGCCCCTTGGGGCATTCTGAGGCACCAGGAGACAGACCCAGGAGTCTAG	ZNF862	NM_001099220	Body											ZNF862;ZNF862	ENST00000489820.1;ENST00000460379.1	5'UTR;5'UTR					chr7:149542007-149544462	6		TRUE		-0.114058	3.24713	-3.61555	0.000425504	0.725764	-0.430281
chr1	86174138	+	cg14985478	24784116	36706581	CAAAACCATAAAAAACTCTACAAATCATAAAAAAACAAAACACAAAAACA	CAAAACCGTAAAAAACTCTACAAATCGTAAAAAAACGAAACGCAAAAACG	I	T	Red	NA	NA	chr1:86174041-86174253	Island	AAGCAGCCACAAACCCGGAATAGCCTGCTTGACGCGACTGCTCGAATCGCCGTAAAGCTA[CG]CTTTTGCGCCTCGCCCCTTCACGACTTGTAGAGCTCTTTACGGCTCTGCGGAGGCCCTGC	CGCTTTTGCGCCTCGCCCCTTCACGACTTGTAGAGCTCTTTACGGCTCTG	ZNHIT6;ZNHIT6	NM_017953;NM_001170670	TSS200;TSS200					1:85946630-85946818	1:86173347-86174757	Promoter_Associated	ZNHIT6;ZNHIT6	ENST00000370574.3;ENST00000431532.2	TSS200;TSS200	ZNHIT6;ZNHIT6	ENST00000370574.3;ENST00000431532.2	TSS200;TSS200	chr1:86173745-86174335	3						TRUE		0.190867	-4.32499	3.61549	0.00042559	0.725764	-0.430432
chr6	1621807	+	cg05575213	45747546	69793214	CCTCTACAACTATTTAAAAACTCAAACTCAACCACTACTACTACTACACA	CCTCTACAACTATTTAAAAACTCAAACTCAACCGCTACTACTACTACGCG	I	C	Grn	NA	NA	chr6:1619093-1621094	S_Shore	ACCCGCTCCTCGCCAGCGCCCGCGGCCAAGCGGACCCGGCCTTCCGAAGGAGCCATCTTG[CG]CGCAGCAGCAGCAGCGGCTGAGCCTGAGCCCCTAAACAGCTGCAGAGGTGTGACAGGTTT	CGCGCAGCAGCAGCAGCGGCTGAGCCTGAGCCCCTAAACAGCTGCAGAGG						RDMR		6:1566658-1566933									chr6:1621345-1621895	3						TRUE		-0.164023	5.31286	-3.61513	0.000426122	0.725764	-0.431355
chr20	47013689	+	cg18598695	79650597		AATCRAAAAACAATATTTATCCAAAACTTTATCAAAACCATAAATCCCAC		II			NA	NA	chr20:47013682-47013970	Island	GATGGGGGGCCTGGCCCGCCCCTATCTCAGGGAGGCAGGAACTGCTTAGAGCTCCGTGCG[CG]TGGGACCCATGGCTCTGACAAAGTCTTGGACAAACACTGCTTCCCGATCCTTCTCACCCG	ATCGGGAAGCAGTGTTTGTCCAAGACTTTGTCAGAGCCATGGGTCCCACG								20:46446723-46447358			RP1-66N13.1	ENST00000446280.1	TSS200	RP1-66N13.1	ENST00000446280.1	TSS200	chr20:47013565-47014015	3								-0.361925	0.624538	-3.61363	0.000428372	0.725764	-0.435249
chr8	67344588	-	cg18065361	51700536	98703565	TAAATAATACAAACACCACTAAAACAACTAACATTCTAATTCTTACTCCA	TAAATAATACGAACGCCGCTAAAACAACTAACGTTCTAATTCTTACTCCG	I	T	Red	NA	NA	chr8:67344497-67344989	Island	CAATTTCAAGGGTGGATGGTGCGAGCGCCGCTGGGGCAGCTGGCGTTCTGGTTCTTACTC[CG]TGGGAAAATGGCCCTGAGCCCGACTGGCTTGAGGCTTAGACAGGTGACCCCGCGAAGCGG	CGGAGTAAGAACCAGAACGCCAGCTGCCCCAGCGGCGCTCGCACCATCCA	ADHFE1	NM_144650	TSS200			DMR		8:67507103-67507561	8:67344255-67345110	Promoter_Associated	ADHFE1;ADHFE1;ADHFE1;ADHFE1	ENST00000379385.4;ENST00000396623.3;ENST00000415254.1;ENST00000496501.1	TSS200;TSS200;TSS200;TSS200	ADHFE1;ADHFE1;ADHFE1;ADHFE1;ADHFE1;ADHFE1;ADHFE1;ADHFE1;ADHFE1;ADHFE1;ADHFE1;ADHFE1;ADHFE1	ENST00000379385.4;ENST00000396623.3;ENST00000415254.1;ENST00000424777.2;ENST00000276576.7;ENST00000396621.3;ENST00000426810.1;ENST00000496501.1;ENST00000466920.1;ENST00000443372.1;ENST00000463261.1;ENST00000419955.1;ENST00000523113.1	TSS200;TSS200;TSS200;TSS200;TSS200;TSS200;TSS200;TSS200;TSS200;TSS200;TSS200;TSS200;5'UTR	chr8:67344460-67345075	3						TRUE		0.131898	-5.5931	3.61341	0.000428708	0.725764	-0.435829
chr1	58089001	+	cg00026909	98728209		TCCTAACATATATATTTAACCTATACTTATCTAAAAAATTCAACAAATTC		II			NA	NA		OpenSea	CTCCAAATTAACTCATACGCCCCTGTCTCTTCTTCAGCACCGAGGCAGGAAGGTCTCTGT[CG]AATTTGTTGAACTCCTTAGACAAGCACAGGTTAAATACACATGCCAGGATGGTGGTCTAG	CCTGGCATGTGTATTTAACCTGTGCTTGTCTAAGGAGTTCAACAAATTCG	DAB1	NM_021080	5'UTR			RDMR	TRUE				DAB1;DAB1;DAB1	ENST00000371236.1;ENST00000371234.4;ENST00000485760.1	5'UTR;5'UTR;3'UTR	DAB1;DAB1;DAB1	ENST00000371236.1;ENST00000371234.4;ENST00000485760.1	5'UTR;5'UTR;3'UTR					chr1:58087365-58090384	5		TRUE		-0.296186	-1.24455	-3.61334	0.00042881	0.725764	-0.436004
chr6	37137740	-	cg17746791	5720331	30803236	CAACCTCTAATTAACTAAAATAACACTAACAAAAACAAAACCAAAACACA	CGACCTCTAATTAACTAAAATAACGCTAACAAAAACGAAACCGAAACGCG	I	A	Red	rs187167006	0.0682	chr6:37137070-37139434	Island	ATGCAGATCAATCGGCCTCTGGTTGGCTGGAGTAGCGCTGGCAGGGGCGGGGCCGGGGCG[CG]GCCACAGAGCGCGCGGGGCGGGGGCCGAGGGGAGTCGCCCAGTCCCGCCGCTTCCCCACC	CGCGCCCCGGCCCCGCCCCTGCCAGCGCTACTCCAGCCAACCAGAGGCCG	PIM1	NM_002648	TSS200					6:37244997-37247412	6:37137487-37137883	Promoter_Associated	PIM1	ENST00000373509.5	TSS1500	PIM1	ENST00000373509.5	TSS1500	chr6:37136665-37137955	3						TRUE		0.175899	-4.79082	3.61317	0.000429063	0.725764	-0.436441
chr1	42801016	+	cg02059391	51713290	80788921	AAAAATCTCAAAACACTACTTATCCCAACAAAAAAATCCTACATACATCA	GAAAATCTCAAAACACTACTTATCCCAACGAAAAAATCCTACGTACGTCG	I	A	Red	rs115459811	0.012163	chr1:42800265-42801370	Island	GTCGCTGCGCCGCCGGCCCGGCGTCAGCGGCGTCAAGTCCCTGCGCGGTCACGGTCGCTT[CG]ACGCACGCAGGATCCCTCCGCTGGGACAAGTAGTGCCCTGAGACTCCCGAGGCTCTGCAT	CGACGCACGCAGGATCCCTCCGCTGGGACAAGTAGTGCCCTGAGACTCCC	FOXJ3	NM_014947	TSS200					1:42572563-42574056	1:42800610-42801171	Promoter_Associated	FOXJ3;FOXJ3;FOXJ3	ENST00000372572.1;ENST00000361346.1;ENST00000372573.1	TSS1500;TSS200;5'UTR	FOXJ3;FOXJ3;FOXJ3;FOXJ3	ENST00000372572.1;ENST00000445886.1;ENST00000361346.1;ENST00000372573.1	TSS1500;TSS200;TSS200;5'UTR	chr1:42800865-42801975	3						TRUE		0.102834	-5.77557	3.61296	0.00042939	0.725764	-0.437005
chr16	65160241	-	cg07055694	70619292		AAACCACAAACCTTTAATCTATCTAATTCCTAACTCTACCACTCCTTAAC		II			rs78100032	0.162541	chr16:65154656-65157664	S_Shelf	GCAAGGTGGGAGGACCACAGGCCTTTGATCTGTCTGATTCCTGGCTCTGCCACTCCTTAG[CG]CCATAACTTTGGCTAAAGACTTTATCTCCTTGAGATATGCTTTCCAAATCTATACAATGG	GACCACAGGCCTTTGATCTGTCTGATTCCTGGCTCTGCCACTCCTTAGCG														CDH11	ENST00000563492.1	TSS1500								TRUE		0.247684	2.31419	3.61247	0.000430129	0.725764	-0.438276
chr12	53738960	+	cg13919694	81681279		AAAAACTAACAAACTAAAAACCAACRAAATATTAACACCRTCRAAACCTC		II			NA	NA	chr12:53738546-53738986	Island	CTTCCGCCGTAGCTTTCTCGAGGCTGCATCCAAGCTTCTTCCTCCGGATCTTGCAGTGCC[CG]AGGTCCCGACGGTGCCAACATCCCGTTGGCCCCCAGCCTGCCAGTCTCTCATGCCCTTTC	GAGACTGGCAGGCTGGGGGCCAACGGGATGTTGGCACCGTCGGGACCTCG							TRUE	12:52024814-52025228	12:53738339-53739692	Promoter_Associated				SP7;SP7	ENST00000547755.1;ENST00000547755.1	5'UTR;1stExon	chr12:53738425-53739275	3						TRUE		0.142341	-5.1222	3.6115	0.000431588	0.725764	-0.44078
chr7	72372377	-	cg09250959	81789893		CCACACCCAATCCATATACCATTTTAAAACATACAATTCAAACTAAACAC		II			NA	NA		OpenSea	GGCATGAGCCACCACACCCAGTCCATATACCATTTTAAAGCATACAATTCAGGCTGGGCA[CG]GTGGCTCACATCTATAATCCCAGCACTTTGGGAGGCCGAGGCGAGCAGATCACCTGAGGT	CACACCCAGTCCATATACCATTTTAAAGCATACAATTCAGGCTGGGCACG	POM121	NM_172020	5'UTR								POM121;POM121	ENST00000358357.3;ENST00000257622.4	5'UTR;5'UTR	POM121;POM121	ENST00000358357.3;ENST00000257622.4	5'UTR;5'UTR								TRUE		-0.122844	3.34511	-3.61133	0.000431851	0.725764	-0.441229
chr2	96947737	-	cg06745666	93616864		AAAAACAAAAATCTCCRAATAAAATAAACTCACTACCTCATAAACAAACC		II			NA	NA		OpenSea	AGAGGAAGGCTGAGGGCAGGGGTCTCCGGGTGAAGTAGGCTCACTGCCTCATGGGCAGGC[CG]TGGCTTACCCTGTGCTATGTTTCAGAACTCACAGCAAGGCTGGCTAGGAACAAGGTCTAA	CGGCCTGCCCATGAGGCAGTGAGCCTACTTCACCCGGAGACCCCTGCCCT	SNRNP200	NM_014014	Body								SNRNP200	ENST00000540328.1	3'UTR	SNRNP200;SNRNP200;SNRNP200;SNRNP200;SNRNP200	ENST00000493271.1;ENST00000480242.1;ENST00000493271.1;ENST00000497539.1;ENST00000540328.1	3'UTR;3'UTR;1stExon;3'UTR;3'UTR			chr2:96947507-96948152	5	chr2:96947225-96950522	6				-0.149917	3.68585	-3.61117	0.000432081	0.725764	-0.441623
chr10	8096635	+	cg04982951	68792198		AAAATATCAAAACRACRCCAAACAACTCAATATTCRCAAACAACTATAAC		II			NA	NA	chr10:8091374-8098329	Island	CCAGCGCCAGGCTCCTCCCCCCCGGCGCGGATGACACTAGAACCTCCTTAAGTTGCGTCG[CG]CCACAGCTGTCTGCGAACACTGAGCTGCCTGGCGCCGTCTTGATACTTTCAGAAAGAATG	AAGTATCAAGACGGCGCCAGGCAGCTCAGTGTTCGCAGACAGCTGTGGCG	FLJ45983;GATA3;GATA3;FLJ45983	NR_024255;NM_001002295;NM_002051;NR_024256	TSS1500;TSS200;TSS200;TSS1500	high-CpG:8136545-8136785		DMR		10:8136306-8136657			RP11-379F12.3;RP11-379F12.7;GATA3;GATA3;GATA3	ENST00000458727.1;ENST00000355358.1;ENST00000379328.3;ENST00000544011.1;ENST00000346208.3	TSS1500;TSS1500;TSS200;TSS200;TSS200	RP11-379F12.3;GATA3;RP11-379F12.3;RP11-379F12.7;GATA3;GATA3;GATA3	ENST00000417359.1;ENST00000481743.1;ENST00000458727.1;ENST00000355358.1;ENST00000379328.3;ENST00000544011.1;ENST00000346208.3	TSS1500;5'UTR;TSS1500;TSS1500;TSS200;TSS200;TSS200	chr10:8095665-8097355	3						TRUE		0.200316	-4.68654	3.6104	0.000433256	0.725764	-0.443632
chr20	47012991	-	cg00500770	38727134		CRAAAAAAAACCCTAACAAACTACATCCTTTAAATAAATTCAACCCTTCC		II			rs16993706	0.198363	chr20:47013682-47013970	N_Shore	TCATGAGACACCGAGAGAAGGCCCTAACAGACTACATCCTTTAGGTAGGTTCAGCCCTTC[CG]TAATCTACAAGGCCCTGGCCCCACCTCCAGCCAGGTCACACCCTAGCTTGGCCACCCCGC	CGGAAGGGCTGAACCTACCTAAAGGATGTAGTCTGTTAGGGCCTTCTCTC											RP1-66N13.1	ENST00000446280.1	3'UTR	RP1-66N13.1	ENST00000446280.1	3'UTR	chr20:47012945-47013215	3						TRUE		-0.279177	1.4842	-3.61033	0.000433367	0.725764	-0.44382
chr6	34111083	+	cg00474500	47736924		CTTCCTAAAAAACTTCACCAACCCTTAATCAAATCCTATCCTTAAAATAC		II			NA	NA	chr6:34111735-34113944	N_Shore	ACGCCCAGCCCAGTGCTGAGCAGAGGCTTGGAGGCACCATCCTCAAAGCCCCCCGCCCAC[CG]CACCCCAAGGACAGGATCTGACTAAGGGCTGGTGAAGCCCTCCAGGAAGTGAGAGAGGGG	TTCCTGGAGGGCTTCACCAGCCCTTAGTCAGATCCTGTCCTTGGGGTGCG							TRUE				GRM4	ENST00000538487.1	5'UTR	GRM4	ENST00000538487.1	5'UTR			chr6:34107909-34115422	6				TRUE		-0.228019	1.11641	-3.61014	0.000433657	0.725764	-0.444315
chr17	48943706	+	cg21487830	59679823	88624356	AAAAAAACCATAAAACAAAAAACAAAACACACACCACAACAAAAAAAACA	AAAAAAACCATAAAACGAAAAACGAAACGCGCGCCGCGACAAAAAAAACG	I	A	Red	NA	NA	chr17:48942949-48944943	Island	CAGCCCGGTGCCCGGCCCAGCGTCCCCGTAGTGCGCCCGCTACACGCCGGGCCAGAGCTT[CG]CTCCTTCTGCCGCGGCGCGCGCCCCGCCTCTCGTTTTATGGCCTCCTCCCCGCCCCCATC	CGCTCCTTCTGCCGCGGCGCGCGCCCCGCCTCTCGTTTTATGGCCTCCTC				high-CpG:46298671-46298746				17:46297649-46300232	17:48943508-48945297	Promoter_Associated	TOB1;TOB1;AC091062.2;AC091062.2;AC091062.2;TOB1;TOB1	ENST00000509385.1;ENST00000268957.3;ENST00000416263.3;ENST00000523470.1;ENST00000514358.1;ENST00000509385.1;ENST00000499247.2	3'UTR;5'UTR;TSS1500;TSS1500;TSS1500;1stExon;TSS200	TOB1;TOB1;AC091062.2;AC091062.2;AC091062.2;TOB1;TOB1	ENST00000509385.1;ENST00000268957.3;ENST00000416263.3;ENST00000523470.1;ENST00000514358.1;ENST00000509385.1;ENST00000499247.2	3'UTR;5'UTR;TSS1500;TSS1500;TSS1500;1stExon;TSS200	chr17:48943705-48944090	3						TRUE		0.230322	-4.33925	3.60998	0.000433893	0.725764	-0.444717
chr22	31302132	+	cg06696028	55772574		TACTAAACAAACACAATAAACTAATAAATAAACTTATAACCTACTCCCCC		II			NA	NA	chr22:31301702-31302133	Island	AAGGGCGCCCCGGAGGGGAGGAAAGGGGTGCCCGGGTGGGGGTGCCGCAGGGACGGATTC[CG]GGGGAGCAGGCCACAAGCCCACCCACCAGCCCACTGTGCCTGCCCAGCAGAGAAGGAGGC	CGGGGGAGCAGGCCACAAGCCCACCCACCAGCCCACTGTGCCTGCCCAGC	OSBP2	NM_030758	Body											MTMR3	ENST00000464734.1	5'UTR	chr22:31301585-31302135	3						TRUE		-0.158988	3.76066	-3.60768	0.00043741	0.729498	-0.450686
chr15	42787816	-	cg02878040	88713141	39733980	TACAAAAATATATCTATATCCACAACAAACAAAAAATAAACAAACACACA	TACAAAAATATATCTATATCCGCGACGAACGAAAAATAAACAAACGCGCG	I	A	Red	NA	NA		OpenSea	ATTGGCTCCAGCTGCAGGGGTGTGTCTGTGTCCGCGGCGAACGGGAAGTGAGCAGGCGCG[CG]GGCTCGGCGCGCGCAGGCGCGACTAGGGTGCAGCGCCAGGTCCGGTGTTGGGGTGTCCGA	CGCGCGCCTGCTCACTTCCCGTTCGCCGCGGACACAGACACACCCCTGCA	SNAP23;SNAP23	NM_130798;NM_003825	TSS200;TSS200	high-CpG:40575089-40575169				15:40574914-40575391	15:42787125-42788638	Promoter_Associated	SNAP23;SNAP23;SNAP23;SNAP23;SNAP23	ENST00000249647.3;ENST00000566141.1;ENST00000349777.1;ENST00000567094.1;ENST00000249647.3	1stExon;TSS200;TSS200;TSS200;5'UTR	SNAP23;SNAP23;SNAP23;SNAP23;SNAP23;SNAP23;SNAP23;SNAP23;SNAP23;SNAP23;SNAP23;SNAP23;SNAP23;SNAP23	ENST00000249647.3;ENST00000566141.1;ENST00000349777.1;ENST00000567094.1;ENST00000568331.1;ENST00000563451.1;ENST00000566035.1;ENST00000568859.1;ENST00000568745.1;ENST00000561526.1;ENST00000568227.1;ENST00000568451.1;ENST00000563765.1;ENST00000249647.3	1stExon;TSS200;TSS200;TSS200;TSS200;TSS200;TSS200;TSS200;5'UTR;5'UTR;5'UTR;5'UTR;5'UTR;5'UTR	chr15:42787640-42787910	3						TRUE		0.127224	-4.86471	3.60707	0.000438349	0.729498	-0.452272
chr6	44207080	-	cg13302181	3725837		ACTCTAATAATTTTTATCCTTACACATAACTTCAACCATCAACATCATAC		II			NA	NA	chr6:44205686-44205931	S_Shore	TTTCTCACTGCACTCTAGTGATTTTTGTCCTTGCACATGACTTCAGCCATCAGCATCATG[CG]TAGATCTAAGACTGCAACCCAGGCCTCTCCTACATACCCCTCTGCCTACTAGATATCTTT	CGCATGATGCTGATGGCTGAAGTCATGTGCAAGGACAAAAATCACTAGAG																					chr6:44204379-44207479	6				-0.124698	3.59295	-3.60655	0.00043914	0.729498	-0.453604
chr1	25663368	-	cg24936468	56742857		ATCCATTTAAAAACAAACTATAAATTATCATACAATTTTATCTACTAATC		II			NA	NA	chr1:25663606-25664007	N_Shore	GGTAAGAACGTGTCCATTTAAAAACAGGCTATAGATTGTCATGCAGTTTTATCTACTAAT[CG]GCTAATGCACCGCCAAAAACAAACAAAAAAACCCAAAGGGATGAAAGTTTCATCCATCAA	TCCATTTAAAAACAGGCTATAGATTGTCATGCAGTTTTATCTACTAATCG	TMEM50A	NM_014313	TSS1500						1:25663314-25664288	Unclassified	TMEM50A;TMEM50A	ENST00000374358.4;ENST00000480937.1	TSS1500;TSS1500	C1orf63;C1orf63;TMEM50A;TMEM50A;TMEM50A;TMEM50A;C1orf63;C1orf63;C1orf63;C1orf63;C1orf63;C1orf63	ENST00000566599.1;ENST00000564413.1;ENST00000374358.4;ENST00000498135.1;ENST00000491936.1;ENST00000480937.1;ENST00000561867.1;ENST00000473314.2;ENST00000568996.1;ENST00000568399.1;ENST00000562018.1;ENST00000567741.1	3'UTR;3'UTR;TSS1500;TSS1500;TSS1500;TSS1500;5'UTR;5'UTR;5'UTR;3'UTR;3'UTR;3'UTR	chr1:25663145-25663895	3						TRUE		-0.173123	-5.21394	-3.60549	0.000440772	0.730538	-0.456348
chr20	30139533	-	cg07246325	28601822		CAACAATAAATACATACCATAAAAACACTAACTCRTAACRACAAACAATC		II			NA	NA		OpenSea	GGGAGGGCAGGCAACAGTGAGTGCATGCCATGGAAGCACTGGCTCGTGGCGACAGGCAGT[CG]TTGGGGGAGACTGGGGGAGATTCCACTCAGGGGATCAAGAAACAGCTGTCTTTCTCGTGA	CGACTGCCTGTCGCCACGAGCCAGTGCTTCCATGGCATGCACTCACTGTT	HM13;HM13;HM13	NM_178580;NM_030789;NM_178581	Body;Body;Body								HM13	ENST00000492709.1	5'UTR	HM13;HM13;HM13;HM13;HM13;HM13;HM13;HM13;HM13;HM13	ENST00000464661.1;ENST00000460225.1;ENST00000469126.1;ENST00000492709.1;ENST00000469097.1;ENST00000487964.1;ENST00000460389.1;ENST00000494153.1;ENST00000483310.1;ENST00000472128.1	5'UTR;5'UTR;5'UTR;5'UTR;5'UTR;5'UTR;5'UTR;5'UTR;5'UTR;5'UTR	chr20:30139480-30139690	3								-0.121903	3.26372	-3.60402	0.000443043	0.730656	-0.460146
chr19	40023281	+	cg07053469	18763880	8717252	ACAAAATTCAAATACAAAAAACTCAAAAAAACCCAATAACCAAAACTACA	ACGAAATTCGAATACAAAAAACTCGAAAAAACCCAATAACCGAAACTACG	I	C	Grn	rs1123301	0.234273	chr19:40022952-40023667	Island	GCCCGGGACGCTGCTGGGGATGGGCCCGGGCACAGGGCCCGGCATCCGCGCCATGGACCG[CG]CAGCTTCGGCCACTGGGCCTTCCCGAGCCTCCTGCACCCGAACCCCGCCGCCGACTGCCC	GCGGGGTTCGGGTGCAGGAGGCTCGGGAAGGCCCAGTGGCCGAAGCTGCG	EID2B	NM_152361	1stExon					19:44714823-44715505	19:40022741-40023829	Promoter_Associated	EID2B	ENST00000326282.4	1stExon	EID2B	ENST00000326282.4	1stExon	chr19:40022760-40023355	3					TRUE	TRUE		0.126789	-6.08853	3.60312	0.000444451	0.730656	-0.462491
chr12	54494573	+	cg23295636	8651355		AAAAATCAAACTATATAAACTTCCACCTTAAATAAATATAAATTCAACAC		II			NA	NA		OpenSea	GTAGTTTCCCCACTGAGGAAGAACCCTGGTTAGCGAGGCAAGTCACGTGATTTTGGGAAT[CG]TGTTGAATCTACACCCATTTAAGGTGGAAGTCTATATAGCTTGATTCTTTGGTGGTTTAG	CGTGTTGAATCTACACCCATTTAAGGTGGAAGTCTATATAGCTTGATTCT	FLJ12825;LOC100240734	NR_026655;NR_026657	Body;TSS1500								Y_RNA;RP11-834C11.3;RP11-834C11.6;RP11-834C11.5	ENST00000365276.1;ENST00000515617.1;ENST00000504891.1;ENST00000513381.1	TSS1500;5'UTR;5'UTR;3'UTR	Y_RNA;RP11-834C11.3;RP11-834C11.6;RP11-834C11.5	ENST00000365276.1;ENST00000515617.1;ENST00000504891.1;ENST00000513381.1	TSS1500;5'UTR;5'UTR;3'UTR								TRUE		0.158083	0.485313	3.60309	0.000444489	0.730656	-0.462556
chr11	9113370	+	cg02783889	1640860	85704384	TACAAAAAACAACAAACTAAATACCAAAACTACACAAAACACAAAACACA	TACGAAAAACAACGAACTAAATACCAAAACTACGCGAAACGCGAAACACG	I	A	Red	NA	NA	chr11:9112461-9113459	Island	TGGAGGGGGCGCGGCCGCGGTGGCCCGAGCGCGGCTGTCAGCCTGGCGGGGCGGCAGCAC[CG]TGCCTCGCGCCCCGCGCAGCCCTGGCACCCAGCCCGCTGCCCCCCGCATCCCCGCTCCGC	TGCGGGGGGCAGCGGGCTGGGTGCCAGGGCTGCGCGGGGCGCGAGGCACG	SCUBE2;SCUBE2	NM_020974;NM_001170690	TSS1500;TSS1500					11:9069038-9070035	11:9112650-9113478	Unclassified_Cell_type_specific	SCUBE2;SCUBE2;SCUBE2;SCUBE2;SCUBE2	ENST00000450649.2;ENST00000520467.1;ENST00000309263.3;ENST00000457346.2;ENST00000534295.1	TSS1500;TSS1500;TSS1500;TSS1500;3'UTR	SCUBE2;SCUBE2;SCUBE2;SCUBE2;SCUBE2	ENST00000450649.2;ENST00000520467.1;ENST00000309263.3;ENST00000457346.2;ENST00000534295.1	TSS1500;TSS1500;TSS1500;TSS1500;3'UTR	chr11:9113065-9113450	3						TRUE		0.165887	-4.84992	3.60263	0.000445215	0.730656	-0.463762
chr20	37353096	+	cg10615414	99699913	93780260	ATAATAACTAATACACTACAAAACTACCACAAAACACAAACTAAACTACA	ATAATAACTAATACACTACGAAACTACCGCGAAACGCGAACTAAACTACG	I	A	Red	NA	NA	chr20:37352130-37357372	Island	GCGCCAGCTTCGCGTAGCTGCTCTGACGCCGCTGCCGCCGCCGCCGCCGCCGCCGCCCTC[CG]CAGCCCAGCTCGCGCCCCGCGGCAGCTCCGCAGTGCACTAGCCACCACCGCCGCCGCCGC	GTGGTGGCTAGTGCACTGCGGAGCTGCCGCGGGGCGCGAGCTGGGCTGCG	SLC32A1	NM_080552	TSS200					20:36785103-36787745			SLC32A1	ENST00000217420.1	TSS200	SLC32A1	ENST00000217420.1	TSS200	chr20:37351285-37354855	3						TRUE		0.1524	-5.08018	3.6022	0.000445876	0.730656	-0.464858
chr5	6632973	+	cg22911074	33771596	56710207	AAAATAATAAAAAACACAACAAAACAATAAAAACCAAAACCCAACAAACA	AAAATAATAAAAAACGCGACGAAACGATAAAAACCGAAACCCGACGAACG	I	A	Red	NA	NA	chr5:6632740-6634162	Island	CCCCCTCGCCGCCGCCTCGCAGGCCTCGGGGTCCGGGAAGCCCAGGAGGAGCCCCTGGCC[CG]CCCGCCGGGTCCCGGCTCCTACCGCCTCGCCGCGCTTTCCACCACCCTCGGCGCCATCCT	CGCCCGCCGGGTCCCGGCTCCTACCGCCTCGCCGCGCTTTCCACCACCCT	NSUN2;SRD5A1	NM_017755;NM_001047	Body;TSS1500					5:6685483-6687147	5:6632952-6633655	Promoter_Associated	NSUN2;SRD5A1;SRD5A1;SRD5A1;SRD5A1	ENST00000539938.1;ENST00000274192.5;ENST00000537411.1;ENST00000504286.1;ENST00000538824.1	5'UTR;TSS1500;TSS1500;TSS1500;TSS1500	NSUN2;SRD5A1;SRD5A1;SRD5A1;SRD5A1	ENST00000539938.1;ENST00000274192.5;ENST00000510531.1;ENST00000504286.1;ENST00000538824.1	5'UTR;TSS1500;TSS1500;TSS1500;TSS1500	chr5:6632485-6633035	3						TRUE		0.223734	-3.89896	3.60113	0.00044756	0.731764	-0.467645
chr16	83996903	-	cg03063703	79609580		AACACAACCTTTTATAAACTCATTTTACATTTTCACATTATATCCCAAAC		II			NA	NA	chr16:83998884-83999139	N_Shore	TTTCGCTTGTAAGCACAGCCTTTTATAGGCTCATTTTGCATTTTCACATTGTATCCCAAG[CG]TTTCATGTGGTGAAGTCACAGCGTTCAAAACCATCCTTTTACATGGCCTCACAATATTCC	CGCTTGGGATACAATGTGAAAATGCAAAATGAGCCTATAAAAGGCTGTGC	OSGIN1	NM_182981	Body																		chr16:83996050-84004437	6				-0.155592	3.55432	-3.59864	0.000451472	0.735011	-0.474078
chr5	153782192	-	cg12847007	8741836		AAACCAAAAATTTAAAAATAACTTAATTTAATAACTCCACCTTAAATCTC		II			NA	NA	chr5:153784641-153785130	N_Shelf	AGCGCTTCCCTAGGCCAGGGATTTGGGAGTGGCTTGGTTTGATAGCTCCACCTTGGGTCT[CG]CATAGGAGAATAGTCAGGCCATGAGCCAGGGCCGCAGTCATCTGCAGGCTTGACTGTGAC	GGCCAGGGATTTGGGAGTGGCTTGGTTTGATAGCTCCACCTTGGGTCTCG	GALNT10;GALNT10	NM_198321;NM_017540	Body;TSS1500								GALNT10;GALNT10;CTB-157D17.1	ENST00000377657.3;ENST00000519544.1;ENST00000524264.1	TSS1500;5'UTR;3'UTR	GALNT10;GALNT10;GALNT10;GALNT10;CTB-157D17.1;CTB-157D17.1;GALNT10	ENST00000517958.1;ENST00000377657.3;ENST00000519235.1;ENST00000519544.1;ENST00000524264.1;ENST00000519727.1;ENST00000520647.1	TSS1500;TSS1500;TSS200;5'UTR;3'UTR;3'UTR;3'UTR								TRUE		-0.14575	3.82104	-3.59858	0.000451571	0.735011	-0.474241
chr15	45722598	-	cg18384926	24671184	19703544	AAAAACCAAAAACAACCAAAATCAACAAATAAAAAAAACCACAACAAACA	AAAAACCAAAAACGACCGAAATCGACAAATAAAAAAAACCGCGACGAACG	I	A	Red	NA	NA	chr15:45722561-45722939	Island	ACAAGCACCTAGGGGGGCCAAGAGCGACCGGGGTCGGCAGGTAAGGAAGACCGCGGCGAG[CG]GCAGGGGGCGCCAGCGCCCGCGTTCGGGCGCTTCACGTCAGCCGCAGAATGTCCTGCAGG	GGGGGCCAAGAGCGACCGGGGTCGGCAGGTAAGGAAGACCGCGGCGAGCG	C15orf48;C15orf48	NM_197955;NM_032413	TSS200;TSS200					15:43509854-43510220	15:45722338-45722972	Unclassified	C15orf48;C15orf48	ENST00000344300.3;ENST00000396650.2	TSS1500;TSS200	C15orf48;C15orf48;C15orf48;C15orf48	ENST00000344300.3;ENST00000558632.1;ENST00000396650.2;ENST00000558435.1	TSS1500;TSS1500;TSS200;TSS200	chr15:45722360-45722935	3						TRUE		0.248738	-3.49119	3.59757	0.000453169	0.735578	-0.476852
chr19	12175107	+	cg12210543	11692878		TAACTACAACTTTACCCTTACACAACTATCTTCTAAAAAATAAAATTTAC		II			NA	NA	chr19:12175460-12176057	N_Shore	ATCAGGGAAAGGGAAAAGGGGAGAGGGGGCATGGCTTCACTAATGGAAATACTCCATAGA[CG]CAAATTTCACCCCCCAGAAGACAGTTGTGCAAGGGCAAAGCTGCAGCCATTCGAAATTGC	CGCAAATTTCACCCCCCAGAAGACAGTTGTGCAAGGGCAAAGCTGCAGCC	ZNF844	NM_001136501	TSS1500						19:12175097-12176384	Promoter_Associated	ZNF844;ZNF844;ZNF844	ENST00000541708.1;ENST00000535505.1;ENST00000441304.2	TSS1500;TSS1500;TSS1500	ZNF844;ZNF844;ZNF844;ZNF844	ENST00000541708.1;ENST00000535505.1;ENST00000550826.1;ENST00000441304.2	TSS1500;TSS1500;TSS1500;TSS1500								TRUE		0.216263	0.563461	3.59573	0.000456085	0.735578	-0.481593
chr1	50886782	-	cg16732616	44745288	7603869	AACCAAAAACCTCATAAACAAACCTCAAAAAAATAATACCATTAACAACA	AACCGAAAACCTCGTAAACGAACCTCGAAAAAATAATACCGTTAACGACG	I	A	Red	NA	NA	chr1:50884228-50891471	Island	CGGCGCACACTGAACCGAAGACCTCGTAGGCGGGCCTCGGGGGGATGATGCCGTTGGCGG[CG]GCCAGCGCCAGCCCCTCGGCAGTGCCGTAGAGCAGCTGCAGCTCGCGCGCCTCGTTCTCC	CGCCGCCAACGGCATCATCCCCCCGAGGCCCGCCTACGAGGTCTTCGGTT	DMRTA2	NM_032110	Body			DMR		1:50658741-50659961			DMRTA2	ENST00000418121.1	1stExon	DMRTA2	ENST00000418121.1	1stExon	chr1:50886585-50887015	3						TRUE		0.196298	-5.34564	3.59555	0.000456377	0.735578	-0.482065
chr6	168453216	+	cg15643000	94796255	82669248	ATTCACCACACCCTCTATTATCTATCCTTAAACATCAAAACCATTATCCA	ATTCGCCGCACCCTCTATTATCTATCCTTAAACATCAAAACCATTATCCG	I	C	Grn	NA	NA	chr6:168449070-168449349	S_Shelf	TTCTCCCACTGCGCCAGGCCCTGCCGCCGCCCCAACAGCGTGGATGTCCAGGGCTGTGGG[CG]GACAATGGCCCTGATGTCCAAGGACAGACAACAGAGGGTGCGGCGAACAGGTCCCCACTT	GTTCGCCGCACCCTCTGTTGTCTGTCCTTGGACATCAGGGCCATTGTCCG								6:168196016-168196139											chr6:168453013-168453665	6	chr6:168453110-168453640	6		TRUE		-0.14996	1.77108	-3.59407	0.000458748	0.735578	-0.485895
chr15	78424141	-	cg24449371	38657155	74756563	AACAACAACAAAAACTATAAATACATAAATCTAACTAAAACCAAACTCCA	AACGACAACGAAAACTATAAATACGTAAATCTAACTAAAACCGAACTCCG	I	C	Grn	NA	NA	chr15:78423593-78424096	S_Shore	ACCTGGGGCGGGGGCGGCAGCGAGGACTGTGAGTGCGTGGATCTAGCTGGGGCCGGGCTC[CG]CCACCGTCTCGCGTCGCGACCTTGGTCAAGCCCTTACCCGGGCCCTGTCCCTCTGGGGAG	GGCGGCAGCGAGGACTGTGAGTGCGTGGATCTAGCTGGGGCCGGGCTCCG	CIB2	NM_006383	TSS1500					15:76210313-76211215	15:78423517-78424164	Promoter_Associated	CIB2;CIB2;CIB2;CIB2	ENST00000560618.1;ENST00000557846.1;ENST00000539011.1;ENST00000258930.3	TSS1500;TSS1500;TSS1500;TSS1500	CIB2;CIB2;CIB2;CIB2;CIB2;CIB2;CIB2;IDH3A	ENST00000561190.1;ENST00000559645.1;ENST00000560618.1;ENST00000557917.1;ENST00000557846.1;ENST00000539011.1;ENST00000258930.3;ENST00000558605.1	TSS1500;TSS1500;TSS1500;TSS1500;TSS1500;TSS1500;TSS1500;5'UTR	chr15:78424100-78424495	3					TRUE	TRUE		0.0991006	-5.96497	3.59334	0.000459919	0.735578	-0.48778
chr1	16085237	-	cg25494767	3673529	65704205	CCTCACCTTTTATAATAAAACAACACAAAACAACAAAACAAAAAAAACCA	CCTCACCTTTTATAATAAAACGACGCGAAACGACGAAACGAAAAAAACCG	I	A	Red	NA	NA	chr1:16085147-16085862	Island	CCTCCCCCCGAGCCTCACCTTTTATGGTAAAGCGGCGCGGGGCGGCGGGGCGGAGGGAGC[CG]AGGGGGCGGGGAGGGCGGACGGGCGGAGGGGACGGGAGGCCCAGCGGCTCCGGGCTCCGC	CGGCTCCCTCCGCCCCGCCGCCCCGCGCCGCTTTACCATAAAAGGTGAGG	FBLIM1	NM_017556	TSS200					1:15957345-15958596			FBLIM1;FBLIM1;FBLIM1;FBLIM1	ENST00000375766.3;ENST00000400773.1;ENST00000375771.1;ENST00000375766.3	1stExon;TSS200;5'UTR;5'UTR	FBLIM1;FBLIM1;FBLIM1;FBLIM1;FBLIM1;FBLIM1;FBLIM1;FBLIM1;FBLIM1;FBLIM1;FBLIM1;FBLIM1;FBLIM1	ENST00000375766.3;ENST00000400773.1;ENST00000483633.2;ENST00000502739.1;ENST00000431771.2;ENST00000496928.2;ENST00000508310.1;ENST00000510393.1;ENST00000430076.1;ENST00000375771.1;ENST00000510929.1;ENST00000502638.1;ENST00000375766.3	1stExon;TSS200;TSS200;TSS200;TSS200;5'UTR;5'UTR;5'UTR;5'UTR;5'UTR;5'UTR;5'UTR;5'UTR	chr1:16084645-16085375	3								0.273084	-2.94716	3.59219	0.000461765	0.735578	-0.49074
chr16	214970	-	cg05057452	83705385	80615120	AACAAAATCACAAAACAAAACACAAAACAAAACAAAACAAAATAAAATCA	AACGAAATCGCGAAACGAAACGCGAAACGAAACGAAACGAAATAAAATCG	I	C	Grn	rs185588149	0.0838	chr16:214343-216720	Island	GCGGGGTCGCGGGGCGGGGTCGCGGGGCGGGGCGCGGGGCGGGGCGGGGCGGGGTGGGGT[CG]CGGGGCGGGGCCCGGGCTAGGCCCCGCCCCCGCACTGAGCCGCCCCCGCCCCCAGCTCCT	GGCGGGGTCGCGGGGCGGGGCGCGGGGCGGGGCGGGGCGGGGTGGGGTCG	HBM	NM_001003938	TSS1500					16:154376-156720			HBM;HBM	ENST00000356815.3;ENST00000472539.1	TSS1500;5'UTR	HBM;HBM;HBM	ENST00000356815.3;ENST00000496585.1;ENST00000472539.1	TSS1500;5'UTR;5'UTR	chr16:214505-216490	3						TRUE		0.483137	-4.28233	3.59077	0.000464062	0.735578	-0.494408
chr7	111202007	-	cg02603686	24758281	90706119	TCACCCAATTTAACCAAAACCCTAAAAATAAAAAACAACAAACAAACACA	TCGCCCAATTTAACCAAAACCCTAAAAATAAAAAACGACAAACAAACACG	I	T	Red	NA	NA	chr7:111202079-111202683	N_Shore	TATTTTGTGCCCTCGCCCAATTTGGCCAAAACCCTAAAAGTAAAAAACGACAGACAGACA[CG]TGCTTTAAAATCATGTTGTTCAAGCCTGACGCTCTCCCACCACCTGCCCAACACTTCCAG	TCGCCCAATTTGGCCAAAACCCTAAAAGTAAAAAACGACAGACAGACACG	IMMP2L;IMMP2L;IMMP2L	NM_032549;NM_032549;NM_001244606	1stExon;5'UTR;5'UTR						7:111201668-111203045	Promoter_Associated	IMMP2L;IMMP2L;IMMP2L;IMMP2L;IMMP2L	ENST00000405709.2;ENST00000447215.1;ENST00000405709.2;ENST00000452895.1;ENST00000331762.3	1stExon;TSS200;5'UTR;5'UTR;5'UTR	IMMP2L;IMMP2L;IMMP2L;IMMP2L;IMMP2L;IMMP2L;IMMP2L	ENST00000405709.2;ENST00000492938.1;ENST00000447215.1;ENST00000405709.2;ENST00000452895.1;ENST00000452753.1;ENST00000331762.3	1stExon;TSS200;TSS200;5'UTR;5'UTR;5'UTR;5'UTR	chr7:111201765-111202435	3								0.122316	-5.32288	3.58976	0.000465709	0.735578	-0.497026
chr17	55162855	-	cg10667386	12621592	60759159	AACAACAAAATCAAAACAATAAAAAACCTAAAATACAAATACAAAATACA	AACGACGAAATCGAAACGATAAAAAACCTAAAATACAAATACAAAATACG	I	A	Red	NA	NA	chr17:55162173-55163908	Island	CGGAGACCCGAAGGCGGCGGGGTCGGGGCGATGGGGAGCCTGAGGTGCAGGTGCAGGGTG[CG]ACGCGCCCTCCAGGTACCCCGGGGGCGGGACGCTCCGGACGCAGAGGTGTCCTGGGGGCT	CGCACCCTGCACCTGCACCTCAGGCTCCCCATCGCCCCGACCCCGCCGCC	AKAP1	NM_003488	5'UTR	high-CpG:52517529-52518328				17:52517173-52518907	17:55162158-55163196	Promoter_Associated	AKAP1;AKAP1;RP11-166P13.3;RP11-166P13.3;AKAP1;AKAP1	ENST00000571629.1;ENST00000427138.2;ENST00000576871.1;ENST00000576313.1;ENST00000337714.3;ENST00000314126.3	TSS1500;TSS1500;TSS1500;TSS1500;5'UTR;5'UTR	AKAP1;AKAP1;AKAP1;AKAP1;AKAP1;RP11-166P13.3;RP11-166P13.3;AKAP1;AKAP1;AKAP1	ENST00000571629.1;ENST00000570423.1;ENST00000573085.1;ENST00000572814.1;ENST00000574683.1;ENST00000576871.1;ENST00000576313.1;ENST00000575322.1;ENST00000337714.3;ENST00000314126.3	TSS1500;TSS1500;TSS1500;TSS1500;TSS1500;TSS1500;TSS1500;5'UTR;5'UTR;5'UTR	chr17:55162745-55164355	3						TRUE		0.104894	-5.17194	3.58839	0.00046793	0.735578	-0.500541
chr14	103011332	+	cg16082877	12608832	82617250	AAAAACCACTAAAACCCATCCAAAAACCTTAAAAAAACACAAACAAAACA	AAAAACCACTAAAACCCGTCCGAAAACCTTAAAAAAACGCAAACGAAACG	I	A	Red	rs182778303	0.0792	chr14:103010784-103011625	Island	GCGGCCCGAGGCCTCCGGGGCGGGGTGTCCCCGAGACGGGAACCCGAACCCGACGGCCTC[CG]TTCCGCCTGCGCCCCTTCAAGGCTCCCGGACGGGCCTCAGTGGCTTCCCCGCCCCTCCCC	GGAAGCCACTGAGGCCCGTCCGGGAGCCTTGAAGGGGCGCAGGCGGAACG							TRUE	14:102080628-102081469	14:103011049-103011804	Unclassified	CTD-2555C10.3	ENST00000559946.1	TSS1500	CTD-2555C10.3	ENST00000559946.1	TSS1500	chr14:103010405-103011655	3						TRUE		0.194168	-4.70342	3.58816	0.000468309	0.735578	-0.501141
chr6	163731567	-	cg09083108	60613541		CTACAAAAAAAACAACCTATAAAACAACTACAACTACTACCACRACCCAC		II			NA	NA		OpenSea	AGATGCTTAGTCTACAGGGAGGACAGCCTGTGAAACAGCTGCAGCTGCTGCCACGACCCA[CG]GCGTTCTGCAGGACGGAGGAGCAACGCGTCAGCACACGTCCCGGGAGTGACGTGGGAAGA	TACAGGGAGGACAGCCTGTGAAACAGCTGCAGCTGCTGCCACGACCCACG	PACRG;PACRG;LOC285796;PACRG	NM_152410;NM_001080378;NR_028390;NM_001080379	Body;Body;Body;Body					6:163651205-163651623						PACRG	ENST00000541974.1	3'UTR								TRUE		-0.169835	3.43689	-3.58694	0.000470303	0.735578	-0.50428
chr16	69362644	-	cg01130978	8810326		TTAACTTTAAAAAATTATACAAATCCRAAAAACTCRTATCTACTACAAAC		II			NA	NA	chr16:69363597-69364835	N_Shore	ATTACCAAACCTTGGCTTTGGGAGATTATACAGGTCCGAGGAACTCGTGTCTACTGCAGA[CG]AATGCAATTACCCCACCTTCCTCCATACAGAATTGTTAGGAAATGTCCACTCCTTTGGGG	CGTCTGCAGTAGACACGAGTTCCTCGGACCTGTATAATCTCCCAAAGCCA	PDF;COG8	NM_022341;NM_032382	3'UTR;3'UTR			CDMR	TRUE				COG8;PDF;RP11-343C2.8;COG8	ENST00000306875.4;ENST00000288022.1;ENST00000562949.1;ENST00000564419.1	3'UTR;3'UTR;3'UTR;TSS200	COG8;PDF;RP11-343C2.8;COG8	ENST00000306875.4;ENST00000288022.1;ENST00000562949.1;ENST00000564419.1	3'UTR;3'UTR;3'UTR;TSS200			chr16:69362611-69365103	6	chr16:69352050-69366144	6				0.154623	1.13039	3.58663	0.000470814	0.735578	-0.505082
chr5	92956676	-	cg19875969	22600200	22734124	ACAAACAATAAAAAAACATACAAATAAATACACCAAAACAACCTCCCCCA	ACAAACAATAAAAAAACGTACGAATAAATACGCCAAAACGACCTCCCCCG	I	T	Red	NA	NA	chr5:92956320-92957340	Island	AGTCCGCTCGACACAAGCAGTGAGGAGGCGTGCGGGTGGGTGCGCCAGGGCGGCCTCCCC[CG]TCGCGCTCGCTCCTCTTACAGCTCTTCGTGCTTGATGCGGTGGGAGCGGCGCGTCACAGC	CGGGGGAGGCCGCCCTGGCGCACCCACCCGCACGCCTCCTCACTGCTTGT	FAM172A;FAM172A;FAM172A;FAM172A;MIR2277	NR_028080;NM_032042;NM_001163418;NM_001163417;NR_031754	Body;3'UTR;3'UTR;3'UTR;TSS200					5:92982376-92983241	5:92956153-92957218	Promoter_Associated	FAM172A;FAM172A;MIR2277;FAM172A;FAM172A	ENST00000395965.3;ENST00000505869.1;ENST00000515916.1;ENST00000509739.1;ENST00000509163.1	3'UTR;3'UTR;TSS200;3'UTR;3'UTR	FAM172A;FAM172A;MIR2277;FAM172A;FAM172A	ENST00000395965.3;ENST00000505869.1;ENST00000515916.1;ENST00000509739.1;ENST00000509163.1	3'UTR;3'UTR;TSS200;3'UTR;3'UTR	chr5:92956245-92957570	3						TRUE		0.192173	-4.92513	3.58575	0.00047226	0.735578	-0.507349
chr1	203829775	-	cg06642677	36659907		TCATTAAATCTTTAAACCCCTAAATAAAATTAATCTTTACTATAATCTCC		II			rs11240607	0.074121	chr1:203830507-203830901	N_Shore	AGACAATTATTTCATTGAATCTTTAAGCCCCTGAGTAAAGTTAATCTTTACTATAATCTC[CG]TTTTGGAAACTAAGCCAAGACATGGCGAGGCTGAGTAATTTATCCTTGGTCACCAACTCT	CGGAGATTATAGTAAAGATTAACTTTACTCAGGGGCTTAAAGATTCAATG	SNRPE	NM_003094	TSS1500								SNRPE;SNRPE;SNRPE	ENST00000483099.1;ENST00000414487.2;ENST00000469451.1	TSS1500;TSS1500;TSS1500	SNRPE;SNRPE;SNRPE;SNRPE	ENST00000483099.1;ENST00000470492.1;ENST00000414487.2;ENST00000469451.1	TSS1500;TSS1500;TSS1500;TSS1500	chr1:203829480-203830170	3						TRUE		-0.11965	3.25439	-3.58557	0.000472557	0.735578	-0.507813
chr8	102729926	+	cg20585841	41708221		CTCCTCAAACCTTATCACTACCRCAAAAAACTTTATACCTTTATCTAACC		II			NA	NA		OpenSea	TGCTCTGAAGCAAAGGAGCATTTTCCTGAGTGCTGCAGACCAGCTACAACAAAGAAAAGA[CG]GCCAGACAAAGGCACAAAGCTTCCTGCGGCAGTGACAAGGCTTGAGGAGTGTGGGTTTTC	CGGCCAGACAAAGGCACAAAGCTTCCTGCGGCAGTGACAAGGCTTGAGGA	NCALD;NCALD;NCALD;NCALD;NCALD;NCALD;NCALD;NCALD	NM_001040630;NM_001040625;NM_001040629;NM_032041;NM_001040624;NM_001040626;NM_001040627;NM_001040628	Body;Body;Body;Body;Body;Body;Body;Body				TRUE																	TRUE		-0.535794	1.06238	-3.58551	0.000472655	0.735578	-0.507967
chr3	157998801	+	cg10935698	4674989		CCATCCTAATCTTTCTTAATTCTATCATAACTATTTTAACCACTTCTACC		II			NA	NA		OpenSea	TGATTCATTTTTATAAGATTAGACTGGCTGTTTTGCAACAGGTGGATGAGAGTGAAACAA[CG]GCAGAAGTGGTTAAAATAGCTATGACAGAATTAAGAAAGACTAGGATGGAGGTCATGGCA	CGGCAGAAGTGGTTAAAATAGCTATGACAGAATTAAGAAAGACTAGGATG	RSRC1;RSRC1;RSRC1	NM_001271834;NM_001271838;NM_016625	Body;Body;Body								RSRC1	ENST00000496268.1	5'UTR	RSRC1;RSRC1;RSRC1	ENST00000471911.1;ENST00000477788.1;ENST00000496268.1	5'UTR;3'UTR;5'UTR										0.189488	2.19612	3.58522	0.000473135	0.735578	-0.508716
chr11	65153958	-	cg06688411	71600555		AAAAAAACTCRCTCTAAATCACTCTAATAATAACRAAACTAATACRTAAC		II			NA	NA	chr11:65153726-65154606	Island	GGCCTTTGTGAAGGGAAACTCGCTCTGGGTCACTCTGGTGGTGGCGGGGCTGGTACGTGA[CG]CGGCCACCCCACGGGCGTGATGAGACACGCGAGGCTGGCGTCCGGGCATGCGCGGGCCGC	GGGAAACTCGCTCTGGGTCACTCTGGTGGTGGCGGGGCTGGTACGTGACG	FRMD8	NM_031904	TSS200					11:64910324-64911147	11:65153678-65154647	Promoter_Associated	FRMD8;FRMD8;FRMD8;FRMD8	ENST00000317568.5;ENST00000531296.1;ENST00000355991.5;ENST00000416776.2	TSS200;TSS200;TSS200;TSS200	FRMD8;FRMD8;FRMD8;FRMD8;FRMD8;FRMD8;FRMD8	ENST00000525156.1;ENST00000317568.5;ENST00000531296.1;ENST00000528854.1;ENST00000533782.1;ENST00000416776.2;ENST00000526201.1	TSS1500;TSS200;TSS200;TSS200;TSS200;TSS200;TSS200	chr11:65153685-65154175	3						TRUE		0.185509	-4.68113	3.58433	0.000474608	0.735578	-0.511013
chr19	46997700	+	cg08179120	87714142		AAAAAATTAAATAATCCTAAATTCRTAACCATTATAACCTATACCRACCC		II			NA	NA	chr19:46996327-46998437	Island	GCCCAGCGACTCGATAACAGAAGCGATTTTCAACATCTCCTCCCGGGCCCAGGGGTCCGA[CG]GGTCGGTATAGGCCACAATGGCCACGAACTCAGGATTATCCAACTCCTCTGTTTCTTGGT	CGGGTCGGTATAGGCCACAATGGCCACGAACTCAGGATTATCCAACTCCT	PNMAL2;PPP5D1	NM_020709;NM_001205281	1stExon;Body					19:51688244-51691087			AC011484.1	ENST00000377652.3	TSS200	AC011484.1	ENST00000377652.3	TSS200	chr19:46997225-46997915	3								0.252775	-2.46153	3.58388	0.000475358	0.735578	-0.51218
chr6	28781594	+	cg00176718	20772534		AATAATACAAAAAACTACCACACACAAATTACTCATATTTACCAATTCCC		II			rs113791992	0.014639	chr6:28781857-28782302	N_Shore	ATAATAGTGTGTGTGTGTGTTTAGCCGTAAAGAGAGAGGAGAATCATTGTGGCAAAATAT[CG]GGAATTGGTAAATATGAGTAACTTGTGTGTGGCAGTTCTTTGTATCATTTTTGCAACTTT	CGGGAATTGGTAAATATGAGTAACTTGTGTGTGGCAGTTCTTTGTATCAT																					chr6:28780676-28783473	3		TRUE		0.288257	-1.80379	3.58363	0.000475769	0.735578	-0.51282
chr1	55316481	+	cg10177197	6607432		CRTAAACAAATCATTATCCTCTAAACTACAATTTCCTCATCTATCACATC		II			NA	NA		OpenSea	GGTTTTGCAACCACAGTGTCTAAGACAATCAGAAGGGTTCCAGGGAGGTCTTGTCTGTAG[CG]ATGTGACAGATGAGGAAACTGCAGCTCAGAGGACAATGACTTGCCCACGTTGCACAGCTC	GTGGGCAAGTCATTGTCCTCTGAGCTGCAGTTTCCTCATCTGTCACATCG	DHCR24	NM_014762	3'UTR				TRUE				DHCR24;DHCR24;RP11-67L3.6	ENST00000539536.1;ENST00000371269.3;ENST00000458389.1	3'UTR;3'UTR;TSS1500	DHCR24;DHCR24;RP11-67L3.6	ENST00000539536.1;ENST00000371269.3;ENST00000458389.1	3'UTR;3'UTR;TSS1500			chr1:55310367-55321071	6	chr1:55310268-55320843	6		TRUE		0.140169	2.13254	3.58299	0.000476835	0.735578	-0.514473
chr4	170541163	+	cg06292277	81803498		AACCTTCAAAAATAAACCAACACCAAAAACCCCCTATACTTATAAATAAC		II			rs12501499	0.117675	chr4:170541251-170541810	N_Shore	AGGCACACAACCGGCGATGACATACAAGGCGAGGTGACACCACTGCACTCCCAGCCCGCA[CG]TCACCTATAAGCACAGGGGGCTTTTGGTGCTGGTTTATTTTTGAAGGCTGGTACTTCTCT	GCCTTCAAAAATAAACCAGCACCAAAAGCCCCCTGTGCTTATAGGTGACG	CLCN3;CLCN3	NM_001829;NM_173872	TSS1500;TSS1500					4:170777707-170778385	4:170540475-170542288	Promoter_Associated	CLCN3;CLCN3;CLCN3;CLCN3;CLCN3	ENST00000513761.1;ENST00000347613.4;ENST00000360642.3;ENST00000538301.1;ENST00000504131.2	TSS1500;TSS1500;TSS1500;TSS1500;TSS1500	CLCN3;CLCN3;CLCN3;CLCN3;CLCN3;CLCN3;CLCN3	ENST00000511092.1;ENST00000513761.1;ENST00000347613.4;ENST00000360642.3;ENST00000512813.1;ENST00000538301.1;ENST00000504131.2	5'UTR;TSS1500;TSS1500;TSS1500;TSS1500;TSS1500;TSS1500	chr4:170540940-170541255	3					TRUE	TRUE		0.142699	-5.44356	3.58184	0.000478748	0.735578	-0.517431
chr13	100153449	+	cg17782972	62758947		ATTACAAATTCCRATCTAAAACTCCCACRCTTAAAAACTATAAAACRCTC		II			NA	NA	chr13:100153365-100154138	Island	GAAACTGTATGATGGATATGAGAACTTCGTAAGACCCAGCAGCAAACGGGGAGCGGCTGG[CG]AGCGCTCCACAGCCCCCAAGCGTGGGAGCTCTAGATCGGAATTTGTAATTTGGAATTGGA	TTACAAATTCCGATCTAGAGCTCCCACGCTTGGGGGCTGTGGAGCGCTCG	TM9SF2	NM_004800	TSS200					13:98951312-98952394	13:100153158-100154607	Unclassified	TM9SF2;LINC00449	ENST00000376387.3;ENST00000366259.2	TSS1500;TSS200	TM9SF2;TM9SF2;LINC00449	ENST00000376387.3;ENST00000463123.1;ENST00000366259.2	TSS1500;TSS1500;TSS200			chr13:100153181-100155512	6	chr13:100152429-100154933	6				0.14582	-5.09768	3.58057	0.000480868	0.735578	-0.520697
chr3	121379791	-	cg02167021	22628262		CTTCRAAATAAAAAACTAAACTACTACTTCAATTCCRTATTCAAATTTTC		II			NA	NA		OpenSea	GGCTGCTGCCACTTCGGAGTGAGAAACTGAGCTGCTGCTTCAGTTCCGTATTCAGGTTTT[CG]TCATTTCCTGCCACCCCATCCTCACAGCTACTTCCTGAAATTTGAGTCAGTTCCTTCTGC	TTCGGAGTGAGAAACTGAGCTGCTGCTTCAGTTCCGTATTCAGGTTTTCG	HCLS1	NM_005335	TSS200	low-CpG:122862408-122862485					3:121379051-121380172	Promoter_Associated	HCLS1;HCLS1	ENST00000428394.2;ENST00000314583.3	TSS200;TSS200	HCLS1;HCLS1;HCLS1;HCLS1;HCLS1;HCLS1;HCLS1;HCLS1;HCLS1	ENST00000468693.1;ENST00000464274.1;ENST00000428394.2;ENST00000481314.1;ENST00000479994.1;ENST00000314583.3;ENST00000488033.1;ENST00000497391.1;ENST00000495491.1	TSS200;TSS200;TSS200;TSS200;TSS200;TSS200;TSS200;TSS200;TSS200	chr3:121379345-121380195	3						TRUE		0.254226	-5.93974	3.58033	0.000481284	0.735578	-0.521336
chr16	2479325	-	cg23843797	67796112	93698336	AACAATAAATAAAACAAACACAAAACAAAACATAAACAAAACCAACAACA	AACGATAAATAAAACGAACACAAAACGAAACATAAACGAAACCGACGACG	I	A	Red	NA	NA	chr16:2478686-2479968	Island	GAGGGCGTGGAGGGCGGTAAATGAGGCGAGCACAGGGCGGGACATGGGCGGGGCCGGCGG[CG]GCCCCCCCGGGCAGGCCAATGGGAGGGCCGGGTGCGTTTGAAAACTGGGGTGGGCGGCGG	CGCCGCCGGCCCCGCCCATGTCCCGCCCTGTGCTCGCCTCATTTACCGCC	CCNF	NM_001761	TSS200	high-CpG:2419311-2419482				16:2418688-2419988	16:2479051-2479858	Promoter_Associated	CCNF	ENST00000397066.4	TSS200	CCNF;CCNF	ENST00000293968.7;ENST00000569093.1	TSS200;TSS200	chr16:2478905-2479435	3								0.270805	-2.56628	3.5802	0.0004815	0.735578	-0.521667
chr1	26232794	+	cg06216620	7746842	21735219	AAACCAACAAAAAAAACACAATCAACAAAAAAAACTAAACCATAACAACA	AAACCAACAAAAAAAACGCGATCGACGAAAAAAACTAAACCGTAACAACG	I	A	Red	NA	NA	chr1:26231950-26233624	Island	CCCCCGCCCACCAACCCCTCCGAGGCCCGCAGCCCCGCCCGCCGCCCTGCAGCAGGGGGT[CG]CTGCCACGGCCCAGCCCCTCCCGCCGACCGCGTCCCTCTTGCTGGCCTCAGCCAGCCGCC	CGCTGCCACGGCCCAGCCCCTCCCGCCGACCGCGTCCCTCTTGCTGGCCT	STMN1;STMN1;STMN1;STMN1	NM_005563;NM_203401;NM_203399;NM_001145454	5'UTR;TSS200;5'UTR;5'UTR					1:26104546-26106211			STMN1;STMN1;STMN1;STMN1;STMN1	ENST00000426559.2;ENST00000357865.2;ENST00000374291.1;ENST00000399728.1;ENST00000465604.1	5'UTR;5'UTR;TSS1500;TSS200;3'UTR	STMN1;STMN1;STMN1;STMN1;STMN1;STMN1	ENST00000426559.2;ENST00000357865.2;ENST00000374291.1;ENST00000446334.1;ENST00000399728.1;ENST00000465604.1	5'UTR;5'UTR;TSS1500;TSS1500;TSS200;3'UTR	chr1:26232785-26233135	3						TRUE		0.118646	-5.14713	3.57949	0.000482695	0.735578	-0.523499
chr17	74497418	+	cg12565681	15763879	43694587	AATTACATCCCAAAAACTTAAAACCACAAAAAAATAAACACAAAACAACA	AATTACGTCCCGAAAACTTAAAACCGCAAAAAAATAAACGCGAAACGACG	I	A	Red	NA	NA	chr17:74496992-74497632	Island	GGCACAACCTCGGGACCCTTCCGGCGCCTGCGGCTGGGCGGCCGTGAGTCCTGCCCCGCT[CG]TCGCCCCGCGCTCACCTCCCTGCGGCCCCAAGTCCCCGGGACGCAACTCCGTGCGGCGCC	CGTCGCCCCGCGCTCACCTCCCTGCGGCCCCAAGTCCCCGGGACGCAACT	RHBDF2;RHBDF2	NM_024599;NM_001005498	5'UTR;5'UTR	high-CpG:72009001-72009107				17:72008665-72009249	17:74496555-74498203	Promoter_Associated	RHBDF2	ENST00000389760.4	5'UTR	RHBDF2	ENST00000313080.3	5'UTR	chr17:74497400-74497890	3						TRUE		0.145704	-4.77387	3.57933	0.000482961	0.735578	-0.523906
chr10	131812878	+	cg08601192	99659450		CCAAAAACCAAAAACTAAAAACCAAAATACTAACAAAACCRAACCCTTAC		II			NA	NA	chr10:131813042-131813277	N_Shore	AGGAATGCCTGGACCACCTGGACCTGGAAGGGGCGAGAACAGACTCTCCCCGGGAGCCTC[CG]CAAGGGCTCGGCCCTGCTAGTACCTTGGTTTTCAGCTTCTGGCTTCTGGAGCTGTGAGAG	CAGAAGCCAGAAGCTGAAAACCAAGGTACTAGCAGGGCCGAGCCCTTGCG								10:131702681-131702879									chr10:131812845-131813455	3						TRUE		-0.121332	3.54669	-3.57915	0.000483258	0.735578	-0.52436
chr19	18540330	-	cg20556517	74769145	75654558	AAAAAAAAATACAATAAAACATCCCCAACCAAAAAACACTCAAACACCCA	AAAAAAAAATACGATAAAACGTCCCCGACCAAAAAACGCTCAAACACCCG	I	C	Grn	NA	NA	chr19:18539781-18540341	Island	TCGCAGGGGGCGGGGGGGGGGTGCGGTGGAGCGTCCCCGACCAGGAAACGCTCAGGCACC[CG]CTGTGGCCCGTGAGGGGATTGCCCTCCCTGCGGGGTGGACAGACACAGGGCTCAAAGGTG	CGGGTGCCTGAGCGTTTCCTGGTCGGGGACGCTCCACCGCACCCCCCCCC	SSBP4;SSBP4	NM_032627;NM_001009998	Body;Body					19:18400735-18401341	19:18539401-18540922	Unclassified									chr19:18534899-18550980	6	chr19:18539515-18553521	6		TRUE		0.130533	-5.90861	3.57864	0.000484115	0.735578	-0.525669
chr8	144511212	+	cg20387387	5768349	85805970	TAACTTCTTTCCAAACATCCACTTATACATACATTAAACATAATTCTCCA	TAACTTCTTTCCAAACGTCCGCTTATACATACGTTAAACGTAATTCTCCG	I	T	Red	NA	NA	chr8:144510850-144513957	Island	GGGCCACCCGGGAAGGGACGGCAGCGCGGTCCCTCTAGGCTGGCAGGGCGAAGGTGGGAA[CG]GAGAACCACGTTCAACGTATGTACAAGCGGACGCTTGGAAAGAAGTTAGACCTGGCTCAA	CGGAGAACCACGTTCAACGTATGTACAAGCGGACGCTTGGAAAGAAGTTA						DMR	TRUE	8:144582272-144585100			MAFA;MAFA;MAFA	ENST00000333480.2;ENST00000333480.2;ENST00000528185.1	3'UTR;1stExon;3'UTR	MAFA;MAFA;MAFA	ENST00000333480.2;ENST00000333480.2;ENST00000528185.1	3'UTR;1stExon;3'UTR	chr8:144511065-144511930	3						TRUE		0.171679	-5.01112	3.57767	0.000485763	0.735578	-0.52818
chr10	131770171	+	cg04474988	52626979	41788253	AACATCAAATAATTATAATAAATAACAAACAACACAAAACAAAAACAACA	AACGTCGAATAATTATAATAAATAACAAACGACGCGAAACGAAAACGACG	I	A	Red	NA	NA	chr10:131761169-131771696	Island	CTCCGGGCGGCCGCCGCCTCCTCCCTCTCAGCGTCCAGAGCCCGCTCCTCCTCCCGCCGC[CG]CCGCCCTCGCCCCGCGCCGCCTGCCACTTATCACAATTACCCGACGCTCCCGTGCCATTT	AGCGTCGGGTAATTGTGATAAGTGGCAGGCGGCGCGGGGCGAGGGCGGCG								10:131659956-131660208									chr10:131769965-131770470	3						TRUE		0.257676	-0.773245	3.57731	0.000486365	0.735578	-0.529095
chr10	98591758	-	cg17064520	79725526	14718585	AAAAAAACAAAAACAACCATAACCTTAAAAAACAATACAAAAACAACACA	AAAAAAACGAAAACAACCGTAACCTTAAAAAACAATACGAAAACGACGCG	I	A	Red	rs7088648	0.12066	chr10:98591707-98593273	Island	CAAAAAGCCCCGGGGAGGGCGGGGGCAGCCGTGGCCTTGGGGGACAGTGCGAAGGCGGCG[CG]GGGCCAGCGGGACTGACTTCCGGCTGTGGGAAGGCGCCGTCCCGGGCGGCCAGAGGCGGC	CGCGCCGCCTTCGCACTGTCCCCCAAGGCCACGGCTGCCCCCGCCCTCCC	LCOR;LCOR;LCOR	NM_001170765;NM_032440;NM_001170766	TSS1500;TSS1500;TSS1500	high-CpG:98581628-98583076				10:98581589-98583588	10:98591515-98592964	Promoter_Associated	LCOR;LCOR;LCOR;LCOR	ENST00000540664.1;ENST00000371103.3;ENST00000371097.3;ENST00000356016.2	TSS1500;TSS1500;TSS1500;TSS1500	LCOR;LCOR;LCOR;LCOR	ENST00000540664.1;ENST00000371103.3;ENST00000371097.3;ENST00000356016.2	TSS1500;TSS1500;TSS1500;TSS1500	chr10:98591445-98592510	3						TRUE		0.220302	-4.24428	3.57671	0.00048739	0.735578	-0.530651
chr3	62355884	-	cg12988424	21796979		ATTTCTTTAAATCAAAATTTCTACAAAACCCTTTACCRCAAATAACRCAC		II			NA	NA	chr3:62356119-62356378	N_Shore	TTTGCGCACATGTTTCTTTAAGTCAAAGTTTCTGCAAAACCCTTTGCCGCAAGTGGCGCA[CG]TGAAAGGCTTCTTGTCGTTGTGGGTGTGCATATGGAAGGTTAGGTTGTAGACCTGGTGGA	CGTGCGCCACTTGCGGCAAAGGGTTTTGCAGAAACTTTGACTTAAAGAAA	FEZF2	NM_018008	Body			RDMR		3:62330830-62331418			RP11-204J18.3;RP11-204J18.3	ENST00000490916.1;ENST00000495542.1	TSS1500;TSS1500	RP11-204J18.3;RP11-204J18.3	ENST00000490916.1;ENST00000495542.1	TSS1500;TSS1500	chr3:62355765-62356335	3						TRUE		0.22953	-2.92747	3.57512	0.000490089	0.735578	-0.534731
chr3	44803293	-	cg00702638	63633529	23735259	ACCAAATTCAAATTTACAACCATCTTAAACAAACAAAATTCAATCACACA	GCCAAATTCAAATTTACGACCATCTTAAACGAACGAAATTCAATCGCGCG	I	C	Grn	NA	NA	chr3:44802852-44803618	Island	TCCGATCCAAGCGCCAAATTCAAATTTGCGGCCATCTTGAGCGGGCGGAATTCAGTCGCG[CG]CGGTGCAGTCGGGAGGTGGAGGCACCGGCTGCATTGTTTTCGGGATCGAGGGGTGAGGGC	CGCGCGACTGAATTCCGCCCGCTCAAGATGGCCGCAAATTTGAATTTGGC	KIF15;KIF15;KIAA1143	NM_020242;NM_020242;NM_020696	1stExon;5'UTR;TSS200	high-CpG:44778257-44778351				3:44777786-44778702	3:44802688-44803529	Promoter_Associated	KIAA1143;KIAA1143;KIF15;KIF15	ENST00000296121.4;ENST00000484437.1;ENST00000326047.4;ENST00000326047.4	TSS200;TSS1500;5'UTR;1stExon	KIF15;KIAA1143;KIAA1143;KIF15;KIF15;KIF15;KIF15	ENST00000481166.2;ENST00000296121.4;ENST00000484437.1;ENST00000326047.4;ENST00000326047.4;ENST00000438321.1;ENST00000438321.1	TSS200;TSS200;TSS1500;5'UTR;1stExon;5'UTR;1stExon	chr3:44803080-44803335	3						TRUE		0.0901222	-6.64492	3.57446	0.000491221	0.735578	-0.536435
chr13	113862964	-	cg00722493	69669895	40623138	CTACAAATACTAATTAATAATAATATACACCATAAAAACACCACCAAACA	CTACAAATACTAATTAATAATAATATACGCCATAAAAACGCCGCCGAACG	I	A	Red	NA	NA	chr13:113862362-113864517	Island	AGGACCCACCTGCTGCAGGTACTGGTTAATGGTAATGTGCGCCATGGGAGCGCCGCCGAA[CG]GAGAGCGCCACCCCCTACGCCTCAAGCGGGCCAGCTGGCGTCACTTCCGGCCCTCGGTCC	CTGCAGGTACTGGTTAATGGTAATGTGCGCCATGGGAGCGCCGCCGAACG	PCID2;PCID2;CUL4A;PCID2;PCID2;PCID2;CUL4A;PCID2	NM_018386;NM_001127202;NM_001008895;NM_001127203;NM_018386;NM_001127202;NM_003589;NM_001127203	5'UTR;5'UTR;TSS1500;5'UTR;1stExon;1stExon;TSS200;1stExon	high-CpG:112910945-112910999				13:112910400-112912539	13:113862803-113863985	Promoter_Associated	CUL4A;PCID2;PCID2;CUL4A;CUL4A;PCID2;PCID2;PCID2;PCID2;PCID2;PCID2;PCID2;PCID2;PCID2;PCID2;PCID2;PCID2;CUL4A;PCID2;CUL4A	ENST00000375440.4;ENST00000246506.10;ENST00000375459.1;ENST00000463426.1;ENST00000451881.1;ENST00000375477.1;ENST00000246505.5;ENST00000375462.5;ENST00000351317.3;ENST00000337344.4;ENST00000375479.2;ENST00000375477.1;ENST00000246505.5;ENST00000375462.5;ENST00000351317.3;ENST00000337344.4;ENST00000375479.2;ENST00000326335.4;ENST00000375457.2;ENST00000375441.3	TSS1500;TSS1500;TSS1500;TSS1500;TSS200;1stExon;1stExon;1stExon;1stExon;1stExon;1stExon;5'UTR;5'UTR;5'UTR;5'UTR;5'UTR;5'UTR;TSS200;TSS200;5'UTR	CUL4A;CUL4A;CUL4A;CUL4A;PCID2;PCID2;CUL4A;CUL4A;CUL4A;PCID2;PCID2;PCID2;PCID2;PCID2;PCID2;PCID2;PCID2;PCID2;PCID2;PCID2;PCID2;PCID2;PCID2;CUL4A;PCID2;PCID2;PCID2;PCID2;CUL4A	ENST00000375440.4;ENST00000488558.1;ENST00000474116.1;ENST00000494985.1;ENST00000246506.10;ENST00000375459.1;ENST00000463426.1;ENST00000498562.1;ENST00000451881.1;ENST00000491548.1;ENST00000375477.1;ENST00000246505.5;ENST00000375462.5;ENST00000351317.3;ENST00000337344.4;ENST00000375479.2;ENST00000475433.1;ENST00000375477.1;ENST00000246505.5;ENST00000375462.5;ENST00000351317.3;ENST00000337344.4;ENST00000375479.2;ENST00000326335.4;ENST00000480971.1;ENST00000375457.2;ENST00000477095.1;ENST00000491548.1;ENST00000375441.3	TSS1500;TSS1500;TSS1500;TSS1500;TSS1500;TSS1500;TSS1500;TSS1500;TSS200;1stExon;1stExon;1stExon;1stExon;1stExon;1stExon;1stExon;TSS200;5'UTR;5'UTR;5'UTR;5'UTR;5'UTR;5'UTR;TSS200;TSS200;TSS200;TSS1500;3'UTR;5'UTR	chr13:113862885-113863135	3						TRUE		0.134026	-5.0369	3.57352	0.000492833	0.735578	-0.538856
chr2	113592034	-	cg07250315	96789358		AAATACTTTTTATAAAATATTACCACTTTCCTCTTATTCAAAAAAACTCC		II			NA	NA		OpenSea	AAATCCTGTGAGAGTACTTTTTGTGAAATGTTACCACTTTCCTCTTATTCAGAGAAGCTC[CG]TATTAAGGCTTCACTGAGGTTGCCTTAAGGCATGATAATGGTTCAAAGGCTTGAAAGACA	CGGAGCTTCTCTGAATAAGAGGAAAGTGGTAACATTTCACAAAAAGTACT	IL1B	NM_000576	Body								IL1B	ENST00000491056.1	3'UTR	IL1B;IL1B;IL1B	ENST00000496280.1;ENST00000487639.1;ENST00000491056.1	3'UTR;TSS1500;3'UTR	chr2:113592020-113592370	3								0.160115	-0.139327	3.5732	0.00049337	0.735578	-0.53966
chr5	32444265	-	cg01870619	60779830	50729180	ACCTACAACAAACCAAAACTCTAAAATAACTAAAAACAAACACAAAAACA	ACCTACAACGAACCGAAACTCTAAAATAACTAAAAACGAACGCGAAAACG	I	T	Red	rs143735374	0.0165	chr5:32443753-32444923	Island	GGGCCGGGCCAGGCCTGCAGCGGGCCGGGGCTCTGGGATGGCTGGGGACGGGCGCGGGGG[CG]TCGCATCGACAGGATCCGGACCGAGGGGAGAGCAAGGGGCGAACAGAGAGAAGGCAGGAT	CGCCCCCGCGCCCGTCCCCAGCCATCCCAGAGCCCCGGCCCGCTGCAGGC	ZFR	NM_016107	Body					5:32479491-32480871	5:32444052-32444299	Promoter_Associated				ZFR;ZFR	ENST00000505366.1;ENST00000505204.1	3'UTR;3'UTR			chr5:32443222-32445836	6	chr5:32442662-32445972	6		TRUE		0.20769	-4.33223	3.57248	0.000494617	0.735578	-0.541525
chr2	170336837	+	cg11947548	79774534		TAATCCAAAAATCTTAACTTTAACRTTTCTCAACACTTAATAACCCAACC		II			rs77607489	0.044554	chr2:170335881-170336456	S_Shore	AGTATCGTAAAGAAAAAGTGGTTAGAAACCTCCTACTCCAAAATCCAGGGCGGGAAATGC[CG]GTTGGGTTACTAAGTGTTGAGAAACGCTAAAGCTAAGATTCCTGGATTAATGGCATGGAG	AATCCAGGAATCTTAGCTTTAGCGTTTCTCAACACTTAGTAACCCAACCG	BBS5	NM_152384	Body											BBS5	ENST00000469980.1	5'UTR	chr2:170336540-170337075	3						TRUE		0.233731	1.21131	3.57246	0.000494642	0.735578	-0.541562
chr3	122296505	-	cg18016254	45709919		AAAAATTCRAAACACAAACCTATTAAATAAAACRCAACTACAATCCCAAC		II			NA	NA	chr3:122296612-122296828	N_Shore	TTTCAGAGAAAAGAAGTTCGAGGCACAAGCCTGTTGGGTGGGGCGCAACTGCAGTCCCAG[CG]AGCTGAGGATGGCTGCGCCAGGCCCCCTTCCTGCCGCTGCTCTGAGTCCAGGGGCTCCGA	CGCTGGGACTGCAGTTGCGCCCCACCCAACAGGCTTGTGCCTCGAACTTC	PARP15;PARP15	NM_001113523;NM_001113523	5'UTR;1stExon	low-CpG:123779095-123779200				3:123779125-123779518	3:122295932-122297210	Unclassified	PARP15;PARP15;PARP15;PARP15	ENST00000464300.2;ENST00000464300.2;ENST00000483793.1;ENST00000483793.1	5'UTR;1stExon;5'UTR;1stExon	PARP15;PARP15;PARP15;PARP15	ENST00000464300.2;ENST00000464300.2;ENST00000483793.1;ENST00000483793.1	5'UTR;1stExon;5'UTR;1stExon	chr3:122296340-122296875	3						TRUE		0.217836	-4.69199	3.57187	0.000495665	0.735578	-0.543089
chr17	39868514	-	cg15920124	12678867	1610859	ATACCCCACCCCATTCCTCTCACCTAAACTCATATAACAAAATAAAAACA	ATACCCCACCCCATTCCTCTCGCCTAAACTCATATAACAAAATAAAAACG	I	A	Red	rs9889551	0.158759		OpenSea	TGGGCTGTACCTGTGCCCCACCCCATTCCTCTCGCCTGGACTCATATGGCAGGGTAGGGG[CG]GGGTGGGGGGACAGTTGGGAGGGACCTTGAGGGCTTTATAAGGCAGGCCTGGAGCATCAA	CGCCCCTACCCTGCCATATGAGTCCAGGCGAGAGGAATGGGGTGGGGCAC	GAST	NM_000805	TSS200								GAST	ENST00000329402.3	TSS200	GAST	ENST00000329402.3	TSS200	chr17:39868365-39868635	3								-0.223655	3.71179	-3.57044	0.000498146	0.735578	-0.546777
chr2	220300109	-	cg13437337	44674976	84642252	CAATACTCACAATACTAAAAATCAAAAATAAAAAACAAATAAAAACCACA	CGATACTCACAATACTAAAAATCGAAAATAAAAAACAAATAAAAACCGCG	I	C	Grn	NA	NA	chr2:220299483-220300243	Island	CCTCCTGCGAGGCGGTGCTCACAGTGCTGGAGGTCGGAGGTAAAGGGCAGGTGGGGGCCG[CG]CCCGGCAGGGGCGGGGTGCTCAGAGGTAGAAAAGGGCTGCCCAGGCCACGCGGGTAAGGT	CGCGGCCCCCACCTGCCCTTTACCTCCGACCTCCAGCACTGTGAGCACCG	SPEG	NM_005876	Body					2:220007728-220008367									chr2:220299825-220300210	3						TRUE		0.213929	-5.26939	3.569	0.000500642	0.735578	-0.550471
chr8	107460025	+	cg04046119	52743529		AAAAAACCCAAATCCCACACAACAAACTATTATCACCCAAAAAATATACC		II			rs16874662	0.102984		OpenSea	CTCACATACATATCTGAAGAGTCATCGTATTTAATAACCTCCTTCGTTGTACACACCGAA[CG]GCATATTCTTTGGGTGATAACAGCTTGCTGTGTGGGATTTGGGTCTCTTTTTGCCTTAGA	CGGCATATTCTTTGGGTGATAACAGCTTGCTGTGTGGGATTTGGGTCTCT	OXR1;OXR1;OXR1	NM_001198532;NM_018002;NM_001198533	TSS200;Body;Body								OXR1;OXR1	ENST00000442977.2;ENST00000452423.2	TSS200;5'UTR	OXR1;OXR1	ENST00000442977.2;ENST00000452423.2	TSS200;5'UTR					chr8:107459741-107460591	5				0.428351	2.50436	3.56848	0.000501542	0.735578	-0.551797
chr5	140588221	+	cg17047981	43754267	31789280	TCCTCCAAAATAATTTTTTTCTTAATATTATCCTACAACACCACCACACA	TCCTCCAAAATAATTTTTTTCTTAATATTATCCTACAACGCCACCACGCG	I	T	Red	NA	NA	chr5:140589744-140590657	N_Shore	AGGACATTTATGTAAATAAAATTTAGGTAGTGTTCATCAAACTGTGAAAATCTGTGGAGA[CG]CGTGGTGGCGCTGCAGGATAATATCAAGAAAAAAATTACCCTGGAGGATGTTGTAGACCC	CGCGTGGTGGCGCTGCAGGATAATATCAAGAAAAAAATTACCCTGGAGGA	PCDHB12	NM_018932	TSS200			RDMR					PCDHB12;PCDHB12;PCDHB12	ENST00000541609.1;ENST00000239450.2;ENST00000507840.2	TSS200;TSS200;TSS1500	PCDHB12;PCDHB12;PCDHB12	ENST00000541609.1;ENST00000239450.2;ENST00000507840.2	TSS200;TSS200;TSS1500	chr5:140588140-140588395	3						TRUE		0.19605	-4.51246	3.56797	0.000502435	0.735578	-0.553111
chr1	228291081	+	cg25359678	10659935	66708226	AAAATAATACACAAAAACACAAATCCAAAACAATACACTACACAAAAACA	AAAATAATACGCGAAAACACAAATCCGAAACAATACGCTACGCAAAAACG	I	C	Grn	NA	NA	chr1:228289669-228291184	Island	GACCCCGCCTCCGCGTCGCGCGCCGTGACGTCACTCCCGCGCCCACTCGGCTTCGCCGCG[CG]CCTCTGCGCAGCGCACTGCCCCGGATCTGTGCTCCCGCGCATCACCTCCACGTCGGCTTT	GAGGTGATGCGCGGGAGCACAGATCCGGGGCAGTGCGCTGCGCAGAGGCG	C1orf35;C1orf35;C1orf35	NR_130975;NM_024319;NM_024319	Body;1stExon;5'UTR	high-CpG:226357244-226357896;high-CpG:226357574-226357789				1:226356293-226357807	1:228290770-228291234	Promoter_Associated	C1orf35;C1orf35;C1orf35;C1orf35	ENST00000472617.1;ENST00000272139.4;ENST00000472617.1;ENST00000272139.4	3'UTR;1stExon;1stExon;5'UTR	C1orf35;C1orf35;C1orf35;C1orf35;C1orf35;C1orf35;C1orf35;C1orf35;C1orf35;C1orf35;C1orf35;C1orf35	ENST00000469781.1;ENST00000472617.1;ENST00000465199.1;ENST00000491293.1;ENST00000491293.1;ENST00000469781.1;ENST00000272139.4;ENST00000472617.1;ENST00000492757.1;ENST00000272139.4;ENST00000485896.1;ENST00000465199.1	3'UTR;3'UTR;3'UTR;3'UTR;1stExon;1stExon;1stExon;1stExon;TSS1500;5'UTR;TSS200;1stExon	chr1:228290965-228291235	3								0.105408	-6.29813	3.56787	0.000502608	0.735578	-0.553365
chr8	116151429	+	cg08431549	13736847		ACTCTACRAAAACATAACCAAATATCTTTTTTAAACAAATCCCTAATTCC		II			NA	NA		OpenSea	ACATACCTGTAGGAGGTGGCTAAAGACCCCAGTAGGGAAGTCTCTCCCAGTCAGGAGGAA[CG]GAATTAGGGACCTGTTTAAAAAAGATATCTGGCCATGTTTTCGTAGAGCACCTATGCTGT	CGGAATTAGGGACCTGTTTAAAAAAGATATCTGGCCATGTTTTCGTAGAG																					chr8:116151304-116151943	5				0.143494	2.01367	3.5677	0.000502909	0.735578	-0.553807
chr1	1202768	-	cg13375638	93784589		CCTAAAAATCRAAACACCTAACCCAAACCAATACCAAAAACAAAAATATC		II			NA	NA	chr1:1203166-1203597	N_Shore	CTCGTTGTCAGCCTGAGGGTCGGGGCACCTGGCCCAAGCCAGTGCCAGGGACAGGAGTGT[CG]GACCCTAGTCCTGTCAAATACTCCAAGCCAAAACAGGCTAATTCCCATATCCAGAAGCAA	CTGAGGGTCGGGGCACCTGGCCCAAGCCAGTGCCAGGGACAGGAGTGTCG	UBE2J2;UBE2J2;UBE2J2;UBE2J2	NM_194458;NM_194457;NM_058167;NM_194315	5'UTR;5'UTR;Body;Body								UBE2J2;UBE2J2;UBE2J2;UBE2J2;UBE2J2	ENST00000347370.2;ENST00000400929.2;ENST00000348298.7;ENST00000339385.6;ENST00000491779.1	5'UTR;5'UTR;5'UTR;TSS1500;3'UTR	UBE2J2;UBE2J2;UBE2J2;UBE2J2;UBE2J2;UBE2J2;UBE2J2;UBE2J2;UBE2J2;UBE2J2	ENST00000461142.1;ENST00000509720.1;ENST00000347370.2;ENST00000400929.2;ENST00000348298.7;ENST00000339385.6;ENST00000473215.1;ENST00000491779.1;ENST00000466752.1;ENST00000503294.1	3'UTR;5'UTR;5'UTR;5'UTR;5'UTR;TSS1500;3'UTR;3'UTR;3'UTR;3'UTR			chr1:1202572-1204627	6	chr1:1202612-1204514	6				-0.140263	3.55615	-3.56765	0.000502986	0.735578	-0.553921
chr3	184017239	+	cg19188060	66780118	84675974	TAACACAATAAAATAATTAAATATCAAACCTAAAACCTACAAAACCACCA	TAACGCGATAAAATAATTAAATATCGAACCTAAAACCTACGAAACCGCCG	I	T	Red	NA	NA	chr3:184016577-184017416	Island	AACAGGAGCTGGTGAGGCGCGACCCCGAGAGTCGGCGAAGGAGGCTGCGGGGCTGAGTCA[CG]GCGGCTCCGCAGGCCTCAGGCCCGACACCCAACTACCCCACCGCGCCAGGGAGAGGGCGG	CGGCGGCTCCGCAGGCCTCAGGCCCGACACCCAACTACCCCACCGCGCCA	PSMD2	NM_002808	Body					3:185499283-185500097	3:184016449-184017577	Promoter_Associated	PSMD2;PSMD2;PSMD2	ENST00000435761.1;ENST00000459910.1;ENST00000358216.5	TSS1500;5'UTR;5'UTR	PSMD2;PSMD2;PSMD2;PSMD2;PSMD2;PSMD2;PSMD2;PSMD2;PSMD2;PSMD2;PSMD2	ENST00000445558.2;ENST00000435761.1;ENST00000463602.1;ENST00000459910.1;ENST00000487475.1;ENST00000492191.1;ENST00000358216.5;ENST00000433010.1;ENST00000476461.1;ENST00000476461.1;ENST00000433010.1	TSS1500;TSS1500;TSS1500;5'UTR;5'UTR;5'UTR;5'UTR;1stExon;1stExon;5'UTR;3'UTR	chr3:184017145-184017790	3					TRUE	TRUE		0.24634	-4.63661	3.56753	0.000503202	0.735578	-0.554238
chr12	108856643	-	cg06584758	84758309		CTCATCACTTCTCAAAAACCAAAAATCAAAATTAAACAAAATACATCTAC		II			NA	NA		OpenSea	CCAGCCCCAGTCTCATCACTTCTCAGAGACCAGGGATCAGGATTGGGCAGAATGCATCTG[CG]TGCTTTCATCCTTGGCTCTGTGTCGGCACCATCTGGCACAGGAGAGAAGGGTCCTCAGAA	CGCAGATGCATTCTGCCCAATCCTGATCCCTGGTCTCTGAGAAGTGATGA	LINC01498	NR_120483	Body								RP11-13G14.4	ENST00000502160.2	3'UTR	RP11-13G14.4;RP11-13G14.4	ENST00000502160.2;ENST00000551889.1	3'UTR;3'UTR	chr12:108856445-108856775	3								0.201522	0.705	3.5652	0.000507291	0.735578	-0.560216
chr7	157694516	+	cg02562602	7718133	2697502	ACCCAAAAAACACAAACAAAAAAATCCCACTTCAAAACCAAAAAAACACA	ACCCAAAAAACACGAACGAAAAAATCCCACTTCAAAACCAAAAAAACACG	I	A	Red	NA	NA	chr7:157694387-157694661	Island	GTCCTGAGGCGGGGCCTTCCCGTCCGTGTTTCCTGGGTCCTGAGGCGGGGCCTCCCCGTC[CG]TGTTTCCTTGGTTCTGAAGTGGGACCTTCCCGTCCGTGTTTCCTGGGTCCTGAGGCGGGG	ACCCAGGAAACACGGACGGGAAGGTCCCACTTCAGAACCAAGGAAACACG	PTPRN2;PTPRN2;PTPRN2	NM_002847;NM_130842;NM_130843	Body;Body;Body					7:157387149-157388119																TRUE		-0.179351	2.06744	-3.56493	0.000507773	0.735578	-0.560917
chr3	160822942	+	cg11081799	30773983	34728525	CAAAACAATTAAATCCTACCACTAAATAAAAAATATAACCACCAAACCCA	CGAAACGATTAAATCCTACCACTAAATAAAAAATATAACCACCGAACCCG	I	C	Grn	rs35375227	0.031607	chr3:160822494-160823260	Island	GCCTCCCGGCCTAGCTGCCGGGGTCTAGGCGTTTCCGAGGACGGCGCGTTCCGGGAAAGG[CG]GGTCCGGTGGCTATACCCTCCACCCAGTGGCAGGACTCAACCGCCTCGGAGACCCTGCAG	CGGGTCCGGTGGCTATACCCTCCACCCAGTGGCAGGACTCAACCGCCTCG	B3GALNT1;B3GALNT1;B3GALNT1;B3GALNT1;B3GALNT1	NM_033169;NM_033168;NM_033167;NM_003781;NM_001038628	TSS1500;5'UTR;5'UTR;5'UTR;5'UTR	high-CpG:162305434-162305944		DMR		3:162304990-162305954	3:160822771-160823281	Unclassified_Cell_type_specific	B3GALNT1;B3GALNT1;B3GALNT1;B3GALNT1;B3GALNT1;B3GALNT1;B3GALNT1	ENST00000494818.1;ENST00000473285.1;ENST00000488170.1;ENST00000320474.4;ENST00000392781.2;ENST00000392779.2;ENST00000392780.1	3'UTR;TSS1500;TSS200;5'UTR;5'UTR;5'UTR;5'UTR	B3GALNT1;B3GALNT1;B3GALNT1;B3GALNT1;B3GALNT1;B3GALNT1;B3GALNT1;B3GALNT1;B3GALNT1;B3GALNT1;B3GALNT1;B3GALNT1;B3GALNT1;B3GALNT1;B3GALNT1;B3GALNT1;B3GALNT1;B3GALNT1;B3GALNT1;NMD3;NMD3	ENST00000494818.1;ENST00000497487.1;ENST00000460353.1;ENST00000473285.1;ENST00000497487.1;ENST00000488170.1;ENST00000498216.1;ENST00000484127.1;ENST00000492353.1;ENST00000473142.1;ENST00000468268.1;ENST00000320474.4;ENST00000392781.2;ENST00000392779.2;ENST00000392780.1;ENST00000494173.1;ENST00000496295.1;ENST00000476999.1;ENST00000478383.1;ENST00000468606.1;ENST00000460503.1	3'UTR;3'UTR;5'UTR;TSS1500;1stExon;TSS200;TSS1500;5'UTR;5'UTR;5'UTR;5'UTR;5'UTR;5'UTR;5'UTR;5'UTR;5'UTR;3'UTR;3'UTR;3'UTR;5'UTR;5'UTR	chr3:160822240-160823435	3								0.153036	-6.12897	3.56458	0.000508388	0.735578	-0.561812
chr17	74387178	-	cg14758012	50643955		AAAAAAAAAACCRATATCAAAATAACCACTCTTCTCAAATAAAAAACTCC		II			NA	NA		OpenSea	GAAAGTGGGAAGAGGGGGAAGCCGATGTCAGGGTAGCCACTCTTCTCAGGTAAGAAGCTC[CG]GTAGCTCTTTCTCCGCTTCTTTGGTTTCACACTGGGTGGCACCGATGCGTCTGGTGCGGT	CGGAGCTTCTTACCTGAGAAGAGTGGCTACCCTGACATCGGCTTCCCCCT	UBE2O	NM_022066	Body					17:71898552-71898839											chr17:74387019-74387573	3				TRUE		-0.157726	4.09011	-3.56445	0.000508612	0.735578	-0.562137
chr1	45272261	-	cg16814416	5638143	30735181	AAACCTACCAATCAAACCTCATCAATACTAAACAAACAACCTCAAAACCA	AAACCTACCGATCGAACCTCATCAATACTAAACAAACAACCTCGAAACCG	I	C	Grn	NA	NA	chr1:45271679-45272318	Island	GGGGCTGGACCTGGACCTGCCGGTCGGGCCTCATCAATGCTGGGCAGGCAGCCTCGGGGC[CG]CACCGGTGAGGGTTTCCGCCCGGAGTCTTTGGCATTCTCCTCCTCCTGGCGTCCCGGGGG	CGGCCCCGAGGCTGCCTGCCCAGCATTGATGAGGCCCGACCGGCAGGTCC	TCTEX1D4	NM_001013632	Body						1:45272192-45272384	Promoter_Associated_Cell_type_specific	TCTEX1D4	ENST00000339355.2	1stExon	TCTEX1D4	ENST00000339355.2	1stExon	chr1:45272245-45272635	3						TRUE		-0.228225	3.88524	-3.56407	0.000509297	0.735578	-0.563131
chr12	312742	+	cg25329573	76724271	93702344	AAACCACTTATTTATATATTTTTTAAATATCTATATACACACTCTCAACA	AAACCGCTTATTTATATATTTTTTAAATATCTATATACGCGCTCTCAACG	I	C	Grn	NA	NA	chr12:312591-313331	Island	GCGTGGCGCTGCGCGGGAGGGACCCGCAGACGGCAGAGGGTCCGCGGGGAGCGGGCGGGG[CG]TTGAGAGCGCGCACACAGACACCCAAAAAACACACAAACAAGCGGCCCCTGTGCCGCGGC	GGGCCGCTTGTTTGTGTGTTTTTTGGGTGTCTGTGTGCGCGCTCTCAACG	LOC101929384;SLC6A12;SLC6A12;SLC6A12;SLC6A12	NR_120475;NM_001206931;NM_003044;NM_001122848;NM_001122847	TSS200;Body;Body;Body;Body			DMR		12:182853-183533			RP11-283I3.2;SLC6A12	ENST00000539568.1;ENST00000538272.1	TSS200;TSS200	SLC6A12;SLC6A12;SLC6A12;RP11-283I3.2;SLC6A12	ENST00000536116.1;ENST00000538580.1;ENST00000540094.1;ENST00000539568.1;ENST00000538272.1	3'UTR;TSS1500;TSS1500;TSS200;TSS200	chr12:312545-312895	3								1.17397	-2.78558	3.56321	0.000510821	0.735578	-0.565338
chr22	47016623	-	cg02066590	69699157		ACTCTTCTAAAACCATCTTAATCTTAAAAAACAAACTCCCTCCCAAAACC		II			NA	NA	chr22:47017355-47017654	N_Shore	AGCTACCACGTGCTCTTCTGGAGCCATCTTGATCTTGAAAGGCAGGCTCCCTCCCAAGGC[CG]GGTGCAGGCCAGACCCCACCGGTAAAGCACCTGCGCAGCCCGGGGCCAGGGGTCCAGTGA	CGGCCTTGGGAGGGAGCCTGCCTTTCAAGATCAAGATGGCTCCAGAAGAG									22:47016453-47016689	Promoter_Associated_Cell_type_specific	GRAMD4	ENST00000406902.1	5'UTR	GRAMD4;GRAMD4;GRAMD4	ENST00000447351.1;ENST00000431155.1;ENST00000406902.1	5'UTR;5'UTR;5'UTR			chr22:47013207-47018580	6	chr22:47015392-47016778	4		TRUE		-0.144415	2.37372	-3.56092	0.0005149	0.735578	-0.571213
chr1	25232917	+	cg14656093	83609324		TACACAACCRACCCTTAAACTAAATAAAATACCAAAAATACTTAATAACC		II			NA	NA	chr1:25234428-25234807	N_Shore	GGAATTGAGAAAGAATGGGCACAGTCCGTGACGGCAGCCAGCTGCCTGCCTCTGTCCACC[CG]GCCACCAAGCACCCTTGGCACCCCACTTAGCCCAAGGGCCGGCTGTGCACACAGCCTCCC	CGGCCACCAAGCACCCTTGGCACCCCACTTAGCCCAAGGGCCGGCTGTGC	RUNX3;RUNX3	NM_001031680;NM_004350	Body;Body								RUNX3	ENST00000496967.1	3'UTR	RUNX3	ENST00000496967.1	3'UTR			chr1:25223323-25234114	6	chr1:25223586-25236595	6		TRUE		-0.160032	2.98777	-3.56083	0.000515048	0.735578	-0.571424
chr6	161188322	+	cg03322161	78663107	55741140	AATACTAATACTTCTAAAATACACAAAAAACCCCACAAAACCAAAACCCA	AATACTAATACTTCTAAAATACGCGAAAAACCCCGCAAAACCGAAACCCG	I	C	Grn	rs150399597	0.0124	chr6:161188084-161188639	Island	TCCGCCTCCCGCCCCGGCACCACGCCGCGCCCGCGTCCCCGCCCAGTGCCCGCGCCTTTG[CG]GGCCCCGGTCCTGCGGGGCCCCTCGCGCACTCCAGAAGCATCAGTATCCTCCGGGCGGCC	CGGGCCCCGGTCCTGCGGGGCCCCTCGCGCACTCCAGAAGCATCAGTATC								6:161108075-161108615									chr6:161188185-161188435	3						TRUE		0.362871	-3.65947	3.55902	0.000518297	0.735578	-0.576069
chr16	90148775	-	cg06173319	57810873	59674168	AAAAAAAAAACTTCCTATTACCATTAAATATAACAACAAAAACACAACCA	AAAAAAAAAACTTCCTATTACCGTTAAATATAACGACGAAAACGCGACCG	I	T	Red	NA	NA	chr16:90148483-90148793	Island	CCAGGCGAAGATGAGGAAAAAGCTTCCTGTTGCCGTTGAGTGTAGCGGCGGGAGCGCGGC[CG]TGTTTCCCTGTCCGCCGTTTGTAGCAGGACCTCACTTTATATTAATAAAAGCGTCCCCTC	CGGCCGCGCTCCCGCCGCTACACTCAACGGCAACAGGAAGCTTTTTCCTC								16:88675985-88676464	16:90148048-90149447	Unclassified	PRDM7	ENST00000569206.1	3'UTR	PRDM7	ENST00000569206.1	3'UTR	chr16:90148700-90149170	3						TRUE		0.429053	-2.81184	3.55858	0.0005191	0.735578	-0.577213
chr21	36042224	-	cg04497512	5809250	82749529	AAACCCACTAAAAAACAACATAAAAACAAAAAACCCAACAAACAACAACA	AAACCCGCTAAAAAACAACATAAAAACGAAAAACCCGACGAACGACAACG	I	T	Red	NA	NA	chr21:36041305-36043224	Island	CGTAGACGCGGAGGGCCCGCTGGGGGACAACATAGAAGCGGAGGGCCCGGCGGGCGACAG[CG]TAGAGGCGGAGGGCCGGGTGGGGGACAGCGTAGACGCGGAAGGTCCGGCGGGGGACAGCG	CGCTGTCGCCCGCCGGGCCCTCCGCTTCTATGTTGTCCCCCAGCGGGCCC	CLIC6	NM_053277	1stExon				TRUE	21:34963183-34965119			CLIC6	ENST00000349499.2	1stExon	CLIC6	ENST00000349499.2	1stExon	chr21:36041525-36042250	3						TRUE		0.204985	-3.68506	3.55758	0.000520904	0.735578	-0.579775
chr2	97008030	+	cg03147185	12630832		CTTTCTAAATACACAACAAATAACTAACAACCTCTCAAAAAATACACCAC		II			NA	NA		OpenSea	TGATGATAATTCTCTGGTGAGTCATCTTAGTGCTGGTGGTTTTACTGTTTACTCTGGACC[CG]TGGTGCACCTCCTGAGAGGCTGCCAGCTATCTGCTGTGTATCTAGAAAGGCAGCATGGCG	TTTCTAGATACACAGCAGATAGCTGGCAGCCTCTCAGGAGGTGCACCACG	NCAPH	NM_015341	Body				TRUE		2:97007871-97008112	Unclassified	NCAPH	ENST00000427946.1	5'UTR	NCAPH;NCAPH	ENST00000427946.1;ENST00000477409.1	5'UTR;5'UTR	chr2:97007865-97008155	3						TRUE		-0.104299	-0.135261	-3.55734	0.000521334	0.735578	-0.580385
chr3	196756706	+	cg15895819	3747156	18601822	AAATCCAAAATCAACAAAAAATAACCTACACCCCAAAAACATAAATTCCA	AAATCCGAAATCGACGAAAAATAACCTACGCCCCAAAAACGTAAATTCCG	I	C	Grn	NA	NA	chr3:196755677-196757374	Island	TCCTCCCTGCTCCCCCTCGCGCTGGCCCGAGCTCCTTAAGTGCGGCCGCGAGTTCCCGGG[CG]GAATCCACGCCCCTGGGGCGCAGGTCACCTCCCGCCGACCCCGGACCCCGCCCCTGGGCG	GGGTCCGGGGTCGGCGGGAGGTGACCTGCGCCCCAGGGGCGTGGATTCCG	MFI2;MFI2	NM_033316;NM_005929	TSS200;TSS200	high-CpG:198241048-198241308				3:198240241-198241799	3:196755170-196757146	Unclassified	MFI2;MFI2	ENST00000296351.4;ENST00000296350.5	TSS200;TSS200	MFI2;MFI2;MFI2;MFI2	ENST00000473501.1;ENST00000439320.1;ENST00000296351.4;ENST00000296350.5	TSS1500;TSS200;TSS200;TSS200	chr3:196756620-196757030	3								0.11463	-5.96501	3.5563	0.00052321	0.735578	-0.583036
chr2	60812505	-	cg01909777	46799214		CTTCACTATTCTCTTCCCTATCTAAAATAACAAATAACCTAAAAAAAAAC		II			NA	NA	chr2:60812527-60812754	N_Shore	TTTCCTTCTCACTTCACTGTTCTCTTCCCTGTCTGAAATGGCAGGTGACCTAAGAGGGAG[CG]GTGTGCAAATTGATTTGGAGGCGATCAATGGCTCGGGGCGCGGCCCCGGCTCGCTGCCGT	CGCTCCCTCTTAGGTCACCTGCCATTTCAGACAGGGAAGAGAACAGTGAA																	chr2:60812465-60812670	3						TRUE		-0.176552	3.43366	-3.55589	0.000523952	0.735578	-0.584084
chr4	76439595	+	cg15540044	2735976	16764836	CCATCTACCCCAAATCACATACTTAAAAACCATATTATCACTAATAACCA	CCGTCTACCCCGAATCACGTACTTAAAAACCATATTATCGCTAATAACCG	I	C	Grn	NA	NA	chr4:76439435-76440003	Island	CAGGATAAAAACCACGCCCAGAGAAGCTGCGCCTCTCTAGCACACCCCTCCCAGCCCCAG[CG]GCCACTAGCGACAATATGGCTCCTAAGCACGTGACCCGGGGCAGACGGATTTCCGGTTCC	CGGCCACTAGCGACAATATGGCTCCTAAGCACGTGACCCGGGGCAGACGG	RCHY1;THAP6;RCHY1;RCHY1;RCHY1;RCHY1;RCHY1	NM_001008925;NM_144721;NM_001008925;NM_015436;NM_015436;NM_001009922;NM_001009922	5'UTR;TSS200;1stExon;5'UTR;1stExon;1stExon;5'UTR	high-CpG:76658503-76658671				4:76658375-76659016	4:76439148-76440284	Promoter_Associated	RCHY1;RCHY1;RCHY1;THAP6;RCHY1;THAP6;THAP6;RCHY1;RCHY1;RCHY1;THAP6;RCHY1	ENST00000451788.1;ENST00000324439.5;ENST00000512706.1;ENST00000507557.1;ENST00000512706.1;ENST00000508105.1;ENST00000502620.1;ENST00000451788.1;ENST00000380840.2;ENST00000324439.5;ENST00000514480.1;ENST00000514021.1	1stExon;1stExon;1stExon;TSS200;5'UTR;TSS200;TSS200;5'UTR;TSS200;5'UTR;TSS200;3'UTR	THAP6;RCHY1;RCHY1;RCHY1;THAP6;THAP6;THAP6;RCHY1;THAP6;RCHY1;RCHY1;THAP6;THAP6;RCHY1;RCHY1;RCHY1;RCHY1;THAP6;RCHY1;RCHY1;THAP6;RCHY1;RCHY1	ENST00000506261.1;ENST00000504085.1;ENST00000451788.1;ENST00000324439.5;ENST00000504218.1;ENST00000504218.1;ENST00000504384.1;ENST00000512706.1;ENST00000507557.1;ENST00000513909.1;ENST00000512706.1;ENST00000508105.1;ENST00000502620.1;ENST00000504085.1;ENST00000451788.1;ENST00000380840.2;ENST00000324439.5;ENST00000503831.1;ENST00000507014.1;ENST00000505105.1;ENST00000514480.1;ENST00000514021.1;ENST00000514589.1	5'UTR;1stExon;1stExon;1stExon;1stExon;5'UTR;TSS200;1stExon;TSS200;TSS200;5'UTR;TSS200;TSS200;5'UTR;5'UTR;TSS200;5'UTR;TSS200;TSS200;TSS200;TSS200;3'UTR;3'UTR	chr4:76439385-76440170	3						TRUE		0.107415	-6.0624	3.55544	0.000524778	0.735578	-0.585247
chr1	22929080	-	cg10948827	76745397		ACAAAACACATAAAATATCCTCAACTAAACTTAACTACCTAACCAAAACC		II			NA	NA	chr1:22927145-22927542	S_Shore	GAGGCATCATGGCAGAGCACATGAGATGTCCTCAGCTGGGCTTGGCTGCCTGGCCAGGGC[CG]GGGGCTCAGCAGCCTCCTCTAGCCTCTGATGCCTTCCCTCCACGGCCCAGGTCTCCTCAC	CAGAGCACATGAGATGTCCTCAGCTGGGCTTGGCTGCCTGGCCAGGGCCG	EPHA8	NM_020526	3'UTR						1:22929071-22929234	Unclassified_Cell_type_specific	EPHA8	ENST00000166244.3	3'UTR	EPHA8	ENST00000166244.3	3'UTR			chr1:22926808-22929838	6				TRUE		-0.139213	0.451102	-3.55518	0.000525252	0.735578	-0.585913
chr12	96828199	+	cg00655679	84760136		CCCTTAACTAACTCTTAAACATTCTTCAAAATTCAAATCTCACATATCAC		II			rs10860033	0.018817		OpenSea	CAGTAGAGACTTGAAAGGAAGGGAAACCACAGTGGATTACAGTGGTCAGGAAGGGCCTCA[CG]TGACATGTGAGACTTGAACTTTGAAGAATGTTTAAGAGTCAGTTAAGGGAAGACAAGAGA	CCTTAACTGACTCTTAAACATTCTTCAAAGTTCAAGTCTCACATGTCACG					chr12:96828064-96828064				12:96827979-96828408	Unclassified_Cell_type_specific	RP11-510I5.1	ENST00000548740.1	3'UTR	RP11-510I5.1	ENST00000548740.1	3'UTR	chr12:96828000-96828315	3								0.205152	-4.6914	3.5539	0.000527586	0.735578	-0.589187
chr19	54377302	+	cg18054632	6638351	54780228	ACACAAAAATAATACAAACAACAAAAATCTCCAACACCTTCAACAACCCA	ACGCGAAAATAATACAAACAACGAAAATCTCCAACACCTTCAACAACCCG	I	A	Red	NA	NA	chr19:54377172-54377441	Island	CGAAGTGGCCTGGACCCGGGCCCGGCCCGGCGAGATCACTGGCTATATGGCCACCGTACC[CG]GGCTGCTGAAGGTGCTGGAGACCTTCGTTGCCTGCATCATCTTCGCGTTCATCAGCGACC	CGGGCTGCTGAAGGTGCTGGAGACCTTCGTTGCCTGCATCATCTTCGCGT	MYADM;MYADM;MYADM;MYADM;MYADM	NM_001020821;NM_001020819;NM_001020818;NM_001020820;NM_138373	Body;Body;Body;Body;Body					19:59068670-59069454											chr19:54376679-54377628	6	chr19:54375403-54381255	6		TRUE		-0.242081	3.43739	-3.55304	0.000529163	0.735578	-0.591392
chr5	78365691	+	cg08328513	91612568	49665832	CAAAACCCCAAAACTTAACTAAAAATAAACACCAAATATAAACAAAATCA	CGAAACCCCAAAACTTAACTAAAAATAAACGCCGAATATAAACGAAATCG	I	C	Grn	rs59281454	0.011143	chr5:78365298-78365711	Island	CCAAGAAGGTGAGTTTCGTCCCCTCGATCCTCGCGGAGCTCCTGGCCGCTGGGCTGCGAG[CG]ACTCCGTTCACACCCGGCGTCCATCCCTAGCCAAGCCCTGGGGCCTCGGCAAAACACTTG	CGAGGCCCCAGGGCTTGGCTAGGGATGGACGCCGGGTGTGAACGGAGTCG	BHMT2;DMGDH	NM_017614;NM_013391	Body;TSS1500	high-CpG:78401127-78401481			TRUE	5:78401055-78401886			DMGDH;DMGDH;DMGDH;DMGDH	ENST00000539598.1;ENST00000380311.4;ENST00000255189.3;ENST00000520388.1	TSS1500;TSS1500;TSS1500;3'UTR	DMGDH;BHMT2;BHMT2;BHMT2;DMGDH;DMGDH;DMGDH;DMGDH	ENST00000521052.1;ENST00000518666.1;ENST00000518758.1;ENST00000523472.1;ENST00000539598.1;ENST00000380311.4;ENST00000255189.3;ENST00000520388.1	TSS200;5'UTR;5'UTR;5'UTR;TSS1500;TSS1500;TSS1500;3'UTR	chr5:78365605-78365835	3						TRUE		0.387112	-0.793137	3.55228	0.000530553	0.735578	-0.593329
chr15	70390557	-	cg06230236	67744237		ATATTATAATCCTAAACTACTCRAATTTTTTTCCTCCTTTTTTTTCCCAC		II			NA	NA	chr15:70387929-70393206	Island	TAAATAGATATATATTATAGTCCTGGGCTGCTCGAGTTTTTTTCCTCCTTTTTTTTCCCA[CG]GTCTACTAGCAAATAATTATTTAGCGGGAGGAGGAAAGAGGGAAGACAGAGGAATAACAA	TATTATAGTCCTGGGCTGCTCGAGTTTTTTTCCTCCTTTTTTTTCCCACG	TLE3;TLE3;TLE3;TLE3;TLE3;TLE3	NM_001282981;NM_005078;NM_001105192;NM_001282980;NM_001282979;NM_020908	TSS1500;TSS1500;TSS1500;TSS1500;TSS1500;TSS1500						15:70390120-70390902	Promoter_Associated	TLE3;TLE3;TLE3;TLE3;TLE3;TLE3;TLE3;TLE3;TLE3;TLE3	ENST00000440567.3;ENST00000557907.1;ENST00000451782.2;ENST00000559929.1;ENST00000559574.1;ENST00000559191.1;ENST00000557997.1;ENST00000317509.8;ENST00000442299.2;ENST00000558939.1	TSS1500;TSS1500;TSS1500;TSS1500;TSS1500;TSS1500;TSS1500;TSS1500;TSS1500;TSS200	TLE3;TLE3;TLE3;TLE3;TLE3;TLE3;TLE3;TLE3;TLE3;TLE3;TLE3;TLE3	ENST00000440567.3;ENST00000557907.1;ENST00000451782.2;ENST00000559929.1;ENST00000560525.1;ENST00000557919.1;ENST00000559574.1;ENST00000559191.1;ENST00000557997.1;ENST00000317509.8;ENST00000442299.2;ENST00000558939.1	TSS1500;TSS1500;TSS1500;TSS1500;TSS1500;TSS1500;TSS1500;TSS1500;TSS1500;TSS1500;TSS1500;TSS200			chr15:70387051-70394583	6	chr15:70387004-70394640	6				0.168443	-4.29272	3.55221	0.000530692	0.735578	-0.593522
chr19	1224987	+	cg22068659	15776160	62687158	AACACATAAAACCAAAATAAAAACACACAAAAACCAATACAACAACCCCA	AACACGTAAAACCAAAATAAAAACACGCAAAAACCGATACAACAACCCCG	I	A	Red	rs36078268	0.20064	chr19:1226490-1226989	N_Shore	CCCTTGCGTTGGGGCAGGACAGCCCGGCGCCCTCGGGTCAGGCCATCCTCTGCGCTCTGC[CG]GGGCTGCTGCATCGGCCTCTGCGTGCCTCCACTTTGGCCTCACGTGTCCCTACCCAGGAT	CGGGGCTGCTGCATCGGCCTCTGCGTGCCTCCACTTTGGCCTCACGTGTC	STK11	NM_000455	Body																chr19:1219812-1225425	6				TRUE		-0.228197	4.00429	-3.55154	0.000531921	0.735578	-0.595231
chr4	830582	+	cg25364273	53684143		CTTCTAAAACACACACRTAATTCTCAATACTAAAAACCRAAACAACCCCC		II			rs7670202	0.075868	chr4:828148-828360	S_Shelf	GTCCCTCCCAGCACACTGCCTGGGGCAGCCCCTTCCTGCACTCAGTCCTGGCCAGGCCGG[CG]GGGGCTGCTCCGGCCCCTAGCACTGAGAACCACGTGTGTGTCCCAGAAGTGGTGCTGCAC	TTCTGGGACACACACGTGGTTCTCAGTGCTAGGGGCCGGAGCAGCCCCCG								4:820579-820718			RP11-440L14.3	ENST00000568585.1	1stExon	RP11-440L14.3	ENST00000568585.1	1stExon	chr4:830505-830990	3						TRUE		-0.13708	2.88921	-3.55088	0.000533138	0.735578	-0.596918
chr5	177412718	-	cg16375290	89638206	50677117	AAAAAAAACTATCTAAAACACACACCTCCCACAAAAACATCAAAAAATCA	GAAAAAAACTATCTAAAACGCACGCCTCCCGCAAAAACGTCAAAAAATCG	I	A	Red	NA	NA	chr5:177412534-177412753	Island	CGGGCGGGCGGCGAGAAGGGCTGTCTAGGGCGCACGCCTCCCGCAGGGGCGTCAGAGGGT[CG]GGGCCGCAGGAAAGGAGGTGGGCGAGGACTAGCGAATGTAGAAGGGAAGGGCGCAGAGAA	GAGAAGGGCTGTCTAGGGCGCACGCCTCCCGCAGGGGCGTCAGAGGGTCG								5:177345141-177345662	5:177412532-177412731	Unclassified_Cell_type_specific							chr5:177412465-177412835	3						TRUE		0.231621	-4.32219	3.55078	0.000533322	0.735578	-0.597173
chr19	46144962	-	cg24298440	69808580		RCTACAATTACTACTAAAAAATATAATCCRACTACRAAAATCCTCACRAC		II			NA	NA	chr19:46144872-46145631	Island	TCCTTTTTGGCGCTACAGTTGCTGCTGGAGGATGTGGTCCGGCTGCGGGGGTCCTCACGG[CG]CACCGAGGCGAGGCGCTCTGGTGACAAGTAGCGGCGGACACTGCTAAAAGAGAGCACACA	CGCCGTGAGGACCCCCGCAGCCGGACCACATCCTCCAGCAGCAACTGTAG	EML2-AS1;EML2-AS1;EML2;EML2	NR_130728;NR_130729;NM_001193269;NM_001193268	Body;Body;Body;Body					19:50836067-50837471	19:46144089-46146052	Unclassified							chr19:46144525-46145955	3								0.179592	-4.43909	3.5503	0.000534217	0.735578	-0.598411
chr20	36012008	+	cg23410129	54607977		AAATAAACRTAAAAATAACATCCATCCRTAAAAAACTTCCTCRATCCAAC		II			NA	NA	chr20:36012595-36013439	N_Shore	GGGGGAGGTGGGTGGGTAAGGTCAGGGCTTCTGATTATGAGGCATTTCTTCCGTTCCTGG[CG]CTGGACCGAGGAAGCCCTTTACGGATGGATGCCATCCTTACGCTCATTTTACAGATGAAG	AATGAGCGTAAGGATGGCATCCATCCGTAAAGGGCTTCCTCGGTCCAGCG	SRC;SRC	NM_198291;NM_005417	5'UTR;5'UTR	low-CpG:35445350-35445433					20:36011903-36012034	Unclassified_Cell_type_specific	SRC;SRC;SRC;SRC;SRC	ENST00000445403.1;ENST00000373578.2;ENST00000373558.2;ENST00000360723.4;ENST00000373567.2	5'UTR;5'UTR;TSS1500;5'UTR;TSS200	SRC;SRC;SRC;SRC;SRC;SRC;SRC	ENST00000445403.1;ENST00000498178.1;ENST00000373578.2;ENST00000373558.2;ENST00000360723.4;ENST00000472968.1;ENST00000373567.2	5'UTR;5'UTR;5'UTR;TSS1500;5'UTR;TSS1500;TSS200	chr20:36011665-36012055	3						TRUE		-0.114076	1.77148	-3.54972	0.000535289	0.735578	-0.599892
chr12	57824242	-	cg02339937	62763568		ACTAACCACCCCRAAACACTAAAAAAACRCAATAATTTTTAAATCACCCC		II			NA	NA	chr12:57824155-57824395	Island	AAACACACGGAGCTAGCCACCCCGAAGCACTGGAAGGGCGCAATAGTTTTTAGGTCACCC[CG]CAAAGGCCACAGGTGGCGCCACCCCCCTGCCCCCGCACCGCCGCCCTCCGCCCCGCGCCC	CGGGGTGACCTAAAAACTATTGCGCCCTTCCAGTGCTTCGGGGTGGCTAG								12:56110401-56111281	12:57824076-57824347	Promoter_Associated	RP11-756H6.1;R3HDM2	ENST00000547552.1;ENST00000347140.3	TSS1500;5'UTR	RP11-756H6.1;R3HDM2;R3HDM2	ENST00000547552.1;ENST00000448732.1;ENST00000347140.3	TSS1500;5'UTR;5'UTR	chr12:57823605-57825275	3						TRUE		0.169211	-4.20876	3.54968	0.000535364	0.735578	-0.599995
chr17	27333006	+	cg06906268	26631219	57684214	AACCATAATACTAATTCTATCAAACACTAACAACAACAACAACAATAACA	AACCGTAATACTAATTCTATCAAACGCTAACGACGACAACGACGATAACG	I	A	Red	NA	NA	chr17:27332268-27333188	Island	TGGGGCTTGGGCGCGGGGGCAGAGCCGGGTCCGGCCGGGTAGAGGGAGCGGGGCCGCAGC[CG]TCACCGCCGCTGCCGCCGCCAGCGCCTGACAGAATCAGCACCACGGCCAGCGCCTGGCGA	GGCCGTGGTGCTGATTCTGTCAGGCGCTGGCGGCGGCAGCGGCGGTGACG	SEZ6;SEZ6;SEZ6;SEZ6	NM_001098635;NM_001098635;NM_178860;NM_178860	1stExon;5'UTR;1stExon;5'UTR					17:24356395-24357356	17:27332677-27333501	Unclassified_Cell_type_specific	SEZ6;SEZ6;SEZ6;SEZ6;SEZ6	ENST00000360295.7;ENST00000442608.2;ENST00000360295.7;ENST00000442608.2;ENST00000317338.10	1stExon;1stExon;5'UTR;5'UTR;5'UTR	SEZ6;SEZ6;SEZ6;SEZ6;SEZ6;SEZ6;SEZ6	ENST00000360295.7;ENST00000442608.2;ENST00000541381.1;ENST00000360295.7;ENST00000442608.2;ENST00000541381.1;ENST00000317338.10	1stExon;1stExon;1stExon;5'UTR;5'UTR;5'UTR;5'UTR	chr17:27332960-27333195	3						TRUE		0.192626	-2.02279	3.54897	0.00053668	0.735578	-0.601808
chr17	5342144	+	cg18962055	13608160	42643266	TAACTATAACTACAACTCACTACACACCAACAATAAAATTTAACAAACCA	TAACTATAACTACGACTCGCTACACACCGACGATAAAATTTAACGAACCG	I	A	Red	NA	NA	chr17:5342128-5342631	Island	TCGGTTGCAGGCCCTATTCCTGGTCTACGTTTTCCCTCTGTTGAACGCAAACCACACCCC[CG]GCCCGCTAAACCTCACCGTCGGTGTGCAGCGAGCCGCAGCCACAGCCACAGGCGCAGGGT	CGGCCCGCTAAACCTCACCGTCGGTGTGCAGCGAGCCGCAGCCACAGCCA	C1QBP	NM_001212	Body					17:5282752-5283355	17:5341894-5343803	Promoter_Associated	C1QBP	ENST00000574444.1	TSS200	C1QBP;C1QBP;C1QBP;C1QBP	ENST00000570805.1;ENST00000576122.1;ENST00000574444.1;ENST00000573406.1	5'UTR;TSS200;TSS200;3'UTR	chr17:5341965-5342735	3						TRUE		0.104124	-5.70455	3.54861	0.000537357	0.735578	-0.602739
chr16	5083353	+	cg07497645	78620580	10657552	CAACTTCTTCCACATAAACTCAAACAAATACCTAAAAAACATAATAAACA	CGACTTCTTCCGCATAAACTCGAACGAATACCTAAAAAACGTAATAAACG	I	A	Red	NA	NA	chr16:5083244-5084032	Island	CGCGGCGGATCCCGAACTGCGCGTTCTGCAGCCCCCCGGAGCTGCTCACCCGCCGCTCGT[CG]CTCACCACGTTCCCCAGGCACTCGCCCGAGTTCATGCGGAAGAAGCCGCCGTTCTGGGCG	CGCTCACCACGTTCCCCAGGCACTCGCCCGAGTTCATGCGGAAGAAGCCG	NAGPA	NM_016256	Body					16:5023056-5024033	16:5082880-5084700	Promoter_Associated_Cell_type_specific	NAGPA;NAGPA;NAGPA	ENST00000563578.1;ENST00000561580.1;ENST00000563578.1	1stExon;ExonBnd;3'UTR	NAGPA;NAGPA;NAGPA;NAGPA;NAGPA;NAGPA;NAGPA;NAGPA;NAGPA;NAGPA;NAGPA;NAGPA	ENST00000564922.1;ENST00000569296.1;ENST00000563578.1;ENST00000568202.1;ENST00000561580.1;ENST00000565876.1;ENST00000562037.1;ENST00000568202.1;ENST00000563578.1;ENST00000569296.1;ENST00000562346.1;ENST00000562037.1	3'UTR;1stExon;1stExon;1stExon;ExonBnd;TSS200;1stExon;3'UTR;3'UTR;3'UTR;3'UTR;3'UTR	chr16:5083005-5084035	3						TRUE		0.128978	-5.30195	3.54812	0.000538252	0.735578	-0.603967
chr16	157371	-	cg16730559	2694895	25704947	ATCATAATCCATTCTTCCTTTAAAAATATAAAATCAACAAACCAAACACA	ATCATAATCCATTCTTCCTTTAAAAATATAAAATCAACGAACCGAACACG	I	A	Red	NA	NA		OpenSea	CAAACCTAAGAAATCATAGTCCATTCTTCCTTTAGAAATATAAAGTCAACGAGCCGGGCA[CG]GTGCTCACGCCTGTCATCCCAGCATTTTGGGAGGCCGAGCCGGGCGGATCTACAAGGTCA	ATCATAGTCCATTCTTCCTTTAGAAATATAAAGTCAACGAGCCGGGCACG	C16orf35;C16orf35	NM_001039476;NM_001077350	Body;Body						16:156655-157968	Unclassified	NPRL3	ENST00000405960.2	3'UTR	NPRL3;NPRL3;NPRL3;NPRL3;NPRL3;NPRL3;NPRL3	ENST00000405960.2;ENST00000445810.1;ENST00000399957.3;ENST00000428323.2;ENST00000473674.1;ENST00000483663.1;ENST00000468260.1	3'UTR;3'UTR;3'UTR;3'UTR;3'UTR;3'UTR;3'UTR	chr16:157100-157410	3						TRUE		0.22784	-2.26499	3.54778	0.000538902	0.735578	-0.604858
chr10	97416665	-	cg26892368	75796860	65653296	ACCAAACCCCAACAACCTAAAAAAAACAAAACTCAAATTCAAAAAAAACA	ACCAAACCCCGACAACCTAAAAAAAACGAAACTCGAATTCAAAAAAAACG	I	C	Grn	NA	NA	chr10:97415860-97416726	Island	GCGGGCCAGCCCACCAGGCCCCGGCAGCCTGGAAGAGGCGGGACTCGAGTTCAGGGGGAA[CG]CCCACGTCCCGGGAGGGGACAGGGGCCGGAGACAGGGGCGAAGACACCTTCGAAACGCCG	ACCAGGCCCCGGCAGCCTGGAAGAGGCGGGACTCGAGTTCAGGGGGAACG	ALDH18A1;ALDH18A1	NM_001017423;NM_002860	TSS200;TSS200					10:97405863-97406684	10:97415754-97417098	Promoter_Associated	ALDH18A1;ALDH18A1	ENST00000483788.1;ENST00000371224.2	TSS1500;TSS1500	ALDH18A1;ALDH18A1	ENST00000483788.1;ENST00000371224.2	TSS1500;TSS1500	chr10:97416440-97416755	3						TRUE		0.413284	-5.62057	3.54702	0.000540322	0.735578	-0.606801
chr3	148709578	+	cg19143760	44631135	66749848	CCTACACTCTAAAAAACAACAAAACAACAACTAACACAAACAAAAACACA	CCTACACTCTAAAAAACGACGAAACGACAACTAACGCAAACAAAAACACG	I	C	Grn	NA	NA	chr3:148709076-148710069	Island	CCCCGGAGTGTTCCCGGCAGGACGAAACCGCCGCAAAGTTGCTGGCTGGCCGCAGCCGGG[CG]TGTTTCTGCCTGCGTCAGCTGCCGCCCCGCCGCCCCCCAGAGTGCAGGGATGGGGCAGCC	CCTGCACTCTGGGGGGCGGCGGGGCGGCAGCTGACGCAGGCAGAAACACG	GYG1	NM_004130	Body					3:150191727-150192747	3:148708680-148710697	Promoter_Associated				GYG1;GYG1;GYG1	ENST00000473005.1;ENST00000478067.1;ENST00000492285.2	TSS1500;5'UTR;5'UTR	chr3:148709480-148710675	3						TRUE		0.12072	-5.74371	3.54564	0.000542899	0.735578	-0.610314
chr9	100818976	-	cg16132443	7807524	51745219	AAAAAAAACAAAACCTAAAAAATTAACTACCCAACAACCACAAACTAACA	AAAAAAAACGAAACCTAAAAAATTAACTACCCGACGACCGCGAACTAACG	I	T	Red	NA	NA	chr9:100818729-100819368	Island	ATTGGCTGTCGGGAGAGAGGCGGGGCCTAGGGGATTGGCTGCCCGGCGACCGCGGGCTGA[CG]TGGCGGGGCTGGCGTGTGGGTCTCGCAGCGTTGCTCACAGAACAGAGTAGAGGCGGCGGC	GAGAGAGGCGGGGCCTAGGGGATTGGCTGCCCGGCGACCGCGGGCTGACG	NANS;NANS	NM_018946;NM_018946	5'UTR;1stExon	high-CpG:99858762-99858842				9:99858447-99859275	9:100818435-100819993	Promoter_Associated	NANS	ENST00000210444.5	TSS200	NANS;NANS;NANS	ENST00000210444.5;ENST00000495319.1;ENST00000480925.1	TSS200;TSS200;TSS200	chr9:100818580-100819095	3								0.196435	-5.21666	3.54518	0.000543767	0.735578	-0.611494
chr14	74257107	-	cg08182021	3802117		ATTTTCCCTCCAAAAACACTAAACTCTAATTTTTCTCATATACAATAACC		II			NA	NA	chr14:74253387-74254188	S_Shelf	AGGCCGTTTCTGTTTTCCCTCCAGAGACACTAGGCTCTGATTTTTCTCATGTGCAGTGGC[CG]CAGCTGCTGTGTTGCCATGCCGTCATCCGGTTGCTATGACTTGTGAGGTTGTGGATGTGC	CGGCCACTGCACATGAGAAAAATCAGAGCCTAGTGTCTCTGGAGGGAAAA	LOC100506476	NR_109995	Body				TRUE				C14orf43;RP5-1021I20.1;RP5-1021I20.1	ENST00000486739.1;ENST00000556194.1;ENST00000553470.1	TSS200;5'UTR;5'UTR	C14orf43;RP5-1021I20.1;RP5-1021I20.1	ENST00000486739.1;ENST00000556194.1;ENST00000553470.1	TSS200;5'UTR;5'UTR	chr14:74256980-74257295	3								-0.363319	2.71315	-3.54484	0.000544417	0.735578	-0.612376
chr5	134890016	-	cg16182972	94762163		CCTTCCTTCCRTAAACTAAAACTTAAAATAAATACCTCATTCTCAAAACC		II			NA	NA		OpenSea	CTTCTTTCTGTCCTTCCTTCCGTAAACTGAAGCTTGAAGTGGGTGCCTCATTCTCAGAGC[CG]ATCTGGGGCAGTGTCCAGCTCCCAAGTCTACAATTTCTCCTAGTGTGAGTTTCTCTTTGT	CGGCTCTGAGAATGAGGCACCCACTTCAAGCTTCAGTTTACGGAAGGAAG																			chr5:134889409-134890096	6	chr5:134889299-134890156	6				0.18331	-0.90097	3.54339	0.000547144	0.735578	-0.616066
chr6	28872100	-	cg10729419	70626143	54749112	TCACCAACATCATAATCCAAAAAAATCCCCACCCACTAAAACAAAATCCA	TCACCAACATCATAATCCAAAAAAATCCCCACCCGCTAAAACGAAATCCG	I	C	Grn	NA	NA		OpenSea	TAGAAGGAGACCTCACCAGCATCATAGTCCAAGAAAATCCCCACCCGCTGGAGCGGGGTC[CG]CAGGGGTAGGGCAGTCATTGGGGAGGTAAGAGCCCAATATTCTTTCCCATACCACAAAGA	CGGACCCCGCTCCAGCGGGTGGGGATTTTCTTGGACTATGATGCTGGTGA	TRIM27	NM_006510	Body											TRIM27	ENST00000481474.1	3'UTR					chr6:28862866-28872839	6		TRUE		-0.180635	4.10119	-3.54338	0.000547166	0.735578	-0.616095
chr2	170551094	-	cg10953983	84746124	2713962	CCAAAAAAACAAACATAAAACAAAACCAAAAAACTAAACCCACAAAAACA	CCGAAAAAACAAACGTAAAACGAAACCAAAAAACTAAACCCGCAAAAACG	I	T	Red	rs76102705	0.090759	chr2:170550783-170551371	Island	TGAGTGGGGCTGCCGAGAGGGCAGGCGTGGGGCGAGGCCAAAGGACTGAACCCGCAGGAG[CG]TCACGGGCGCCGGGGCGGCTGCCGACGGCGGGACTGGGTCAGTGAGAAGCCCGTGGGCCC	CGCTCCTGCGGGTTCAGTCCTTTGGCCTCGCCCCACGCCTGCCCTCTCGG	KLHL23;C2orf77;PHOSPHO2;KLHL23;PHOSPHO2	NM_144711;NM_001085447;NM_001008489;NM_144711;NM_001008489	1stExon;TSS200;5'UTR;5'UTR;1stExon					2:170259030-170259552	2:170550412-170551785	Promoter_Associated	PHOSPHO2;C2orf77;PHOSPHO2;KLHL23;KLHL23;PHOSPHO2;KLHL23;KLHL23	ENST00000476919.1;ENST00000447353.1;ENST00000359744.3;ENST00000498202.1;ENST00000272797.4;ENST00000359744.3;ENST00000498202.1;ENST00000272797.4	TSS1500;TSS200;1stExon;1stExon;1stExon;5'UTR;5'UTR;5'UTR	PHOSPHO2;C2orf77;PHOSPHO2;PHOSPHO2;PHOSPHO2;PHOSPHO2;KLHL23;KLHL23;C2orf77;PHOSPHO2;PHOSPHO2;PHOSPHO2;KLHL23;KLHL23	ENST00000476919.1;ENST00000447353.1;ENST00000359744.3;ENST00000438838.1;ENST00000438710.1;ENST00000449906.1;ENST00000498202.1;ENST00000272797.4;ENST00000421028.1;ENST00000359744.3;ENST00000438838.1;ENST00000449906.1;ENST00000498202.1;ENST00000272797.4	TSS1500;TSS200;1stExon;1stExon;1stExon;1stExon;1stExon;1stExon;TSS1500;5'UTR;5'UTR;5'UTR;5'UTR;5'UTR	chr2:170550845-170551335	3						TRUE		0.142478	-5.16898	3.54241	0.000548998	0.735578	-0.618563
chr1	16557469	+	cg04887124	86647367		AATTATCAAACCAAACTTAAAATAAAAATCTTAACAACCCAAAAACACCC		II			NA	NA	chr1:16553326-16553660	S_Shelf	AGGCCAGCTCACGCCCTGACCCCCACTGGGATGGTCGTTGGCCCTGCATGGTGCTGCTTT[CG]GGTGCCCCTGGGCTGCCAAGACTCCTATCCTAAGCCTGGCCTGACAACTCCATGATCAAG	CGGGTGCCCCTGGGCTGCCAAGACTCCTATCCTAAGCCTGGCCTGACAAC											RSG1;C1orf134	ENST00000488510.1;ENST00000375605.1	3'UTR;TSS1500	RSG1;C1orf134	ENST00000488510.1;ENST00000375605.1	3'UTR;TSS1500	chr1:16557105-16557495	3						TRUE		-0.114431	3.19104	-3.54195	0.000549871	0.735578	-0.619736
chr11	46143987	-	cg02163039	63621299		CAAATAACTACCCTTAAACCACTTTATTAACAATACTTAATCCAACACTC		II			NA	NA		OpenSea	CGCCCCCTTTCCAAATAACTACCCTTGAACCACTTTATTAGCAGTACTTAGTCCAGCACT[CG]CTCCCGGGAGGGGCGGGGGACGGGGGCCTTCGCTCACCTTTATTTATTGCTGCTTTCTCC	AAATAACTACCCTTGAACCACTTTATTAGCAGTACTTAGTCCAGCACTCG	PHF21A;PHF21A	NM_016621;NM_001101802	TSS1500;TSS1500					11:46099587-46100596	11:46143796-46144011	Promoter_Associated	PHF21A;PHF21A;PHF21A	ENST00000418153.2;ENST00000323180.6;ENST00000257821.4	TSS1500;TSS1500;TSS1500	PHF21A;PHF21A;PHF21A;PHF21A;PHF21A;PHF21A;PHF21A	ENST00000524497.1;ENST00000418153.2;ENST00000532883.1;ENST00000530312.1;ENST00000529734.1;ENST00000323180.6;ENST00000257821.4	TSS1500;TSS1500;TSS1500;TSS1500;TSS1500;TSS1500;TSS1500	chr11:46143340-46144015	3								0.188445	-4.6211	3.54186	0.000550042	0.735578	-0.619965
chr22	29876206	+	cg10188823	91748241	69607179	TCATAACCTAAACAAATACACAAAACCAAAACAAAACAAAAAACACTACA	TCATAACCTAAACAAATACGCGAAACCGAAACGAAACGAAAAACACTACG	I	A	Red	NA	NA	chr22:29875919-29877242	Island	ACTGCCAAGGGGTTGGACCCGGCCGCGGCGGCTATAAAAGGGCCGGCGCCCTGGTGCTGC[CG]CAGTGCCTCCCGCCCCGTCCCGGCCTCGCGCACCTGCTCAGGCCATGATGAGCTTCGGCG	TCATGGCCTGAGCAGGTGCGCGAGGCCGGGACGGGGCGGGAGGCACTGCG	NEFH;NEFH	NM_021076;NM_021076	5'UTR;1stExon	high-CpG:28206203-28206209		DMR		22:28205920-28207242	22:29875949-29877507	Unclassified_Cell_type_specific	NEFH;NEFH;NEFH	ENST00000310624.6;ENST00000328842.5;ENST00000328842.5	TSS200;5'UTR;1stExon	NEFH;NEFH;NEFH	ENST00000310624.6;ENST00000328842.5;ENST00000328842.5	TSS200;5'UTR;1stExon	chr22:29875045-29876835	3						TRUE		0.265337	-3.98942	3.54171	0.000550329	0.735578	-0.620351
chr8	26368795	+	cg15937832	81639835		CTTCCCACAACAAAAACACTACTAATAAAATTACAAAACAACACTATAAC		II			NA	NA	chr8:26371172-26372830	N_Shelf	GGGGCTACAACCATTTCCCCCTTGGCCTAAACATCTTCATCAATTCGAATGGGGGCCATA[CG]CCACAGTGCTGTCCTGTAACTCTATCAGCAGTGCTCCTGCTGTGGGAAGATCTCCTGAGT	CGCCACAGTGCTGTCCTGTAACTCTATCAGCAGTGCTCCTGCTGTGGGAA	PNMA2	NM_007257	5'UTR								PNMA2;PNMA2	ENST00000522362.1;ENST00000522764.1	5'UTR;3'UTR	PNMA2;PNMA2;PNMA2;PNMA2;PNMA2;PNMA2;PNMA2;PNMA2;PNMA2	ENST00000522362.1;ENST00000518811.1;ENST00000521740.1;ENST00000518212.1;ENST00000521875.1;ENST00000523244.1;ENST00000522450.1;ENST00000522764.1;ENST00000523616.1	5'UTR;3'UTR;3'UTR;3'UTR;3'UTR;3'UTR;3'UTR;3'UTR;3'UTR	chr8:26368725-26368975	3						TRUE		-0.203496	2.81054	-3.54156	0.000550616	0.735578	-0.620736
chr7	102792783	-	cg14504536	32741882		AAAAAAAACTCTATAACAACATAATAATCAAACTTATTTCTCCTAAAAAC		II			rs115311350	0.052023	chr7:102789395-102790120	S_Shelf	ACTCAGTGGTCAGAGGAAACTCTGTGACAGCATAGTGGTCAAGCTTGTTTCTCCTGGGGA[CG]CTCTTCTTAAGGGAGGAGACCACCCCTCATATTGTCTTATGCCCAGTTTCTGCCTCCAAA	GAGGAAACTCTGTGACAGCATAGTGGTCAAGCTTGTTTCTCCTGGGGACG																					chr7:102792295-102793303	6		TRUE		-0.153731	2.7384	-3.54027	0.000553089	0.735578	-0.624044
chr7	780240	-	cg08815583	58601553		AACCTACAAAACAACAACATTCCTCTCCRACCCAACCAAAAAAAACTAAC		II			NA	NA	chr7:780239-780601	Island	ATGTGTGTGTGAGCCTGCAGGACAGCAGCATTCCTCTCCGGCCCAGCCAGGAGGGACTGG[CG]GAGCTGGCCGGGACCCAGGCTTGGTGGCGCCCAGGACCCCGGCCACGCGCCTCTGTCTTG	CGCCAGTCCCTCCTGGCTGGGCCGGAGAGGAATGCTGCTGTCCTGCAGGC	HEATR2	NM_017802	Body					7:746604-747240			HEATR2	ENST00000438961.1	5'UTR	HEATR2	ENST00000438961.1	5'UTR	chr7:780080-780875	3						TRUE		-0.176466	3.08775	-3.5396	0.000554365	0.735578	-0.625744
chr1	2407718	-	cg21285056	41663891		CAACTAAACTAAAACTAAAATTAACACAAAAATTAAACCTAAAACTAAAC		II			NA	NA	chr1:2409757-2410049	N_Shelf	AAATCCTCCACCAGCTGGGCTGGAGCTGGGATTAGCACAGGGATTGGGCCTGGGGCTGGG[CG]GGGCTGAGGTCCTTTGCTCCCCCAGCCTTGGGAGGCGGCTGCGTCAGGGATTCCTTGGTG	AGCTGGGCTGGAGCTGGGATTAGCACAGGGATTGGGCCTGGGGCTGGGCG	PLCH2	NM_014638	TSS200								PLCH2	ENST00000288766.5	TSS200	PLCH2;PLCH2;PLCH2	ENST00000288766.5;ENST00000464895.1;ENST00000498669.1	TSS200;TSS200;5'UTR	chr1:2407545-2407855	3						TRUE		-0.164066	1.6412	-3.53894	0.000555627	0.735578	-0.627423
chr9	140446233	+	cg14788802	56616273	88721352	TAAAAAATATAACCACAAAAACTCAACCAATACAAAAAACACACAAAACA	TAAAAAATATAACCGCGAAAACTCGACCAATACGAAAAACGCGCGAAACG	I	A	Red	NA	NA	chr9:140445653-140446891	Island	GCCCCGCCCCGCGAGCCCCGCACCGCCGGCCCCGCACCGCCAGCCCCGCGAGCCCCGCCC[CG]CCCCGCGCGCTCCTCGCATTGGCCGAGTCCCCGCGGCCACACCCCCTACCAGATTGGGGC	CGCCCCGCGCGCTCCTCGCATTGGCCGAGTCCCCGCGGCCACACCCCCTA	PNPLA7;PNPLA7;MRPL41	NM_001098537;NM_152286;NM_032477	TSS1500;TSS1500;TSS200					9:139565464-139566832	9:140445441-140447796	Promoter_Associated	PNPLA7;PNPLA7;MRPL41;MRPL41	ENST00000277531.4;ENST00000406427.1;ENST00000371443.5;ENST00000371443.5	TSS1500;TSS1500;1stExon;5'UTR	PNPLA7;PNPLA7;MRPL41;MRPL41	ENST00000277531.4;ENST00000406427.1;ENST00000371443.5;ENST00000371443.5	TSS1500;TSS1500;1stExon;5'UTR	chr9:140446185-140446415	3								0.205938	-4.48248	3.53768	0.000558058	0.735578	-0.630647
chr7	1137315	-	cg04194173	84640306		CTCAAAAAACAATAAAATACAAAAAACTACAAAACCTACCTATCCCCCAC		II			NA	NA	chr7:1135744-1135992	S_Shore	GGAGGGCGAATCTCAGGGGGCAGTGAGGTGCAGGGGACTGCAGAGCCTACCTGTCCCCCA[CG]GATGGCTCATTAGTGCTCGGGGAAAGGTCACCACACAGTGGAGACGGGACAGCCCCTCGC	TCAGGGGGCAGTGAGGTGCAGGGGACTGCAGAGCCTACCTGTCCCCCACG	C7orf50;C7orf50;C7orf50	NM_001134395;NM_032350;NM_001134396	Body;Body;Body					7:1103757-1104044			C7orf50	ENST00000488073.1	3'UTR	C7orf50	ENST00000488073.1	3'UTR	chr7:1137285-1137735	3						TRUE		-0.150662	3.41094	-3.5375	0.000558398	0.735578	-0.631096
chr19	36391260	-	cg00487727	48627109	80733314	AACACCTAAAACCCTCACTCTCAAAATAAAAAACTAACACTTCAACTCCA	AACACCTAAAACCCTCACTCTCGAAATAAAAAACTAACGCTTCAACTCCG	I	T	Red	NA	NA	chr19:36390613-36391589	Island	CCTCCTCCTCCAAACACCTAGGGCCCTCACTCTCGGGATAAAGGACTGACGCTTCAGCTC[CG]TCCCTCAGGGCCTCGGGAGTCTTTCGATCCTCAGTCCCTCACTCTCTTAGGGGGCCGAAC	CGGAGCTGAAGCGTCAGTCCTTTATCCCGAGAGTGAGGGCCCTAGGTGTT	NFKBID	NM_139239	5'UTR					19:41083014-41083416	19:36390985-36391673	Promoter_Associated	NFKBID	ENST00000396901.1	5'UTR	NFKBID	ENST00000396901.1	5'UTR	chr19:36390925-36391635	3						TRUE		0.113112	-5.4697	3.53469	0.000563856	0.735578	-0.638277
chr22	45706060	-	cg23015157	77635257	33697241	AAAACAAAAAAATAACAACACAAACTAAAACCAACATCTCAAAAACACCA	AAAACGAAAAAATAACAACGCGAACTAAAACCAACGTCTCGAAAACGCCG	I	C	Grn	NA	NA	chr22:45705511-45706616	Island	TAGCCGGCTGCGGAGGCGAAGAGGTGGCAGCGCGAGCTGGGACCAGCGTCTCGGAGGCGC[CG]CAGGTGAGGGGGCGGGGCGGGCCCGCGGTCCCTGCATCCGGAGCCCCTGGGGACCCCGAG	CGGCGCCTCCGAGACGCTGGTCCCAGCTCGCGCTGCCACCTCTTCGCCTC	FAM118A;FAM118A;FAM118A	NM_001104595;NM_017911;NM_017911	5'UTR;1stExon;5'UTR					22:44083761-44085391	22:45705105-45707057	NonGene_Associated	FAM118A;FAM118A;FAM118A;FAM118A;FAM118A;FAM118A	ENST00000441876.2;ENST00000405673.1;ENST00000216214.3;ENST00000216214.3;ENST00000441876.2;ENST00000405673.1	1stExon;1stExon;ExonBnd;5'UTR;5'UTR;5'UTR	FAM118A;FAM118A;FAM118A;FAM118A;FAM118A;FAM118A;FAM118A;FAM118A	ENST00000441876.2;ENST00000405673.1;ENST00000477714.1;ENST00000216214.3;ENST00000216214.3;ENST00000441876.2;ENST00000405673.1;ENST00000477714.1	1stExon;1stExon;1stExon;ExonBnd;5'UTR;5'UTR;5'UTR;5'UTR	chr22:45705040-45706075	3						TRUE		0.1097	-6.46626	3.53402	0.000565151	0.735578	-0.63997
chr5	76414063	+	cg16310668	41658597		AATTTAAATACTTCTAAACTTAAATACAAAACCAAAACCTTAAACTAAAC		II			NA	NA		OpenSea	CTAAAGTGATCCTCCTGCCTCAGCCTCCCAAAGTGCTGGGATTACCGGTGTGAGCCACCA[CG]CCTAGCCTAAGGTTTTGGTTTTGTATCTAAGTTTAGAAGCATCTAAATTTTAAGTTTTAT	CGCCTAGCCTAAGGTTTTGGTTTTGTATCTAAGTTTAGAAGCATCTAAAT	ZBED3-AS1	NR_024398	Body											CTC-564N23.3;CTC-564N23.3;CTC-564N23.3;CTC-564N23.3;CTC-564N23.3;CTC-564N23.3;CTC-564N23.3;CTC-564N23.3;CTC-564N23.3;CTC-564N23.3;CTC-564N23.3;CTC-564N23.3	ENST00000513406.1;ENST00000508401.1;ENST00000514288.1;ENST00000503969.1;ENST00000514905.1;ENST00000515419.1;ENST00000502433.1;ENST00000512001.1;ENST00000514114.1;ENST00000513591.1;ENST00000504506.1;ENST00000507749.1	TSS200;TSS200;5'UTR;5'UTR;5'UTR;5'UTR;5'UTR;5'UTR;5'UTR;5'UTR;5'UTR;5'UTR										0.179672	2.66234	3.53392	0.000565345	0.735578	-0.640224
chr3	194782915	+	cg04841337	87603552		RAAACTCTATAATATACTAAAATCCTACCAAAAAAATACCATAACCATCC		II			rs57010056	0.150434	chr3:194785977-194786549	N_Shelf	CGGCCGAGGCTTAATGGACGAACGCCAGGCTCCATCCATGAGACGGCTCGAGTGTGGGGT[CG]GATGGCCATGGCACTCCCCTGGCAGGACTTCAGCACACCACAGAGCTCCGAGGAAGCTCA	CGGATGGCCATGGCACTCCCCTGGCAGGACTTCAGCACACCACAGAGCTC								3:196264053-196264205									chr3:194782885-194783175	3						TRUE		-0.200438	2.28818	-3.5334	0.000566368	0.735578	-0.641558
chr19	14081026	+	cg01743192	54618831		TAAAAATCRATATAAAACACTCAACCCCAACACTCAAAAATAACRAAAAC		II			NA	NA		OpenSea	AGTTGTCCAGGAGCCACTGGACCTGGGGTGGGAGGGAGATGGGAGAGCACCAGTCAGAGG[CG]CTTCCGTCATCTCTGAGTGCTGGGGCTGAGTGCCCCACATCGACTTCCAGCTGGGATCCT	GGAAGTCGATGTGGGGCACTCAGCCCCAGCACTCAGAGATGACGGAAGCG	RFX1	NM_002918	Body																chr19:14080521-14081244	6						-0.134799	3.33148	-3.53292	0.000567309	0.735578	-0.642783
chr19	47987569	+	cg25745472	75755852	12764204	AACACAATAAAACAAAATCACCTAAAAAACCCAAACAAACAACCTAACCA	AACGCAATAAAACAAAATCGCCTAAAAAACCCGAACAAACGACCTAACCG	I	C	Grn	NA	NA	chr19:47987329-47987622	Island	CGGCCGTTGCGCGGGCTGATGACGTACGGAAGCTGCCGGCGTTGCCCTCTCCCAAGATGG[CG]GCCAGGTCGCCTGCTCGGGCCTCCCAGGCGACTTTGCCCCACTGCGCCCGCGCTCTCTTC	CGGCCAGGTCGCCTGCTCGGGCCTCCCAGGCGACTTTGCCCCACTGCGCC	KPTN	NM_007059	TSS200					19:52678926-52679434	19:47985865-47987925	Promoter_Associated	KPTN;KPTN	ENST00000536339.1;ENST00000338134.2	TSS200;TSS200	KPTN;KPTN	ENST00000536339.1;ENST00000338134.2	TSS200;TSS200	chr19:47987085-47987955	3						TRUE		0.119883	-6.08974	3.53266	0.000567826	0.735578	-0.643455
chr19	1621855	-	cg22152279	56725861	98624580	AAAAAACCACATCCCAAAAAAAAACCATACCCAAAAAACTATCAACCCCA	AAAAAACCGCATCCCAAAAAAAAACCATACCCAAAAAACTATCGACCCCG	I	C	Grn	NA	NA	chr19:1621666-1621901	Island	AGTGTCCCCTCGGAGAGGCCGCATCCCAGGGAGGGGCCATACCCAGGAGGCTGTCGGCCC[CG]CTGACAGGCGGCGTGTGGCTGGAGACGCCGCCGTACGTGGCTCCGGGGGCTGAGGAGAAG	CGGGGCCGACAGCCTCCTGGGTATGGCCCCTCCCTGGGATGCGGCCTCTC	TCF3;TCF3	NM_003200;NM_001136139	Body;Body					19:1572736-1572940	19:1621777-1622369	Unclassified_Cell_type_specific	TCF3	ENST00000453954.1	ExonBnd	TCF3	ENST00000453954.1	ExonBnd	chr19:1621545-1621975	3						TRUE		-0.21624	3.74231	-3.53228	0.000568567	0.735578	-0.644418
chr19	48698419	+	cg03950599	6694901	83733225	ACTCCCAATTACACTCAAAATAATCCACAAAAACAACTAAACCATAAACA	ACTCCCAATTACGCTCGAAATAATCCACGAAAACGACTAAACCGTAAACG	I	T	Red	NA	NA	chr19:48697900-48698669	Island	GTGCCGCCTGGCTGGCGCGTCGTCGCCCGCAGCCTACGACGAGGCGCTGGCCGAGCTCCA[CG]CCCACGGCCCAGCCGCCTTCGTGGACTACTTCGAGCGCAACTGGGAGCCCCGCCGCGACA	CGCCCACGGCCCAGCCGCCTTCGTGGACTACTTCGAGCGCAACTGGGAGC								19:53389713-53390466											chr19:48696953-48701226	6	chr19:48696281-48701166	6		TRUE		0.82689	3.0925	3.5311	0.000570892	0.735578	-0.64743
chr13	114054955	+	cg11707796	64671277		TTCACCAAAATTTAAAAACRATCCRTACRTTCACACTAAACTAAAACAAC		II			rs117070471	0.011285	chr13:114056100-114056577	N_Shore	ATGTGGCCGTGATGGTCGTATCTGAAGTGTGAATACTTCCCCGCGCTATCTTCTAACCTG[CG]CTGTCTCAGCTTAGTGTGAACGTACGGACCGTTCTCAAATCCTGGTGAAGTCACTGGCAG	TCACCAGGATTTGAGAACGGTCCGTACGTTCACACTAAGCTGAGACAGCG								13:113102874-113102988																TRUE		-0.176614	3.07957	-3.52954	0.00057397	0.735578	-0.651399
chr6	27706340	-	cg04612667	59730583	52748879	CAATAACTATATCCAAAACTTCCCACCTCAAACTCAACATAAATAAAACA	CAATAACTATATCCAAAACTTCCCGCCTCGAACTCAACGTAAATAAAACG	I	A	Red	NA	NA		OpenSea	CAGCCAGCCAGTCAATGGCTGTGTCCAGAGCTTCCCGCCTCGGGCTCAGCGTAGGTGGAG[CG]GACGCCTCCACTTTCATTTCTGATTTTAGTCTTCTGCGTCTCCTCTCTTGTTTATTTGTT	CAATGGCTGTGTCCAGAGCTTCCCGCCTCGGGCTCAGCGTAGGTGGAGCG								6:27814158-27814320	6:27705993-27706516	Unclassified							chr6:27706140-27706450	3						TRUE		0.389501	-1.25048	3.52917	0.000574698	0.735578	-0.652335
chr15	97323948	+	cg22263031	76688984	35800841	TAATCAATAAAATCTTAACTAACAAAAAAAACAATTCCTAAAAAAAACCA	TAATCAATAAAATCTTAACTAACGAAAAAAACGATTCCTAAAAAAAACCG	I	C	Grn	rs73464922	0.043001		OpenSea	GCTTTCTGGTGGCAAGGAAGCACCACCTTGGTGATACTCCAGTGTCACTCCACCTCTTCG[CG]GCCCCCTCCAGGAACCGCCTCCCCCGCCAGCCAAGACTCCATTGACCATCATCTGGGCTG	CGGCCCCCTCCAGGAACCGCCTCCCCCGCCAGCCAAGACTCCATTGACCA											RP11-143C19.1;RP11-143C19.1	ENST00000560888.1;ENST00000558722.1	3'UTR;3'UTR	RP11-143C19.1;RP11-143C19.1	ENST00000560888.1;ENST00000558722.1	3'UTR;3'UTR								TRUE		-0.165175	4.06213	-3.52883	0.000575364	0.735578	-0.653189
chr14	102973254	+	cg10943842	80790850	53785280	ACAACCATTAAACCTCACTAACAAAAACTAAACCCAAAACACCCTAAACA	ACAACCGTTAAACCTCACTAACAAAAACTAAACCCGAAACACCCTAAACG	I	C	Grn	NA	NA	chr14:102973317-102976666	N_Shore	ATCAATATATATAAAGTGCCGGTACAACGCTCTGAAAAATAGTTTTGTCCCAAAATCCAG[CG]CCTAGGGTGCTCCGGGCCTAGCCTTTGCCAGTGAGGTCCAACGGCTGCAGGAATGGGGGC	CGCCTAGGGTGCTCCGGGCCTAGCCTTTGCCAGTGAGGTCCAACGGCTGC	ANKRD9	NM_152326	3'UTR					14:102043007-102044066	14:102972849-102973331	Unclassified_Cell_type_specific	ANKRD9;ANKRD9	ENST00000559651.1;ENST00000560748.1	3'UTR;3'UTR	ANKRD9;ANKRD9	ENST00000559651.1;ENST00000560748.1	3'UTR;3'UTR	chr14:102972645-102973275	3						TRUE		-0.220891	3.33841	-3.52843	0.000576159	0.735578	-0.654208
chr7	23221929	+	cg22176042	6621471	29782590	ATTTAAAAACATTATACAAAACCCAATAAAACCAACAAAACCACAACACA	ATTTAAAAACGTTATACAAAACCCAATAAAACCGACAAAACCGCGACGCG	I	A	Red	NA	NA	chr7:23221406-23221980	Island	GTCCGCCGGCGGGGACCGGGCGTCCCGCGTGTTTCCCGCTGCTGGTGACCCCAACGTGCC[CG]CGTCGCGGCCTTGCCGGCCCTACTGGGCCCTGCACAACGTTTTTAAACCGAGGGTTTTAT	GTTTAAAAACGTTGTGCAGGGCCCAGTAGGGCCGGCAAGGCCGCGACGCG	NUPL2	NM_007342	Body					7:23187879-23188494	7:23221103-23222273	Promoter_Associated	NUPL2	ENST00000487595.1	5'UTR	NUPL2;NUPL2;NUPL2;NUPL2	ENST00000485250.1;ENST00000497500.1;ENST00000485250.1;ENST00000487595.1	1stExon;5'UTR;5'UTR;5'UTR	chr7:23221765-23222190	3						TRUE		0.145704	-5.17219	3.52692	0.000579181	0.735578	-0.658069
chr12	113573521	-	cg11358257	89697349	19636103	ACAAATAAAAACCATACTCCAAACAAAAAAAACACACAAAAAACACAACA	ACAAATAAAAACCGTACTCCGAACAAAAAAAACGCGCAAAAAACGCAACG	I	A	Red	rs113962286	0.045767	chr12:113572977-113573758	Island	CGTCCGGACTCTACAGGTAGGAGCCGTGCTCCGAGCAGGAGGAGCGCGCAGGGGGCGCAG[CG]GGCTCTTGCCGAGGCGTCTGGAGCTCCAGACAAGCAGGCTGGGCGGGCAGGGGGCGGGAG	ACAGGTAGGAGCCGTGCTCCGAGCAGGAGGAGCGCGCAGGGGGCGCAGCG	RASAL1	NM_004658	5'UTR				TRUE	12:112057427-112058455	12:113573029-113574406	Promoter_Associated_Cell_type_specific	RASAL1;RASAL1;RASAL1;RASAL1;RASAL1;RASAL1	ENST00000446861.3;ENST00000446861.3;ENST00000418411.2;ENST00000546530.1;ENST00000261729.5;ENST00000548055.1	1stExon;5'UTR;3'UTR;5'UTR;5'UTR;TSS1500	RASAL1;RASAL1;RASAL1;RASAL1;RASAL1;RASAL1;RASAL1;RASAL1;RASAL1;RASAL1;RASAL1	ENST00000551051.1;ENST00000446861.3;ENST00000547810.1;ENST00000446861.3;ENST00000551051.1;ENST00000418411.2;ENST00000548972.1;ENST00000547810.1;ENST00000546530.1;ENST00000261729.5;ENST00000548055.1	1stExon;1stExon;1stExon;5'UTR;3'UTR;3'UTR;3'UTR;3'UTR;5'UTR;5'UTR;TSS1500	chr12:113573025-113573895	3						TRUE		0.161026	-4.97256	3.52685	0.000579309	0.735578	-0.658232
chr1	1017383	-	cg24378253	56747988	92655529	CTCAAAAAAAAATCCCATACTAAAACAAACAATACCAATACCACAAAACA	CTCAAAAAAAAATCCCATACTAAAACAAACGATACCGATACCGCAAAACG	I	T	Red	rs1133647	0.203729	chr1:1016863-1017439	Island	GCCAGGCCACCCCTCAGAGGGGGGTCCCATGCTAAAGCAGACGGTGCCGGTGCCGCAGGG[CG]TCTGAGACCCACGGTGGAGCCCGGGCCTGGCGTGCGGGAGGCGGCCACGACGGCGCCTTT	CGCCCTGCGGCACCGGCACCGTCTGCTTTAGCATGGGACCCCCCTCTGAG	C1orf159	NM_017891	3'UTR					1:1006805-1007455			C1orf159;C1orf159;C1orf159	ENST00000379339.1;ENST00000421241.2;ENST00000487177.1	3'UTR;3'UTR;3'UTR	C1orf159;C1orf159;C1orf159;C1orf159;C1orf159;C1orf159	ENST00000379339.1;ENST00000421241.2;ENST00000379325.3;ENST00000465822.1;ENST00000487177.1;ENST00000467751.1	3'UTR;3'UTR;3'UTR;3'UTR;3'UTR;3'UTR			chr1:1014665-1029278	6				TRUE		-0.162116	5.06044	-3.52682	0.000579366	0.735578	-0.658305
chr9	139743720	-	cg13639672	6609276	29699177	CCTTTAAACAAAACTAACAAAACCACAAAACAACAAAAAACTAAATTACA	CCTTTAAACGAAACTAACGAAACCGCAAAACGACAAAAAACTAAATTACG	I	A	Red	NA	NA	chr9:139738276-139744618	Island	GATTCCACGTTTCCTTTAAGCGGGGCTGGCGGAGCCGCAAGGCGGCAAGGAACTGGATTG[CG]ATTGGTCAGCACGTGCCTCGGTCGGCGGTACAATTGGCTGAGGCGCTGGGCCTTGGGAAG	CGCAATCCAGTTCCTTGCCGCCTTGCGGCTCCGCCAGCCCCGCTTAAAGG	PHPT1;PHPT1;PHPT1;PHPT1	NM_014172;NM_001135861;NM_001135861;NM_014172	1stExon;1stExon;5'UTR;5'UTR	high-CpG:138863029-138863698				9:138857985-138864431	9:139743210-139744341	Promoter_Associated	PHPT1;PHPT1;PHPT1;PHPT1;PHPT1;PHPT1;PHPT1	ENST00000371661.1;ENST00000545326.1;ENST00000545326.1;ENST00000492540.1;ENST00000492540.1;ENST00000247665.10;ENST00000247665.10	5'UTR;5'UTR;1stExon;1stExon;5'UTR;5'UTR;1stExon	PHPT1;PHPT1;PHPT1;PHPT1;PHPT1;PHPT1;PHPT1;PHPT1;PHPT1;PHPT1	ENST00000463215.1;ENST00000371661.1;ENST00000545326.1;ENST00000545326.1;ENST00000492540.1;ENST00000492540.1;ENST00000247665.10;ENST00000247665.10;ENST00000462205.1;ENST00000497413.1	TSS1500;5'UTR;5'UTR;1stExon;1stExon;5'UTR;5'UTR;1stExon;TSS200;TSS200	chr9:139743640-139744410	3						TRUE		0.111426	-5.44962	3.52664	0.000579736	0.735578	-0.658776
chr6	90538851	+	cg20438766	87735327		TTTTCTTTTTACTTTCAAACAAAATATCRCTTTATCRCTCAAACTAAAAC		II			NA	NA	chr6:90539454-90539954	N_Shore	GTGGGAGGATCTCTCGAGCCTTGGAGGTGGAGGTTGCAGGGAGCCGAAATCGCTCCACTG[CG]CTCCAGCCTGAGCGACAAAGCGATACCCTGTCTGAAAGCAAAAAGAAAAAAAAAAGCTAA	CGCTCCAGCCTGAGCGACAAAGCGATACCCTGTCTGAAAGCAAAAAGAAA	CASP8AP2;CASP8AP2;CASP8AP2	NM_001137668;NM_001137667;NM_012115	TSS1500;TSS1500;TSS1500						6:90538762-90540414	Promoter_Associated	CASP8AP2	ENST00000551025.1	TSS1500	CASP8AP2;CASP8AP2;CASP8AP2;CASP8AP2;CASP8AP2	ENST00000552401.1;ENST00000419040.2;ENST00000547893.1;ENST00000237177.6;ENST00000548224.1	TSS1500;TSS1500;TSS1500;TSS1500;TSS1500	chr6:90538740-90539175	3								0.214833	-2.94102	3.52663	0.000579745	0.735578	-0.658788
chr11	85359218	+	cg06698742	77705174		ACAACAAAAAAAACTAACTACACTTCTACTTACTCTCATTTACRCRCAAC		II			rs2290823	0.257249	chr11:85358865-85359226	Island	TGAAGTAAATGTCCCGGTGTCAGGAGAAGCACGACGCGGTGACACGCTAGCTACCAGCAG[CG]CTGCGCGTAAATGAGAGCAAGTAGAAGTGTAGTTAGCTCTTCCTGCTGTCTTTTCACTTT	CGCTGCGCGTAAATGAGAGCAAGTAGAAGTGTAGTTAGCTCTTCCTGCTG	TMEM126A	NM_032273	5'UTR					11:85036514-85036874	11:85358445-85359320	Promoter_Associated	TMEM126A;TMEM126A;TMEM126A	ENST00000528105.1;ENST00000304511.2;ENST00000532180.1	5'UTR;5'UTR;5'UTR	TMEM126A;TMEM126A;TMEM126A;TMEM126A;TMEM126A	ENST00000525353.1;ENST00000528105.1;ENST00000531366.1;ENST00000304511.2;ENST00000532180.1	5'UTR;5'UTR;5'UTR;5'UTR;5'UTR	chr11:85359140-85359410	3					TRUE	TRUE		0.136761	-5.07341	3.52594	0.000581125	0.735578	-0.660543
chr11	95657224	-	cg23963595	69620535	85607488	AAAAAACAAAAAACAAAATACTACAAACCAAAACCACAATCAAACCAACA	AAAAAACGAAAAACGAAATACTACGAACCGAAACCGCAATCAAACCAACG	I	C	Grn	NA	NA	chr11:95656912-95657365	Island	GCTACAGGGCGGGAGAAGCGGAGGGCGGAGTGCTACGGACCGGGGCCGCAGTCAGGCCAG[CG]CCGGCCCGGGAGGGAGACCGGAAGCGGCCATGTTCCCCCAGAGTGCACCGCGCCTGTAGG	GAGAAGCGGAGGGCGGAGTGCTACGGACCGGGGCCGCAGTCAGGCCAGCG	MTMR2;MTMR2;MTMR2;MTMR2;MTMR2;MTMR2;MTMR2	NM_201281;NR_023356;NM_201278;NM_016156;NM_201281;NM_016156;NM_201278	5'UTR;Body;5'UTR;1stExon;1stExon;5'UTR;1stExon	high-CpG:95296740-95296925				11:95296479-95297009	11:95656229-95657555	Promoter_Associated	MTMR2;MTMR2;MTMR2;MTMR2;MTMR2;MTMR2;MTMR2;MTMR2;MTMR2;MTMR2	ENST00000409459.1;ENST00000352297.7;ENST00000393223.3;ENST00000346299.5;ENST00000346299.5;ENST00000546018.1;ENST00000484818.1;ENST00000409459.1;ENST00000352297.7;ENST00000393223.3	1stExon;1stExon;1stExon;1stExon;5'UTR;TSS1500;TSS1500;5'UTR;5'UTR;5'UTR	MTMR2;MTMR2;MTMR2;MTMR2;MTMR2;MTMR2;MTMR2;MTMR2;MTMR2;MTMR2;MTMR2;MTMR2;MTMR2;MTMR2;MTMR2;MTMR2	ENST00000485740.1;ENST00000495134.1;ENST00000409459.1;ENST00000352297.7;ENST00000481642.1;ENST00000393223.3;ENST00000346299.5;ENST00000346299.5;ENST00000497683.1;ENST00000546018.1;ENST00000484818.1;ENST00000409459.1;ENST00000352297.7;ENST00000393223.3;ENST00000481642.1;ENST00000470011.1	TSS200;TSS200;1stExon;1stExon;1stExon;1stExon;1stExon;5'UTR;TSS1500;TSS1500;TSS1500;5'UTR;5'UTR;5'UTR;3'UTR;3'UTR	chr11:95656820-95657390	3						TRUE		0.120644	-6.19214	3.52579	0.000581442	0.735578	-0.660945
chr10	32218391	+	cg07523098	49719162		CTACCACAATACAAACRAAAATAACTTTAAACAATAACCCTATAACCCCC		II			rs11597231	0.247263	chr10:32217353-32218392	Island	CCAGGGCAGAACCAGTCCGTCAGCATTTAGCCTTCCACGGGCCTGAGGGTGCGAGCCCTG[CG]GGGGCCACAGGGTCATTGTCCAAAGTCATCCCCGTTTGCACTGTGGCAGCACCGAACCCG	CGGGGGCCACAGGGTCATTGTCCAAAGTCATCCCCGTTTGCACTGTGGCA	ARHGAP12	NM_018287	TSS1500		chr10:32218329-32218329			10:32256706-32258398			ARHGAP12;ARHGAP12;ARHGAP12	ENST00000375245.4;ENST00000344936.2;ENST00000375250.5	TSS1500;TSS1500;TSS1500	ARHGAP12;ARHGAP12;ARHGAP12	ENST00000375245.4;ENST00000344936.2;ENST00000375250.5	TSS1500;TSS1500;TSS1500	chr10:32217945-32219055	3						TRUE		0.198541	-4.41313	3.52533	0.000582352	0.735578	-0.662099
chr15	99395581	+	cg01021488	65797149	94804593	TTATTCAAAATAAAAAATAATAAACAACCTTAATCCACAACAACAACACA	TTATTCGAAATAAAAAATAATAAACAACCTTAATCCACGACGACGACGCG	I	A	Red	NA	NA	chr15:99395434-99395976	Island	TCTGGCGCGCGCGCCCCACCCCGCCCCGGGTGAGGGAAGAGGGAGCGGGCACCCCGCGCC[CG]CGCCGCCGCCGTGGACCAAGGTTGTTTACTACTTTCCACTCCGAATAACACGCCAATCAC	CGCGCCGCCGCCGTGGACCAAGGTTGTTTACTACTTTCCACTCCGAATAA	IGF1R	NM_000875	Body		chr15:99395486-99395486			15:97212958-97213602	15:99393330-99396788	Promoter_Associated				IGF1R;IGF1R;IGF1R;IGF1R	ENST00000560186.1;ENST00000560277.1;ENST00000559925.1;ENST00000557938.1	5'UTR;5'UTR;5'UTR;5'UTR	chr15:99395580-99395795	3						TRUE		0.284705	-2.8425	3.5235	0.000586035	0.735578	-0.666752
chr3	48632582	+	cg17913386	99800867		CAAAAACRAAAATCCTAACTAACRACTTTTACTACCTAAAATAACRCTAC		II			NA	NA	chr3:48631882-48632901	Island	TGGGCTCGCACTCGGGGCGCCTCTGCCAGGATCCCGGCGCAGAGCGCGGCCACCAGAAGC[CG]CAGCGTCATCCTAGGCAGTAAAAGCCGTCAGCTAGGACCCCCGCCTCTGTCCCTTGCTCC	AGAGGCGGGGGTCCTAGCTGACGGCTTTTACTGCCTAGGATGACGCTGCG	COL7A1	NM_000094	1stExon				TRUE	3:48606898-48607840	3:48632459-48633150	Unclassified_Cell_type_specific	COL7A1;COL7A1	ENST00000454817.1;ENST00000328333.8	1stExon;1stExon	COL7A1;COL7A1	ENST00000454817.1;ENST00000328333.8	1stExon;1stExon	chr3:48631785-48633895	3						TRUE		0.314567	-2.09768	3.52257	0.000587927	0.735578	-0.66913
chr7	64862915	+	cg22598458	77738145		TTCCTACTCCTCAATAACCTAATATCTTCAACAACAAATTACCAACTCCC		II			NA	NA		OpenSea	CCTAGAGGCCAAAAATAAAGATGTATGTGCCAGTATTTTTCTTGTCTTTTAAAAAGAAAC[CG]GGAGTTGGCAATTTGTTGCTGAAGACACTAGGTTATTGAGGAGCAGGAAGAGCTGTGTTG	CGGGAGTTGGCAATTTGTTGCTGAAGACACTAGGTTATTGAGGAGCAGGA	ZNF92;ZNF92	NM_152626;NM_007139	Body;Body								ZNF92	ENST00000431504.1	5'UTR	ZNF92	ENST00000431504.1	5'UTR					chr7:64862468-64863288	6		TRUE		-0.118092	3.94101	-3.52169	0.000589702	0.735578	-0.671355
chr11	67981027	+	cg02769172	32753167	17798524	ACAACAAAACAACAAAACAATAAAATAAAAACACCCAAAAACCAAAAACA	ACGACAAAACAACGAAACGATAAAATAAAAACGCCCGAAAACCGAAAACG	I	A	Red	NA	NA	chr11:67980011-67982068	Island	TACGAAAACCGTCCGCCGGCTTCAGGACTCCGCGTCCCAGGTCCGTGCGCCGCGCGGTGC[CG]CCTCCGGTTCCCGGGCGTCCTCACCTCATCGCCCCGCTGCCCTGCCGCCCGCACCGCCGC	GCGGCAGGGCAGCGGGGCGATGAGGTGAGGACGCCCGGGAACCGGAGGCG	SUV420H1;SUV420H1	NM_017635;NM_016028	TSS1500;TSS1500	high-CpG:67737195-67737836				11:67737342-67738946			SUV420H1;SUV420H1;SUV420H1;SUV420H1;SUV420H1;SUV420H1;SUV420H1;SUV420H1	ENST00000304363.4;ENST00000402789.1;ENST00000402185.2;ENST00000405515.1;ENST00000401547.2;ENST00000402789.1;ENST00000402185.2;ENST00000405515.1	TSS200;1stExon;1stExon;1stExon;TSS1500;5'UTR;5'UTR;5'UTR	SUV420H1;SUV420H1;SUV420H1;SUV420H1;SUV420H1;SUV420H1;SUV420H1;SUV420H1;SUV420H1;SUV420H1;SUV420H1;SUV420H1;SUV420H1;SUV420H1	ENST00000434573.1;ENST00000304363.4;ENST00000466295.1;ENST00000402789.1;ENST00000402185.2;ENST00000458496.1;ENST00000405515.1;ENST00000401547.2;ENST00000453170.1;ENST00000458496.1;ENST00000466295.1;ENST00000402789.1;ENST00000402185.2;ENST00000405515.1	TSS1500;TSS200;1stExon;1stExon;1stExon;1stExon;1stExon;TSS1500;TSS1500;5'UTR;3'UTR;5'UTR;5'UTR;5'UTR	chr11:67980985-67981495	3						TRUE		0.186183	-4.33084	3.52162	0.000589854	0.735578	-0.671544
chr20	52824352	+	cg21633795	74809541	31803126	ATAAACACAAAAATATAACAAACAACTCCAACCACAAACAACAAAAAACA	ATAAACACGAAAATATAACGAACGACTCCGACCGCGAACAACAAAAAACG	I	C	Grn	NA	NA	chr20:52824330-52825048	Island	AAATTCCCCGAGCCCTTTGATCCTGCCCCAGCTGGGCCCCGCCGCGCTGAGCCTTGGGCG[CG]CCCCCTGCTGCCCGCGGCCGGAGCCGTTCGCCACACCCCCGTGTTTATGTCGGTCCACGG	CGCCCCCTGCTGCCCGCGGCCGGAGCCGTTCGCCACACCCCCGTGTTTAT	PFDN4	NM_002623	TSS200					20:52257707-52258553	20:52823862-52825552	Promoter_Associated	PFDN4;PFDN4	ENST00000487129.1;ENST00000371419.2	TSS1500;TSS200	PFDN4;PFDN4;PFDN4;PFDN4;PFDN4	ENST00000441080.2;ENST00000493356.1;ENST00000487129.1;ENST00000474326.1;ENST00000371419.2	TSS1500;TSS1500;TSS1500;TSS1500;TSS200	chr20:52824160-52825635	3						TRUE		0.128728	-5.36382	3.5204	0.000592325	0.735578	-0.67463
chr12	132910685	+	cg15733245	15630575	23647928	CAATTTACTAAAAAACTACCATACAAACTAAAAAAAAACACTACTCACCA	CGATTTACTAAAAAACTACCGTACGAACTAAAAAAAAACACTACTCACCG	I	A	Red	NA	NA	chr12:132910476-132910802	Island	CAGTGGGGTGGGAAGGGAGATCCTACCGCGTACCTGGAAGACGGGAGAACAGGGGTGTTT[CG]GTGAGTAGTGCTCTCTCTCAGTCCGCACGGCAGCCTTCCAGCAAATCGGGATTTTATGCC	CGGTGAGTAGTGCTCTCTCTCAGTCCGCACGGCAGCCTTCCAGCAAATCG								12:131419960-131420833									chr12:132910485-132910835	3						TRUE		-0.223852	4.41549	-3.52003	0.00059308	0.735578	-0.67557
chr15	41624922	-	cg07501391	53752107	73771853	CACTCATTACCTAAACAAACATTACAAACCCTTTAACACCTACATATTCA	CACTCGTTACCTAAACAAACGTTACAAACCCTTTAACGCCTACGTATTCG	I	T	Red	NA	NA	chr15:41624362-41625340	Island	TCCGAGTCCGCGCACTCGTTACCTGAACAGGCGTTACAGGCCCTTTGGCGCCTGCGTATT[CG]TGAAGTGTGAAAAAAGCGCGCCTCTGTTGGGACGGGAAATCAGCCTTTCTATTGGTCAGG	CACTCGTTACCTGAACAGGCGTTACAGGCCCTTTGGCGCCTGCGTATTCG	NUSAP1;NUSAP1;NUSAP1;OIP5	NM_018454;NM_016359;NM_001129897;NM_007280	TSS200;TSS200;TSS200;TSS200					15:39411454-39412288	15:41623784-41625827	Promoter_Associated	NUSAP1;OIP5;NUSAP1;NUSAP1;NUSAP1;NUSAP1;NUSAP1;NUSAP1;NUSAP1	ENST00000450318.1;ENST00000220514.3;ENST00000450592.2;ENST00000560747.1;ENST00000260359.6;ENST00000558123.1;ENST00000260359.6;ENST00000560177.1;ENST00000558123.1	TSS200;TSS200;TSS200;TSS200;5'UTR;1stExon;1stExon;TSS200;5'UTR	NUSAP1;OIP5;NUSAP1;NUSAP1;NUSAP1;NUSAP1;OIP5;NUSAP1;NUSAP1;NUSAP1;NUSAP1;NUSAP1;NUSAP1	ENST00000450318.1;ENST00000220514.3;ENST00000559046.1;ENST00000450592.2;ENST00000558582.1;ENST00000560747.1;ENST00000560640.1;ENST00000260359.6;ENST00000558123.1;ENST00000260359.6;ENST00000559659.1;ENST00000560177.1;ENST00000558123.1	TSS200;TSS200;TSS200;TSS200;TSS200;TSS200;TSS1500;5'UTR;1stExon;1stExon;TSS200;TSS200;5'UTR	chr15:41624705-41625050	3						TRUE		0.121707	-5.85312	3.51978	0.000593602	0.735578	-0.676218
chr20	12152900	+	cg22232492	64809585		TAACCTCTACTTCCAATATAAAAACAACTAAAAAAAACCAAATACACCCC		II			NA	NA		OpenSea	GCATGAGGAAGCTGGAGGTGAGCTAAATAGATGTGGGGTATCCTACAGAATGGGTTACGG[CG]GGGTGTATTTGGCTTTCTCCAGTTGTTTTCACATTGGAAGCAGAGGCCAAATTTAGGGAG	CGGGGTGTATTTGGCTTTCTCCAGTTGTTTTCACATTGGAAGCAGAGGCC							TRUE										chr20:12152660-12153155	3								0.118618	-1.00346	3.51823	0.000596784	0.735578	-0.680164
chr15	85523710	-	cg08502856	20638922		RAATCTTTACAATAACCRAACCAAAACRAAAACRACTACCTCTCAAAATC		II			rs117149613	0.016927	chr15:85523512-85525865	Island	AGCACGCCTCCGGGTCTTTGCAGTAGCCGGGCCAAGGCGGGAGCGGCTGCCTCTCAGGGT[CG]CTCCAGGGCCGCGCTAGGAAAGGTGTGGACGGTCGGAGAGGACAGGAAGGAGCCGGCTGC	GGTCTTTGCAGTAGCCGGGCCAAGGCGGGAGCGGCTGCCTCTCAGGGTCG	PDE8A;PDE8A;PDE8A	NM_001243137;NM_173454;NM_002605	TSS200;TSS1500;TSS1500	high-CpG:83324651-83324762				15:83324530-83327013			PDE8A;PDE8A;PDE8A;PDE8A	ENST00000557957.1;ENST00000310298.4;ENST00000310298.4;ENST00000394553.1	TSS200;1stExon;5'UTR;TSS1500	PDE8A;PDE8A;PDE8A;PDE8A	ENST00000557957.1;ENST00000310298.4;ENST00000310298.4;ENST00000394553.1	TSS200;1stExon;5'UTR;TSS1500	chr15:85523460-85524355	3								0.153784	-5.32681	3.51804	0.000597173	0.735578	-0.680645
chr2	96952768	+	cg19571304	53645123	97624446	ACCTACAACCTATCACACACTCCACCCTAAAAATAAAACTAACCATCACA	ACCTACAACCTATCACACGCTCCACCCTAAAAATAAAACTAACCATCACG	I	C	Grn	NA	NA		OpenSea	CCTCCAATCCAGCACCTCTGCCCAGCAAAGCCTCACCTTTTCATCCCACTGGAAGTCTGG[CG]TGATGGTCAGCTCCACCTTCAGGGTGGAGCGTGTGATAGGCTGCAGGTGCACTGACAACT	ACCTGCAGCCTATCACACGCTCCACCCTGAAGGTGGAGCTGACCATCACG	SNRNP200	NM_014014	Body	low-CpG:96316223-96316512							SNRNP200;SNRNP200	ENST00000540328.1;ENST00000536601.1	3'UTR;5'UTR	SNRNP200;SNRNP200;SNRNP200	ENST00000480615.1;ENST00000540328.1;ENST00000536601.1	3'UTR;3'UTR;5'UTR					chr2:96950808-96959408	6		TRUE		-0.184377	3.32487	-3.5177	0.000597867	0.735578	-0.681502
chr4	14867316	-	cg23069057	83758324		ATCTAACAAACTCCACAAATAATATTTACAAAAACAATTTTACAATAACC		II			NA	NA	chr4:14864508-14864801	S_Shelf	TAACTTCAAACATCTGGCAAACTCCACAGGTAGTATTTGCAAAAGCAATTTTGCAATGAC[CG]CTTTTGTTATCGCTTAAGTCTTTTTGAGTTTTCCTTGGGAAATCTCCAACGTTTAACATT	CGGTCATTGCAAAATTGCTTTTGCAAATACTACCTGTGGAGTTTGCCAGA											LINC00504	ENST00000505089.1	3'UTR	LINC00504;LINC00504;LINC00504	ENST00000509654.1;ENST00000515031.1;ENST00000505089.1	3'UTR;3'UTR;3'UTR								TRUE		0.188643	2.18712	3.51688	0.000599548	0.735578	-0.683573
chr7	6749745	-	cg05602310	4631598		ACATACTTAATTAATCTAAACATACTCAAAATATATAACCTTCAACCCAC		II			NA	NA	chr7:6745867-6746716	S_Shelf	ACTTCGTGGTTGCATGCTTGGTTAATCTGGGCATGCTCAGAGTATATGACCTTCAACCCA[CG]GATCCATGGCAGTTGAAAAACAACTGCCAACTACATTACATAAAAGTTGAAATGGACGTG	CATGCTTGGTTAATCTGGGCATGCTCAGAGTATATGACCTTCAACCCACG											PMS2CL	ENST00000486256.1	TSS200	PMS2CL	ENST00000486256.1	TSS200	chr7:6749440-6749755	3								0.206805	1.74897	3.51654	0.000600266	0.735578	-0.684456
chr22	50946135	+	cg04748357	56626862	85709315	ATAAAAAAACAAAACCTAAAACTACCACAAACAAACAAACACAAAAAACA	ATAAAAAAACGAAACCTAAAACTACCGCGAACGAACGAACGCGAAAAACG	I	A	Red	NA	NA	chr22:50946353-50947010	N_Shore	GAGCTGCCGCGGGAGCCGGGAGCCCGCCATGTCCGCTACGCGGCCCGCTAGAGCAGGGCC[CG]CCCTCCGCGTCCGCCCGCCCGCGGCAGCCCCAGGCCCCGCCTCCTCACCGCCCCGCCCGC	GTGAGGAGGCGGGGCCTGGGGCTGCCGCGGGCGGGCGGACGCGGAGGGCG	NCAPH2;LMF2;NCAPH2	NM_014551;NM_033200;NM_152299	TSS1500;TSS200;TSS1500	high-CpG:49292886-49293056				22:49292791-49293978	22:50945922-50946859	Promoter_Associated	NCAPH2;NCAPH2;NCAPH2;NCAPH2;LMF2;LMF2;LMF2;LMF2	ENST00000420993.2;ENST00000395698.3;ENST00000395701.3;ENST00000299821.11;ENST00000505981.1;ENST00000216080.5;ENST00000474879.2;ENST00000380796.3	TSS1500;TSS1500;TSS1500;TSS1500;TSS1500;TSS200;TSS200;TSS200	LMF2;NCAPH2;NCAPH2;NCAPH2;NCAPH2;NCAPH2;NCAPH2;NCAPH2;NCAPH2;NCAPH2;NCAPH2;NCAPH2;LMF2;LMF2;LMF2;LMF2;LMF2;LMF2	ENST00000514938.1;ENST00000420993.2;ENST00000425199.1;ENST00000361482.4;ENST00000395698.3;ENST00000395701.3;ENST00000518394.1;ENST00000523045.1;ENST00000453005.1;ENST00000418794.1;ENST00000299821.11;ENST00000520939.1;ENST00000505981.1;ENST00000507607.1;ENST00000216080.5;ENST00000474879.2;ENST00000487499.1;ENST00000380796.3	TSS1500;TSS1500;TSS1500;TSS1500;TSS1500;TSS1500;TSS1500;TSS1500;TSS1500;TSS1500;TSS1500;TSS1500;TSS1500;TSS1500;TSS200;TSS200;TSS200;TSS200	chr22:50945180-50946710	3						TRUE		0.23428	-2.23005	3.51647	0.000600411	0.735578	-0.684635
chr3	124566910	+	ch.3.2438620R	25745294		CACTCCCTAAAAACATTTTCTAAATTCTATTAATATAAACAAATAATACT		II			NA	NA		OpenSea	TGTCACAAGGTTGTAAAGATAAAATGATCACAACCCCTTGATTTTCCTGCCTGCCATGCA[CA]GCACCATTTGCTCACATTAATAGAATTCAGAAAATGTCCTCAGGGAGTGATGGATCCAGA	CAGCACCATTTGCTCACATTAATAGAATTCAGAAAATGTCCTCAGGGAGT	ITGB5	NM_002213	Body								ITGB5	ENST00000488466.1	3'UTR	ITGB5;ITGB5	ENST00000465464.1;ENST00000488466.1	3'UTR;3'UTR	chr3:124566765-124567090	3						TRUE		0.547047	-4.72338	3.51646	0.000600428	0.735578	-0.684656
chr11	2672613	-	cg24932449	31737189	94803964	ACAACTAAAAAAACTAAAATATTTATCTTTCACTAATAAATACTACCCCA	ACGACTAAAAAAACTAAAATATTTATCTTTCACTAATAAATACTACCCCG	I	A	Red	NA	NA		OpenSea	AGAGTTCTACAAGCGGCTGAGAGAGCTGGGGTATTTATCTTTCACTAGTGAGTGCTGCCC[CG]GTGGTGGCTCACTTTCCATTCCTTTTGGCCTGCCCTGTGTGCAGCTCAGCAAGTGCCTGA	CGGGGCAGCACTCACTAGTGAAAGATAAATACCCCAGCTCTCTCAGCCGC	KCNQ1;KCNQ1OT1;KCNQ1	NM_000218;NR_002728;NM_181798	Body;Body;Body			RDMR															chr11:2662024-2677861	6		TRUE		-0.220145	4.01062	-3.51598	0.000601413	0.735578	-0.685865
chr10	130339316	-	cg12093371	27798135	5781141	TTTTTACAATCATATCCATCAAAACAACCAATAACCATCAACCCACTACA	TTTTTACAATCATATCCATCAAAACGACCAATAACCATCAACCCGCTACG	I	A	Red	NA	NA	chr10:130339526-130339777	N_Shore	AATCTGGACTTTTTTTTACAGTCATATCCATCAAAACGACCAGTGGCCATCAGCCCGCTG[CG]GCCATCGATCGGGTGGCCCCTGCCCCCGTGCAGGCCGGCGTGACCCGGCTCCTAGGTGAG	TTTTTACAGTCATATCCATCAAAACGACCAGTGGCCATCAGCCCGCTGCG						DMR	TRUE	10:130229282-130229354									chr10:130338820-130340055	3						TRUE		0.148002	-4.91731	3.51575	0.000601895	0.735578	-0.686456
chr17	80709803	+	cg01749555	3647456	90734295	TTAAAAACACAAACAAACACAAATCCCAAAAACTCTAAAAAAACACACCA	TTAAAAACGCGAACGAACACGAATCCCAAAAACTCTAAAAAAACGCGCCG	I	T	Red	rs12450372	0.469891	chr17:80709052-80710843	Island	CCACCGCGTGCTCAGGCCCCGCTGAGCGGTCCCGGCTCCGCTCGCGCCCTGTGGGGTCCA[CG]GCGCGCTCTTCCAGAGCCTTTGGGACCCGTGCCCGCTCGCGTCCTCAAGTGCACGCGCCG	CGGCGCGCTCTTCCAGAGCCTTTGGGACCCGTGCCCGCTCGCGTCCTCAA	TBCD	NM_005993	TSS200					17:78301522-78304167	17:80709362-80710154	Promoter_Associated	TBCD;TBCD;TBCD;TBCD	ENST00000539345.2;ENST00000355528.4;ENST00000397466.2;ENST00000536182.1	TSS1500;TSS200;TSS200;TSS200	TBCD;TBCD;TBCD;TBCD	ENST00000539345.2;ENST00000355528.4;ENST00000397466.2;ENST00000536182.1	TSS1500;TSS200;TSS200;TSS200	chr17:80708885-80711055	3						TRUE		0.162339	-5.08765	3.51557	0.000602255	0.735578	-0.686897
chr19	47951305	-	cg27052113	27774237	1624394	AATACCTACATAATCATCATCCAAAATAATAACAATAACCAACAACAACA	AATACCTACGTAATCGTCGTCCAAAATAATAACGATAACCAACAACGACG	I	C	Grn	NA	NA	chr19:47950869-47951566	Island	CTGGAAGGAGAAGATGCCTGCGTGGTCGTCGTCCAGGATGGTGACGGTGGCCAGCAGCGG[CG]CCACCAGCCGCCCCTTGGGCCGCCCGCCGCCGTCCGGCTCGAACATGCCCTGCGCGTCGC	CGCCGCTGCTGGCCACCGTCACCATCCTGGACGACGACCACGCAGGCATC	SLC8A2	NM_015063	Body					19:52642207-52643396	19:47950563-47951394	Unclassified	SLC8A2	ENST00000539381.1	5'UTR	SLC8A2	ENST00000539381.1	5'UTR			chr19:47950040-47952357	6	chr19:47950032-47951948	6		TRUE		0.368808	-4.67833	3.51459	0.000604301	0.735578	-0.6894
chr19	9420514	-	cg19429286	44661991	28601942	CAAACACAAACAAAAACATAAAATAACAAAACTATCAACTCACACATACA	CAAACGCGAACGAAAACGTAAAATAACAAAACTATCGACTCGCGCATACG	I	C	Grn	NA	NA	chr19:9420323-9420581	Island	AAAAATGTTCCTCAGACGCGGGCGGAGGCGTAGGGTGACAAGGCTGTCGACTCGCGCATG[CG]CAGAAGCACACTTCTGATTCCTCTTTCGGCGCTGCAAATGGCGTATGGGGCGGGGCCTGG	CAGACGCGGGCGGAGGCGTAGGGTGACAAGGCTGTCGACTCGCGCATGCG				high-CpG:9281373-9281525				19:9281017-9281651	19:9419842-9421142	Unclassified							chr19:9420345-9420955	3						TRUE		0.103233	-6.08149	3.51449	0.000604507	0.735578	-0.68965
chr5	72112459	+	cg23053741	49750537	85681561	AACCTAAAATAACTACAAAACAAAAAAAATCTAAACTTCACCAAACACCA	AACCTAAAATAACTACGAAACAAAAAAAATCTAAACTTCACCGAACGCCG	I	A	Red	NA	NA	chr5:72112157-72113106	Island	TGCCAAGGCGACCGCCGCCGAATGTTCCCGCCGCGGGCTCCGCCCCCCGGCCAATCGGAC[CG]GCGCTCGGTGAAGCCCAGATTCTCTTTGTTCCGCAGCCATTTCAGGCCCCGGACAGGAGG	CGGCGCTCGGTGAAGCCCAGATTCTCTTTGTTCCGCAGCCATTTCAGGCC	TNPO1;TNPO1	NM_002270;NM_002270	1stExon;5'UTR	high-CpG:72148202-72148273				5:72147722-72148933	5:72112300-72112507	Promoter_Associated	TNPO1;TNPO1;TNPO1;TNPO1;CTD-2631K10.1;TNPO1;TNPO1	ENST00000337273.5;ENST00000337273.5;ENST00000447967.2;ENST00000523768.1;ENST00000507957.1;ENST00000454282.1;ENST00000454282.1	5'UTR;1stExon;TSS200;TSS200;TSS200;5'UTR;1stExon	TNPO1;TNPO1;TNPO1;TNPO1;CTD-2631K10.1;TNPO1;TNPO1;TNPO1;TNPO1;TNPO1	ENST00000337273.5;ENST00000337273.5;ENST00000520850.1;ENST00000523768.1;ENST00000507957.1;ENST00000454282.1;ENST00000454282.1;ENST00000518279.1;ENST00000515483.1;ENST00000515483.1	5'UTR;1stExon;TSS200;TSS200;TSS200;5'UTR;1stExon;TSS200;1stExon;5'UTR	chr5:72111325-72112595	3						TRUE		0.160466	-5.48222	3.51439	0.000604719	0.735578	-0.689909
chr11	20071710	+	cg12004045	85682961		AAACAAAAACATACCACAAAAAACCACAAAAAATACAAACRAAAACTTCC		II			NA	NA		OpenSea	GGCCTCTTCATTCCCATTTTGGGAAGGCGACCTTAAACCCTGCCACTTGATCTGGGGCAG[CG]GAAGCTCTCGCTTGCATCTCTTGTGGCCTCCTGTGGCATGTTCCTGCTTTTCAGCTTCCT	AGCAGGAACATGCCACAGGAGGCCACAAGAGATGCAAGCGAGAGCTTCCG	NAV2-AS2;NAV2;NAV2;NAV2;NAV2;NAV2	NR_046672;NM_001111019;NM_001111018;NM_145117;NM_182964;NM_001244963	TSS1500;Body;Body;Body;Body;Body				TRUE				NAV2-AS2	ENST00000533767.1	TSS1500	NAV2-AS2	ENST00000533767.1	TSS1500	chr11:20071520-20071895	3								0.186553	2.18341	3.5139	0.000605739	0.735578	-0.691153
chr1	227505916	-	cg15084499	7756319	76606335	TCTAAATTCAAAAAACACAAACAACAACAACTACAACAACAACACAAACA	TCTAAATTCAAAAAACACAAACAACAACAACTACGACGACGACGCGAACG	I	A	Red	NA	NA	chr1:227505446-227506752	Island	GGGGGGTGCTTCTCTGAATTCAAAGGACACAAGCAGCAGCAGCTGCGGCGGCGGCGCGGG[CG]GCTCTGGCAGCTACTTCTCCCCCTTCTTCACACCCCTGGGCTAAGGGCATCTTTCCACAG	CGCCCGCGCCGCCGCCGCAGCTGCTGCTGCTTGTGTCCTTTGAATTCAGA	CDC42BPA;CDC42BPA	NM_014826;NM_003607	TSS200;TSS200	high-CpG:225572419-225572928				1:225572070-225573537	1:227505376-227506606	Unclassified	CDC42BPA;CDC42BPA;CDC42BPA;CDC42BPA;CDC42BPA;CDC42BPA	ENST00000366769.3;ENST00000366769.3;ENST00000366767.3;ENST00000535525.1;ENST00000366765.3;ENST00000366764.2	1stExon;5'UTR;TSS1500;TSS1500;TSS1500;TSS200	CDC42BPA;CDC42BPA;CDC42BPA;CDC42BPA;CDC42BPA;CDC42BPA	ENST00000366769.3;ENST00000366769.3;ENST00000366767.3;ENST00000535525.1;ENST00000366765.3;ENST00000366764.2	1stExon;5'UTR;TSS1500;TSS1500;TSS1500;TSS200	chr1:227505805-227507155	3						TRUE		0.251552	-4.23299	3.5132	0.0006072	0.735578	-0.692931
chr19	10398215	+	cg03247892	44683986		TATATTTCCTACCCTTTAAAACCRAAAACTCCAAAATCACRCTATAAAAC		II			NA	NA	chr19:10397603-10398703	Island	CAGTCGCTCTATAGGGAGCGCCCGCGGACCTCACTCAGAGGCTCCCCCTTGCCTTAGAAC[CG]CCCCACAGCGTGATTTTGGAGCCTCCGGTCTTAAAGGGCAGGAAATACACTTTGCGCTGC	CGCCCCACAGCGTGATTTTGGAGCCTCCGGTCTTAAAGGGCAGGAAATAC	ICAM4;ICAM4;ICAM4	NM_001544;NM_022377;NM_001039132	Body;Body;Body			DMR		19:10258659-10259777	19:10398016-10398230	Unclassified_Cell_type_specific	ICAM4	ENST00000380770.2	ExonBnd	ICAM4	ENST00000380770.2	ExonBnd	chr19:10397180-10398670	3						TRUE		0.249111	-4.56099	3.51272	0.000608207	0.735578	-0.694153
chr11	6503409	+	cg09666841	91651280		AAATATAACTAACTACCTAATAAAAAAACCCCAAACTATTCAACAACAAC		II			rs74055809	0.010769	chr11:6502423-6502927	S_Shore	CATGCCTGCCCTGGTACAGCGCCGCATCGCAGACTACGAGGCTGCCTCGGCTGTGCCAGG[CG]TTGCTGCTGAACAGCCTGGGGTCTCTCCATCAGGCAGCTAGCCATACCCAACCCCAGGAA	GGTATGGCTAGCTGCCTGATGGAGAGACCCCAGGCTGTTCAGCAGCAACG	TIMM10B;ARFIP2;ARFIP2;ARFIP2;ARFIP2	NM_012192;NM_001242856;NM_001242855;NM_001242854;NM_012402	Body;TSS1500;TSS1500;TSS1500;TSS1500						11:6501896-6503443	Promoter_Associated	FXC1;ARFIP2;ARFIP2;ARFIP2;ARFIP2;ARFIP2	ENST00000528908.1;ENST00000254584.2;ENST00000525235.1;ENST00000445086.2;ENST00000423813.2;ENST00000396777.3	5'UTR;TSS1500;TSS1500;TSS1500;TSS1500;TSS1500	ARFIP2;FXC1;ARFIP2;ARFIP2;ARFIP2;ARFIP2;ARFIP2;ARFIP2;ARFIP2	ENST00000530410.1;ENST00000528908.1;ENST00000254584.2;ENST00000525235.1;ENST00000528892.1;ENST00000531037.1;ENST00000445086.2;ENST00000423813.2;ENST00000396777.3	TSS1500;5'UTR;TSS1500;TSS1500;TSS1500;TSS1500;TSS1500;TSS1500;TSS1500	chr11:6502845-6503430	3								-0.226431	-1.08697	-3.51221	0.000609262	0.735578	-0.695432
chr18	77218627	+	cg08914190	8639141		CTTTATATTCAACCTTATCAAAACTCCRAATCCTTAATAAAAAACTACCC		II			NA	NA	chr18:77218227-77218866	Island	CCCGATGACTCAGACTGCAGGGAATTCCCTAATGATCTGGAATATTTTTACTCCTGCACT[CG]GGCAGTTTCCTACTAAGGACTCGGAGCTCTGATAAGGCTGAACACAAAGGCCCTTTCAGG	CGGGCAGTTTCCTACTAAGGACTCGGAGCTCTGATAAGGCTGAACACAAA	NFATC1;NFATC1;NFATC1;NFATC1;NFATC1;NFATC1;NFATC1;NFATC1;NFATC1;NFATC1	NM_172388;NM_001278673;NM_172390;NM_006162;NM_001278669;NM_001278670;NM_001278675;NM_172389;NM_172387;NM_001278672	Body;Body;Body;Body;Body;Body;Body;Body;Body;Body		chr18:77218531-77218531			18:75319216-75319823									chr18:77218440-77218815	3								-0.230138	2.62375	-3.51186	0.000609993	0.735578	-0.696317
chr2	60946697	+	cg11472573	95767548		ATACCTTTATTCAAACTATTACCTATACTAACATACCATTTCCTTTCTTC		II			NA	NA		OpenSea	ACTTCCTGGAGAGTGTGATGTGTTTGAGATGAGACAAAACAATGAATCAAGTTAGCCAGA[CG]AAGAAAGGAAATGGCATGCTAGTACAGGCAACAGCCTGAACAAAGGCACAGAGGCAAGAA	TGCCTTTGTTCAGGCTGTTGCCTGTACTAGCATGCCATTTCCTTTCTTCG											U6	ENST00000516909.1	TSS200	U6	ENST00000516909.1	TSS200	chr2:60946560-60946830	3								0.196722	0.194867	3.51115	0.000611497	0.735578	-0.698133
chr9	130649138	-	cg08754068	40704255		TCATCAAAACAAAATAAACRCTAACAAAATCCTTACCCTTTCAACCCCTC		II			rs4837202	0.026392	chr9:130652926-130653160	N_Shelf	GCAGACGGGCGTCATCAGGGCAAGGTGAGCGCTGGCAGGGTCCTTGCCCTTTCAGCCCCT[CG]CTTACCATAGGACCTCAATAGGAGAAATCCCCATGCCTCCTGGGGCCTCGGTTTCCCCAT	CATCAGGGCAAGGTGAGCGCTGGCAGGGTCCTTGCCCTTTCAGCCCCTCG	ST6GALNAC6;ST6GALNAC6;ST6GALNAC6;ST6GALNAC6;ST6GALNAC6;ST6GALNAC6;ST6GALNAC6	NM_001287003;NM_001286999;NM_001287002;NM_001287001;NM_001287000;NM_013443;NR_104629	3'UTR;Body;Body;Body;Body;Body;Body								ST6GALNAC6;RP11-203J24.9	ENST00000485320.1;ENST00000476274.2	3'UTR;TSS200	ST6GALNAC6;ST6GALNAC6;RP11-203J24.9;ST6GALNAC6;RP11-203J24.9	ENST00000491678.1;ENST00000485320.1;ENST00000548587.1;ENST00000463086.1;ENST00000476274.2	3'UTR;3'UTR;TSS1500;3'UTR;TSS200			chr9:130646390-130649139	6						-0.203237	2.98173	-3.51092	0.000611977	0.735578	-0.698712
chr14	74257174	-	cg13158272	81606481		ATACCRTCATCCRATTACTATAACTTATAAAATTATAAATATACCAAAAC		II			NA	NA	chr14:74253387-74254188	S_Shelf	GCTGTGTTGCCATGCCGTCATCCGGTTGCTATGACTTGTGAGGTTGTGGATGTGCCAGAA[CG]TGAATCTATTAATTTAACAGGAACTAGGCTCAGCACATATATTCCTTGTTAGGTCATTTG	TGCCGTCATCCGGTTGCTATGACTTGTGAGGTTGTGGATGTGCCAGAACG							TRUE				C14orf43;RP5-1021I20.1;RP5-1021I20.1	ENST00000486739.1;ENST00000556194.1;ENST00000553470.1	TSS200;5'UTR;5'UTR	C14orf43;RP5-1021I20.1;RP5-1021I20.1	ENST00000486739.1;ENST00000556194.1;ENST00000553470.1	TSS200;5'UTR;5'UTR	chr14:74256980-74257295	3						TRUE		-0.363599	1.16289	-3.51081	0.00061221	0.735578	-0.698993
chr17	79373381	+	cg16560774	82614958	26680248	ACAATAATAACAACAAAACCAATCAACACACAAAAAAACTAAACTTCTCA	ACGATAATAACGACGAAACCGATCAACACGCGAAAAAACTAAACTTCTCG	I	A	Red	NA	NA	chr17:79366806-79374742	Island	TTTGCCTCCACAGACCATGGACCCGCACAGCGGCCGCTGGCTCGGTGCGCGGCCGCCCGC[CG]AGAAGCCCAGTCCTCCCGCGTGCTGACCGGCCCCGCCGCCACCACCGCCTGTGACCCCGG	GCGGTGGTGGCGGCGGGGCCGGTCAGCACGCGGGAGGACTGGGCTTCTCG	BAHCC1	NM_001080519	TSS200			DMR		17:76987424-76988811	17:79372319-79373389	Promoter_Associated	BAHCC1;RP11-1055B8.6	ENST00000307745.7;ENST00000572324.1	TSS200;TSS200	RP11-1055B8.6;BAHCC1;RP11-1055B8.6	ENST00000574717.1;ENST00000307745.7;ENST00000572324.1	5'UTR;TSS200;TSS200	chr17:79372680-79373935	3						TRUE		0.159313	-5.57523	3.51051	0.000612841	0.735578	-0.699753
chr2	114648024	-	cg17986036	53726912	7700837	AAATAAATAATACAACAAAATACCACCACCAACTATCAATCCTAAACCCA	AAATAAATAATACGACGAAATACCGCCGCCGACTATCAATCCTAAACCCG	I	C	Grn	NA	NA	chr2:114647669-114648312	Island	GAGGAGGCCGGGAAATGAATGGTGCGGCGAGGTGCCGCCGCCGGCTGTCAGTCCTAGACC[CG]CCGGCCAGCGAGGGGTGGGGCCCGCAGCCAGGGCCTCGCGGGTCCCCTCGTTTCTCCCTC	AAATGAATGGTGCGGCGAGGTGCCGCCGCCGGCTGTCAGTCCTAGACCCG	ACTR3;LOC101060091;ACTR3;ACTR3	NM_001277140;NR_110174;NR_102318;NM_005721	TSS200;Body;Body;Body					2:114363603-114364951	2:114647931-114648141	Promoter_Associated	ACTR3;ACTR3;ACTR3	ENST00000535589.1;ENST00000536059.1;ENST00000544784.1	TSS200;5'UTR;5'UTR	ACTR3;ACTR3;ACTR3	ENST00000535589.1;ENST00000536059.1;ENST00000544784.1	TSS200;5'UTR;5'UTR	chr2:114647905-114648790	3								0.098542	-6.35037	3.51036	0.000613153	0.735578	-0.700129
chr10	112248821	+	cg01320200	13803922		TAAAACTATATTTCCAACTAACTCCCTAATCATACTAATTCTACTAATCC		II			rs76298723	0.012598		OpenSea	CCTTTCAACACCTCCAGGAAGTTAAGCACTAGAACCGCCTGCTACTCAATGTGTGGTCTA[CG]GACCAGTAGAATCAGCATGACCAGGGAGCTAGTTGGAAATACAGTCTCAGCCCCAGAATA	CGGACCAGTAGAATCAGCATGACCAGGGAGCTAGTTGGAAATACAGTCTC											RP11-525A16.1	ENST00000445730.1	3'UTR	RP11-525A16.1	ENST00000445730.1	3'UTR	chr10:112248720-112249235	3								0.182197	-0.139561	3.51003	0.000613838	0.735578	-0.700952
chr1	231664364	-	cg10210571	88604304	91711964	TAACAAATAATAATCCTTAAACCACACAATAAACAAAACCAACAACAACA	TAACGAATAATAATCCTTAAACCACGCGATAAACGAAACCAACGACGACG	I	A	Red	NA	NA	chr1:231663999-231664608	Island	CTCGCGCGGCGGTGGCGGGTGGTGGTCCTTGGACCACGCGGTGGGCGGAGCCAGCGGCGA[CG]GCCTCCCCTCCCCTCCGGACGCAGGCCGGAAGTACGTGAGAGGAGACTTCCGGCCACTGC	TGGCGGGTGGTGGTCCTTGGACCACGCGGTGGGCGGAGCCAGCGGCGACG	TSNAX-DISC1;TSNAX-DISC1;TSNAX-DISC1;TSNAX-DISC1;TSNAX-DISC1;TSNAX-DISC1;TSNAX;TSNAX-DISC1;TSNAX-DISC1	NR_028397;NR_028394;NR_028400;NR_028399;NR_028393;NR_028395;NM_005999;NR_028396;NR_028398	TSS200;TSS200;TSS200;TSS200;TSS200;TSS200;TSS200;TSS200;TSS200					1:229730538-229731231	1:231663657-231664844	Promoter_Associated	RP11-295G20.2;RP11-295G20.2;RP11-295G20.2;TSNAX;TSNAX;RP11-295G20.2	ENST00000440665.1;ENST00000450783.1;ENST00000425412.1;ENST00000366639.3;ENST00000366639.3;ENST00000416221.1	TSS1500;TSS1500;TSS200;5'UTR;1stExon;TSS200	TSNAX;RP11-295G20.2;TSNAX;RP11-295G20.2;RP11-295G20.2;TSNAX;TSNAX;RP11-295G20.2	ENST00000476913.1;ENST00000440665.1;ENST00000413309.1;ENST00000450783.1;ENST00000425412.1;ENST00000366639.3;ENST00000366639.3;ENST00000416221.1	TSS1500;TSS1500;TSS200;TSS1500;TSS200;5'UTR;1stExon;TSS200	chr1:231663705-231664515	3						TRUE		0.264844	-3.73273	3.50951	0.000614946	0.735578	-0.702283
chr22	24819864	-	cg00108569	56805281	51741586	AAAACAACACAAATCTCAAAACTACCTACAAAAAACACCCATAAACAACA	AAAACAACGCGAATCTCAAAACTACCTACAAAAAACGCCCGTAAACGACG	I	C	Grn	NA	NA	chr22:24819537-24820810	Island	CGGGGCGGGGCGGGGGCAGCGCGGGTCTCAAAGCTGCCTGCAGGGGGCGCCCGTGAGCGG[CG]CGGCCGGAGCCGGAGACCCAGCGGCCGCCGAGACAGCGGGAGCCGGCGTGCGAGCGGCAG	GGGGCAGCGCGGGTCTCAAAGCTGCCTGCAGGGGGCGCCCGTGAGCGGCG				high-CpG:23149855-23149906		DMR		22:23149607-23150989	22:24819695-24820027	Unclassified	KB-1896H10.1	ENST00000358654.2	3'UTR	ADORA2A;ADORA2A;ADORA2A;ADORA2A;ADORA2A;ADORA2A;ADORA2A;KB-1896H10.1	ENST00000464977.1;ENST00000444262.2;ENST00000486108.1;ENST00000467385.1;ENST00000486351.1;ENST00000424232.1;ENST00000486108.1;ENST00000358654.2	TSS1500;TSS1500;1stExon;5'UTR;5'UTR;5'UTR;5'UTR;3'UTR	chr22:24819720-24820010	3						TRUE		0.108005	-6.16975	3.50944	0.000615094	0.735578	-0.702461
chr1	151810893	-	cg05021743	42755177	88789560	CATAAACCACAACTAACAACACAAAAAATCCAAATAAAAAAACAACAACA	CGTAAACCGCAACTAACAACACAAAAAATCCAAATAAAAAAACGACGACG	I	T	Red	NA	NA	chr1:151810460-151811684	Island	CACGCTCTCGCGCGTGGGCCGCAGCTGGCAGCACAGGAAGTCCAGGTGGAAGAGCGGCGG[CG]TGGGCGGCCCGGCGCGGCGCGGCGAGTGCGGGCTGGTATCGGCCGAGCTCGCTTTTTCTG	CGCCGCCGCTCTTCCACCTGGACTTCCTGTGCTGCCAGCTGCGGCCCACG	C2CD4D;LOC100132111	NM_001136003;NR_024237	Body;TSS200	high-CpG:150077310-150077568				1:150077049-150078380									chr1:151810605-151811655	3						TRUE		0.168794	-5.00801	3.50928	0.000615431	0.735578	-0.702864
chr17	78450357	+	cg02241363	63804962	70608217	ACAATAAAAACCTAATAACACAACAATATAAACCACACAACCAAAAAACA	ACAATAAAAACCTAATAACGCGACGATATAAACCGCGCGACCGAAAAACG	I	C	Grn	NA	NA	chr17:78449507-78452783	Island	GCTCCGGCTGGGACCCGGCTCGGGCTGTGGCTCCGCGAGCGGCCCGCGCTCTGGGCGCCG[CG]CTCTTCGGCCGCGCGGTCCACACCGCCGCGCTATCAGGCCCCCACTGCCGCCTGCGCTGC	GCAGTGGGGGCCTGATAGCGCGGCGGTGTGGACCGCGCGGCCGAAGAGCG	NPTX1;NPTX1	NM_002522;NM_002522	5'UTR;1stExon			DMR		17:76063840-76067621			NPTX1;NPTX1;NPTX1	ENST00000575212.1;ENST00000306773.4;ENST00000306773.4	3'UTR;1stExon;5'UTR	NPTX1;NPTX1;NPTX1;NPTX1	ENST00000575212.1;ENST00000306773.4;ENST00000571100.1;ENST00000306773.4	3'UTR;1stExon;TSS1500;5'UTR	chr17:78448385-78451650	3						TRUE		0.239745	-5.04506	3.50906	0.000615902	0.735578	-0.703429
chr8	23330039	-	cg13580084	22612276		AAATCCTCTTTAAACCCTCCAATAAAACCTCRAACTCACCACTAAATAAC		II			NA	NA		OpenSea	ATGTTGGCACCAGATCCTCTTTGAGCCCTCCAGTGAAGCCTCGGACTCACCACTAGATGG[CG]TCCGAGCTCGCGCTCTCCACCGCGGGGCAGCAAGGCGGCAGGAAGCGGTCCAGAGGTGCC	CGCCATCTAGTGGTGAGTCCGAGGCTTCACTGGAGGGCTCAAAGAGGATC							TRUE		8:23329419-23330708	Unclassified	CTC-756D1.2	ENST00000521021.1	5'UTR	CTC-756D1.2	ENST00000521021.1	5'UTR	chr8:23329880-23330170	3						TRUE		0.145163	-5.49258	3.50868	0.000616703	0.735578	-0.704387
chr17	1953305	-	cg12255698	14680268	29743927	ACAATAACAATCAAAAACCACAATTACCCTAAAAACACAAAAACAAAACA	ACAATAACAATCGAAAACCACGATTACCCTAAAAACGCGAAAACGAAACG	I	C	Grn	NA	NA	chr17:1952919-1962328	Island	CCTCCAGTTCCCACAGTAACAATCGAAAGCCACGGTTGCCCTGGAGACGCGGGGGCGGGG[CG]CGCGGACGGCGCCGGCGCGGGGCGGGCTGACGTCAGGGCCGCGGGGGGGCGGGCGGGGCG	CGCCCCGCCCCCGCGTCTCCAGGGCAACCGTGGCTTTCGATTGTTACTGT	MIR132	NR_029674	TSS200		chr17:1953067-1953067			17:1899670-1901737	17:1952971-1954609	Unclassified	MIR132	ENST00000384991.1	TSS200	MIR132	ENST00000384991.1	TSS200	chr17:1952705-1953535	3						TRUE		0.260465	-4.4298	3.5083	0.000617509	0.735578	-0.705352
chr19	36436010	-	cg05886453	3600419	94617168	CAACAAAACCCAAACACCCTATAAAACCTAACCTCAAACTCACCAAATCA	CAACAAAACCCGAACACCCTATAAAACCTAACCTCAAACTCACCAAATCG	I	C	Grn	NA	NA	chr19:36435457-36435778	S_Shore	TGGCCCCACGGACAGCAGGACCCGGACACCCTGTGGGACCTGGCCTCAAACTCACCAAAT[CG]CTCATGGTTTTTAAAACTCTGATGGGGAGGGTGTCGGGGACACCGGGGCAAAACAAGAAA	CAGCAGGACCCGGACACCCTGTGGGACCTGGCCTCAAACTCACCAAATCG	LRFN3	NM_024509	3'UTR								LRFN3	ENST00000246529.3	3'UTR	LRFN3	ENST00000246529.3	3'UTR	chr19:36435825-36436015	3						TRUE		-0.216444	2.73354	-3.50771	0.000618765	0.735578	-0.706849
chr2	43352401	+	cg17664192	49731589		AAACTCTTCAAAAACTATCTCTATACCCTCCTAAAATAAACTCRAATAAC		II			NA	NA		OpenSea	TGGCACAAGAGGTTTTCACACCAGGAGAGTGCCACCTCCGCTCTGCAGCCAAGCGCCCTG[CG]CCACTCGAGCCCACCCCAGGAGGGCACAGAGACAGCCCCTGAAGAGCCCTCAGAGAGGCC	CGCCACTCGAGCCCACCCCAGGAGGGCACAGAGACAGCCCCTGAAGAGCC																	chr2:43352145-43352455	3								-0.136943	3.68404	-3.50752	0.000619162	0.735578	-0.707323
chr13	113732739	+	cg21294654	67768552		AAAAATATAAATAACRAAATTATCTTAAACAAACCTCACCTTAACCCTCC		II			NA	NA	chr13:113731153-113731583	S_Shore	ATTCGGCGAGGCTCTGAGAACTCCAGCTCCGAGGGCGGTGCGCTCCGGAGAGGGCCCTAC[CG]GAGGGCCAAGGTGAGGCTTGCCCAAGACAACCCCGCCATCCACACCCCCCTCCTTGGTTC	CGGAGGGCCAAGGTGAGGCTTGCCCAAGACAACCCCGCCATCCACACCCC	MCF2L;MCF2L	NM_001112732;NM_024979	Body;Body					13:112780683-112781265			MCF2L	ENST00000375608.3	ExonBnd	MCF2L	ENST00000375608.3	ExonBnd	chr13:113732585-113732915	3						TRUE		-0.132233	3.67412	-3.50733	0.000619565	0.735578	-0.707803
chr1	25664857	-	cg21367040	65779867		TAAACCRAATAAATAATACTACTACATCCRAATATCTAAAAACTATAACC		II			NA	NA	chr1:25664286-25665398	Island	GCATGCGCGACTGAGCCGGGTGGATGGTACTGCTGCATCCGGGTGTCTGGAGGCTGTGGC[CG]TTTTGTTTTCTTGGCTAAAATCGGGGGAGTGAGGCGGGCCGGCGCGGCGCGACACCGGGC	CGGCCACAGCCTCCAGACACCCGGATGCAGCAGTACCATCCACCCGGCTC	TMEM50A;TMEM50A	NM_014313;NM_014313	1stExon;5'UTR	high-CpG:25537372-25537471				1:25536150-25537985	1:25664626-25665779	Promoter_Associated	TMEM50A;TMEM50A;TMEM50A;TMEM50A	ENST00000374358.4;ENST00000374358.4;ENST00000480937.1;ENST00000480937.1	1stExon;5'UTR;1stExon;5'UTR	C1orf63;C1orf63;C1orf63;C1orf63;TMEM50A;TMEM50A;C1orf63;C1orf63;TMEM50A;C1orf63;TMEM50A;TMEM50A;TMEM50A;C1orf63;TMEM50A;TMEM50A;TMEM50A	ENST00000564413.1;ENST00000568399.1;ENST00000567741.1;ENST00000562018.1;ENST00000374358.4;ENST00000374358.4;ENST00000566599.1;ENST00000568996.1;ENST00000468704.1;ENST00000561867.1;ENST00000498135.1;ENST00000491936.1;ENST00000480937.1;ENST00000473314.2;ENST00000498135.1;ENST00000491936.1;ENST00000480937.1	TSS1500;TSS1500;TSS1500;TSS1500;1stExon;5'UTR;TSS200;TSS200;TSS200;TSS1500;1stExon;1stExon;1stExon;TSS1500;5'UTR;5'UTR;5'UTR	chr1:25664685-25664970	3					TRUE	TRUE		0.156869	-5.229	3.5071	0.000620049	0.735578	-0.708379
chr9	131133336	-	cg24225917	75684581		AAAAAAATTCTAACTCATACAAAATAAACAACTACRTAACTCACRATCAC		II			NA	NA	chr9:131133566-131133958	N_Shore	GTGTGTAGACTGAAGAGATTCTAACTCATGCAAGATAAGCAGCTACGTGGCTCACGGTCA[CG]TCGCAAAAAACCTGGGGGCTCTCCTCCGCCTGCTTGTGGTCCCGTACAAGGCGCTTCCCA	AAGAGATTCTAACTCATGCAAGATAAGCAGCTACGTGGCTCACGGTCACG	URM1;URM1;URM1;URM1;MIR1268A	NM_001265582;NM_030914;NM_001135947;NR_049743;NR_031672	TSS1500;TSS1500;TSS1500;TSS1500;Body					9:130172976-130173772	9:131132567-131134271	Promoter_Associated	URM1;URM1;URM1	ENST00000372853.4;ENST00000372850.1;ENST00000372847.1	TSS1500;TSS1500;TSS1500	URM1;URM1;URM1	ENST00000372853.4;ENST00000470840.1;ENST00000372847.1	TSS1500;TSS1500;TSS1500	chr9:131132645-131133390	3								0.170052	-4.87524	3.50706	0.00062014	0.735578	-0.708487
chr1	228566548	+	cg06760305	56765865	44620524	AATACAACAAAACAAAAAACTTCTCACCCAACTATACATTTTTATTAACA	AATACAACGAAACGAAAAACTTCTCGCCCGACTATACGTTTTTATTAACG	I	C	Grn	NA	NA	chr1:228565949-228567121	Island	GTGCGCTGAGGGTCGCCCCGGCCACACCCTTGGTCTCCCCGCTGGGGGTCGCTGCAGACG[CG]CCAATAAAAACGCACAGCCGGGCGAGAAGTCTTCCGTCTCGTTGCATTATTTTCTTTTGG	AATGCAACGAGACGGAAGACTTCTCGCCCGGCTGTGCGTTTTTATTGGCG	OBSCN	NM_001098623	3'UTR					1:226632573-226633680	1:228565819-228566900	Unclassified	OBSCN	ENST00000570156.1	3'UTR	OBSCN	ENST00000570156.1	3'UTR	chr1:228565905-228566655	3						TRUE		0.11959	-6.60552	3.50682	0.000620649	0.735578	-0.709093
chr2	9695920	+	cg01118224	41624284	99722389	TACAAAAAACAACAACAACCAAAAACTAACTAAACCAACCTTTAATAACA	TACGAAAAACAACGACGACCGAAAACTAACTAAACCGACCTTTAATAACG	I	C	Grn	NA	NA	chr2:9695522-9696606	Island	CCGCGCCGCCTACTGGGAAGATTCTACCGCCAGGCTCGACGCCCCCAGAAGTGCAGGTGG[CG]TTACCAAAGGCCGGCTCAGCCAGCTTCCGGCCGCCGCTGTCCCCCGCACCACCCACAGCC	TGCGGGGGACAGCGGCGGCCGGAAGCTGGCTGAGCCGGCCTTTGGTAACG	ADAM17	NM_003183	TSS200	high-CpG:9613207-9613441				2:9612974-9614057	2:9695102-9696461	Promoter_Associated	ADAM17;ADAM17;ADAM17	ENST00000497134.1;ENST00000497134.1;ENST00000310823.3	1stExon;5'UTR;TSS200	ADAM17;ADAM17;ADAM17;ADAM17	ENST00000497134.1;ENST00000497134.1;ENST00000478059.1;ENST00000310823.3	1stExon;5'UTR;TSS200;TSS200	chr2:9695865-9696930	3						TRUE		0.129779	-6.4686	3.50678	0.000620736	0.735578	-0.709196
chr2	289254	-	cg07800384	86638927		ACTTCRACATTTAATAAATCAATTAAAATCCATCCRTTTTAAAAAAATCC		II			NA	NA	chr2:287353-290099	Island	GCTGCCTGATTGCTTCGACATTTAATAAGTCAATTAGAGTCCATCCGTTTTGGAGGGATC[CG]CTCTCCGGACCTCGAGGGGTCTGCCCCGCCCGAGCCCAGTCCCCAGGTTCGGGTCCCCAA	CTTCGACATTTAATAAGTCAATTAGAGTCCATCCGTTTTGGAGGGATCCG	FAM150B	NM_001002919	TSS1500					2:279254-279582			FAM150B;FAM150B;AC079779.4	ENST00000436353.2;ENST00000403610.3;ENST00000427831.1	TSS1500;TSS1500;5'UTR	FAM150B;FAM150B;FAM150B;AC079779.4	ENST00000436353.2;ENST00000403610.3;ENST00000452023.1;ENST00000427831.1	TSS1500;TSS1500;TSS1500;5'UTR	chr2:288865-290115	3						TRUE		0.180046	-4.28394	3.50645	0.00062145	0.735578	-0.710044
chr22	50919943	+	cg03373419	65668937	93795913	AACTAAATACATAACCTTTCCAACAAAAAACAAAACCAAATACACAAACA	AACTAAATACGTAACCTTTCCAACAAAAAACGAAACCGAATACACGAACG	I	A	Red	NA	NA	chr22:50919453-50920376	Island	TCGCCGCAGCCCCCTCCCCGCCCCGAGGGTGGCTGGGCCCGGAGGAGGGGCGCCCCGCCC[CG]TCCGTGCATCCGGCTCCGCCCCTTGCTGGAAAGGCTACGTATTCAGCCCTGGAGGTGCCA	GGCTGAATACGTAGCCTTTCCAGCAAGGGGCGGAGCCGGATGCACGGACG	ADM2	NM_024866	TSS200					22:49266320-49267242	22:50919485-50921020	Unclassified	ADM2;ADM2;ADM2	ENST00000395737.1;ENST00000395738.2;ENST00000362068.2	TSS1500;TSS200;TSS200	ADM2;ADM2;ADM2	ENST00000395737.1;ENST00000395738.2;ENST00000362068.2	TSS1500;TSS200;TSS200	chr22:50919820-50920055	3						TRUE		0.118012	-5.18236	3.5053	0.000623901	0.735578	-0.712948
chr12	51477539	-	cg06134974	27607886	40705277	AAAAATTATAAACAATAACTACTACAAAACCAAAACCAACACACAAACCA	GAAAATTATAAACGATAACTACTACAAAACCGAAACCGACGCGCAAACCG	I	A	Red	NA	NA	chr12:51476859-51477552	Island	CAGCAGCATGCCGGGAGTTGTAGGCGGTAACTGCTGCAAAGCCGAAGCCGGCGCGCAAAC[CG]GCTCCCGAGGCGGCAGCTCTGCTGCAACCTTTTAATGGGGGAAGAGAGGAGACTCAGCTA	GGGAGTTGTAGGCGGTAACTGCTGCAAAGCCGAAGCCGGCGCGCAAACCG	CSRNP2	NM_030809	TSS1500					12:49763127-49763819	12:51476231-51477808	Promoter_Associated	CSRNP2;CSRNP2	ENST00000550461.1;ENST00000228515.1	TSS200;TSS1500	CSRNP2;CSRNP2;CSRNP2;CSRNP2;CSRNP2;CSRNP2;CSRNP2	ENST00000552899.1;ENST00000548206.1;ENST00000546935.1;ENST00000550461.1;ENST00000548981.1;ENST00000552680.1;ENST00000228515.1	TSS1500;TSS200;TSS200;TSS200;TSS200;TSS200;TSS1500	chr12:51477280-51477555	3						TRUE		0.303852	-3.91942	3.50497	0.000624605	0.735578	-0.713779
chr5	170814878	-	cg16582978	67650877	95627345	TATAAACACAAAAAACCTACATCCTTTCCCTAATATAATTCCATCCTACA	TATAAACGCGAAAAACCTACGTCCTTTCCCTAATATAATTCCGTCCTACG	I	C	Grn	NA	NA	chr5:170814447-170815655	Island	TCAGGGTCTATATATAAGCGCGGGGAGCCTGCGTCCTTTCCCTGGTGTGATTCCGTCCTG[CG]CGGTTGTTCTCTGGAGCAGCGTTCTTTTATCTCCGTCCGCCTTCTCTCCTACCTAAGTGC	TATAAGCGCGGGGAGCCTGCGTCCTTTCCCTGGTGTGATTCCGTCCTGCG	NPM1;NPM1;NPM1;NPM1;NPM1;NPM1	NM_002520;NM_001037738;NM_199185;NM_001037738;NM_002520;NM_199185	1stExon;1stExon;5'UTR;5'UTR;5'UTR;1stExon	high-CpG:170747455-170747636				5:170746892-170748260	5:170814253-170814998	Unclassified	NPM1;NPM1;NPM1;NPM1;NPM1;NPM1;NPM1	ENST00000517671.1;ENST00000296930.5;ENST00000296930.5;ENST00000351986.6;ENST00000351986.6;ENST00000393820.2;ENST00000393820.2	5'UTR;5'UTR;1stExon;5'UTR;1stExon;5'UTR;1stExon	NPM1;NPM1;NPM1;NPM1;NPM1;NPM1;NPM1;NPM1;NPM1;NPM1;NPM1;NPM1;NPM1	ENST00000517671.1;ENST00000296930.5;ENST00000296930.5;ENST00000523622.1;ENST00000518587.1;ENST00000521672.1;ENST00000521672.1;ENST00000351986.6;ENST00000351986.6;ENST00000393820.2;ENST00000393820.2;ENST00000523339.1;ENST00000523339.1	5'UTR;5'UTR;1stExon;TSS200;TSS200;1stExon;5'UTR;5'UTR;1stExon;5'UTR;1stExon;1stExon;5'UTR			chr5:170813822-170816116	6	chr5:170812821-170829519	6		TRUE		0.128022	-5.99246	3.50393	0.000626837	0.735578	-0.71641
chr8	68814187	-	cg22107011	8795985		ATCAATAAACATTCTTACATTAACCACTCTTATTACACCACAAACTATAC		II			NA	NA		OpenSea	GAACAAGCCCAGTCAGTAAACATTCTTGCATTAGCCACTCTTATTACACCACAGACTGTA[CG]TGGTTAGTGCTTAAAAGCCCCCTGCCCTCCACCTCCAAAAAGATTTATAGAGGTGTCCTT	TCAGTAAACATTCTTGCATTAGCCACTCTTATTACACCACAGACTGTACG																					chr8:68814033-68814777	6				0.34254	0.450437	3.50376	0.000627201	0.735578	-0.716839
chr15	74988709	+	cg01714418	74608565		CCATCAAAAAATTATCRCACTTATTAAATCCCACAACTACAATTTAACAC		II			NA	NA	chr15:74988166-74988669	S_Shore	GCCAATCGCAGAGCTGGAGCGGAGGACTTTCAGGGAGGCCTGGTGACGTGACAGCCCCTC[CG]TGCTAAACTGCAGCTGTGGGACTTAATAAGTGCGACAACCCCCTGATGGATTAAAGAAAA	CATCAGGGGGTTGTCGCACTTATTAAGTCCCACAGCTGCAGTTTAGCACG	EDC3;EDC3;EDC3	NM_001142443;NM_025083;NM_001142444	TSS1500;TSS1500;TSS1500					15:72775236-72775839	15:74987696-74989216	Promoter_Associated	EDC3;EDC3;EDC3;EDC3	ENST00000562047.1;ENST00000568176.1;ENST00000426797.3;ENST00000315127.4	TSS1500;TSS1500;TSS1500;TSS1500	EDC3;EDC3;EDC3;EDC3;EDC3;EDC3;EDC3;EDC3;EDC3;EDC3;EDC3;EDC3;EDC3;EDC3;EDC3	ENST00000567813.1;ENST00000563292.1;ENST00000570138.1;ENST00000562047.1;ENST00000569561.1;ENST00000566828.1;ENST00000569007.1;ENST00000563009.1;ENST00000568176.1;ENST00000566243.1;ENST00000566219.1;ENST00000426797.3;ENST00000566119.1;ENST00000565602.1;ENST00000315127.4	TSS1500;TSS1500;TSS1500;TSS1500;TSS200;TSS1500;TSS1500;TSS1500;TSS1500;TSS1500;TSS1500;TSS1500;TSS1500;TSS1500;TSS1500	chr15:74987845-74988935	3						TRUE		0.174894	-5.12657	3.5036	0.000627547	0.735578	-0.717246
chr19	58011345	-	cg22806837	45622928	37715164	AAACTAATTATTCACTACAACAACCAACTCCAAAAAACACAATAAAAACA	AAACTAATTATTCGCTACGACGACCAACTCCGAAAAACGCGATAAAAACG	I	C	Grn	NA	NA	chr19:58011124-58011743	Island	TCAGCTTGCCGGAAGCTGGTTGTTCGCTGCGGCGACCAGCTCCGGAAAGCGCGGTGGGGA[CG]CGCTGTGTTCTCGCAGCTCAGAGGCGGGTCTGAGGCTCGGTGGCGGCGCCCAGGGTGGCC	AAGCTGGTTGTTCGCTGCGGCGACCAGCTCCGGAAAGCGCGGTGGGGACG	ZNF773;ZNF773	NM_198542;NM_198542	5'UTR;1stExon	high-CpG:62703092-62703159		DMR		19:62702952-62703547	19:58010965-58011552	Unclassified	ZNF773;ZNF773;ZNF773	ENST00000332030.5;ENST00000282292.3;ENST00000282292.3	5'UTR;5'UTR;1stExon	ZNF773;ZNF773;ZNF773	ENST00000332030.5;ENST00000282292.3;ENST00000282292.3	5'UTR;5'UTR;1stExon			chr19:58010822-58012186	6	chr19:58010588-58011641	6		TRUE		0.133854	-6.09017	3.50352	0.00062772	0.735578	-0.717449
chr9	129677031	-	cg03986101	18752242		CRTATCTCCRCCCCTACAACRAACTAATTAAAAAACTATTCTAATACCRC		II			NA	NA	chr9:129676764-129677415	Island	CGGCCGATTTGCGTGTCTCCGCCCCTACAACGAGCTGGTTGGGGGGCTGTTCTGGTGCCG[CG]CGCCGATTGGATGAGAGGCCCGCCGCTCAGGCCCTGGAGCGGACGGTTCCTACTGCGGCT	GTGTCTCCGCCCCTACAACGAGCTGGTTGGGGGGCTGTTCTGGTGCCGCG	RALGPS1	NM_014636	TSS200					9:128716477-128717820	9:129676449-129678068	Unclassified	RALGPS1;RALGPS1;RALGPS1;RALGPS1;RALGPS1;RALGPS1	ENST00000480993.1;ENST00000424082.2;ENST00000394022.3;ENST00000373439.1;ENST00000394011.3;ENST00000373436.1	TSS1500;TSS200;TSS200;TSS200;TSS200;TSS200	RALGPS1;RALGPS1;RALGPS1;RALGPS1;RALGPS1;RALGPS1;RALGPS1;RALGPS1	ENST00000480993.1;ENST00000424082.2;ENST00000394022.3;ENST00000373439.1;ENST00000394011.3;ENST00000319107.4;ENST00000472427.1;ENST00000373436.1	TSS1500;TSS200;TSS200;TSS200;TSS200;TSS200;TSS200;TSS200	chr9:129676845-129677115	3						TRUE		0.166233	-4.76569	3.50329	0.000628226	0.735578	-0.718044
chr10	45470562	+	cg02399189	96746104	77649235	ACCAAAAAACAAAACTAAATATAAAACACACCCACAATCACCAAAAAACA	ACCGAAAAACGAAACTAAATATAAAACGCGCCCGCGATCACCAAAAAACG	I	C	Grn	NA	NA	chr10:45470022-45470291	S_Shore	CTTTTCTGGGGACTGTGTGCCGGCCCCGCCCGCCTGGGGCGCGGCGCCGAGGCTCCGGGG[CG]CCCCCTGGTGACCGCGGGCGCGCTCCACATCCAGTCCCGCTCCTCGGCCCAGGGACCCCT	GCCGAGGAGCGGGACTGGATGTGGAGCGCGCCCGCGGTCACCAGGGGGCG	RASSF4	NM_032023	Body		chr10:45470476-45470476			10:44790365-44790667	10:45469965-45471264	Unclassified	C10orf10;RASSF4	ENST00000496638.1;ENST00000472561.1	3'UTR;5'UTR	RASSF4;C10orf10;RASSF4;RASSF4;RASSF4	ENST00000462822.1;ENST00000496638.1;ENST00000489171.1;ENST00000483709.1;ENST00000472561.1	5'UTR;3'UTR;5'UTR;5'UTR;5'UTR	chr10:45470020-45470655	3						TRUE		0.095313	-5.56837	3.50325	0.000628304	0.735578	-0.718135
chr2	86426474	-	cg19130836	45722121	30698138	ATAAAACCTTCTATAAACAATCATTTTACAACAACAAAAAACAAAACCCA	ATAAAACCTTCTATAAACAATCGTTTTACAACGACGAAAAACGAAACCCG	I	A	Red	NA	NA	chr2:86422068-86422858	S_Shelf	ATAAGAAATTTTGTAGAACCTTCTATAGGCAGTCGTTTTACAGCGGCGAAGAACGGAACC[CG]GCAGATGACATTGAATAAATGTTGAGTGGACAACTTTGTTCTTTTCCTCTTCCTTGACTC	GTAGAACCTTCTATAGGCAGTCGTTTTACAGCGGCGAAGAACGGAACCCG	MRPL35;MRPL35	NM_145644;NM_016622	TSS200;TSS200						2:86426390-86426807	Promoter_Associated	MRPL35;MRPL35	ENST00000254644.7;ENST00000409180.1	TSS200;TSS200	MRPL35;MRPL35	ENST00000254644.7;ENST00000409180.1	TSS200;TSS200	chr2:86426425-86426695	3								0.287021	-2.71397	3.50298	0.000628898	0.735578	-0.718832
chr1	200639202	+	cg10311240	89676271	79799256	TTCCAAAATTTACCACCAACCCAAAACTAAACAAAAACATAAAAAACACA	TTCCGAAATTTACCACCAACCCAAAACTAAACGAAAACGTAAAAAACGCG	I	A	Red	NA	NA	chr1:200638546-200639384	Island	TGGGAGCCGGCAGTGGCTTGGGAGGGAGGGAGGGAGAAGGAGAGGGGCGGGAAGGCTCCT[CG]CGTTTTCCACGCCCCCGCCCAGCTCTGGGCTGGTGGTAAATCTCGGAACTGGTCCGGGCT	CGCGTTTTCCACGCCCCCGCCCAGCTCTGGGCTGGTGGTAAATCTCGGAA	DDX59	NM_001031725	TSS200					1:198905170-198906007	1:200639080-200639354	Promoter_Associated	DDX59;DDX59;DDX59;DDX59;RP11-92G12.3	ENST00000447706.2;ENST00000331314.6;ENST00000367346.3;ENST00000367348.3;ENST00000568695.1	TSS200;TSS200;TSS200;TSS1500;5'UTR	DDX59;DDX59;DDX59;DDX59;DDX59;RP11-92G12.3	ENST00000447706.2;ENST00000436897.1;ENST00000331314.6;ENST00000367346.3;ENST00000367348.3;ENST00000568695.1	TSS200;TSS1500;TSS200;TSS200;TSS1500;5'UTR	chr1:200638445-200639755	3						TRUE		0.144237	-5.32431	3.50298	0.000628898	0.735578	-0.718833
chr3	52089752	-	cg14716208	93621225	30649266	ACACAATAAAAACCCAACTCCAAAAAAACAAATACAAACCAAAAACAACA	ACACAATAAAAACCCGACTCCAAAAAAACGAATACGAACCGAAAACGACG	I	T	Red	NA	NA	chr3:52089652-52090845	Island	GCCTGCCAAACCACACAGTGGGGACCCGGCTCCAGGAGGGCGGATGCGGGCCGGGGACGA[CG]TGGCGCCCAGAGGGGCAGGCCGAGCGCGTGGAGAGGAAAGCGCCTCCAAGGGGGGCGTCA	ACACAGTGGGGACCCGGCTCCAGGAGGGCGGATGCGGGCCGGGGACGACG	DUSP7	NM_001947	Body					3:52064265-52066830									chr3:52089505-52090455	3						TRUE		0.259016	-4.08276	3.50275	0.000629395	0.735578	-0.719415
chr13	111366070	-	cg20524211	40807532	87607925	TCCCAAATATTTAAAACTAATATTTAAATTTTCCACATTAAACAAATACA	TCCCAAATATTTAAAACTAATATTTAAATTTTCCACGTTAAACAAATACG	I	A	Red	NA	NA	chr13:111364718-111368530	Island	GGGCTGAATGTTTCCCAAGTGTTTGAAACTGGTATTTGGGTTTTCCACGTTGGACAAGTG[CG]GCTCGGCGGCCAGCGGAGCGCGCCCCTTCCCGCTGCCCGCTCCGCTCCTCTCTTCTACCC	TCCCAAGTGTTTGAAACTGGTATTTGGGTTTTCCACGTTGGACAAGTGCG	ING1;ING1;ING1;ING1;ING1	NM_198217;NM_198219;NM_198219;NM_005537;NM_198218	Body;1stExon;5'UTR;TSS1500;5'UTR	high-CpG:110164060-110164239				13:110162495-110166785	13:111365896-111366071	Promoter_Associated	ING1;ING1;ING1;ING1;CARS2	ENST00000333219.7;ENST00000333219.7;ENST00000375775.3;ENST00000375774.3;ENST00000535398.1	5'UTR;1stExon;5'UTR;TSS1500;TSS200	CARS2;ING1;ING1;ING1;ING1;CARS2;CARS2;CARS2;CARS2	ENST00000540629.1;ENST00000333219.7;ENST00000333219.7;ENST00000375775.3;ENST00000375774.3;ENST00000485188.1;ENST00000537412.1;ENST00000535398.1;ENST00000544488.1	TSS1500;5'UTR;1stExon;5'UTR;TSS1500;TSS200;TSS200;TSS200;TSS1500	chr13:111365700-111366075	3						TRUE		0.113673	-5.12274	3.50144	0.00063223	0.735578	-0.72273
chr4	146848440	-	cg21042265	18643550		ATATAAAACACATAATTCAAACCTCAAACAATATCACTACATATAACTCC		II			NA	NA		OpenSea	CAGTGCTCTCCATATGGAGCACATAATTCAGGCCTCAGACAGTGTCACTGCATGTGACTC[CG]TTCTACTATTCTCTGCTTAGTCCCTGCTCTCAAGGAGCTCAGAGACAAGTGAGCAGAGAA	CGGAGTCACATGCAGTGACACTGTCTGAGGCCTGAATTATGTGCTCCATA	ZNF827;ZNF827	NM_001306215;NM_178835	Body;Body														chr4:146848245-146848470	3								0.259608	0.91456	3.50087	0.000633468	0.735578	-0.724173
chr13	100008030	+	cg02702515	53754925		CTACCCTCCAAACCCCCTACACAAAATAAAATAAAACTCTAAACAACTAC		II			NA	NA		OpenSea	GAGAGCCAGGACGCAGGCCTGTGGCTCAGCCCGCAGCGTGCTTGGTGCCACAAGCCCCCC[CG]CAGCTGCCCAGAGTCTCACCCCACTCTGTGCAGGGGGCCTGGAGGGCAGCGGCGGCACAG	TGCCCTCCAGGCCCCCTGCACAGAGTGGGGTGAGACTCTGGGCAGCTGCG	UBAC2;MIR623;UBAC2;UBAC2	NM_001144072;NR_030353;NM_177967;NR_026644	Body;TSS1500;Body;Body								UBAC2;MIR623	ENST00000460562.1;ENST00000384986.1	5'UTR;TSS1500	UBAC2;UBAC2;UBAC2;UBAC2;MIR623	ENST00000494576.1;ENST00000473194.1;ENST00000460562.1;ENST00000480738.1;ENST00000384986.1	5'UTR;5'UTR;5'UTR;5'UTR;TSS1500					chr13:100005997-100010650	6		TRUE		-0.140057	3.06177	-3.50076	0.000633692	0.735578	-0.724434
chr1	168515439	-	cg04139409	50662522		AAATTCCCTTATTATCTCTAAATCCCTAACACTTACAAAAAACCTATTAC		II			rs595405	0.089404		OpenSea	TTGAGAGTAGGAGATTCCCTTGTTATCTCTGGATCCCTGGCACTTGCAGAAAGCCTGTTA[CG]TAATAATTGCTCAACAATTAGTTTTTAAATAAATGAATTATTTTTAAAACGCCAAAATTA	CGTAACAGGCTTTCTGCAAGTGCCAGGGATCCAGAGATAACAAGGGAATC									1:168515182-168515474	Unclassified_Cell_type_specific							chr1:168515260-168515490	3								0.243533	-0.0287646	3.50068	0.000633879	0.735578	-0.724651
chr5	135265849	-	cg20924470	70698579		TTAACTAAAAACCAACAAACAAAAAACCTCCCACATACCACCTAAAAAAC		II			NA	NA	chr5:135265848-135266517	Island	GCCACGGGGAATTAGCTGAAGACCAGCAGGCAGGAAGCCTCCCACATGCCACCTAAGGGG[CG]CTCCCGGAACCGCCGCCCCTGCGGGAGGAGCGGCTGGGGTCTCAGATCGCCGTGCGTGAC	CGCCCCTTAGGTGGCATGTGGGAGGCTTCCTGCCTGCTGGTCTTCAGCTA	FBXL21	NM_012159	TSS200	high-CpG:135293745-135293984			TRUE	5:135293748-135294543			FBXL21	ENST00000467490.1	TSS1500	FBXL21;FBXL21;FBXL21	ENST00000472159.1;ENST00000495672.1;ENST00000475169.1	TSS1500;TSS200;TSS200	chr5:135265680-135266195	3						TRUE		0.204568	-4.34015	3.50065	0.000633944	0.735578	-0.724726
chr1	47882739	+	cg22796507	82727543	9703971	ATCAAAAACCTACAAATAAAATAACAAAAAAACAACAACAACACAAAACA	ATCGAAAACCTACGAATAAAATAACGAAAAAACGACGACAACGCAAAACG	I	A	Red	NA	NA	chr1:47881896-47883065	Island	GGCTGGGCGCCCCCGAGCCGCCCTGCTGCGCCGCGCCCGACGCCGCAGCCGCAGCCTTCC[CG]CCCTGCGCTGCCGCCGCCTCCCCGCCACTCTACTCGCAGGTCCCCGACCGCCTGGTACTG	CGCCCTGCGCTGCCGCCGCCTCCCCGCCACTCTACTCGCAGGTCCCCGAC	FOXE3	NM_012186	1stExon				TRUE	1:47654520-47655652	1:47882578-47882741	Unclassified_Cell_type_specific	FOXE3	ENST00000335071.2	1stExon	FOXE3	ENST00000335071.2	1stExon	chr1:47882200-47883035	3						TRUE		0.182269	-4.73952	3.50064	0.000633952	0.735578	-0.724737
chr5	58883392	+	cg18804667	39726933		ATACAATACCACRAAACCTACAAATATCCTAAACTAATCAAAACTAAAAC		II			rs114763093	0.016942		OpenSea	CCGAATTTCCAGCAGAACCTTTGGAATCCTCGCAGCCGCCTTGTCTGCCCTGGGCTGTGC[CG]CCCCAGCTCTGATCAGCTCAGGACACTTGCAGGCTCCGTGGTACTGTACATTAACTCTGC	CGCCCCAGCTCTGATCAGCTCAGGACACTTGCAGGCTCCGTGGTACTGTA	PDE4D;PDE4D;PDE4D	NM_001165899;NM_006203;NM_001104631	Body;TSS1500;Body	low-CpG:58919135-58919242			TRUE				PDE4D	ENST00000360047.5	TSS1500	PDE4D;PDE4D;PDE4D;PDE4D;PDE4D	ENST00000505453.1;ENST00000360047.5;ENST00000512069.2;ENST00000405053.3;ENST00000514231.1	TSS1500;TSS1500;3'UTR;3'UTR;3'UTR	chr5:58883385-58883730	3						TRUE		0.246224	-0.180078	3.50029	0.000634721	0.735578	-0.72563
chr12	312737	+	cg12790145	67657207	39669284	ACTTATTTATATATTTTTTAAATATCTATATACACACTCTCAACACCCCA	GCTTATTTATATATTTTTTAAATATCTATATACGCGCTCTCAACGCCCCG	I	C	Grn	NA	NA	chr12:312591-313331	Island	GGTGGGCGTGGCGCTGCGCGGGAGGGACCCGCAGACGGCAGAGGGTCCGCGGGGAGCGGG[CG]GGGCGTTGAGAGCGCGCACACAGACACCCAAAAAACACACAAACAAGCGGCCCCTGTGCC	GCTTGTTTGTGTGTTTTTTGGGTGTCTGTGTGCGCGCTCTCAACGCCCCG	LOC101929384;SLC6A12;SLC6A12;SLC6A12;SLC6A12	NR_120475;NM_001206931;NM_003044;NM_001122848;NM_001122847	TSS200;Body;Body;Body;Body			DMR		12:182853-183533			RP11-283I3.2;SLC6A12	ENST00000539568.1;ENST00000538272.1	TSS200;TSS200	SLC6A12;SLC6A12;SLC6A12;RP11-283I3.2;SLC6A12	ENST00000536116.1;ENST00000538580.1;ENST00000540094.1;ENST00000539568.1;ENST00000538272.1	3'UTR;TSS1500;TSS1500;TSS200;TSS200	chr12:312545-312895	3								1.19418	-2.35002	3.49936	0.000636751	0.735578	-0.727985
chr18	72116798	+	cg19057711	87780882		CAATACATTATACAAAAATCTAAAATACAACRACTAACAAAAACACCCCC		II			NA	NA		OpenSea	AGTACAACAGCCTGAAAGGCCAATGCCAAGCTGTCTGACTGCCCCCCTGGCTTCCTGCTG[CG]GGGGTGCTCCTGCCAGCCGCTGCATTTTAGATCTCTGTATAATGCATTGGGCGGGGATGA	CGGGGGTGCTCCTGCCAGCCGCTGCATTTTAGATCTCTGTATAATGCATT	FAM69C	NM_001044369	Body								FAM69C	ENST00000400291.2	5'UTR	FAM69C	ENST00000400291.2	5'UTR	chr18:72116625-72117395	3								-0.145597	3.45028	-3.49921	0.00063707	0.735578	-0.728355
chr1	40783060	+	cg23847109	55688271	9663352	TAAACACAAAAAACTAAACCAAACAAAACAAAACTAAATACCTAACACCA	TAAACGCAAAAAACTAAACCGAACGAAACGAAACTAAATACCTAACGCCG	I	A	Red	NA	NA	chr1:40782220-40783145	Island	GGGCGGGGGCCGGCGTGAGCTGTCACCTGAGAGGACCGGCGGGGTTGCCGGGAGGGAGGC[CG]GCGCCAGGCATCCAGCTCCGCCCCGCTCGGTCCAGCCTCCTGCGCCCACCCTCTGTCCTC	CGGCGCCAGGCATCCAGCTCCGCCCCGCTCGGTCCAGCCTCCTGCGCCCA	COL9A2	NM_001852	TSS200	high-CpG:40555481-40555965				1:40554767-40555727			COL9A2	ENST00000372748.3	TSS200	COL9A2;COL9A2;COL9A2;COL9A2;COL9A2;COL9A2;COL9A2;COL9A2	ENST00000490132.1;ENST00000417105.1;ENST00000496215.1;ENST00000372736.3;ENST00000495948.1;ENST00000372748.3;ENST00000482722.1;ENST00000461118.1	TSS1500;TSS1500;TSS1500;TSS200;TSS200;TSS200;TSS200;3'UTR	chr1:40782220-40783115	3						TRUE		0.325184	-3.78768	3.4986	0.000638414	0.735578	-0.72991
chr1	17313048	-	cg20792826	85741122		CCAACAACAACAACTTAAAACCRATATCAATAATATTCCTCAACRCCAAC		II			NA	NA		OpenSea	GGTGACCAGACCCAGCAGCAGCAGCTTGAAGCCGGTGTCAGTGATGTTCCTCAGCGCCAG[CG]GCCCCTGCAGGAGGCCGGGGACCAGGACAAGGCCCACCAGGACGGAGCTCAGGAGCGCCA	CAGCAGCAGCAGCTTGAAGCCGGTGTCAGTGATGTTCCTCAGCGCCAGCG	ATP13A2;ATP13A2;ATP13A2	NM_022089;NM_001141974;NM_001141973	Body;Body;Body					1:17185327-17186240	1:17312968-17314301	Unclassified	RP1-37C10.3	ENST00000446261.1	5'UTR	RP1-37C10.3;ATP13A2	ENST00000446261.1;ENST00000466561.1	5'UTR;3'UTR	chr1:17312945-17313495	3						TRUE		-0.115404	2.29817	-3.49847	0.000638703	0.735578	-0.730243
chr7	156433406	-	cg17170568	97707150	3671334	AAAACAAAACAAAACAAAACTAATAAACAAACCCACAAAAAACAAACACA	AAAACGAAACGAAACAAAACTAATAAACAAACCCGCGAAAAACGAACGCG	I	A	Red	NA	NA	chr7:156432433-156433670	Island	CATGCGCAGTATGGGGCGGGGCGGGGCAGGGCTGGTGAGCAAGCCCGCGGGGAGCGAGCG[CG]GAGGCGGGCGTTGCTACGGCAACGGTGGGCGGCCAGGGAGTTGCCTGAGGGAAAAGGGGC	CGCGCTCGCTCCCCGCGGGCTTGCTCACCAGCCCTGCCCCGCCCCGCCCC	C7orf13;RNF32;RNF32	NR_026865;NM_030936;NM_030936	TSS200;1stExon;5'UTR	high-CpG:156126157-156126339				7:156125195-156126707	7:156432754-156434135	Unclassified	RNF32;RNF32;RNF32;C7orf13;RNF32	ENST00000432459.2;ENST00000317955.5;ENST00000405335.1;ENST00000333319.6;ENST00000311822.8	TSS200;TSS200;TSS200;TSS200;TSS200	RNF32;RNF32;AC073871.2;RNF32;AC073871.2;RNF32;AC073871.2;C7orf13;RNF32;RNF32;RNF32;RNF32	ENST00000432459.2;ENST00000469382.1;ENST00000435354.1;ENST00000317955.5;ENST00000418309.1;ENST00000405335.1;ENST00000458645.1;ENST00000333319.6;ENST00000439609.1;ENST00000311822.8;ENST00000404282.2;ENST00000439609.1	TSS200;TSS200;TSS200;TSS200;TSS200;TSS200;TSS200;TSS200;1stExon;TSS200;5'UTR;5'UTR	chr7:156433165-156433515	3						TRUE		0.13687	-5.02007	3.49817	0.000639359	0.735578	-0.731001
chr19	16653523	-	cg05253604	15631576	88807932	AACTAAAACAACACAAATAAATATTAATCAAAACCAAAAAACACAAAACA	AACTAAAACGACGCGAATAAATATTAATCGAAACCGAAAAACGCGAAACG	I	T	Red	NA	NA	chr19:16652513-16653740	Island	GCGCCGCGGAAAGGCTGGAACGGCGCGGGTGGGTGTTAGTCGAGACCGGGGGGCGCGGGG[CG]TGCCCCTTGGTCGGCGTCGCAGCCCGATGGGCTGGCTGGTTGCTACCTCCGGGCGACCAG	CGCCCCGCGCCCCCCGGTCTCGACTAACACCCACCCGCGCCGTTCCAGCC	CHERP	NM_006387	TSS1500					19:16513396-16514805	19:16652583-16654155	Promoter_Associated	CHERP;CHERP;CALR3	ENST00000546361.2;ENST00000198939.6;ENST00000409035.1	TSS200;TSS1500;5'UTR	CHERP;CHERP;CHERP;CHERP;CALR3	ENST00000546538.1;ENST00000546361.2;ENST00000551747.1;ENST00000198939.6;ENST00000409035.1	TSS1500;TSS200;TSS1500;TSS1500;5'UTR			chr19:16651890-16654007	6	chr19:16651844-16654535	6				0.173422	-4.49944	3.49808	0.000639545	0.735578	-0.731215
chr8	144260730	+	cg08650125	4784149		RCRATCTACRAACATAAATTAAACAATTAAAAACCAATAAAATACCTACC		II			NA	NA		OpenSea	TCGGCAGGACCTAGGTGTCCTGTTCCATGACCGAGTTATCCGGTTACTAGAGACTTCAAG[CG]GCAGGCACCCTACTGGCTTTTAACTGCCTAACCCATGCCCGCAGATCGCGGCTTTGACAA	CGGCAGGCACCCTACTGGCTTTTAACTGCCTAACCCATGCCCGCAGATCG								8:144332046-144332156	8:144260610-144260802	Unclassified_Cell_type_specific														TRUE		0.28764	1.28628	3.49786	0.00064003	0.735578	-0.731774
chr3	169531663	-	cg12324144	83784193		ACACCTTCTACCRATAACAATAAAAATATAACTTACTTCTTTAATACTCC		II			NA	NA	chr3:169529875-169530435	S_Shore	CAAGAACCTGGACACCTTCTACCGGTAACAATGGGGGTGTGGCTTGCTTCTTTGGTGCTC[CG]CTGCTCAAACCTCTAGGGGGAGCATGCAGACGGGCAGGTTGTGGGGCACGTGGGCTCCGA	CGGAGCACCAAAGAAGCAAGCCACACCCCCATTGTTACCGGTAGAAGGTG	LRRC34	NM_153353	TSS1500					3:171014294-171014617	3:169531534-169531859	Promoter_Associated	LRRC34;LRRC34;LRRC34;LRRC34	ENST00000446859.1;ENST00000316515.7;ENST00000522830.1;ENST00000522526.2	TSS1500;TSS1500;TSS1500;TSS1500	LRRC34;LRRC34;LRRC34;LRRC34;LRRC34;LRRC34;LRRC34	ENST00000524054.1;ENST00000522080.1;ENST00000446859.1;ENST00000522596.2;ENST00000316515.7;ENST00000522830.1;ENST00000522526.2	TSS1500;TSS1500;TSS1500;TSS1500;TSS1500;TSS1500;TSS1500	chr3:169531585-169531855	3					TRUE	TRUE		0.413166	-2.89485	3.49726	0.000641351	0.735578	-0.733294
chr4	66537597	+	cg09861350	97716392		TTTAAATAATCCTCAAATAAAAACATAAATTTTAACTTTCCATCTCACCC		II			rs7676833	0.162212	chr4:66536065-66536674	S_Shore	GATGAAGCAAATTTAGAGGAAGAGCAGTGAATCAGTTTCTCAGTTTGGCAAAAAGCCTCA[CG]GGTGAGATGGAAAGTTAAAATTTATGTTTCTATTTGAGGACCATTCAAAATGTAAGCTCC	CGGGTGAGATGGAAAGTTAAAATTTATGTTTCTATTTGAGGACCATTCAA	EPHA5;EPHA5;EPHA5;EPHA5;EPHA5;EPHA5-AS1;EPHA5-AS1	NM_001281765;NM_004439;NM_182472;NM_001281766;NM_001281767;NR_034138;NR_034138	TSS1500;TSS1500;TSS1500;TSS1500;TSS1500;ExonBnd;Body								EPHA5;RP11-807H7.1	ENST00000511294.1;ENST00000509473.1	TSS1500;5'UTR	EPHA5;RP11-807H7.1;RP11-807H7.1;RP11-807H7.1	ENST00000511294.1;ENST00000509473.1;ENST00000514260.1;ENST00000507117.1	TSS1500;5'UTR;5'UTR;5'UTR										0.334073	1.17332	3.49679	0.000642377	0.735578	-0.734473
chr17	37310500	+	cg20289346	79633275	88801409	AAAAAACTCCAAACTAACCCTTAAAACACAATACAAATAACTCAACCTCA	GAAAAACTCCGAACTAACCCTTAAAACACGATACGAATAACTCAACCTCG	I	C	Grn	rs3025199	0.02563	chr17:37307498-37307775	S_Shelf	CTTCCCGCCAAGAAAGAGCCAGGCTGACCTGGGGGTGCGCTCGCCTCCGCCCTGCCATTG[CG]AGGTTGAGCCACCCGTACCGTGTTCCAAGGGTCAGCCCGGAGCTCCTCGCCCTCACTCGC	GAGGAGCTCCGGGCTGACCCTTGGAACACGGTACGGGTGGCTCAACCTCG								17:34563820-34564292	17:37310334-37310756	Promoter_Associated	PLXDC1	ENST00000461225.1	TSS1500	PLXDC1	ENST00000539608.1	TSS1500	chr17:37310340-37311015	3						TRUE		0.137791	-5.92708	3.49655	0.000642916	0.735578	-0.735092
chr3	197282982	+	cg26456937	86766932	2715846	ACAAAAAAACAACAAAAAATCTAACACCCAACTTAAAAACAAAACAACCA	ACGAAAAAACGACGAAAAATCTAACGCCCGACTTAAAAACGAAACGACCG	I	C	Grn	NA	NA	chr3:197281605-197283128	Island	GCTGGGTGCCCGGCTGGCGCTCCTCCCGCCCAAGGTGCCCTGATCGCTAGGCTCCCGGTG[CG]GCCGTCTCGCCCCTAAGCCGGGCGCCAGATCCCCCGCCGCCTTCTCGCTCCCCGACCGCT	CGGCCGTCTCGCCCCTAAGCCGGGCGCCAGATCCCCCGCCGCCTTCTCGC	BDH1;BDH1;BDH1	NM_203314;NM_004051;NM_203315	TSS200;TSS200;5'UTR					3:198765761-198767525	3:197282947-197282999	Promoter_Associated	BDH1;BDH1;BDH1;BDH1	ENST00000476764.1;ENST00000392379.1;ENST00000392378.2;ENST00000358186.2	TSS1500;TSS200;TSS200;5'UTR	BDH1;BDH1;BDH1;BDH1;BDH1;BDH1;BDH1;BDH1;BDH1	ENST00000476764.1;ENST00000492681.1;ENST00000445160.2;ENST00000446746.1;ENST00000468710.1;ENST00000432819.1;ENST00000392379.1;ENST00000392378.2;ENST00000358186.2	TSS1500;TSS200;TSS200;TSS200;TSS200;TSS200;TSS200;TSS200;5'UTR	chr3:197282720-197283275	3								0.138443	-6.1644	3.49593	0.000644283	0.735578	-0.736658
chr18	22930884	+	cg20743280	6778317		CAACTTCAACTATTTACTTTTAAAATATCTCRCCRCAAACAAACRAAACC		II			NA	NA	chr18:22930018-22930904	Island	GACACTCGCGGATGGGGGAAAGCGGGGAGCAGGGGGTTCCTCCTTACCTTTGAGGGATCT[CG]GTTTCGCTTGCTTGCGGCGAGACATCCTAAAAGCAAACAGCTGAAGTTGTTTCAATTCAG	CGGTTTCGCTTGCTTGCGGCGAGACATCCTAAAAGCAAACAGCTGAAGTT	ZNF521	NM_015461	Body	high-CpG:21184824-21185468		DMR		18:21184646-21185163	18:22930429-22931222	Unclassified_Cell_type_specific	ZNF521	ENST00000361524.2	ExonBnd	ZNF521	ENST00000361524.2	ExonBnd	chr18:22930165-22931195	3						TRUE		0.178026	-4.43253	3.49565	0.000644894	0.735578	-0.737357
chr19	56166368	-	cg04689371	40646240	42804139	AAAACTACCAAAAACTTAATTAAATAAAAAATAACAAAACACCAACAACA	AAAACTACCGAAAACTTAATTAAATAAAAAATAACGAAACGCCGACGACG	I	A	Red	NA	NA	chr19:56163662-56167257	Island	GGCGGGGCGGGGAGGGCTGCCGGAGGCTTGATTAGGTAGGAGGTGGCGAAGCGCCGGCGG[CG]GCCGGAAGTAGCCGAAGCCAGCGGCGGAAGTAGCCGAAGCGGCTGGAGCGGGCGGCAAGG	CGCCGCCGGCGCTTCGCCACCTCCTACCTAATCAAGCCTCCGGCAGCCCT	U2AF2;U2AF2;U2AF2;U2AF2	NM_001012478;NM_001012478;NM_007279;NM_007279	1stExon;5'UTR;1stExon;5'UTR	high-CpG:60858174-60858257				19:60856881-60858620	19:56164678-56166504	Promoter_Associated	U2AF2;U2AF2	ENST00000308924.3;ENST00000308924.3	5'UTR;1stExon	U2AF2;U2AF2	ENST00000308924.3;ENST00000308924.3	5'UTR;1stExon	chr19:56165645-56166490	3						TRUE		0.161662	-4.44923	3.49564	0.000644917	0.735578	-0.737383
chr2	201676725	-	cg11606796	31674936	3739107	AAAAATTTCTAACTCTTTCCTCTTCACCTTAAATTCAATAAAACACAACA	GAAAATTTCTAACTCTTTCCTCTTCGCCTTAAATTCGATAAAACGCGACG	I	C	Grn	NA	NA	chr2:201675989-201677306	Island	TGCCGGTACATCGGGGATTTCTGGCTCTTTCCTCTTCGCCTTAAATTCGGTGAGACGCGG[CG]CCCCGCTCACCCCGGGCGGACGCTGCGGGTCGTGGACGCCGGGCAGAGGGAGAGGGAGGC	GGGGATTTCTGGCTCTTTCCTCTTCGCCTTAAATTCGGTGAGACGCGGCG	BZW1;BZW1;BZW1;BZW1;LOC101927795	NM_001207068;NM_001207067;NM_014670;NM_001207069;NR_110275	TSS1500;5'UTR;5'UTR;TSS200;Body	high-CpG:201384505-201385019				2:201384246-201385721	2:201676003-201676815	Promoter_Associated	BZW1;BZW1;AC007163.6;BZW1;BZW1;AC007163.6	ENST00000452790.2;ENST00000409600.1;ENST00000447972.3;ENST00000431249.3;ENST00000409226.1;ENST00000447972.3	TSS1500;5'UTR;1stExon;5'UTR;TSS200;3'UTR	BZW1;BZW1;BZW1;BZW1;BZW1;AC007163.6;BZW1;BZW1;BZW1;BZW1;AC007163.6	ENST00000450637.1;ENST00000452790.2;ENST00000447069.1;ENST00000419090.1;ENST00000452206.1;ENST00000447972.3;ENST00000464483.1;ENST00000460660.1;ENST00000431249.3;ENST00000409226.1;ENST00000447972.3	5'UTR;TSS1500;TSS1500;TSS1500;5'UTR;1stExon;5'UTR;5'UTR;5'UTR;TSS200;3'UTR			chr2:201674935-201677932	6	chr2:201674555-201686997	6				0.134895	-5.99516	3.49296	0.000650861	0.735578	-0.744149
chr7	92219536	+	cg13760339	61725226	10714173	AATAATAAATACTCAACCAAAAAAACAATAAAACAACACAAAACCCAACA	AATAATAAATACTCAACCGAAAAAACAATAAAACGACGCAAAACCCGACG	I	A	Red	NA	NA	chr7:92219060-92219873	Island	TGAGGGCTGCCGCTTGCCCTCCGGCCCGGCCGGGAACAGCGAGGGTTCTCGCTGTCCTGC[CG]CCGGGCCCTGCGTCGCCCCACTGTTTTCCCGGCTGAGTACTCACCACCCGATTGTCCCGC	CGCCGGGCCCTGCGTCGCCCCACTGTTTTCCCGGCTGAGTACTCACCACC	FAM133B;FAM133B;FAM133B;FAM133DP;FAM133B	NM_001040057;NM_001288584;NR_109929;NR_034169;NM_152789	5'UTR;TSS200;Body;Body;Body					7:92056908-92057809	7:92218761-92220049	Promoter_Associated	FAM133B;FAM133B	ENST00000438306.1;ENST00000427372.1	5'UTR;TSS200	FAM133B;FAM133B;FAM133B;FAM133B;FAM133B	ENST00000438306.1;ENST00000456502.1;ENST00000427372.1;ENST00000481407.1;ENST00000480397.1	5'UTR;TSS200;TSS200;3'UTR;3'UTR	chr7:92219300-92219575	3								0.26876	-4.45583	3.49283	0.000651151	0.735578	-0.744478
chr10	23002323	+	cg00369151	94731278	51690955	CTTTAAAAAATCAAACAAAAATCACCAACTACAAAAAAACAACCAAAACA	CTTTAAAAAATCAAACAAAAATCACCGACTACGAAAAAACGACCGAAACG	I	A	Red	NA	NA	chr10:23002155-23003790	Island	GGTGCGGCCAACTCGGGACCCCCTCCGCCCGCGCCCGCCGGGACCCCCGCCTGCTGTCCC[CG]CCCCGGCCGCCCTTCCGCAGTCGGTGACTTCTGCCTGACTCCCCAAAGTGGGGGGAGGCG	CGCCCCGGCCGCCCTTCCGCAGTCGGTGACTTCTGCCTGACTCCCCAAAG	PIP4K2A	NM_005028	Body			DMR		10:23042044-23042521	10:23002195-23002444	Promoter_Associated	PIP4K2A	ENST00000545335.1	5'UTR	PIP4K2A	ENST00000545335.1	5'UTR	chr10:23001560-23003675	3						TRUE		0.599461	-3.64122	3.49266	0.000651539	0.735578	-0.744917
chr14	73392933	+	cg13198844	55612956		ATACACRTAAAAACTAATCATAAAACRCTTAAAAATAAAACCAAACRCAC		II			rs28372931	0.188955	chr14:73392696-73393616	Island	TCACGAAAGGGTCTCCAGACAGTTCCGCTGCTCCGGGAGCAGCCCCCGGCCCCGCCCCCG[CG]TGCGCCTGGCCCCACCCCCAAGCGCTCCATGACCAGCCTCCACGTGCATCCGCCCCAGAC	TGCACGTGGAGGCTGGTCATGGAGCGCTTGGGGGTGGGGCCAGGCGCACG	DCAF4;DCAF4;DCAF4;DCAF4;DCAF4	NM_181340;NM_001163508;NM_015604;NM_181341;NM_001163509	TSS200;TSS200;TSS200;TSS200;TSS200					14:72462360-72463696	14:73392441-73394031	Promoter_Associated	DCAF4;DCAF4;DCAF4;DCAF4;DCAF4;DCAF4	ENST00000394234.2;ENST00000509153.1;ENST00000555042.1;ENST00000510612.1;ENST00000358377.2;ENST00000353777.3	TSS1500;TSS1500;TSS1500;TSS1500;TSS200;TSS200	DCAF4;DCAF4;DCAF4;DCAF4;DCAF4;DCAF4;DCAF4;DCAF4;DCAF4;DCAF4	ENST00000509320.1;ENST00000394234.2;ENST00000509153.1;ENST00000555042.1;ENST00000514191.1;ENST00000505361.1;ENST00000510612.1;ENST00000508412.1;ENST00000358377.2;ENST00000353777.3	TSS1500;TSS1500;TSS1500;TSS1500;TSS1500;TSS1500;TSS1500;TSS1500;TSS200;TSS200	chr14:73392885-73394010	3						TRUE		0.158723	-4.88819	3.49264	0.000651582	0.735578	-0.744966
chr10	76871174	+	cg27412516	81750847	30764154	AAAACAAAATTCTACCAACAAAAAACAAAACCCACACTAAAAAAAACACA	AAAACGAAATTCTACCGACAAAAAACGAAACCCACACTAAAAAAAACGCG	I	A	Red	NA	NA	chr10:76871055-76871620	Island	GCGCCCTCGGGCTCCTCCGCGGCAGCATCTCGGTTCTCCTCTCGGGCCCATCTGGAGCCT[CG]CGTCTTTTCCAGTGTGGGCCCCGCCCCCTGCCGGTAGAACCCCGTCCCCGGCCGGTAGGG	CGCGTCTTTTCCAGTGTGGGCCCCGCCCCCTGCCGGTAGAACCCCGTCCC	SAMD8;SAMD8	NM_001174156;NM_144660	TSS1500;TSS1500	high-CpG:76541107-76541495				10:76541073-76541825	10:76870898-76871546	Promoter_Associated	SAMD8;SAMD8;SAMD8	ENST00000542569.1;ENST00000372687.3;ENST00000372690.3	TSS1500;TSS1500;TSS200	SAMD8;SAMD8;SAMD8;SAMD8	ENST00000542569.1;ENST00000372687.3;ENST00000372690.3;ENST00000447533.1	TSS1500;TSS1500;TSS200;5'UTR	chr10:76871005-76871250	3								0.163656	-4.89511	3.49241	0.000652094	0.735578	-0.745546
chr1	1163894	+	cg14965611	21691190		TCCACCAAAAAATCTTCCTAAACAAAAACCTAAATAACTTTAATAAAAAC		II			NA	NA	chr1:1163502-1163895	Island	ATGGCGGCACCTACTTGGAAAAGATGACCATCAGCTTCCTCCGGCTCCGCCGCGGCTCCG[CG]TCCTCATCAAAGCCACCCAGGTCCTTGCCTAGGAAGACCTCCTGGTGGAAGCCGCGATTG	CCACCAGGAGGTCTTCCTAGGCAAGGACCTGGGTGGCTTTGATGAGGACG	SDF4;SDF4	NM_016176;NM_016547	Body;Body					1:1152534-1153978						SDF4;SDF4	ENST00000403997.2;ENST00000459994.1	1stExon;3'UTR			chr1:1160216-1164681	6	chr1:1162988-1165703	6		TRUE		-0.120631	4.22414	-3.49104	0.000655172	0.735578	-0.749018
chr5	172152291	+	cg26318502	89690501		ATTTACTCAACATTAATACACATCACTATAACCAACCCCCTTTACRAAAC		II			NA	NA		OpenSea	GGCTTTGCCGCCCCCGCCACCATCAAGCGCCTTACGGGTAGATGACTTTTTCATCTCCAT[CG]CCCCGCAAAGGGGGTTGGCCACAGTGATGTGCACCAATGCTGAGCAAATTCACAACACCG	CGCCCCGCAAAGGGGGTTGGCCACAGTGATGTGCACCAATGCTGAGCAAA								5:172084792-172084897									chr5:172152185-172152675	3						TRUE		-0.127478	3.3676	-3.49066	0.000656008	0.735578	-0.749959
chr3	142608063	-	cg06341749	75685523	95664460	CACAAACCACTACTAAATATCCCATTTATTCTCCAACAACAAAAAAAACA	CACAAACCACTACTAAATATCCCGTTTATTCTCCGACGACAAAAAAAACG	I	A	Red	NA	NA	chr3:142607195-142608229	Island	TGCTCTGGCAGCCACAGGCCACTGCTGAATATCCCGTTTGTTCTCCGGCGGCAGGAGGGG[CG]GCTCCGAGGCCAGAGCCGCCCCCTCTCGTGGGGCGGGCGAACGTCTCCTCCCGGCACCCC	CGCCCCTCCTGCCGCCGGAGAACAAACGGGATATTCAGCAGTGGCCTGTG	PCOLCE2	NM_013363	TSS200			DMR	TRUE	3:144089902-144090919	3:142607843-142608136	Unclassified_Cell_type_specific	PCOLCE2;PCOLCE2;PCOLCE2	ENST00000461818.1;ENST00000485766.1;ENST00000295992.3	TSS200;TSS1500;TSS200	PCOLCE2;PCOLCE2;PCOLCE2;PCOLCE2;PCOLCE2;PCOLCE2	ENST00000493733.1;ENST00000461818.1;ENST00000495732.1;ENST00000485766.1;ENST00000483454.1;ENST00000295992.3	TSS1500;TSS200;TSS200;TSS1500;TSS1500;TSS200	chr3:142606960-142608315	3						TRUE		0.119715	-5.07507	3.49017	0.000657119	0.735578	-0.751206
chr15	57308286	+	cg20103352	65702231		ATCCTAACCRAATAACTCCATCCTAAAAATAAACTACCTACAAAATACAC		II			NA	NA		OpenSea	TCAGGCTAACCTAGATTACTTGGGGGAATTTCCTGGAGGGGCTGACTCATTCATTATTTA[CG]TGTACCCTGCAGGTAGTTTATCTCTAGGATGGAGTCATCCGGTTAGGATAGGTATTATGA	CGTGTACCCTGCAGGTAGTTTATCTCTAGGATGGAGTCATCCGGTTAGGA	TCF12;TCF12;TCF12;TCF12	NM_207038;NM_207037;NM_207036;NM_003205	Body;Body;Body;Body				TRUE							TCF12;TCF12	ENST00000558908.1;ENST00000560190.1	5'UTR;5'UTR	chr15:57308180-57308450	3								0.139369	1.39619	3.49002	0.000657444	0.735578	-0.751571
chr2	234355294	-	cg07834408	80689524	89716984	ATCAAAAACAATATAAAAATCAAAACTACCAACCATAAAAACAAACAACA	ATCAAAAACGATATAAAAATCAAAACTACCAACCGTAAAAACGAACGACG	I	C	Grn	NA	NA		OpenSea	CCTAAAAATGAAGTCAGAAACGGTGTAAAGATCAAGGCTGCCAGCCGTGAAAGCGGACGG[CG]CAGGGTTCACCCTTGTGGGCCTGCACGTCTTGCCGCCTGTGCAGCTGACCTTGTGTGTGC	CGCCGTCCGCTTTCACGGCTGGCAGCCTTGATCTTTACACCGTTTCTGAC	DGKD;DGKD	NM_152879;NM_003648	Body;Body					2:234020030-234020318						DGKD;DGKD;DGKD	ENST00000480535.1;ENST00000465569.1;ENST00000490764.1	TSS1500;TSS1500;5'UTR	chr2:234355285-234355615	3						TRUE		-0.149467	5.66173	-3.48987	0.000657788	0.735578	-0.751957
chr5	173180686	-	cg23975425	54609852		TCCCAACTATTCCAACRCAAACTAAATAACTTCTAACCCTTATTAATAAC		II			NA	NA		OpenSea	GGCTCACACTATCCCAGCTATTCCAACGCAGACTAAATGGCTTCTGGCCCTTGTTAATGG[CG]CCATCTCAGATCAGTGCCAGGGGAACCACTGGTCATTTGGGGGCACTGGAGGGAGCAGGG	CCCAGCTATTCCAACGCAGACTAAATGGCTTCTGGCCCTTGTTAATGGCG							TRUE												chr5:173180227-173181034	6	chr5:173179644-173181063	6		TRUE		-0.103628	3.83292	-3.48803	0.000661938	0.735578	-0.756594
chr1	109633344	+	cg11857025	39707249	26647870	ACTAAAAAAAACCATAATACACAAAAACAAAAACCAAAAAACAAACACCA	ACTAAAAAAAACCGTAATACGCAAAAACAAAAACCGAAAAACGAACGCCG	I	A	Red	rs528661	0.077011	chr1:109633188-109633632	Island	CCCTACGTAAACACGCAGTTTCCCGAGCTCGACAATCGGCTAGCCACTCCTGATAGCGTT[CG]GCGCTCGCCTCTCGGCCCTTGCTCCTGCGTACTACGGCTTCTTCCAGTCACCTCGGCCCG	CGGCGCTCGCCTCTCGGCCCTTGCTCCTGCGTACTACGGCTTCTTCCAGT	TMEM167B	NM_020141	TSS200					1:109434515-109435155	1:109632965-109634004	Promoter_Associated_Cell_type_specific	TMEM167B;TMEM167B	ENST00000338272.7;ENST00000473828.1	TSS200;TSS200	TMEM167B;TMEM167B;TMEM167B	ENST00000338272.7;ENST00000479160.1;ENST00000473828.1	TSS200;TSS200;TSS200	chr1:109633220-109633935	3						TRUE		0.26757	-2.62275	3.4869	0.000664506	0.735578	-0.759449
chr16	4526445	-	cg05973832	76801455	75661495	CCACTAAACTACAAAAACTACAACACCTAAAAAAATCACTAACAAACACA	CCGCTAAACTACAAAAACTACGACGCCTAAAAAAATCGCTAACGAACACG	I	C	Grn	NA	NA	chr16:4526295-4526927	Island	CCTCGCGCCAGTCCGCTGGGCTGCAGGGACTGCGGCGCCTGAGGGAGTCGCTGACGGGCA[CG]CTGACTGGAGGCTGGCGGACAGGCGACAGCGACCTGCGGCAGGTGAGCTGTCCGCGCCCT	CCGCTGGGCTGCAGGGACTGCGGCGCCTGAGGGAGTCGCTGACGGGCACG	HMOX2;HMOX2;HMOX2;HMOX2;HMOX2	NM_002134;NM_001127206;NM_001127204;NM_002134;NM_001127204	5'UTR;5'UTR;1stExon;1stExon;5'UTR	high-CpG:4466391-4466467				16:4466221-4467119	16:4525913-4527244	Promoter_Associated	HMOX2;NMRAL1;HMOX2;HMOX2;HMOX2;HMOX2;HMOX2;HMOX2;HMOX2;HMOX2;HMOX2	ENST00000570646.1;ENST00000574733.1;ENST00000458134.3;ENST00000575120.1;ENST00000574594.1;ENST00000406590.2;ENST00000570646.1;ENST00000458134.3;ENST00000219700.6;ENST00000575120.1;ENST00000574594.1	1stExon;TSS200;1stExon;1stExon;1stExon;5'UTR;5'UTR;5'UTR;5'UTR;5'UTR;5'UTR	HMOX2;HMOX2;NMRAL1;NMRAL1;HMOX2;HMOX2;HMOX2;HMOX2;HMOX2;HMOX2;NMRAL1;HMOX2;HMOX2;HMOX2;HMOX2;HMOX2;HMOX2;HMOX2;HMOX2;HMOX2	ENST00000570646.1;ENST00000570445.1;ENST00000571291.1;ENST00000574733.1;ENST00000458134.3;ENST00000575120.1;ENST00000572812.1;ENST00000574466.1;ENST00000576827.1;ENST00000574594.1;ENST00000572559.1;ENST00000575051.1;ENST00000406590.2;ENST00000570646.1;ENST00000458134.3;ENST00000219700.6;ENST00000575120.1;ENST00000572812.1;ENST00000576827.1;ENST00000574594.1	1stExon;TSS200;TSS200;TSS200;1stExon;1stExon;1stExon;1stExon;1stExon;1stExon;3'UTR;5'UTR;5'UTR;5'UTR;5'UTR;5'UTR;5'UTR;5'UTR;5'UTR;5'UTR	chr16:4525985-4526515	3						TRUE		0.102312	-6.58463	3.48651	0.000665401	0.735578	-0.760441
chr9	116917706	-	cg12703418	77735290	20734828	CCATCAAAACTATAATAAACCAACTAAAACTATACCCTTAACTCCAACCA	CCATCGAAACTATAATAAACCAACTAAAACTATACCCTTAACTCCGACCG	I	A	Red	NA	NA	chr9:116917701-116918018	Island	GGGGCGGGTGTCCCATCGGGGCTGTAGTGGGCCAGCTGAGGCTGTACCCTTGGCTCCGGC[CG]GCAGGGGGCAGCAGGGGGCAGCAGAGGGCGGCCGGGAGCGGGGAGGAGGGAAGGTGGAGA	CGGCCGGAGCCAAGGGTACAGCCTCAGCTGGCCCACTACAGCCCCGATGG	COL27A1	NM_032888	TSS200					9:115957471-115958996	9:116917224-116918559	NonGene_Associated	COL27A1;COL27A1	ENST00000357257.3;ENST00000356083.3	TSS1500;TSS200	COL27A1;COL27A1	ENST00000357257.3;ENST00000356083.3	TSS1500;TSS200	chr9:116917605-116918575	3								0.128896	-5.40623	3.48577	0.000667072	0.735578	-0.762291
chr3	9851477	-	cg07608658	91768534		CCCTACTCATCAAAAATCTAAATAAAACCCCAAATCATAAAAAAACCCTC		II			NA	NA	chr3:9851476-9852171	Island	CGCCTTCAGTGCCCTGCTCATCAAGGGTCTGGGTGAGGCCCCAGGTCATAAGGAAGCCCT[CG]CTCGACTGCCCCGGGGCCCATCGCAGCCCCCAACCAGCCCCGAGCGGTCTGATGGTGCCC	CCTGCTCATCAAGGGTCTGGGTGAGGCCCCAGGTCATAAGGAAGCCCTCG	TTLL3	NM_001025930	TSS1500						3:9850204-9852776	Promoter_Associated	TTLL3;TTLL3	ENST00000397241.1;ENST00000426895.4	TSS1500;TSS200	TTLL3;TTLL3;TTLL3;TTLL3;TTLL3;TTLL3;TTLL3;TTLL3;TTLL3;TTLL3;TTLL3;TTLL3;TTLL3;TTLL3;TTLL3;TTLL3;ARPC4	ENST00000414814.1;ENST00000452597.1;ENST00000547186.1;ENST00000426827.1;ENST00000422738.1;ENST00000430390.1;ENST00000430718.1;ENST00000419081.1;ENST00000419081.1;ENST00000438596.1;ENST00000459758.1;ENST00000427220.1;ENST00000439814.1;ENST00000418745.1;ENST00000439814.1;ENST00000426895.4;ENST00000418163.1	5'UTR;5'UTR;TSS1500;TSS1500;TSS1500;TSS1500;TSS200;1stExon;5'UTR;5'UTR;5'UTR;TSS200;1stExon;1stExon;5'UTR;TSS200;3'UTR	chr3:9850905-9852015	3						TRUE		0.177046	-4.26274	3.48573	0.000667169	0.735578	-0.762398
chr3	169482714	-	cg20839041	55650537	2730397	ACTAACATTTTTTATTTACTCTAAAATAAACAATAAAAAACAACAAACCA	ACTAACATTTTTTATTTACTCTAAAATAAACGATAAAAAACGACAAACCG	I	A	Red	NA	NA	chr3:169482338-169483052	Island	AACGGGCCAGCAGCTGACATTTTTTGTTTGCTCTAGAATGAACGGTGGAAGGCGGCAGGC[CG]AGGCTTTTCCGCCCGCTGAAAGTCAGCGAGAAAAACAGCGCGCGGGGAGCAAAAGCACGG	CGGCCTGCCGCCTTCCACCGTTCATTCTAGAGCAAACAAAAAATGTCAGC	TERC	NR_001566	Body					3:170964884-170965746	3:169481981-169483408	Unclassified	TERC	ENST00000363312.1	1stExon	TERC	ENST00000363312.1	1stExon			chr3:169482039-169483509	6	chr3:169480444-169484574	6		TRUE		0.138361	-5.04946	3.48562	0.000667434	0.735578	-0.76269
chr8	38854579	-	cg00687766	17667227	34613120	AACAAAAATAAAAACAACCAAATACTAAAAAAAACCTACAAAATCAACCA	AACGAAAATAAAAACGACCGAATACTAAAAAAAACCTACGAAATCGACCG	I	A	Red	NA	NA	chr8:38853700-38855116	Island	AATGATGGAAGAGGCGGAGGTGGAGGCGACCGAGTGCTGAGAGGAACCTGCGGAATCGGC[CG]AGATGGGGTCTGGCGCGCGCTTTCCCTCGGGGACCCTTCGTGTCCGGTGGTTGCTGTTGC	CGGCCGATTCCGCAGGTTCCTCTCAGCACTCGGTCGCCTCCACCTCCGCC	ADAM9;ADAM9;TM2D2;ADAM9;TM2D2;ADAM9;TM2D2;TM2D2;ADAM9	NR_027638;NM_003816;NM_031940;NR_027639;NM_001024381;NR_027878;NM_078473;NM_001024380;NM_003816	Body;5'UTR;TSS1500;Body;TSS1500;Body;TSS1500;TSS1500;1stExon					8:38972575-38974255	8:38853460-38854611	Promoter_Associated	TM2D2;TM2D2;TM2D2;TM2D2;ADAM9;ADAM9;ADAM9;ADAM9	ENST00000456845.2;ENST00000397070.2;ENST00000412303.1;ENST00000456397.2;ENST00000466936.1;ENST00000466936.1;ENST00000481513.1;ENST00000481513.1	TSS1500;TSS1500;TSS1500;TSS1500;5'UTR;1stExon;5'UTR;1stExon	TM2D2;TM2D2;TM2D2;TM2D2;TM2D2;TM2D2;ADAM9;ADAM9;ADAM9;ADAM9;TM2D2;TM2D2;ADAM9;ADAM9	ENST00000521060.1;ENST00000456845.2;ENST00000519186.1;ENST00000397070.2;ENST00000412303.1;ENST00000456397.2;ENST00000466936.1;ENST00000466936.1;ENST00000481513.1;ENST00000481513.1;ENST00000520152.1;ENST00000522142.1;ENST00000481873.3;ENST00000481873.3	TSS1500;TSS1500;TSS1500;TSS1500;TSS1500;TSS1500;5'UTR;1stExon;5'UTR;1stExon;TSS1500;TSS1500;5'UTR;1stExon	chr8:38854565-38855235	3						TRUE		0.224001	-4.84234	3.48492	0.000669031	0.735578	-0.764452
chr6	32803455	-	cg10894807	75774892	49695919	CTCCAAACCCCACCTATCTTAATCTCCTAAAAAAAACCAAAATCCTAACA	CTCCAAACCCCACCTATCTTAATCTCCTAAAAAAAACCGAAATCCTAACG	I	C	Grn	rs28724898	0.043063	chr6:32806284-32806669	N_Shelf	CTCAGACCTGGACTCCAGGCCCCACCTGTCTTAGTCTCCTGGAAGAAACCGAGGTCCTGG[CG]CAGCAGGGAGGAGAAAAGCTGCTCCCGGATCCGCAAGTTGATTCGAGACATGGTGTAGGT	CGCCAGGACCTCGGTTTCTTCCAGGAGACTAAGACAGGTGGGGCCTGGAG	TAP2;TAP2	NM_000544;NM_018833	Body;Body														chr6:32803305-32803635	3						TRUE		-0.217826	3.89914	-3.4844	0.000670207	0.735578	-0.765748
chr6	33288851	-	cg18704865	97808952		ACCRATCAATAAAAAACAATCTTTCAACTCACATAATCRCCCAAAAAAAC		II			NA	NA	chr6:33288733-33289008	Island	TCTATGACACGGCCGGTCAGTGAAGAGCAGTCTTTCAGCTCACATAGTCGCCCAAAGAGG[CG]GATCAGCTTACGCTTCAACCGTGCCTCCTGCAGGTATGCGGAGTCTGGGTCATCCAATTC	CGCCTCTTTGGGCGACTATGTGAGCTGAAAGACTGCTCTTCACTGACCGG	DAXX;DAXX;DAXX;DAXX	NM_001141969;NR_024517;NM_001350;NM_001141970	Body;Body;Body;Body					6:33396547-33396977			DAXX	ENST00000477162.1	3'UTR	DAXX;DAXX;DAXX;DAXX	ENST00000468536.1;ENST00000477162.1;ENST00000490173.1;ENST00000477370.1	3'UTR;3'UTR;TSS1500;3'UTR					chr6:33287415-33292429	6		TRUE		-0.184909	3.40326	-3.4843	0.000670441	0.735578	-0.766005
chr14	33408260	+	cg05481811	72667565	36692140	AATAAAAAAACTACAAAAAAATAATAAAACCAAAACCTCACAAACAACCA	AATAAAAAAACTACGAAAAAATAATAAAACCGAAACCTCGCGAACGACCG	I	A	Red	NA	NA		OpenSea	GCAGGCGGCGGCGGAAGCGGCGACCCACGGCTGGGAGCACCGGCGGCGCGAGGGGACGGC[CG]GCCGCCCGCGAGGCTCCGGCCCCACTACTTTTCCGTAGCCTCCCCACCTCAGCAGCACGG	CGGCCGCCCGCGAGGCTCCGGCCCCACTACTTTTCCGTAGCCTCCCCACC	NPAS3;NPAS3;NPAS3;NPAS3	NM_001165893;NM_001164749;NM_173159;NM_022123	TSS200;TSS200;TSS200;TSS200					14:32476987-32478561	14:33408109-33408567	Unclassified_Cell_type_specific	NPAS3;NPAS3;NPAS3;NPAS3	ENST00000548645.1;ENST00000356141.4;ENST00000346562.2;ENST00000341321.4	TSS1500;TSS1500;TSS200;TSS200	NPAS3;NPAS3;NPAS3;NPAS3	ENST00000548645.1;ENST00000356141.4;ENST00000346562.2;ENST00000341321.4	TSS1500;TSS1500;TSS200;TSS200	chr14:33407280-33409195	3								0.163648	-4.93249	3.4843	0.000670442	0.735578	-0.766007
chr2	98703475	+	cg19763809	9649451	51768844	CTAAAACAATAACTACAAACCATAACCAAAAAAACAAAACACCAAAACCA	CTAAAACGATAACTACGAACCGTAACCAAAAAAACGAAACGCCGAAACCG	I	T	Red	NA	NA	chr2:98703354-98703889	Island	GTGGAGGTCGTCCCGGCCCGGGTGGTTCCGGACGCCGGCTTTCCGCACCTGGCTCGGTGA[CG]GCCTCGGCGCCCCGCCCTCTTGGCCACGGTCCGCAGCCATCGCCCCAGTGAGGGCGCGGT	CGGCCTCGGCGCCCCGCCCTCTTGGCCACGGTCCGCAGCCATCGCCCCAG	VWA3B	NM_144992	TSS200				TRUE	2:98069799-98070437	2:98703405-98703709	Unclassified	VWA3B;VWA3B;VWA3B	ENST00000451075.2;ENST00000435344.1;ENST00000477737.1	TSS1500;TSS200;TSS200	VWA3B;VWA3B;VWA3B;VWA3B;VWA3B;VWA3B;VWA3B	ENST00000484571.1;ENST00000432242.1;ENST00000435344.1;ENST00000433678.1;ENST00000448079.1;ENST00000448638.1;ENST00000477737.1	TSS1500;TSS200;TSS200;TSS200;TSS200;TSS200;TSS200	chr2:98703425-98703690	3						TRUE		0.22659	-3.74314	3.48408	0.000670949	0.735578	-0.766563
chr9	100614297	+	cg05928239	92643892		TATTAAATAACAACTAAAAAACRTATACTAATCTCCRAAACCCCTACTAC		II			rs111846096	0.05398	chr9:100613938-100614622	Island	CCGGAAAGCTGCGTCCGGGCTGGAGCCACTGGAACCCGCGCCAAGGCCCGGAATCCTATA[CG]TAGCAGGGGCCTCGGAGATCAGCACACGCCCTCCAGCTGCTATTTAACAGAGTAGAACAC	CGTAGCAGGGGCCTCGGAGATCAGCACACGCCCTCCAGCTGCTATTTAAC	FOXE1	NM_004473	TSS1500					9:99653760-99657539			FOXE1	ENST00000375123.3	TSS1500	FOXE1	ENST00000375123.3	TSS1500	chr9:100614200-100615035	3								0.154853	-2.13323	3.48377	0.000671667	0.735578	-0.767351
chr12	69979195	-	cg18262805	53666173	34683236	TCCAATCAAAATAAAACACCTACTAACAATAACAACAAACCAAAACCCCA	TCCAATCAAAATAAAACGCCTACTAACGATAACGACAAACCGAAACCCCG	I	C	Grn	NA	NA	chr12:69979065-69979724	Island	GGCCCGTGGGGCTCCAATCAAAATGGGACGCCTGCTGGCGGTAACGACAGGCCGGGGCCC[CG]CCCCCCGAAGTAGGGCGTGTGGCGTCACTTCCGGCTTCCTTCAGTCCGCTGGTCCCGAGC	CGGGGCCCCGGCCTGTCGTTACCGCCAGCAGGCGTCCCATTTTGATTGGA	CCT2;MIR3913-1;CCT2	NM_001198842;NR_037475;NM_006431	TSS1500;TSS1500;TSS200					12:68265333-68266129	12:69978694-69980149	Promoter_Associated	CCT2;CCT2;CCT2;CCT2	ENST00000543146.2;ENST00000544368.2;ENST00000299300.6;ENST00000299300.6	TSS1500;TSS200;5'UTR;1stExon	CCT2;CCT2;CCT2;CCT2;CCT2;CCT2;CCT2	ENST00000543146.2;ENST00000546859.1;ENST00000549933.1;ENST00000551899.1;ENST00000550010.1;ENST00000299300.6;ENST00000299300.6	TSS1500;TSS200;TSS200;TSS200;TSS200;5'UTR;1stExon	chr12:69979065-69979790	3								0.129357	-5.47232	3.48361	0.000672016	0.735578	-0.767735
chr4	146858454	+	cg21463776	34752872		TTAACRAACCTAAACAAAATCCAAAACTAAAATACATCACAACCCTCCCC		II			NA	NA	chr4:146857334-146859082	Island	GGAAGGGGACCGGGCCGTGCCGGCGGGTGTGTGTCTCCAGTTGGCGTGTGTGGCTGCCGC[CG]GGGAGGGCTGTGATGCACTTTAGTCCTGGACTCTGCTCAGGCTCGCCAAGGAGGGGGTCT	TGGCGAGCCTGAGCAGAGTCCAGGACTAAAGTGCATCACAGCCCTCCCCG	ZNF827	NM_178835	Body					4:147077095-147078532									chr4:146857145-146859055	3						TRUE		0.172608	-4.52359	3.48337	0.000672577	0.735578	-0.76835
chr1	207224331	-	cg12796440	75774274	10682848	AACTTTAATCCCAACAACCTATTAAAAAACACCACCAAAAAAACCAAACA	AACTTTAATCCCGACAACCTATTAAAAAACGCCGCCGAAAAAACCAAACG	I	C	Grn	rs78043860	0.038547	chr1:207224089-207224450	Island	ACCCGCGGGGCCAGCTTTGGTCCCGGCAGCCTGTTGGGAGACGCCGCCGGGGAAACCAGG[CG]CCGGGTGGACTCCAAAATGGCGACCTTTAGCGGGGCCAAACATCGCGAGAAGTTGCGGGT	AGCTTTGGTCCCGGCAGCCTGTTGGGAGACGCCGCCGGGGAAACCAGGCG	YOD1	NM_018566	1stExon	high-CpG:205290921-205291000				1:205290501-205291191	1:207223188-207225061	Promoter_Associated	YOD1;PFKFB2	ENST00000315927.4;ENST00000411990.2	1stExon;5'UTR	YOD1;PFKFB2	ENST00000315927.4;ENST00000411990.2	1stExon;5'UTR	chr1:207223800-207224535	3						TRUE		0.304441	-5.25527	3.48273	0.000674042	0.735578	-0.769954
chr14	100079188	+	cg12892776	5705913		TTTATAAAATTATAAACCTCAAACCTAAAACAACACCCAAAACCTAAAAC		II			rs4905866	0.05127		OpenSea	GTCTGCAGCTGCACCCTCTGGGTCAGGTACCTCCAGCCCCCACAGCCTCTGGACGGCTCA[CG]TCCCAGGCCTTGGGTGCTGCCCTAGGCCTGAGGTCTACAACCTCACAAAGCCGCCCCACC	CGTCCCAGGCCTTGGGTGCTGCCCTAGGCCTGAGGTCTACAACCTCACAA							TRUE				RP11-543C4.1	ENST00000502101.2	5'UTR	RP11-543C4.1	ENST00000502101.2	5'UTR			chr14:100079137-100079678	5						-0.157996	2.56243	-3.48198	0.000675786	0.735578	-0.77186
chr10	89419782	-	cg23378937	58767530	88743376	CCAACATATCAAAAATCAAAAAACAAAAAACAATAAACTTCCAAACACCA	CCAACATATCGAAAATCAAAAAACAAAAAACGATAAACTTCCAAACGCCG	I	A	Red	NA	NA	chr10:89419346-89420027	Island	CGCCGCAGCCAGCCAGCATGTCGGGGATCAAGAAGCAAAAGACGGTAGGCTTCCAGGCGC[CG]GCTTCCCTCCCCGCCACCGCACTGCACGCGCCGACCCCCAACCCCCAATTCCCCGGCACT	CGGCGCCTGGAAGCCTACCGTCTTTTGCTTCTTGATCCCCGACATGCTGG	PAPSS2;PAPSS2	NM_001015880;NM_004670	Body;Body					10:89409327-89410151	10:89419321-89419871	Unclassified_Cell_type_specific	PAPSS2;PAPSS2;RP11-57C13.3	ENST00000427144.2;ENST00000482258.1;ENST00000354527.2	TSS1500;TSS1500;TSS200	PAPSS2;PAPSS2;PAPSS2;RP11-57C13.3	ENST00000465996.1;ENST00000427144.2;ENST00000482258.1;ENST00000354527.2	TSS1500;TSS1500;TSS1500;TSS200	chr10:89419100-89419995	3								0.121796	-5.53879	3.48178	0.000676254	0.735578	-0.77237
chr5	140787504	-	cg18617005	41646874	72743291	AAATTCAAAATAAAAAACCAAACTACTATCCCACACAAAACCTCTAAACA	GAATTCAAAATAAAAAACCGAACTACTATCCCGCACGAAACCTCTAAACG	I	C	Grn	NA	NA	chr5:140787447-140788044	Island	ATTTCGGAGACCGAATTCAAAATGAAAAACCGGGCTGCTGTCCCGCACGGAGCCTCTGGG[CG]CCGCTGTCGGCCAGTGCAGAGCAAGCGCTGACGCCGGGGATCCGTCAGCCTCTGGCCTGG	GAATTCAAAATGAAAAACCGGGCTGCTGTCCCGCACGGAGCCTCTGGGCG	PCDHGA4;PCDHGA6;PCDHGA9;PCDHGA1;PCDHGA8;PCDHGA5;PCDHGB1;PCDHGB6;PCDHGB4;PCDHGA3;PCDHGA2;PCDHGA7;PCDHGB2;PCDHGB6;PCDHGB5;PCDHGB3	NM_018917;NM_018919;NM_018921;NM_018912;NM_032088;NM_018918;NM_018922;NM_018926;NM_003736;NM_018916;NM_018915;NM_018920;NM_018923;NM_032100;NM_018925;NM_018924	Body;Body;Body;Body;Body;Body;Body;TSS1500;Body;Body;Body;Body;Body;TSS1500;Body;Body					5:140767671-140768197	5:140786877-140787981	Unclassified	PCDHGB6	ENST00000520790.1	TSS1500	PCDHGB6	ENST00000520790.1	TSS1500	chr5:140787420-140787675	3						TRUE		0.142578	-5.41405	3.48123	0.000677521	0.735578	-0.77375
chr1	110693612	+	cg13048512	61745159	16776553	AAAAAAACCCAAAACAAACACAAAATCAAACAAATACAAAAACAACACCA	AAAAAAACCCGAAACGAACGCAAAATCGAACGAATACGAAAACAACGCCG	I	C	Grn	NA	NA	chr1:110692988-110694264	Island	GCAACTTTCCCTGTTCTGGCCCCGCCCCAGCCAGGGAGGGCTGAGGACCAAGGTGTGAGG[CG]GCGCTGCCCCCGCATCCGCCCGACCCTGCGCTCGTCCCGGGCTCCTCTCGCCGCTCCAGC	CGGCGCTGCCCCCGCATCCGCCCGACCCTGCGCTCGTCCCGGGCTCCTCT	SLC6A17	NM_001010898	5'UTR			DMR	TRUE	1:110494532-110495753			SLC6A17;SLC6A17	ENST00000331565.3;ENST00000450985.1	5'UTR;5'UTR	SLC6A17;SLC6A17	ENST00000331565.3;ENST00000450985.1	5'UTR;5'UTR	chr1:110692885-110694315	3						TRUE		0.123333	-6.14244	3.48074	0.000678658	0.735578	-0.774986
chr6	30687972	-	cg06993041	85657193	79781942	AACTCCCAAAAAAAACTACACTCATCCACTAACTCAAAAACCAATAAACA	AACTCCCAAAAAAAACTACGCTCGTCCACTAACTCAAAAACCAATAAACG	I	C	Grn	NA	NA	chr6:30687941-30688213	Island	ATAGGGGACTACAACTCCCAAAGAGGACTGCGCTCGTCCACTGGCTCAGAGGCCAATGGA[CG]CCTGGTACATGACCGGCATCGACTAATCAGGGCCAGGCTCGATGAGGCTTTGTCTCCCTA	AACTCCCAAAGAGGACTGCGCTCGTCCACTGGCTCAGAGGCCAATGGACG	TUBB	NM_178014	TSS200					6:30795921-30796163	6:30687700-30688251	Promoter_Associated	TUBB;TUBB;TUBB;TUBB;TUBB	ENST00000327892.8;ENST00000330914.3;ENST00000422827.2;ENST00000435534.1;ENST00000396389.1	TSS200;TSS1500;TSS200;TSS200;TSS1500	TUBB;TUBB;TUBB;TUBB;TUBB	ENST00000327892.8;ENST00000330914.3;ENST00000422827.2;ENST00000435534.1;ENST00000396389.1	TSS200;TSS1500;TSS200;TSS200;TSS1500	chr6:30687560-30688195	3						TRUE		0.112952	-6.49528	3.48035	0.000679549	0.735578	-0.775954
chr19	40030910	-	cg04306971	2790471	49611896	AATTCTTACCACAAACCCTAAAAACAATACACATACATACTTTCCCAACA	AATTCTTACCGCAAACCCTAAAAACAATACGCATACGTACTTTCCCGACG	I	C	Grn	rs73553822	0.02333	chr19:40030611-40030985	Island	CGCGAGAGCATAGATTCTTACCGCAAACCCTGGGAGCAGTGCGCATGCGTACTTTCCCGG[CG]CCCGCCGTTCTCCAGATGCCCCCTCGAGGCCGGGAAGCGCCAACGCATCTGAAACATCCC	GATTCTTACCGCAAACCCTGGGAGCAGTGCGCATGCGTACTTTCCCGGCG	EID2	NM_153232	TSS200					19:44721967-44722825	19:40029714-40031441	Promoter_Associated	EID2;EID2	ENST00000539700.1;ENST00000390658.2	TSS200;TSS200	EID2;EID2	ENST00000539700.1;ENST00000390658.2	TSS200;TSS200	chr19:40029820-40030995	3						TRUE		0.109741	-6.10746	3.48035	0.000679561	0.735578	-0.775967
chr15	96884100	+	cg07729059	2674227	29758832	AAAAAAAACTAATAATAAAAAACCAAAACAAAACAACCACAAACCAAACA	AAAAAAAACTAATAATAAAAAACCGAAACAAAACGACCGCGAACCGAACG	I	A	Red	NA	NA	chr15:96883941-96884533	Island	TCTCGCCACTTTCAAACAAACCTGGGGGAAGATTGAGCCCGGGGGGGATTCCAGCCTGCT[CG]CTCGGCTCGCGGTCGCCCTGCCTCGGCCTTTCACCATTAGCTCTCCCTGGGCCGCGAGGA	CGCTCGGCTCGCGGTCGCCCTGCCTCGGCCTTTCACCATTAGCTCTCCCT								15:94684946-94685605									chr15:96883660-96884595	3						TRUE		0.316163	-3.79944	3.48	0.000680366	0.735578	-0.776839
chr6	44642051	-	cg00617180	87776386		TTCCTAACAAAATCTTCTATAAAAAACTTTATAATACACCTTCTATTTCC		II			rs489448	0.124904		OpenSea	TTGCTCCAGACTTCCTAACAAAATCTTCTGTGAAGGGCTTTATGGTGCACCTTCTGTTTC[CG]TGCCTTGAGACACTTAACATTTCCTCAGCAGCTGCAAGAGTCAAGCTATAAAGGGCAAGC	CGGAAACAGAAGGTGCACCATAAAGCCCTTCACAGAAGATTTTGTTAGGA																	chr6:44642020-44642190	3								0.15129	-0.451839	3.47979	0.000680863	0.735578	-0.777378
chr1	166809144	-	cg24690722	4645345	97740128	AAAAAATAAAACAAAATAACTAAAAAAATCCAAACACACCCAAAAACACA	AAAAAATAAAACAAAATAACTAAAAAAATCCGAACGCGCCCGAAAACGCG	I	A	Red	NA	NA	chr1:166808341-166809344	Island	TCCGCGGAGAAAGGGAAATGGGGCAAGATGGCTGGAGAAATCCGAACGCGCCCGGGGGCG[CG]GCGGCGGTGGCGCAGGCGGGGCAGGGCGGGCGGCGGCCCTGGTTGCGGCACCTTAGCGCG	CGCGCCCCCGGGCGCGTTCGGATTTCTCCAGCCATCTTGCCCCATTTCCC	POGK	NM_017542	5'UTR					1:165074966-165076058	1:166807924-166809890	Promoter_Associated	POGK;POGK;POGK	ENST00000536514.1;ENST00000367876.4;ENST00000367875.1	5'UTR;5'UTR;TSS200	POGK;POGK;POGK;POGK	ENST00000536514.1;ENST00000449930.1;ENST00000367876.4;ENST00000367875.1	5'UTR;5'UTR;5'UTR;TSS200	chr1:166808885-166809575	3						TRUE		0.131961	-4.90213	3.47866	0.000683491	0.735578	-0.780218
chr13	76210130	-	cg12322445	65745278	19739542	ACAATTATATACAACTATTTCTAATATATCAAACAAACCAAACAACCACA	ACAATTATATACAACTATTTCTAATATATCAAACGAACCGAACGACCGCG	I	A	Red	NA	NA	chr13:76209540-76211213	Island	GCCGGGAAAGGTACAATTGTGTGCAGCTATTTCTGGTATGTCAAGCGGGCCGGGCGGCCG[CG]AGCCGGGAGGGGCGCCGCTCTCAGGGGCCCGGGAGAGGGCAGGGGCCAGGCGGGCGGGTG	CGCGGCCGCCCGGCCCGCTTGACATACCAGAAATAGCTGCACACAATTGT	LMO7;LMO7-AS1;LMO7-AS1;LMO7-AS1;LMO7	NM_001306080;NR_120411;NR_120410;NR_120412;NM_005358	TSS1500;TSS200;TSS200;TSS200;Body					13:75107542-75109487			RP11-173B14.5;RP11-29G8.3	ENST00000568302.1;ENST00000563635.1	TSS200;5'UTR	LMO7;RP11-173B14.5;RP11-29G8.3;LMO7	ENST00000377499.5;ENST00000568302.1;ENST00000563635.1;ENST00000533305.1	TSS1500;TSS200;5'UTR;5'UTR	chr13:76209885-76211275	3								0.354324	-2.67017	3.47863	0.000683567	0.735578	-0.780299
chr14	105714843	-	cg16561543	17798218	73651535	TCAAACAACTTCAAAAATATCAAACCTAAAAACAAAACCACAAAACAACA	TCGAACAACTTCGAAAATATCGAACCTAAAAACGAAACCGCGAAACAACG	I	A	Red	NA	NA	chr14:105714491-105716325	Island	CTGGGCAGAAGCTCGAGCAGCTTCGAGGATGTCGGGCCTGGGGGCGGGGCCGCGAGGCAG[CG]ACGTCGCGCGGGGCGCGGCCCTGACGCAGCGTGACGCACCGGCGCCGCGGCGGGTACGGG	CGCTGCCTCGCGGCCCCGCCCCCAGGCCCGACATCCTCGAAGCTGCTCGA	BRF1;BRF1;BTBD6	NM_145685;NM_001519;NM_033271	TSS1500;Body;TSS200					14:104784541-104787859	14:105714258-105715960	Promoter_Associated	BTBD6;BRF1;BRF1;BTBD6;BTBD6;BTBD6;BRF1;BRF1	ENST00000327471.3;ENST00000379932.4;ENST00000392557.4;ENST00000392554.3;ENST00000463376.2;ENST00000536364.1;ENST00000446501.2;ENST00000332890.5	TSS1500;TSS1500;TSS1500;TSS200;TSS200;5'UTR;5'UTR;5'UTR	BTBD6;BRF1;BRF1;BTBD6;BRF1;BRF1;BTBD6;BTBD6;BTBD6;BTBD6;BRF1;BRF1;BRF1;BRF1;BRF1	ENST00000327471.3;ENST00000550375.1;ENST00000551787.1;ENST00000392553.2;ENST00000550208.1;ENST00000392557.4;ENST00000537513.2;ENST00000392554.3;ENST00000463376.2;ENST00000536364.1;ENST00000446501.2;ENST00000550375.1;ENST00000550208.1;ENST00000552127.1;ENST00000332890.5	TSS1500;1stExon;TSS1500;TSS1500;1stExon;TSS1500;TSS200;TSS200;TSS200;5'UTR;5'UTR;5'UTR;5'UTR;5'UTR;5'UTR	chr14:105714700-105716155	3						TRUE		0.198949	-4.66071	3.47794	0.000685175	0.735578	-0.782032
chr2	110371889	-	cg01099876	90730897	91725976	AAATAAACATAACCTAATAACATAAACACAAAACAAAAATACAAAAAACA	AAATAAACGTAACCTAATAACGTAAACGCGAAACGAAAATACGAAAAACG	I	T	Red	rs7603756	0.131076	chr2:110370906-110373301	Island	AGCGGGGAGCGGAAGTGGGCGTGGCCTGGTGGCGTGGGCGCGGGGCGGGGGTGCGGGGGG[CG]TGTCCGCCCGGGCGCGGCCCAGTGAGGCGGTGGCCGAGTCCTCTGGCCTCAGACGCGTAG	CGCCCCCCGCACCCCCGCCCCGCGCCCACGCCACCAGGCCACGCCCACTT	SEPT10;ANKRD57;SEPT10	NM_144710;NM_023016;NM_178584	TSS200;TSS200;TSS200					2:109728208-109730703			SEPT10;SEPT10;SEPT10;SOWAHC;SEPT10;SEPT10;SEPT10	ENST00000415095.1;ENST00000334001.6;ENST00000397714.2;ENST00000356454.3;ENST00000356688.4;ENST00000352314.2;ENST00000545389.1	TSS1500;TSS1500;TSS1500;TSS200;TSS200;TSS200;TSS1500	SEPT10;SEPT10;SEPT10;SEPT10;SEPT10;SEPT10;SEPT10;SOWAHC;SEPT10;SEPT10;SEPT10;SEPT10	ENST00000411469.1;ENST00000442746.1;ENST00000415095.1;ENST00000334001.6;ENST00000493445.1;ENST00000425498.1;ENST00000397714.2;ENST00000356454.3;ENST00000461295.1;ENST00000356688.4;ENST00000352314.2;ENST00000545389.1	TSS1500;TSS1500;TSS1500;TSS1500;TSS1500;TSS1500;TSS1500;TSS200;TSS1500;TSS200;TSS200;TSS1500	chr2:110371445-110372015	3						TRUE		0.138114	-4.22329	3.47762	0.000685921	0.735578	-0.782833
chr3	158390336	-	cg08538682	24734887	76642450	AAAACTTAAACTACTCTAACTTAACAAAACCAATAACAAAACACCACCCA	AAAACTTAAACTACTCTAACTTAACGAAACCAATAACAAAACGCCGCCCG	I	T	Red	NA	NA		OpenSea	AGCAGTGACTTCAGGGCTTGGGCTACTCTGGCTTAACGGGACCAGTAGCAGAGCGCCGCC[CG]TCCTGCTTGCTGCTGGGTCCGGTTGCCGAGGCGGAAAAGTCGCAAGCTCCTTCAGTCAGT	CGGGCGGCGCTCTGCTACTGGTCCCGTTAAGCCAGAGTAGCCCAAGCCCT	LXN;LXN;GFM1	NM_020169;NM_020169;NM_024996	1stExon;5'UTR;Body					3:159873006-159873073	3:158389734-158391273	Promoter_Associated	LXN;LXN	ENST00000264265.3;ENST00000264265.3	1stExon;5'UTR	LXN;LXN;GFM1	ENST00000264265.3;ENST00000264265.3;ENST00000478254.1	1stExon;5'UTR;3'UTR	chr3:158389985-158390630	3						TRUE		0.176938	-5.25995	3.47724	0.000686815	0.735578	-0.783794
chr5	178054172	+	cg10600010	26729259	52698257	AAATAAAAATACTTAAACCACACAACCACAATATAAAAACTCAAACCCCA	AAATAAAAATACTTAAACCGCGCAACCGCAATATAAAAACTCGAACCCCG	I	C	Grn	rs186303542	0.0275	chr5:178053432-178054411	Island	ACAGAACCTTGCGCGCTCCCGCCGCTCCACCTAAGGGCGGGGCTCCACGTGACGTAAGAG[CG]GGGCTCGAGCCTCCACACTGCGGCTGCGCGGCCCAAGCATTTCCACCCCCCCCCCCCCGC	CGGGGCTCGAGCCTCCACACTGCGGCTGCGCGGCCCAAGCATTTCCACCC	CLK4	NM_020666	TSS200					5:177985932-177987272	5:178053920-178054330	Promoter_Associated	CLK4;CLK4;CLK4	ENST00000536763.1;ENST00000520957.1;ENST00000316308.4	TSS200;TSS200;TSS200	CLK4;CLK4;CLK4;CLK4;CLK4;CLK4;CLK4;CLK4;CLK4;CLK4;CLK4	ENST00000536763.1;ENST00000521621.1;ENST00000520957.1;ENST00000519583.1;ENST00000520126.1;ENST00000520199.1;ENST00000522136.1;ENST00000520878.1;ENST00000522556.1;ENST00000316308.4;ENST00000520909.1	TSS200;TSS200;TSS200;TSS200;TSS200;TSS200;TSS200;TSS200;TSS200;TSS200;3'UTR	chr5:178054000-178054570	3						TRUE		0.173342	-6.23085	3.47654	0.000688459	0.735578	-0.785556
chr4	175241684	+	cg11265221	23675184		TATATTCTATTCACTCTTTAAAACTTAAAATAAACATCACTTCCTTCCAC		II			NA	NA		OpenSea	TTTTTAACAGTCCCCAGGTTTGTCTCCTTTCTTTGAAACTGAAGGCATCAAACTGATCAG[CG]TGGAAGGAAGTGATGTTTATCTTAAGTCCTAAAGAGTGAACAGAATATAGCCAGGGAAGA	ATATTCTGTTCACTCTTTAGGACTTAAGATAAACATCACTTCCTTCCACG	CEP44	NM_001145314	Body											CEP44	ENST00000396791.3	3'UTR	chr4:175241680-175241870	3								-0.735228	-0.607863	-3.47652	0.000688496	0.735578	-0.785596
chr12	50451395	+	cg21669272	75651864	77675957	ATACTCTCAACCCTAAAATCTACAAAAATCCATCATCCAACCAAAAAACA	ATACTCTCAACCCTAAAATCTACAAAAATCCATCGTCCGACCGAAAAACG	I	A	Red	NA	NA	chr12:50451197-50451943	Island	AGCCTCGCAGACACTCGTAGGCGCGCACGCGCACCCTCTCCCCTCCCCCTCCCCTCCCGC[CG]CCTCCCGGCCGGACGATGGATCCCTGCAGATCCCAGGGCTGAGAGCACCGCGCACCGCGC	GTGCTCTCAGCCCTGGGATCTGCAGGGATCCATCGTCCGGCCGGGAGGCG	ACCN2;ACCN2	NM_020039;NM_001095	TSS200;TSS200					12:48737267-48738159	12:50450941-50452138	Promoter_Associated	ASIC1;ASIC1;ASIC1	ENST00000447966.2;ENST00000228468.4;ENST00000228468.4	TSS200;1stExon;5'UTR	ASIC1;ASIC1;ASIC1;ASIC1	ENST00000447966.2;ENST00000550558.1;ENST00000228468.4;ENST00000228468.4	TSS200;TSS200;1stExon;5'UTR	chr12:50450680-50451615	3						TRUE		0.122162	-5.33517	3.47589	0.000689975	0.735578	-0.787178
chr1	151584659	-	cg00778544	77785104	31763186	AAAACAAACACACACCAAAAAACCTTAAAAACATAAAAAACAAAAATACA	AAAACGAACACGCGCCGAAAAACCTTAAAAACGTAAAAAACGAAAATACG	I	A	Red	NA	NA	chr1:151584374-151585205	Island	CGGCTGCCAGGCAGGGCGAGCACGCGCCGGGAGGCCTTGGAGGCGTAGGGGGCGGGGGTA[CG]GCTCGCCTGCTCGCAAGATGGCGGACGAGGACGGGGAAGGGATTCATCCCTCAGCCCCTC	AGGGCGAGCACGCGCCGGGAGGCCTTGGAGGCGTAGGGGGCGGGGGTACG	SNX27	NM_030918	TSS200	high-CpG:149851112-149851548				1:149850999-149852172	1:151583940-151585757	Promoter_Associated	SNX27;RP11-404E16.1;RP11-404E16.1;SNX27	ENST00000458013.2;ENST00000504583.1;ENST00000504583.1;ENST00000458013.2	5'UTR;1stExon;5'UTR;1stExon	SNX27;SNX27;RP11-404E16.1;RP11-404E16.1;SNX27;SNX27	ENST00000368841.2;ENST00000458013.2;ENST00000504583.1;ENST00000504583.1;ENST00000368841.2;ENST00000458013.2	5'UTR;5'UTR;1stExon;5'UTR;1stExon;1stExon	chr1:151584285-151585595	3						TRUE		0.138303	-5.47275	3.47491	0.0006923	0.735578	-0.789658
chr1	22352103	-	cg26015888	9793289		AAAATCATTTATAAAAATTAAAATCTTATCCTAATCTTTCCTCRTCCCCC		II			NA	NA	chr1:22351917-22352194	Island	CTCCCTTTCCTGGAGTCATTTGTGGGAGTTAGGGTCTTATCCTGATCTTTCCTCGTCCCC[CG]CTCCCCCGTCCTCCGAGGTGGCAGCTGCGTAGGTGAACGTTCCCCCTGTCCCCTTCCTTC	CGGGGGACGAGGAAAGATCAGGATAAGACCCTAACTCCCACAAATGACTC	HSPC157;HSPC157	NR_023918;NR_023919	Body;Body					1:22224384-22225082	1:22350434-22352807	Promoter_Associated	RP1-224A6.3;LINC00339;LINC00339;LINC00339;LINC00339;LINC00339;LINC00339	ENST00000455966.1;ENST00000434233.1;ENST00000420503.1;ENST00000420503.1;ENST00000404210.2;ENST00000404210.2;ENST00000416769.1	TSS1500;5'UTR;1stExon;5'UTR;1stExon;5'UTR;5'UTR	RP1-224A6.3;LINC00339;LINC00339;LINC00339;LINC00339;LINC00339;LINC00339	ENST00000455966.1;ENST00000434233.1;ENST00000420503.1;ENST00000420503.1;ENST00000404210.2;ENST00000404210.2;ENST00000416769.1	TSS1500;5'UTR;1stExon;5'UTR;1stExon;5'UTR;5'UTR	chr1:22351400-22352950	3						TRUE		0.187472	-4.03044	3.47459	0.00069306	0.735578	-0.790466
chr12	117747255	-	cg06867016	55682123		ATCCTCCCCRCTAAAACTATATAAAAAACTTTAAAACCTTATTTAAATAC		II			rs77562913	0.038884		OpenSea	TAGAATGTCTCATCCTCCCCGCTGAAGCTGTGTAGAGAACTTTGAGGCCTTGTTTAGGTG[CG]CTGGCAGTGAAAGCTGCCATCTGTAGGCCAAGCATCAGGAAAATGAAGCCGGTCATCACT	TCCTCCCCGCTGAAGCTGTGTAGAGAACTTTGAGGCCTTGTTTAGGTGCG	NOS1;NOS1;NOS1	NM_001204214;NM_000620;NM_001204218	TSS200;Body;Body																							-0.128499	3.87456	-3.47452	0.000693219	0.735578	-0.790636
chr1	155579964	-	cg18528640	14659251		AAAAAATATATTTACRAACCAATAAATAACCRAAAATAACACCCRCCCAC		II			NA	NA	chr1:155579732-155580328	Island	TCTCCAATGGGAAAGGATGTGTTTGCGGGCCAATAAGTAGCCGAGAATAACACCCGCCCA[CG]CGCCTGCCAAGCCAATCGGCTAGGAGCAGCGAGCGGCGCGGCTGAGGCGCGGCGGCCCCG	AAGGATGTGTTTGCGGGCCAATAAGTAGCCGAGAATAACACCCGCCCACG	MSTO1	NM_018116	TSS200					1:153846252-153847043	1:155579297-155580137	Promoter_Associated	MSTO1;RP11-29H23.4;MSTO1;MSTO1;MSTO1	ENST00000483734.1;ENST00000456382.1;ENST00000538143.1;ENST00000245564.2;ENST00000368341.4	TSS1500;3'UTR;TSS200;TSS200;TSS200	MSTO1;MSTO1;MSTO1;RP11-29H23.4;MSTO1;MSTO1;MSTO1;MSTO1;MSTO1;MSTO1;MSTO1;MSTO1;MSTO1;MSTO1;MSTO1;MSTO1	ENST00000473327.1;ENST00000483734.1;ENST00000478756.1;ENST00000456382.1;ENST00000538143.1;ENST00000488901.1;ENST00000460199.1;ENST00000490743.1;ENST00000471209.1;ENST00000245564.2;ENST00000494995.1;ENST00000482284.1;ENST00000490642.1;ENST00000491308.1;ENST00000483832.1;ENST00000465137.1	TSS1500;TSS1500;TSS1500;3'UTR;TSS200;TSS200;TSS200;TSS200;TSS200;TSS200;TSS200;TSS200;TSS200;TSS200;TSS200;TSS200	chr1:155579780-155580075	3					TRUE	TRUE		0.152111	-4.53222	3.47449	0.000693283	0.735578	-0.790703
chr19	18434142	+	cg24098404	44649984	78649158	ACTTTACCCACAACATAAAACCCAAAAAACCAACAAAAATTTCACCTACA	ACTTTACCCACAACGTAAAACCCAAAAAACCGACGAAAATTTCACCTACG	I	C	Grn	NA	NA	chr19:18433642-18434178	Island	AATGCAAAAGGAGGCGGAGCAACGCGCGCCGGCGCGGGGTGCATTGTGAGGAAATGCGTG[CG]CAGGTGAAACCTTCGTCGGTCTCCTGGGCTCCACGCTGTGGGCAAAGCCAGTTAATGCCT	GCTTTGCCCACAGCGTGGAGCCCAGGAGACCGACGAAGGTTTCACCTGCG	LSM4	NM_012321	TSS200					19:18294671-18295273	19:18432906-18434757	Promoter_Associated	LSM4	ENST00000252816.3	TSS200	LSM4	ENST00000252816.3	TSS200	chr19:18433805-18434255	3						TRUE		0.134283	-5.87097	3.47354	0.000695527	0.735578	-0.793085
chr6	27206664	-	cg26958615	59672198		ACAAAATTAAACTAATTCAAATATACATATATTAAAATAAACAAATCTAC		II			NA	NA		OpenSea	TGGCGATGCAAACAGGGTTGAGCTGGTTCAGGTATGCATGTGTTGAAATAGACAAGTCTG[CG]TCCTAGAGCCCTAGCAACGATCCCGAACAGGCAGCTCTTTTTCCTGGACGATTTCCCAGG	CGCAGACTTGTCTATTTCAACACATGCATACCTGAACCAGCTCAACCCTG							TRUE	6:27314354-27314891									chr6:27205565-27206790	3						TRUE		0.269916	-0.831532	3.47323	0.000696281	0.735578	-0.793884
chr8	23541309	-	cg04803226	39630550		AAATTAACCAAATTAATCCAACCRATACTATAACTAAACTAAACRATACC		II			rs9657283	0.023458	chr8:23539807-23540602	S_Shore	GGCTAAACAATGGGTTAGCCAGATTGGTCCAACCGGTACTGTGACTGGACTGGACGGTAC[CG]TGACAACAGACGAAAGTGGAACAGAGATGATGGAAGTATTTTCTTTCCTTGTCTTTTCTC	CGGTACCGTCCAGTCCAGTCACAGTACCGGTTGGACCAATCTGGCTAACC	NKX3-1;NKX3-1;NKX3-1	NM_001256339;NR_046072;NM_006167	TSS1500;TSS1500;TSS1500								NKX3-1;NKX3-1	ENST00000300332.4;ENST00000380871.4	TSS1500;TSS1500	NKX3-1;NKX3-1	ENST00000300332.4;ENST00000380871.4	TSS1500;TSS1500	chr8:23541140-23541335	3								-0.238286	2.2831	-3.47173	0.000699848	0.735578	-0.797651
chr11	119978055	-	cg09222269	8795510	22690835	AACACATTATATATCCACTTAAAATAAATATATTAATAACAATAAACCCA	AACACGTTATATATCCACTTAAAATAAATATATTAATAACGATAAACCCG	I	A	Red	NA	NA		OpenSea	GGCCAACGAGGAAACACGTTATATGTCCACTTGGGATGAATGTATTGATAACGATAAGCC[CG]GCCAAAGACCTCTCCTCCCTCCCTCACCTGGCTCCCTGTCCTTCCTGGGGAGCTTCAGGG	AACACGTTATATGTCCACTTGGGATGAATGTATTGATAACGATAAGCCCG							TRUE										chr11:119977625-119978215	3						TRUE		-0.269649	4.17449	-3.47127	0.000700947	0.735578	-0.798806
chr6	52859336	+	cg11601400	2669991	79712538	TAAAATTCTCAAAATCAAAATATATAATATTCTAAATTTATAAAATCCCA	TAAAATTCTCGAAATCAAAATATATAATATTCTAAATTTATAAAATCCCG	I	T	Red	NA	NA	chr6:52859565-52859767	N_Shore	CTTATCCTGGATCTTGGGAAGCTGGGGCCATTTGTTGTAAAAACATATGTGCTAGCAGTA[CG]GGATTTCACAAATTCAGAATATTATATATTTTGACCTCGAGAATCTCAGATTTTCCAAAT	CGGGATTTCACAAATTCAGAATATTATATATTTTGACCTCGAGAATCTCA	GSTA4	NM_001512	5'UTR				TRUE				RN7SK;GSTA4;GSTA4;GSTA4;GSTA4	ENST00000365328.1;ENST00000370959.1;ENST00000370963.4;ENST00000370960.1;ENST00000541324.1	TSS1500;5'UTR;5'UTR;TSS200;TSS1500	RN7SK;GSTA4;GSTA4;GSTA4;GSTA4;GSTA4;GSTA4	ENST00000365328.1;ENST00000370959.1;ENST00000370963.4;ENST00000370960.1;ENST00000457564.1;ENST00000541324.1;ENST00000477599.1	TSS1500;5'UTR;5'UTR;TSS200;TSS1500;TSS1500;3'UTR	chr6:52858800-52860435	3								0.244093	-1.28019	3.47024	0.000703398	0.735578	-0.80138
chr20	46021549	+	cg14773603	70793840		CATCACCTAATCACACCAATAAATAAAAAATTCAATCCCATCTAAATCAC		II			NA	NA		OpenSea	TTTGGTCACTGTGCCCTAGCATTCTTTTGGGAAACTACCTTTTCCGTCATTCTCAATCCA[CG]TGATTCAGATGGGACTGAATCTCTTACTTACTGGTGTGACCAGGTGATGACACACTGGCC	ATCACCTGGTCACACCAGTAAGTAAGAGATTCAGTCCCATCTGAATCACG					chr20:46021549-46021549						RP1-148H17.1	ENST00000437920.1	3'UTR	RP1-148H17.1	ENST00000437920.1	3'UTR	chr20:46021480-46021990	3								-0.148588	2.9582	-3.46983	0.00070438	0.735578	-0.802408
chr22	36974458	+	cg06943853	53703218	81765536	CCCAAAACCCCAATAAAACAACATAAAAAACATCCACCAAACTTCACCCA	CCCAAAACCCCAATAAAACAACATAAAAAACGTCCACCAAACTTCACCCG	I	C	Grn	NA	NA		OpenSea	CAATCTCAAAAAAAAAAAAAAAGCCGGAATGATGGATCATTACACTTCTAAAACTCTAGG[CG]GGTGAAGCCTGGTGGACGCCCCTCATGCTGTTCCACTGGGGCTCTGGGGAGACCTAAAAA	CGGGTGAAGCCTGGTGGACGCCCCTCATGCTGTTCCACTGGGGCTCTGGG	CACNG2	NM_006078	Body																					TRUE	TRUE	-0.202694	3.12819	-3.4678	0.000709291	0.735578	-0.807529
chr20	35201800	-	cg23459915	8720377	77624147	AAAAACTCCCACCACCACTATAAATAAACCATACAACATTCCTAAAAACA	GAAAACTCCCACCGCCGCTATAAATAAACCATACAACATTCCTAAAAACG	I	A	Red	NA	NA	chr20:35201323-35203490	Island	GCTCTCCCCGGCGGAGGCTCCCACCGCCGCTATGGGTAGGCCATGCAGCATTCCTGAGGG[CG]GGGTGGGCGCAGGAAGAAGGTGCCCGCGGCCCCGCCCCCTCCGGGCGCGCTGGGCGGGGC	GGAGGCTCCCACCGCCGCTATGGGTAGGCCATGCAGCATTCCTGAGGGCG	TGIF2;TGIF2-C20orf24;TGIF2;TGIF2;TGIF2;DLGAP4-AS1	NM_021809;NM_001199535;NM_001199515;NM_001199514;NM_001199513;NR_109939	TSS1500;TSS1500;TSS1500;TSS200;TSS200;TSS200	high-CpG:34635108-34635231				20:34634686-34637035	20:35201524-35202001	Promoter_Associated	TGIF2;RP5-977B1.10;RP5-977B1.7;RP5-977B1.7;TGIF2;RP5-977B1.11	ENST00000373872.3;ENST00000558530.1;ENST00000425233.1;ENST00000439595.1;ENST00000373874.2;ENST00000561134.1	TSS1500;TSS1500;TSS1500;TSS200;TSS200;3'UTR	TGIF2;RP5-977B1.10;TGIF2;TGIF2;RP5-977B1.7;RP5-977B1.7;TGIF2;RP5-977B1.7;RP5-977B1.7;RP5-977B1.11	ENST00000373872.3;ENST00000558530.1;ENST00000558028.1;ENST00000560025.1;ENST00000425233.1;ENST00000439595.1;ENST00000373874.2;ENST00000559455.1;ENST00000559804.1;ENST00000561134.1	TSS1500;TSS1500;TSS1500;TSS1500;TSS1500;TSS200;TSS200;TSS1500;TSS200;3'UTR	chr20:35201540-35202795	3								0.102886	-4.95131	3.46772	0.000709481	0.735578	-0.807726
chr19	49468557	+	cg26532042	55684181	57782899	CTATTAAAACAAAAAACAAACCCACAAAACCACCAAACTACAAAAAAACA	CTATTAAAACAAAAAACAAACCCGCGAAACCGCCGAACTACGAAAAAACG	I	T	Red	NA	NA	chr19:49468372-49469376	Island	CCCTCCCCGAGCGCCCTGCCTCCGAGGGCCGGCGCACCATAAAAGAAGCCGCCCTAGCCA[CG]TCCCCTCGCAGTTCGGCGGTCCCGCGGGTCTGTCTCTTGCTTCAACAGTGTTTGGACGGA	CGTCCCCTCGCAGTTCGGCGGTCCCGCGGGTCTGTCTCTTGCTTCAACAG	FTL	NM_000146	TSS200	high-CpG:54160313-54160471				19:54160225-54161174	19:49467997-49468674	Promoter_Associated	FTL;FTL	ENST00000397259.3;ENST00000331825.5	TSS1500;TSS200	FTL;FTL	ENST00000397259.3;ENST00000331825.5	TSS1500;TSS200	chr19:49468365-49468690	3						TRUE		0.251494	-3.73686	3.46661	0.000712166	0.735578	-0.81051
chr5	135468621	-	cg03559817	48690837	96779455	ACAACCAAACTACTAATAAAATTACAACAAAAAAAAACACAACAACAACA	GCGACCGAACTACTAATAAAATTACAACGAAAAAAAACGCAACGACGACG	I	T	Red	NA	NA	chr5:135468349-135469162	Island	TGCGCGTGTCCCGCGGCCGAGCTGCTAATAAAGTTGCAGCGAGGAGAAGCGCAGCGACGG[CG]TCGGGAGAGCGCGCCTAGCCGGCTCGCGAGTGAGTGAGGGTCCCCGGCGCGCGCGGGCGA	CGCCGTCGCTGCGCTTCTCCTCGCTGCAACTTTATTAGCAGCTCGGCCGC	SMAD5;SMAD5;SMAD5;SMAD5;SMAD5;SMAD5;SMAD5OS	NM_001001419;NM_001001420;NM_005903;NM_001001419;NM_005903;NM_001001420;NR_026763	1stExon;5'UTR;5'UTR;5'UTR;1stExon;1stExon;Body	high-CpG:135496421-135496529				5:135496249-135497092	5:135467980-135469255	Promoter_Associated	SMAD5-AS1;SMAD5;SMAD5;SMAD5;SMAD5	ENST00000297163.3;ENST00000514641.1;ENST00000545279.1;ENST00000514641.1;ENST00000545279.1	3'UTR;1stExon;1stExon;5'UTR;5'UTR	SMAD5-AS1;SMAD5;SMAD5;SMAD5;SMAD5;SMAD5;SMAD5;SMAD5;SMAD5;SMAD5	ENST00000297163.3;ENST00000509962.1;ENST00000515005.1;ENST00000506223.1;ENST00000514641.1;ENST00000507118.1;ENST00000514777.1;ENST00000514641.1;ENST00000507118.1;ENST00000514777.1	3'UTR;TSS1500;TSS1500;TSS1500;1stExon;1stExon;1stExon;5'UTR;5'UTR;5'UTR			chr5:135467785-135470028	6	chr5:135467656-135470280	6		TRUE		0.255762	-3.8246	3.46648	0.000712483	0.735578	-0.810838
chr4	147561203	+	cg06083330	9615230	75662268	ATAATAATAATACATACCCACCAACACAAAAAAATACAAAATAAACACCA	ATAATAATAATACGTACCCGCCAACGCGAAAAAATACGAAATAAACACCG	I	A	Red	NA	NA	chr4:147559205-147561901	Island	CGGACGCCACCTACCACACTATGAATACCATCCCGTGCACGTCGGCCGCCTCTTCTTCAT[CG]GTGCCCATCTCGCACCCTTCCGCGTTGGCGGGCACGCACCACCACCACCACCATCACCAC	CGGTGCCCATCTCGCACCCTTCCGCGTTGGCGGGCACGCACCACCACCAC	POU4F2	NM_004575	Body				TRUE	4:147780373-147781451	4:147561152-147561252	Unclassified_Cell_type_specific									chr4:147557940-147562313	6	chr4:147557385-147562402	6		TRUE		0.284694	-3.79249	3.46638	0.000712717	0.735578	-0.811079
chr7	127672564	-	cg09296001	32713186	57729265	AAAAAAACAATTAAATAACCACTAATAAACTAAAACAACACAAAACTACA	AAAAAAACAATTAAATAACCGCTAATAAACTAAAACGACGCGAAACTACG	I	A	Red	NA	NA	chr7:127671158-127672853	Island	TTGGGCCGGTCGGAGGGAGCAGTTGGGTGGCCGCTGATAGGCTGGAGCGGCGCGGGGCTG[CG]GCGGGAGAGCCCGCGCCGGCCCCCGCCCTCCGGCCCGCACCCGGGGCCCCCTGGCTCTGA	GAGGGAGCAGTTGGGTGGCCGCTGATAGGCTGGAGCGGCGCGGGGCTGCG	SND1	NM_014390	Body			DMR		7:127457643-127460321			LRRC4	ENST00000249363.3	TSS1500	LRRC4;LRRC4;LRRC4;SND1;SND1	ENST00000249363.3;ENST00000478726.1;ENST00000476782.1;ENST00000484767.1;ENST00000470723.1	TSS1500;TSS1500;TSS1500;5'UTR;5'UTR	chr7:127670665-127672575	3						TRUE		0.158398	-5.19399	3.46622	0.000713102	0.735578	-0.811477
chr19	18995049	-	cg20917477	4743587		AAAATAACCATAAAAACTTCCCTAAAACAAATAAACRACTACAATATCCC		II			NA	NA		OpenSea	GTAGCGTAGATGGAGTGGCCATAGAAGCTTCCCTGGAGCAGGTAGGCGGCTGCAATGTCC[CG]TGGCACTGCCATGCCCGGCGTCCAGTCTGGGGAGAGCCAAATCTCACAGTCAGGGCCCTG	CGGGACATTGCAGCCGCCTACCTGCTCCAGGGAAGCTTCTATGGCCACTC	CERS1;GDF1;CERS1;CERS1	NM_001290265;NM_001492;NM_021267;NM_198207	Body;5'UTR;Body;Body					19:18855825-18856129			GDF1	ENST00000247005.5	5'UTR	GDF1	ENST00000247005.5	5'UTR			chr19:18994289-18995187	6	chr19:18994760-18995119	5				-0.162613	2.3344	-3.4662	0.000713147	0.735578	-0.811524
chr9	23821570	+	cg13442960	42701145	9653850	ACTTCAAATCACAACAAACAAATACTAAAAACATAAAAACAAAAACAACA	ACTTCGAATCACAACAAACAAATACTAAAAACGTAAAAACGAAAACGACG	I	T	Red	NA	NA	chr9:23820691-23822135	Island	GCGGGGGCGCGCACAGACCTTAGCCTCGGCGTCCAAAATGGACCAGGGGCAAGGCGCGGA[CG]CCGTCCCCGCCCCCACGCCCCCAGCACTTGCCTGCTGTGACTCGAAGCTGCAGCTACTAC	CGCCGTCCCCGCCCCCACGCCCCCAGCACTTGCCTGCTGTGACTCGAAGC	ELAVL2;ELAVL2;ELAVL2	NM_001171195;NM_004432;NM_001171197	5'UTR;5'UTR;TSS200			DMR		9:23810565-23812135			ELAVL2;ELAVL2;ELAVL2;ELAVL2;ELAVL2	ENST00000223951.5;ENST00000544538.1;ENST00000397312.2;ENST00000380117.1;ENST00000462649.1	TSS200;5'UTR;5'UTR;5'UTR;3'UTR	ELAVL2;ELAVL2;ELAVL2;ELAVL2;ELAVL2	ENST00000223951.5;ENST00000544538.1;ENST00000397312.2;ENST00000380117.1;ENST00000462649.1	TSS200;5'UTR;5'UTR;5'UTR;3'UTR	chr9:23821365-23822195	3						TRUE		0.208372	-4.61278	3.46617	0.000713231	0.735578	-0.811611
chr7	56119366	-	cg27452451	41684144	32701576	AACAACAAAACCAAAACACAAAAAATAAAACCACAAAAACCATACAACCA	AACGACAAAACCGAAACGCGAAAAATAAAACCGCAAAAACCGTACAACCG	I	C	Grn	NA	NA	chr7:56119045-56119963	Island	CCCGTGCGCGATGACGACAAGGCCGAGGCGCGAAGGGTGGGACCGCAGGAGCCGTGCAGC[CG]CGGACCAATGAGCGGGCGCCGGACGACCTGTGGCCCAATGGCGGCGGCGCGCGGGCACGC	GACGACAAGGCCGAGGCGCGAAGGGTGGGACCGCAGGAGCCGTGCAGCCG	PSPH;CCT6A;CCT6A	NM_004577;NM_001009186;NM_001762	TSS200;TSS200;TSS200	high-CpG:56086734-56086988				7:56086424-56087457	7:56118759-56120169	Promoter_Associated	CCT6A;CCT6A;PSPH;CCT6A;CCT6A;CCT6A	ENST00000335503.3;ENST00000540286.1;ENST00000275605.3;ENST00000539340.1;ENST00000275603.4;ENST00000275603.4	TSS200;TSS200;TSS200;TSS200;5'UTR;1stExon	CCT6A;PSPH;CCT6A;PSPH;PSPH;CCT6A;CCT6A;CCT6A;PSPH;PSPH;PSPH	ENST00000335503.3;ENST00000419984.2;ENST00000540286.1;ENST00000413218.1;ENST00000275605.3;ENST00000539340.1;ENST00000275603.4;ENST00000275603.4;ENST00000424596.1;ENST00000437355.2;ENST00000421312.1	TSS200;TSS1500;TSS200;TSS1500;TSS200;TSS200;5'UTR;1stExon;TSS1500;TSS1500;TSS1500	chr7:56118825-56119575	3						TRUE		0.121125	-6.35764	3.46611	0.000713376	0.735578	-0.811761
chr9	139982662	+	cg12564647	65752166		AAATAAAATACAAAATTACTTCTACCCAATCAACCCTCAACACAAATATC		II			NA	NA	chr9:139980377-139981887	S_Shore	CTCTTCTACATCAACTTGGCTGACCATTGGAAAGGTATCAGAAACACGTGTACTTGAAAA[CG]ATATCTGTGTTGAGGGTTGATTGGGCAGAAGCAATCTTGCATTCTACCTTAAACAGCTCC	CGATATCTGTGTTGAGGGTTGATTGGGCAGAAGCAATCTTGCATTCTACC	MAN1B1-AS1;MAN1B1;MAN1B1;MAN1B1	NR_027447;NR_045721;NR_045720;NM_016219	TSS1500;Body;Body;Body								MAN1B1	ENST00000474902.1	TSS1500	MAN1B1;MAN1B1;MAN1B1;MAN1B1	ENST00000545096.1;ENST00000474902.1;ENST00000371587.4;ENST00000545539.1	5'UTR;TSS1500;5'UTR;3'UTR	chr9:139982640-139982835	3								-0.12522	3.68331	-3.46562	0.000714571	0.735578	-0.812994
chr20	31799581	+	cg08820386	24700265		CATTAATTTTATTCTTCAACCAACTTAACTTCTCTTCTACTTCCTACTAC		II			NA	NA		OpenSea	TTGGGATCCAAAAGCAGAAAATGGAAGAAGAGAGAAAGCAAGTTTGGTCCCTTTGAGAAA[CG]CAGCAGGAAGCAGAAGAGAAGCCAAGTTGGCTGAAGAATAAAATTAATGATCAAACAGGT	CGCAGCAGGAAGCAGAAGAGAAGCCAAGTTGGCTGAAGAATAAAATTAAT																			chr20:31799551-31800361	6	chr20:31799338-31800324	6				-0.19123	-0.168443	-3.46539	0.00071513	0.735578	-0.813571
chr1	45097962	-	cg13864586	86709525		CAACTTTAATCRAAAATCCRATACTAAAACRAAAACCAAAACTACAAACC		II			NA	NA	chr1:45097281-45098049	Island	TTGGGGCGGAGCAGCTTTGGTCGGGGGTCCGGTGCTGGGGCGGGGGCCAGGACTGCAGGC[CG]CGCCTGACGCTCTCTTTTCTTTTCTTGCATCTGCCCGCGATCTTCTCCCAGACCTTTCTG	AGCTTTGGTCGGGGGTCCGGTGCTGGGGCGGGGGCCAGGACTGCAGGCCG	RNF220	NM_018150	Body					1:44869886-44870817	1:45097320-45098287	Promoter_Associated				RNF220;RNF220;RNF220;RNF220;RNF220;RNF220;RNF220;RNF220	ENST00000484745.1;ENST00000488865.1;ENST00000497469.1;ENST00000475378.1;ENST00000474064.1;ENST00000471494.1;ENST00000497469.1;ENST00000475378.1	TSS1500;5'UTR;1stExon;1stExon;5'UTR;5'UTR;5'UTR;5'UTR	chr1:45097725-45098175	3						TRUE		0.189397	-4.44893	3.46531	0.000715316	0.735578	-0.813763
chr3	141497263	+	cg22824767	71612879		ACTACTCACACAAACTATAAAAATTCAAAAACAACTTCTAACRAAACTCC		II			NA	NA	chr3:141497158-141497492	Island	ACAGCAAAGAGCTGCAGCGGCGGCGGCGTAGCCTGGCCCTGCCCGGGCTGCAGGGCTGCG[CG]GAGCTCCGCCAGAAGCTGTCCCTGAACTTCCACAGCCTGTGTGAGCAGCAGCCCATCGGT	CTGCTCACACAGGCTGTGGAAGTTCAGGGACAGCTTCTGGCGGAGCTCCG	GRK7	NM_139209	1stExon					3:142979874-142980158			GRK7	ENST00000264952.2	1stExon	GRK7	ENST00000264952.2	1stExon	chr3:141496425-141497655	3						TRUE		-0.147759	3.83319	-3.46435	0.000717673	0.735578	-0.816186
chr19	5681323	-	cg09231514	55733225	38752595	CTAAACAAATAAATACACAATTTAAAAATACACAAAAAATCACACACCCA	CTAAACGAATAAATACACGATTTAAAAATACGCAAAAAATCACACGCCCG	I	C	Grn	NA	NA	chr19:5680433-5681417	Island	GGAAACTGAGGCCTGAGCGGGTGAGTGCACGGTTTAGGGGTGCGCAGAGGGTCACACGCC[CG]CTTTGTTCAGAGGGGAAGCTAAGGCCCGCCGAGGTCAAGAAGGGGCCGATGCGTTCTGCA	CGGGCGTGTGACCCTCTGCGCACCCCTAAACCGTGCACTCACCCGCTCAG	HSD11B1L;HSD11B1L;HSD11B1L;HSD11B1L;C19orf70;HSD11B1L;HSD11B1L	NM_198707;NM_198533;NM_198708;NM_198706;NM_205767;NM_198705;NM_198704	5'UTR;5'UTR;5'UTR;5'UTR;TSS1500;5'UTR;5'UTR					19:5630778-5632417	19:5679964-5681501	Promoter_Associated	HSD11B1L;HSD11B1L;HSD11B1L;C19orf70;HSD11B1L;HSD11B1L	ENST00000301382.3;ENST00000423665.1;ENST00000422535.1;ENST00000309324.3;ENST00000411793.1;ENST00000342970.1	5'UTR;5'UTR;5'UTR;TSS1500;5'UTR;5'UTR	HSD11B1L;HSD11B1L;HSD11B1L;C19orf70;HSD11B1L;HSD11B1L	ENST00000301382.3;ENST00000423665.1;ENST00000422535.1;ENST00000309324.3;ENST00000411793.1;ENST00000342970.1	5'UTR;5'UTR;5'UTR;TSS1500;5'UTR;5'UTR			chr19:5679205-5681757	6	chr19:5679288-5681517	6	TRUE	TRUE		0.257712	-6.12779	3.46425	0.0007179	0.735578	-0.816419
chr8	70747646	+	cg22083639	7612957		AAACTAATAAATATTAACTACTCCAATAACAAACTACATAAATATACCAC		II			NA	NA	chr8:70744098-70747441	S_Shore	CTTGGTCGGAGGAAACCTCTGGCTTGTGGGGGAAATACTCATGTAAATGGCTTAAAACAA[CG]TGGTACATCTATGCAGCCTGCTACTGGAGTAGCCAATATCCATTAGCCTTCATTTCCACG	CGTGGTACATCTATGCAGCCTGCTACTGGAGTAGCCAATATCCATTAGCC	SLCO5A1	NM_030958	TSS1500								RP11-159H10.3;AC079089.1;SLCO5A1;SLCO5A1	ENST00000501104.2;ENST00000401126.1;ENST00000528658.1;ENST00000260126.3	5'UTR;TSS1500;TSS1500;TSS1500	RP11-159H10.3;RP11-159H10.3;SLCO5A1;AC079089.1;SLCO5A1;SLCO5A1;SLCO5A1;SLCO5A1;RP11-159H10.3	ENST00000501104.2;ENST00000528800.1;ENST00000532388.1;ENST00000401126.1;ENST00000524703.1;ENST00000526750.1;ENST00000528658.1;ENST00000260126.3;ENST00000533300.1	5'UTR;5'UTR;TSS1500;TSS1500;TSS1500;TSS1500;TSS1500;TSS1500;5'UTR	chr8:70747405-70747715	3					TRUE	TRUE		0.2038	-4.24905	3.4637	0.000719253	0.735578	-0.817807
chr17	80455763	-	cg25364898	14753522		TATAAAACATTTAAAAAAACTTCTATCCACTATATATTCTCTTTAACAAC		II			NA	NA	chr17:80454652-80455632	S_Shore	GTGCTTGTTATTATGGGGCATTTAGAAAAGCTTCTGTCCACTGTGTATTCTCTTTGGCAA[CG]CTCTAGACACTTTGAGGGTTGCTGTCAGATCTGGCCCAACCTCTCCTATGTGACGGGAAG	ATGGGGCATTTAGAAAAGCTTCTGTCCACTGTGTATTCTCTTTGGCAACG								17:78049052-78049180	17:80454197-80455833	Promoter_Associated							chr17:80455345-80456270	3						TRUE		0.191164	-4.89543	3.4637	0.000719259	0.735578	-0.817814
chr17	80391839	-	cg04369100	3806551		AAAAACAAACTTATTATTCCCCTCAAAACACCCCATCCAACATCTTCTCC		II			NA	NA	chr17:80393470-80393752	N_Shore	CACTGAGGCCTAGAGACAGGCTTGTTGTTCCCCTCAGGGCACCCCATCCAACATCTTCTC[CG]AGTGGATGGGCGGCCTGGCACGGGACAGCCTGCGGAGCCCGAGGGAGGCACCCTCGTGTC	CGGAGAAGATGTTGGATGGGGTGCCCTGAGGGGAACAACAAGCCTGTCTC	HEXDC	NM_173620	Body					17:77985128-77985277									chr17:80391805-80392375	3						TRUE		-0.155378	2.95563	-3.46105	0.000725781	0.735578	-0.824465
chr17	80676883	-	cg01730976	58721534		CAAACACRATAAAAATACCCAAACCCATCAAAATTCTAAATACCCCAAAC		II			NA	NA	chr17:80674547-80675236	S_Shore	CATCCTGAAAACAAACACGGTGAAAGTGCCCAAGCCCATCAAGGTTCTGGATGCCCCAGG[CG]GCGGGAGCGTGCTGGTGATGGAGCACATGGACATGAGGCATCTGAGCAGGTGCATCTTCA	AAACACGGTGAAAGTGCCCAAGCCCATCAAGGTTCTGGATGCCCCAGGCG	FN3KRP	NM_024619	Body						17:80676679-80676955	Unclassified_Cell_type_specific	FN3KRP	ENST00000571482.1	TSS200	FN3KRP;FN3KRP;FN3KRP	ENST00000574832.1;ENST00000571482.1;ENST00000573158.1	3'UTR;TSS200;5'UTR								TRUE		-0.115974	3.81849	-3.46092	0.000726087	0.735578	-0.824776
chr17	48050274	-	cg01832036	85609509	78624160	ATCTTATATCACCTAACACAATAAACATAAAAATTAAAACACTCCACACA	GTCTTATATCACCTAACGCGATAAACGTAAAAATTAAAACGCTCCACGCG	I	A	Red	NA	NA	chr17:48048953-48050616	Island	GAGCAGAACTGCGTCTTGTATCACCTGGCGCGGTGAACGTGGGGGTTGAAACGCTCCACG[CG]GAAGGTAGAGGGCAGGGGCCAAGGGGGCGATCCTGGTGGCTGCGCTTTTTGCTATTTGCT	CGCGTGGAGCGTTTCAACCCCCACGTTCACCGCGCCAGGTGATACAAGAC	DLX4;DLX4;DLX4	NM_138281;NM_001934;NM_001934	Body;5'UTR;1stExon					17:45403856-45405512			DLX4;DLX4	ENST00000411890.2;ENST00000411890.2	5'UTR;1stExon	DLX4;DLX4;DLX4;DLX4;DLX4	ENST00000503410.1;ENST00000503276.2;ENST00000503276.2;ENST00000411890.2;ENST00000411890.2	5'UTR;1stExon;5'UTR;5'UTR;1stExon	chr17:48049785-48050275	3						TRUE		0.140501	-5.40753	3.46073	0.000726556	0.735578	-0.825252
chr20	44658225	-	cg07547549	28664239		AACTCAACTCCATTAAAATACTCCRAACRCTATCCAAAATACTAAAATAC		II			NA	NA	chr20:44657463-44659243	Island	TTGCAGCCTGGAGCTCAGCTCCATTGGAATGCTCCGGGCGCTGTCCAAGGTGCTGGAATG[CG]CCGCGCCCGGGGGCAGAGCTGCGGGCCGGGGGATTATCGCTGCCCACGGCTTCGGGCTGA	GCTCAGCTCCATTGGAATGCTCCGGGCGCTGTCCAAGGTGCTGGAATGCG	SLC12A5;SLC12A5	NM_020708;NM_001134771	Body;Body					20:44090882-44092713	20:44657985-44658436	Unclassified_Cell_type_specific							chr20:44657825-44658495	3						TRUE		0.142019	-1.22436	3.46056	0.000726984	0.735578	-0.825686
chr1	179198964	+	cg05009066	77678489		CAAACAACRATAACCRACAAATAAAATAAACACTAAAAAACCCACCCTAC		II			rs28991582	0.018439	chr1:179198163-179199200	Island	GCTTCCCGGCTGCCGCCCCGCCCTGCCGCGCCGCGCCCCCCGTCCCCGCCCCCGCCTCCT[CG]CAGGGTGGGTCCCCCAGTGCCCACCTCATTTGCCGGCCACCGCTGCTTGAGGTCTTTCGT	CGCAGGGTGGGTCCCCCAGTGCCCACCTCATTTGCCGGCCACCGCTGCTT	ABL2;ABL2;ABL2;ABL2;ABL2	NM_001136001;NM_007314;NM_001168236;NM_001168238;NM_001168237	TSS200;TSS200;TSS200;TSS200;TSS200					1:177464869-177465759			ABL2;ABL2;ABL2	ENST00000511413.1;ENST00000392043.3;ENST00000502732.1	TSS1500;TSS200;TSS1500	ABL2;ABL2;ABL2	ENST00000507173.1;ENST00000392043.3;ENST00000502732.1	TSS1500;TSS200;TSS1500	chr1:179197565-179199315	3						TRUE		0.142671	-4.55609	3.46044	0.000727274	0.735578	-0.825979
chr8	144144922	-	cg10219742	42782217		AAACAATCAATTCTACCTCCTATACAAAAATTCCTATTAATAAAATCCTC		II			NA	NA		OpenSea	GGCTCTCGTAAGGGCAATCAGTTCTGCCTCCTGTGCAGAGGTTCCTATTGGTAAAGTCCT[CG]CTTCTGTTACCTCGGAAACAGTTACCAAGGCATATGCAGCATTTCTTTTTCTGTTGGTTA	GGCAATCAGTTCTGCCTCCTGTGCAGAGGTTCCTATTGGTAAAGTCCTCG					chr8:144144885-144144885																					0.128443	3.65968	3.46039	0.000727402	0.735578	-0.826109
chr9	20208778	-	cg21161931	51754565		CTACTACCCAAAAACTAAAACATAACTCAAAAAAATCATAACCRTATTAC		II			NA	NA		OpenSea	CCCCATCTAGGCTACTGCCCAGAAGCTGAAACATAACTCAAGAGAGTCATGACCGTGTTA[CG]GGAAAACCCGTTCTGGAGCTGGGACCTACTCCTCCTTAATGGCTGCCTCCAGAAACAGGA	TACTGCCCAGAAGCTGAAACATAACTCAAGAGAGTCATGACCGTGTTACG							TRUE																	TRUE		-0.113242	3.13908	-3.4586	0.000731852	0.735578	-0.830604
chr18	44778021	-	cg26938597	3806374	93656438	CACAAAAACCCACAACAAAAAAACCCCAAATAAAACACAATCTAACAACA	CGCAAAAACCCGCGACAAAAAAACCCCAAATAAAACGCAATCTAACAACG	I	T	Red	NA	NA	chr18:44777632-44778084	Island	AAAGTGTGGGTACGCAGAAACCCGCGGCAGGAGAGCCCCAAGTGGAGCGCAGTCTGACAG[CG]TCTGTCTCTGAACTCGTGTCGGACCGAGGGGACGCCACCCAGCGGGCAGGGTGACGTCAC	CGCTGTCAGACTGCGCTCCACTTGGGGCTCTCCTGCCGCGGGTTTCTGCG				high-CpG:43032014-43032030				18:43031610-43032235									chr18:44777625-44778535	3						TRUE		0.201546	-4.50917	3.45843	0.000732262	0.735578	-0.831016
chr8	66546317	-	cg13580096	20628928	74626211	CATCAAAACCACACCTACAAATAAAATAAAAACCCAAACAACACAAAACA	CATCAAAACCACACCTACGAATAAAATAAAAACCCAAACGACGCGAAACG	I	A	Red	NA	NA	chr8:66546058-66546400	Island	AGCCTGCCACACCATCAGGGCCACACCTACGGATGAGGTAGAGACCCAGGCGGCGCGGAG[CG]AGCCCTTCGGTTCGCAGCCCCGGCCGCGGCGATCGCAAGCAACCGGACTAACTCAGGGAG	CGCTCCGCGCCGCCTGGGTCTCTACCTCATCCGTAGGTGTGGCCCTGATG	ARMC1;ARMC1	NM_018120;NM_018120	1stExon;5'UTR					8:66708613-66709001	8:66545506-66546902	Promoter_Associated	ARMC1;ARMC1;ARMC1;ARMC1;ARMC1;ARMC1	ENST00000458464.2;ENST00000276569.3;ENST00000458464.2;ENST00000523384.1;ENST00000276569.3;ENST00000523384.1	5'UTR;5'UTR;1stExon;1stExon;1stExon;3'UTR	ARMC1;ARMC1;ARMC1;ARMC1;ARMC1;ARMC1;ARMC1;ARMC1;ARMC1;ARMC1;ARMC1	ENST00000458464.2;ENST00000518908.1;ENST00000528721.1;ENST00000519352.1;ENST00000276569.3;ENST00000518908.1;ENST00000528721.1;ENST00000519352.1;ENST00000523384.1;ENST00000276569.3;ENST00000523384.1	5'UTR;5'UTR;5'UTR;5'UTR;5'UTR;1stExon;1stExon;1stExon;1stExon;1stExon;3'UTR			chr8:66545618-66546943	6	chr8:66545116-66548012	6		TRUE		0.158586	-5.05699	3.45817	0.00073292	0.735578	-0.831678
chr14	58706002	-	cg16522045	98647258		TCACATATCCAATTACCTATCCTAATTTTCATATCTCAATTATTTTATAC		II			NA	NA		OpenSea	CCTTTCCTCCCTCACATATCCAATTGCCTATCCTAATTTTCATATCTCAGTTGTTTTGTA[CG]TCTTTAAAGAGCCTTTACTAGAATCTTAATTTCCTAGTATCCATCCCCAAGAAGAATGGA	CACATATCCAATTGCCTATCCTAATTTTCATATCTCAGTTGTTTTGTACG							TRUE							C14orf37	ENST00000554218.1	3'UTR	chr14:58704905-58706075	3								0.411336	-1.08414	3.45748	0.000734636	0.735578	-0.833401
chr15	90766740	-	cg15488329	55806888		CCTAATATCTAAAATAAATCCATTAAAACAATCCTATACCRTACATCCCC		II			NA	NA		OpenSea	TGCCCTTCAGTCCTGGTGTCTGGGGTGGGTCCATTGAGGCAGTCCTGTGCCGTGCATCCC[CG]TCATGGCTCAGCATGTGCCTAAGCCCAGCCCATCCGACTCTCCCTCCAGGGCGATGAGGG	CGGGGATGCACGGCACAGGACTGCCTCAATGGACCCACCCCAGACACCAG	SEMA4B;SEMA4B	NM_020210;NM_198925	Body;Body											SEMA4B;SEMA4B;SEMA4B;SEMA4B;SEMA4B	ENST00000558975.1;ENST00000560993.1;ENST00000560089.1;ENST00000558065.1;ENST00000561252.1	5'UTR;TSS1500;3'UTR;5'UTR;TSS1500	chr15:90766685-90767055	3								-0.467353	3.44093	-3.45746	0.000734692	0.735578	-0.833457
chr17	79286855	-	cg19104443	81794936		CCTCTTAAAAATACCAACAAAACCCTAACTTACAAAAACTTAATATATAC		II			NA	NA	chr17:79283863-79284131	S_Shelf	GGACCCTCCCTCCTCTTGAAGATGCCAGCAGAGCCCTGGCTTGCAAGAACTTGATGTGTG[CG]TTTGCCTGACCGGGAGTCAGGCGACTGGTGTGTCCTGGACACCTGCGAACCAGGCAGACG	CGCACACATCAAGTTCTTGCAAGCCAGGGCTCTGCTGGCATCTTCAAGAG	TMEM105	NM_178520	3'UTR								TMEM105	ENST00000332900.1	3'UTR	TMEM105	ENST00000332900.1	3'UTR	chr17:79286385-79286915	3								-0.262744	2.62668	-3.45715	0.000735474	0.735578	-0.834241
chr16	1730325	+	cg16211462	5787339		CCCTATACAACTAACTTCTAAAACRTAAAAATCAATATAAAAACATCRAC		II			NA	NA	chr16:1727939-1728858	S_Shore	TTTGTGCTGCCTGGCACTGGCTGCCCGGTAAATGATGGTGTTTATTATCACCCTGAGCGA[CG]CCGATGTTTTTATATTGACTTTCACGCTCCAGAAGTTAGCTGCACAGGGCCGCACTAAAG	CGCCGATGTTTTTATATTGACTTTCACGCTCCAGAAGTTAGCTGCACAGG	HN1L	NM_144570	Body								HN1L;HN1L;HN1L;LA16c-431H6.6	ENST00000382711.5;ENST00000382710.4;ENST00000569256.1;ENST00000454337.1	5'UTR;TSS200;5'UTR;3'UTR	HN1L;HN1L;HN1L;HN1L;LA16c-431H6.6	ENST00000382711.5;ENST00000566691.1;ENST00000569256.1;ENST00000567717.1;ENST00000454337.1	5'UTR;TSS200;5'UTR;5'UTR;3'UTR	chr16:1730060-1730375	3								-0.126852	2.0656	-3.45602	0.000738284	0.735578	-0.837051
chr3	58558343	+	cg27580173	49650129		ATTTCCCCACACAACAACRAAAATAACCTTTTTATAACTAAATCAAATAC		II			NA	NA		OpenSea	TGAGAGACTGGGAGAGCGCCTGGAGTGAGGGTGGACGGGTGGGTTCAAGTCGGGGAAAGG[CG]CACCTGATTCAGTTATAAAAAGGTTATTCTCGCTGCTGTGTGGGGAAACCATCAGAGGCC	TTTCCCCACACAGCAGCGAGAATAACCTTTTTATAACTGAATCAGGTGCG	FAM107A;FAM107A;FAM107A;FAM107A	NM_001282713;NM_007177;NM_001076778;NM_001282714	Body;5'UTR;5'UTR;Body								RP11-475O23.2;FAM107A;FAM107A	ENST00000472513.1;ENST00000464064.1;ENST00000394481.1	TSS200;5'UTR;5'UTR	RP11-475O23.2;FAM107A;FAM107A;FAM107A	ENST00000472513.1;ENST00000464064.1;ENST00000394481.1;ENST00000465970.1	TSS200;5'UTR;5'UTR;5'UTR										-0.141355	3.25198	-3.45602	0.000738287	0.735578	-0.837054
chr7	17980271	-	cg03009463	31608168	35737208	ACTATCAACAATCAACTTAACACTAACTTATAAAACCCCAAAACCAAACA	ACTATCGACAATCGACTTAACGCTAACTTATAAAACCCCGAAACCGAACG	I	C	Grn	NA	NA	chr7:17979774-17980542	Island	AAGCGGAGGTAGGCTGTCGGCAGTCGGCTTGGCGCTGACTTGTAGGACCCCGGGACCGGG[CG]CCTGGGCCAACTTGGGACCGCTGGGAGTGCAGAGGGGCCCCAGCGCCCGAGCCTTCCGGG	CGCCCGGTCCCGGGGTCCTACAAGTCAGCGCCAAGCCGACTGCCGACAGC	SNX13	NM_015132	TSS200					7:17945970-17947234	7:17979406-17980755	Promoter_Associated	SNX13;SNX13;SNX13;SNX13	ENST00000409389.1;ENST00000409604.1;ENST00000428135.2;ENST00000242044.12	TSS200;TSS200;TSS200;TSS200	SNX13;SNX13;SNX13;SNX13;SNX13;SNX13;SNX13;SNX13;SNX13	ENST00000409076.2;ENST00000409389.1;ENST00000409604.1;ENST00000474067.1;ENST00000475800.1;ENST00000428135.2;ENST00000444712.1;ENST00000242044.12;ENST00000482558.1	TSS200;TSS200;TSS200;TSS200;TSS200;TSS200;TSS200;TSS200;TSS1500	chr7:17980045-17980295	3						TRUE		0.119748	-6.20524	3.45589	0.000738616	0.735578	-0.837382
chr4	858648	+	cg24862189	76648854		AACTTAATATCCCAAAACTACAATAACTCCTAAACATCAACAACACCCCC		II			rs2306249	0.399389		OpenSea	TGTGGGGCATGAAATCGCATCACAGACGCAGACGCCCTGCCGGGTGGGAGGAGGACCCTT[CG]GGGGTGCTGCTGATGCTCAGGAGCCACTGCAGCTCTGGGACACCAAGTCTGTGTCCCCAC	CGGGGGTGCTGCTGATGCTCAGGAGCCACTGCAGCTCTGGGACACCAAGT	GAK	NM_005255	Body					4:848272-848873			GAK	ENST00000509566.1	3'UTR	GAK;GAK	ENST00000515868.1;ENST00000509566.1	3'UTR;3'UTR			chr4:858263-866706	6				TRUE		-0.147514	3.68968	-3.45559	0.000739381	0.735578	-0.838145
chr20	31349752	-	cg25803642	78686552	55613529	AAACAAAAAATCCAAAACAAAATAACAAACAAAAACACCACAACACCCCA	AAACAAAAAATCCAAAACAAAATAACAAACAAAAACACCGCGACGCCCCG	I	A	Red	NA	NA	chr20:31350149-31351263	N_Shore	GGAGGAAGGGCGAGGCAGAGGGTCCAAAGCAGGATGACAGGCAGGGGCACCGCGGCGCCC[CG]GTGGCACTGCGGCTGGAGGTGGGGGTTAAAGCGGAGACTCTGGTGCTGTGTGACTACAGT	CGGGGCGCCGCGGTGCCCCTGCCTGTCATCCTGCTTTGGACCCTCTGCCT	DNMT3B;DNMT3B;DNMT3B	NM_175849;NM_175848;NM_006892	TSS1500;TSS1500;TSS1500								DNMT3B;DNMT3B;DNMT3B;DNMT3B;DNMT3B	ENST00000537219.1;ENST00000348286.2;ENST00000443239.2;ENST00000456297.1;ENST00000375623.4	TSS1500;TSS1500;TSS1500;TSS1500;TSS1500	DNMT3B;DNMT3B;DNMT3B;DNMT3B;DNMT3B	ENST00000537219.1;ENST00000353855.2;ENST00000443239.2;ENST00000456297.1;ENST00000375623.4	TSS1500;TSS1500;TSS1500;TSS1500;TSS1500	chr20:31349525-31349815	3						TRUE		0.128713	-4.92711	3.4554	0.000739848	0.735578	-0.83861
chr2	176981469	-	cg13217260	81803267		TACRACTCAAAACCATTTTCAAATCTCATTAACTTAATTATCATATAATC		II			NA	NA	chr2:176982107-176982402	N_Shore	CGAGAGGAGGCTGCGGCTCAAGGCCATTTTCAAATCTCATTGGCTTGGTTGTCATGTGGT[CG]GCAGAGGCATCCACAATTACACGGGGAATGTTTTCCTAGAGATGTCAGCCTACAAAGGAC	GCGGCTCAAGGCCATTTTCAAATCTCATTGGCTTGGTTGTCATGTGGTCG	HOXD10	NM_002148	TSS200			CDMR		2:176688904-176689739			HOXD10;HOXD10;HOXD10	ENST00000249501.4;ENST00000249501.4;ENST00000490088.2	5'UTR;1stExon;5'UTR	HOXD10;HOXD10;HOXD10;HOXD10	ENST00000249501.4;ENST00000249501.4;ENST00000490088.2;ENST00000549469.1	5'UTR;1stExon;5'UTR;5'UTR	chr2:176981260-176981515	3						TRUE		-0.322027	-3.71474	-3.45532	0.000740053	0.735578	-0.838814
chr11	67381930	-	cg13249008	46788910		CTCCCCCACCRACCACAAAAATTCTAACTAAATCTTTAATCTCTAATAAC		II			NA	NA	chr11:67383537-67383809	N_Shore	CTCCCAGCTGCCTCCCCCACCGACCACAGGGGTTCTAACTAGGTCTTTGGTCTCTAGTGG[CG]TCAAACCCCTGCCAGTCACCCTCACTGCCTCCGGACAAGGGCCTGTCTAGGACAGCCTGC	CGCCACTAGAGACCAAAGACCTAGTTAGAACCCCTGTGGTCGGTGGGGGA									11:67381202-67382307	Promoter_Associated	DOC2GP	ENST00000495263.1	TSS1500	DOC2GP	ENST00000495263.1	TSS1500	chr11:67381460-67381975	3						TRUE		0.213714	-3.97567	3.45478	0.000741408	0.735578	-0.840161
chr5	156592780	-	cg14376424	92616561		AAAATACRACCAATAACRAATTTCAAACRCAACTACTATTTCTCATAATC		II			NA	NA		OpenSea	ACTGCAGATAAAAAGTACGGCCAGTGGCGAGTTTCAGGCGCAGCTGCTGTTTCTCATGAT[CG]TGGATGGAGATCTTCACAAATTTCAAGGGAAGCAGTCTCGTGAGCTCTAGAGTCTTGACG	AAGTACGGCCAGTGGCGAGTTTCAGGCGCAGCTGCTGTTTCTCATGATCG	FAM71B	NM_130899	1stExon								FAM71B	ENST00000302938.4	1stExon	FAM71B;ITK	ENST00000302938.4;ENST00000521769.1	1stExon;5'UTR							TRUE	TRUE		-0.146565	3.18506	-3.45397	0.000743465	0.735578	-0.842203
chr9	21993972	+	cg23322868	11756282		CRATAAAAACTTCCCCATTCRAATTACAACRACTTAAACATATAATTCTC		II			NA	NA	chr9:21994101-21995910	N_Shore	CGCCTCAGTTTCCCACGATTGAGGGGCTGTGTGAAGGGAGGTCCAGGTTCAATGGTACTG[CG]AGAACCACATGTCTAAGTCGTTGTAACCCGAATGGGGAAGCCTCCACCGGCGGTTATCTC	GGTGGAGGCTTCCCCATTCGGGTTACAACGACTTAGACATGTGGTTCTCG	CDKN2B-AS1;CDKN2B-AS1;CDKN2B-AS1;CDKN2B-AS1;CDKN2B-AS1;CDKN2B-AS1;CDKN2B-AS1;CDKN2B-AS1;CDKN2B-AS1;CDKN2B-AS1;CDKN2B-AS1;CDKN2B-AS1;CDKN2B-AS1;CDKN2B-AS1;CDKN2A	NR_003529;NR_047543;NR_047542;NR_047541;NR_047540;NR_047539;NR_047538;NR_047537;NR_047536;NR_047535;NR_047534;NR_047533;NR_047532;NR_120536;NM_058195	TSS1500;TSS1500;TSS1500;TSS1500;TSS1500;TSS1500;TSS1500;TSS1500;TSS1500;TSS1500;TSS1500;TSS1500;TSS1500;TSS1500;Body			RDMR		9:21983871-21984866			CDKN2B-AS1;CDKN2A	ENST00000428597.1;ENST00000494262.1	TSS1500;3'UTR	CDKN2A;CDKN2B-AS1;MTAP;CDKN2A;CDKN2A	ENST00000470819.1;ENST00000428597.1;ENST00000468603.1;ENST00000494262.1;ENST00000498628.1	3'UTR;TSS1500;TSS1500;3'UTR;3'UTR	chr9:21993720-21996115	3								0.145119	-1.13505	3.45369	0.000744173	0.735578	-0.842904
chr5	78908220	+	cg14475001	37666837	37766525	CCAAATAAAAATAAACAACAAAAAACAAAAAATCACACTTCCAATAACCA	CCGAATAAAAATAAACAACGAAAAACGAAAAATCACACTTCCGATAACCG	I	C	Grn	NA	NA	chr5:78908219-78908691	Island	GCGGGGTGGGGGGGGTGGGGGGGGTTGGGGGGTGGGGGGGGTTGGGGGGTGGGAGGGAGG[CG]GCCACCGGAAGTGTGACCTTTCGCTCCCCGCTGCCTATTCTCATCCGGGGTCACGTCGGT	CGGCCACCGGAAGTGTGACCTTTCGCTCCCCGCTGCCTATTCTCATCCGG	PAPD4;PAPD4;PAPD4	NM_001114394;NM_001114393;NM_173797	TSS200;TSS200;TSS200					5:78943875-78944493	5:78907744-78908858	Promoter_Associated	PAPD4;PAPD4;PAPD4;PAPD4;PAPD4;PAPD4	ENST00000453514.1;ENST00000423041.2;ENST00000504233.1;ENST00000428308.2;ENST00000502269.1;ENST00000296783.3	TSS200;TSS200;TSS200;TSS200;TSS200;TSS200	PAPD4;PAPD4;PAPD4;PAPD4;PAPD4;PAPD4;PAPD4;PAPD4;PAPD4;PAPD4	ENST00000503620.1;ENST00000505571.1;ENST00000453514.1;ENST00000423041.2;ENST00000504233.1;ENST00000428308.2;ENST00000515807.1;ENST00000502269.1;ENST00000296783.3;ENST00000508620.1	TSS1500;5'UTR;TSS200;TSS200;TSS200;TSS200;TSS200;TSS200;TSS200;TSS200	chr5:78907860-78908735	3						TRUE		0.134086	-6.03389	3.45328	0.000745186	0.735578	-0.843907
chr5	131347342	+	cg19780254	92809450	68672168	AAACTACAAAACCAAAAAACAAAAACTAAAAATACCCAACAACAACAACA	AAACTACGAAACCGAAAAACGAAAACTAAAAATACCCGACAACGACGACG	I	A	Red	rs191607058	0.0375	chr5:131346892-131347776	Island	CTCCCCGACCCGCAGCCCCGCAGCCCCGCAGCCCAGCAGCCCCAGCAGTAGCCGCGCCGC[CG]CCGCCGCTGCCGGGTATTTTTAGCCCCCGCCCTCCGGCCCCGCAGCTCCCGCCTCCCCGC	GAGCTGCGGGGCCGGAGGGCGGGGGCTAAAAATACCCGGCAGCGGCGGCG	ACSL6;ACSL6;ACSL6;ACSL6;ACSL6;ACSL6;ACSL6;ACSL6;ACSL6	NM_015256;NM_001205247;NM_001009185;NM_015256;NM_001205247;NM_001009185;NM_001205250;NM_001205248;NM_001205251	1stExon;1stExon;1stExon;5'UTR;5'UTR;5'UTR;Body;5'UTR;5'UTR					5:131374792-131375675			AC034228.2;ACSL6;ACSL6;ACSL6;ACSL6;ACSL6;ACSL6;ACSL6;ACSL6	ENST00000432558.1;ENST00000379264.2;ENST00000379264.2;ENST00000296869.4;ENST00000379249.3;ENST00000544770.1;ENST00000477640.1;ENST00000543479.1;ENST00000379255.1	5'UTR;1stExon;5'UTR;TSS200;TSS200;5'UTR;3'UTR;5'UTR;5'UTR	AC034228.2;ACSL6;ACSL6;ACSL6;ACSL6;ACSL6;ACSL6;ACSL6;ACSL6;ACSL6;ACSL6;ACSL6	ENST00000432558.1;ENST00000379264.2;ENST00000379264.2;ENST00000296869.4;ENST00000379249.3;ENST00000544770.1;ENST00000477640.1;ENST00000469164.1;ENST00000543479.1;ENST00000379255.1;ENST00000430403.1;ENST00000414078.1	5'UTR;1stExon;5'UTR;TSS200;TSS200;5'UTR;3'UTR;3'UTR;5'UTR;5'UTR;5'UTR;5'UTR	chr5:131347285-131348190	3								0.27933	-3.04648	3.4527	0.000746675	0.735578	-0.845377
chr13	21895213	-	cg10285162	76634385		TAACCTACCTAAATTTAACAAAACCTAAACCATCCCTAAAACAAAAATAC		II			NA	NA	chr13:21894085-21894606	S_Shore	CCCTCAGCCCCTGGCCTGCCTGAGTTTGGCAGGGCCTGGGCCATCCCTGGGACAAAGGTG[CG]TCCCTTCAGCTCTTCTCCGTGGAGCTCGGGGCTTTCTGTATTTATGTATTTGTACCAATG	CGCACCTTTGTCCCAGGGATGGCCCAGGCCCTGCCAAACTCAGGCAGGCC	MIPEPP3;MIPEPP3;LINC00539;LINC00539	NR_038939;NR_046461;NR_103840;NR_103841	Body;Body;Body;Body								LINC00422	ENST00000434601.1	3'UTR	LINC00422	ENST00000434601.1	3'UTR	chr13:21894485-21895875	3								-0.14801	2.62549	-3.45225	0.000747801	0.735578	-0.846488
chr7	139875956	+	cg06596689	98625495	34792954	CATCTTTATCAAACTTCCTAAACCAATAAAACAAAAACAACAACAAACCA	CGTCTTTATCAAACTTCCTAAACCAATAAAACGAAAACAACGACGAACCG	I	A	Red	NA	NA	chr7:139875411-139877493	Island	CATCTGTTGCTCTGTTTACTCCGCGGAGCCCCGCCGAGCTGGCTGGCGCGGTCGCCTCTC[CG]GCCCGCCGCTGCCCCCGTCCCACTGGCCCAGGAAGTTTGATAAAGACGGGGAAGGGGGCG	CGGCCCGCCGCTGCCCCCGTCCCACTGGCCCAGGAAGTTTGATAAAGACG	LOC100134229;JHDM1D	NR_024451;NM_030647	TSS1500;Body					7:139521724-139524148			RP4-659J6.2	ENST00000566699.1	TSS1500	RP4-659J6.2	ENST00000566699.1	TSS1500	chr7:139875705-139876455	3						TRUE		0.139938	-5.08723	3.45157	0.000749539	0.735578	-0.848197
chr5	140207488	+	cg09820378	25612969		AATTTAAATATTAACTAACTATAACTTCATAATAAACAACRACATCATAC		II			NA	NA	chr5:140207725-140208078	N_Shore	CTGTTTTAAAAATATATGGTATAGCACTGTTACGTGAATTGATTTCTTACCTTTTGGAGC[CG]CATGATGTCGCTGTCTACCATGAAGTTATAGCTAGCCAACATTCAAATTTCTTCTATTAC	ATTTGAATGTTGGCTAGCTATAACTTCATGGTAGACAGCGACATCATGCG	PCDHA2;PCDHA1;PCDHA1;PCDHA6;PCDHA5;PCDHA6;PCDHA3;PCDHA4;PCDHA6	NM_018905;NM_031411;NM_018900;NM_031848;NM_018908;NM_018909;NM_018906;NM_018907;NM_031849	Body;Body;Body;TSS200;Body;TSS200;Body;Body;TSS200								PCDHA6;PCDHA6	ENST00000529310.1;ENST00000527624.1	TSS200;TSS200	PCDHA6;PCDHA6	ENST00000529310.1;ENST00000527624.1	TSS200;TSS200	chr5:140207400-140207815	3						TRUE		0.208185	-0.0636488	3.45118	0.000750533	0.735578	-0.849174
chr19	15027830	-	cg02580948	32605991		CACAAATTTCCAAATTCCACATTTTATCTATAAACTTAATCAAATCATCC		II			NA	NA		OpenSea	CTGCCCTTCTGCACAGATTTCCAAATTCCACATTTTGTCTATGAACTTAATCAGGTCATC[CG]CCTTGCCGGTTCTGATACCTTTCTTAATGACATGGCGATGTATTTTGCAGTAGGGCCACT	ACAGATTTCCAAATTCCACATTTTGTCTATGAACTTAATCAGGTCATCCG																	chr19:15027760-15027975	3								-0.405586	1.5929	-3.45087	0.000751317	0.735578	-0.849942
chr6	139456038	-	cg11498188	96615272		ATACCACTACACTAACRAATAAAACAAATCAAACAAAACAACTCATAAAC		II			rs114093453	0.019114	chr6:139456037-139457121	Island	AAGAACTCCACATGCCACTGCACTGGCGGGTGGAGCAAGTCAAGCAGGGCAGCTCATGAA[CG]CCCGGGAGTCCAGGAGGCCCGGGTGGGGACGCCTGGATGACGTCACTCGAGGTGGGCAGG	TGCCACTGCACTGGCGGGTGGAGCAAGTCAAGCAGGGCAGCTCATGAACG	HECA	NM_016217	TSS1500								HECA	ENST00000367658.2	TSS1500	HECA	ENST00000367658.2	TSS1500	chr6:139456025-139456315	3					TRUE	TRUE		0.169502	-4.77876	3.45059	0.000752025	0.735578	-0.850636
chr5	114632376	-	cg11745506	30620876	82715587	CTACACTACAAACTTAACCAAAATACAAAACAAAACCAAAATATAAAACA	CTACGCTACGAACTTAACCGAAATACAAAACGAAACCGAAATATAAAACG	I	A	Red	NA	NA	chr5:114631986-114632302	S_Shore	GCAGACAGCTCCCTGCGCTGCGGGCTTGGCCGGGATGCAGGGCGGGGCCGAGATGTAGGG[CG]GGGTCGGGATGCAGGGCGGGGCTGAGATGCGGGGGTGCAGGGGTGCGGGGGTGCGGGAGG	CTGCGCTGCGGGCTTGGCCGGGATGCAGGGCGGGGCCGAGATGTAGGGCG	CCDC112;CCDC112;CCDC112	NM_001040440;NM_152549;NM_001040440	1stExon;TSS1500;5'UTR					5:114659528-114660559	5:114631182-114633130	Promoter_Associated	CCDC112;CCDC112;CCDC112;CCDC112;CCDC112;CCDC112;CCDC112	ENST00000512261.1;ENST00000506442.1;ENST00000379611.5;ENST00000395557.4;ENST00000379611.5;ENST00000503027.1;ENST00000506442.1	TSS1500;1stExon;1stExon;TSS1500;5'UTR;TSS200;5'UTR	CCDC112;CCDC112;CCDC112;CCDC112;CCDC112;CCDC112;CCDC112	ENST00000512261.1;ENST00000506442.1;ENST00000379611.5;ENST00000395557.4;ENST00000379611.5;ENST00000503027.1;ENST00000506442.1	TSS1500;1stExon;1stExon;TSS1500;5'UTR;TSS200;5'UTR	chr5:114632180-114632675	3								0.107282	-4.84859	3.45041	0.000752501	0.735578	-0.851103
chr21	37757529	-	cg07872789	11798241	61794946	AAATCCATTCTTCCTTCAATCATAAATCTAACAAACATAAATTCCAACCA	AAATCCATTCTTCCTTCGATCGTAAATCTAACAAACATAAATTCCGACCG	I	A	Red	NA	NA	chr21:37757496-37758113	Island	ATAAATAATAATGAATCCATTCTTCCTTCGGTCGTGGGTCTGGCAGGCATAAATTCCGGC[CG]GGATTCCGACCCCAGGGCCAGAGCAGGACTCGCCTTGGCGTCTATGAGTGGGCGGGGCTT	CGGCCGGAATTTATGCCTGCCAGACCCACGACCGAAGGAAGAATGGATTC	CHAF1B	NM_005441	TSS200					21:36679395-36680350			CHAF1B;CHAF1B	ENST00000480486.1;ENST00000314103.4	TSS1500;TSS200	MORC3;CHAF1B;CHAF1B;MORC3;MORC3	ENST00000552581.1;ENST00000480486.1;ENST00000314103.4;ENST00000547657.1;ENST00000549948.1	3'UTR;TSS1500;TSS200;5'UTR;3'UTR	chr21:37757265-37758595	3						TRUE		0.434241	-3.3728	3.44879	0.000756644	0.735578	-0.855148
chr17	33288597	-	cg01681009	97777831	31644112	AACAAAAACCAAAATCATTTTAAATCTAATCACCAAAATAACATCCTCCA	GACGAAAACCAAAATCGTTTTAAATCTAATCGCCAAAATAACGTCCTCCG	I	C	Grn	rs7216234	0.011748	chr17:33288174-33288913	Island	CATGCCTCGCCCGACGGAAACCAGAATCGTTTTGGGTCTGGTCGCCAAGATGGCGTCCTC[CG]CCTCCGCCCGGACTCCGGCAGGGAAGCGAGTGATAAATCAGGAAGAATTGCGGCGGTTAA	GACGGAAACCAGAATCGTTTTGGGTCTGGTCGCCAAGATGGCGTCCTCCG	ZNF830;CCT6B	NM_052857;NM_006584	1stExon;TSS200	high-CpG:30312634-30312755				17:30312288-30313320	17:33287806-33289203	Unclassified	CCT6B;CCT6B;CCT6B;ZNF830	ENST00000421975.2;ENST00000436961.2;ENST00000314144.4;ENST00000361952.3	TSS200;TSS200;TSS200;1stExon	CCT6B;CCT6B;CCT6B;ZNF830	ENST00000421975.2;ENST00000436961.2;ENST00000314144.4;ENST00000361952.3	TSS200;TSS200;TSS200;1stExon	chr17:33288025-33288655	3						TRUE		0.112872	-6.06921	3.44774	0.000759334	0.735578	-0.857762
chr11	94706862	-	cg24462596	28622554	25674184	TAACCAAAATAAAAATCAACATAACAACACTAAAAAACAAAACCAAAACA	TAACCGAAATAAAAATCGACGTAACGACACTAAAAAACGAAACCGAAACG	I	A	Red	NA	NA	chr11:94706291-94707060	Island	ACCAATCCGCAGTGGCCGAAGTGGAAGTCGGCGTAACGGCACTAAGGGGCGGGGCCGAAG[CG]GCCCAGGGGGCGGGCGTTTGAAATCAGTGCCTTAGAGTAGACCCTAAACCTCATTTTATA	TGGCCGAAGTGGAAGTCGGCGTAACGGCACTAAGGGGCGGGGCCGAAGCG	KDM4D;KDM4D;CWC15	NM_018039;NM_018039;NM_016403	1stExon;5'UTR;TSS200	high-CpG:94346428-94346539				11:94345972-94346527	11:94706089-94707204	Promoter_Associated	CWC15;KDM4D;KDM4D;KDM4D	ENST00000545018.1;ENST00000536741.1;ENST00000335080.5;ENST00000335080.5	TSS200;TSS200;1stExon;5'UTR	CWC15;CWC15;CWC15;CWC15;CWC15;KDM4D;KDM4D;KDM4D	ENST00000542907.1;ENST00000542165.1;ENST00000539856.1;ENST00000545971.1;ENST00000545018.1;ENST00000536741.1;ENST00000335080.5;ENST00000335080.5	TSS200;TSS200;TSS200;TSS200;TSS200;TSS200;1stExon;5'UTR	chr11:94706385-94706910	3						TRUE		0.230928	-4.4394	3.44703	0.00076117	0.735578	-0.859541
chr11	57638798	-	cg17037149	1624552		TCAAAACTACCAACCCTCATTTAAAAACTATAACCTTAAAAAAACTAACC		II			NA	NA		OpenSea	TTCACTTACCCTCAGGGCTACCAACCCTCATTTGAAGACTGTGGCCTTAGAAGAACTAGC[CG]GCTACTGAAACCTCCAAGACCCTGCCTCCGCCCTTGCTGCCTCTCCTCCCTCCCTCCCAG	CAGGGCTACCAACCCTCATTTGAAGACTGTGGCCTTAGAAGAACTAGCCG																								TRUE		-0.17399	3.22346	-3.44677	0.000761844	0.735578	-0.860193
chr12	54381013	-	cg20402783	10671586	92651251	TCTCCTAATACTTTATATATAAATACAACACACACACATACCTACAAACA	TCTCCTAATACTTTATATATAAATACGACGCACACGCATACCTACGAACG	I	A	Red	NA	NA	chr12:54378696-54380102	S_Shore	GGGCGGCCTGGATCTCCTGGTGCTTTGTATATGGATGCGACGCACACGCATGCCTACGGG[CG]ACCTGTGCCACACTCACGCACATCCATATTGCATGATCCTTGCACACTCACGCATGCCCG	CGCCCGTAGGCATGCGTGTGCGTCGCATCCATATACAAAGCACCAGGAGA	HOXC10	NM_017409	Body					12:52667207-52667281			HOXC10	ENST00000511575.1	5'UTR	HOXC10;HOXC10;HOXC10;HOXC5	ENST00000511575.1;ENST00000514415.1;ENST00000513413.2;ENST00000513209.1	5'UTR;5'UTR;5'UTR;5'UTR			chr12:54380737-54382656	6	chr12:54371720-54381538	6		TRUE		0.399011	-2.62699	3.44664	0.000762198	0.735578	-0.860535
chr11	73308997	-	cg25327839	32726830	4753289	ACAAAAAAAATCTCCTCACCAATAAACAACTACAAACAAAAACAACAACA	ACGAAAAAAATCTCCTCACCGATAAACAACTACAAACGAAAACGACGACG	I	A	Red	rs10128665	0.024703	chr11:73308799-73309500	Island	GCGGACCCTGTGGCGGGGGGAGTCTCCTCACCGGTGAGCAGCTGCAGGCGAAAACGGCGG[CG]GCGGCGGCTGAGGCGGCGATGCCCTTGTCTTCTCCGGAGGCTACGGCGGCGACGCTCTCG	GCGGGGGGAGTCTCCTCACCGGTGAGCAGCTGCAGGCGAAAACGGCGGCG	FAM168A;FAM168A	NM_015159;NM_015159	5'UTR;1stExon	high-CpG:72986633-72986850				11:72986474-72987552	11:73308867-73309820	Promoter_Associated	FAM168A;FAM168A;FAM168A;FAM168A;FAM168A;FAM168A	ENST00000450446.2;ENST00000356467.4;ENST00000064778.4;ENST00000450446.2;ENST00000356467.4;ENST00000064778.4	1stExon;1stExon;1stExon;5'UTR;5'UTR;5'UTR	FAM168A;FAM168A;FAM168A;FAM168A;FAM168A;FAM168A	ENST00000450446.2;ENST00000356467.4;ENST00000064778.4;ENST00000450446.2;ENST00000356467.4;ENST00000064778.4	1stExon;1stExon;1stExon;5'UTR;5'UTR;5'UTR	chr11:73308805-73309015	3						TRUE		0.263643	-4.06695	3.44628	0.00076312	0.735578	-0.861425
chr17	48546321	+	cg10421979	58665850	4643897	AAAACAAAAACACATCTCTAAACACAAACAAATTAAACCCAATAACCTCA	AAAACGAAAACGCATCTCTAAACGCGAACGAATTAAACCCAATAACCTCG	I	A	Red	NA	NA	chr17:48545570-48546900	Island	CCTCTTTATACGGTGGCCCTGACCGCAGCCGGCAGCCGAGCCAGCTCCTACGTGGAGCAT[CG]AGGCCACTGGGCTTAACTCGCTCGCGCCCAGAGATGCGCCCCCGCCCTCCACGGGGAAGG	CGAGGCCACTGGGCTTAACTCGCTCGCGCCCAGAGATGCGCCCCCGCCCT	CHAD;ACSF2	NM_001267;NM_025149	TSS200;Body				TRUE	17:45900609-45901921			CHAD;CHAD;CHAD;ACSF2	ENST00000508540.1;ENST00000258969.4;ENST00000508540.1;ENST00000506085.1	5'UTR;TSS200;1stExon;5'UTR	ACSF2;CHAD;CHAD;ACSF2;ACSF2;ACSF2;ACSF2;ACSF2;CHAD;ACSF2;ACSF2;ACSF2;ACSF2	ENST00000512119.1;ENST00000508540.1;ENST00000258969.4;ENST00000510410.1;ENST00000513101.1;ENST00000507769.1;ENST00000509806.1;ENST00000513544.1;ENST00000508540.1;ENST00000511288.1;ENST00000506085.1;ENST00000508734.1;ENST00000503387.1	TSS1500;5'UTR;TSS200;3'UTR;5'UTR;5'UTR;5'UTR;5'UTR;1stExon;5'UTR;5'UTR;5'UTR;TSS1500	chr17:48545625-48547675	3						TRUE		0.768147	-4.24614	3.44567	0.000764696	0.735578	-0.862946
chr5	173599404	-	cg03295517	79625275		ACAAAAATCCAAAAAAATTCTAACCCTTAAAAACTATATATTTATTCCCC		II			NA	NA		OpenSea	ACTGGGTGCCAGCAAGAATCCAAGAGAATTCTAACCCTTGAAGGCTGTGTATTTATTCCC[CG]TTGCTCAGGGAGCAGAGCTGGCTGCAAAGATTAGGGTGTGGGGATGGTGGAGACCCTGCT	CGGGGAATAAATACACAGCCTTCAAGGGTTAGAATTCTCTTGGATTCTTG											CTC-229L21.1	ENST00000520587.1	TSS1500	CTC-229L21.1	ENST00000520587.1	TSS1500	chr5:173599205-173599435	3								-0.452589	0.834246	-3.44556	0.000764974	0.735578	-0.863213
chr3	52805078	-	cg14049380	6636905	17786579	CAAAAAAACCCACCATAAAACAAAAACTCCAAAAAACCAAAACAACTCCA	CGAAAAAACCCGCCATAAAACAAAAACTCCAAAAAACCAAAACGACTCCG	I	C	Grn	NA	NA	chr3:52804559-52805128	Island	GTTCCGCAGCCCCGGGAGGACCCGCCATAGAGCAGAGGCTCCAGGAGGCCAGAGCGACTC[CG]CCAGGCTCCGCGCACTTTCTGTGCGTCCGTTCCACCGTCCGGATCCCCGCCACAACAGAG	CGGGAGGACCCGCCATAGAGCAGAGGCTCCAGGAGGCCAGAGCGACTCCG	NEK4	NM_003157	TSS200					3:52779568-52780168	3:52803989-52805646	Promoter_Associated	NEK4;NEK4;NEK4	ENST00000383721.4;ENST00000233027.5;ENST00000535191.1	TSS200;TSS200;TSS1500	NEK4;NEK4;NEK4;NEK4	ENST00000383721.4;ENST00000496822.1;ENST00000233027.5;ENST00000535191.1	TSS200;TSS200;TSS200;TSS1500	chr3:52804880-52805110	3						TRUE		0.127623	-5.67341	3.44533	0.000765579	0.735578	-0.863795
chr1	214151615	-	cg16242653	91632896		CAAAAAAAAAACTTTTCTCCCAAAAACTCAATTTCTCAAACCACAAAACC		II			NA	NA	chr1:214153214-214153668	N_Shore	AAAGTGAAATCCAAAAAGGGAGCTTTTCTCCCAGAAGCTCAGTTTCTCAAGCCACAGGAC[CG]TTCCGGGGCTGAGTATGAAGAACAAGGGCTTCTCTGGGCTACCCCAGGTCAAGGGGCATT	CGGTCCTGTGGCTTGAGAAACTGAGCTTCTGGGAGAAAAGCTCCCTTTTT							TRUE				PROX1-AS1	ENST00000451396.2	3'UTR	PROX1-AS1	ENST00000451396.2	3'UTR								TRUE		-0.375318	-1.60089	-3.444	0.00076905	0.735578	-0.867128
chr17	37026306	+	cg14572758	86782569	54604209	AACTACACAAACAACAACAACAACAACTAAAACTAAAAAACTAACCTCCA	AACTACACAAACAACAACGACGACGACTAAAACTAAAAAACTAACCTCCG	I	C	Grn	rs114238618	0.017811	chr17:37025737-37027104	Island	TGCCCGCCCCAGTGCAGCCCCTCCTCCCCGCTGTGTTTATTAGGGGAAGGAGGGCGGAGG[CG]GAGGCCAGTTCCCCAGCTCCAGCCGCCGTCGCTGCTGCCTGTGTAGTTGCAGCCGCGGCC	AACTACACAGGCAGCAGCGACGGCGGCTGGAGCTGGGGAACTGGCCTCCG	LASP1;LASP1	NM_006148;NM_006148	1stExon;5'UTR	high-CpG:34279639-34279896				17:34279081-34280609	17:37025334-37026505	Promoter_Associated	LASP1;LASP1;LASP1;LASP1;LASP1;LASP1	ENST00000443937.2;ENST00000435347.3;ENST00000318008.5;ENST00000318008.5;ENST00000433206.2;ENST00000433206.2	TSS200;TSS200;5'UTR;1stExon;1stExon;5'UTR	LASP1;LASP1;LASP1;LASP1;LASP1;LASP1	ENST00000443937.2;ENST00000435347.3;ENST00000318008.5;ENST00000318008.5;ENST00000433206.2;ENST00000433206.2	TSS200;TSS200;5'UTR;1stExon;1stExon;5'UTR	chr17:37025000-37026395	3						TRUE		0.0998652	-5.96721	3.44395	0.000769173	0.735578	-0.867245
chr22	46318879	-	cg18338288	12626172		ATATACTAATAAATATTATAACCTCRACCRCAACACATAATATCACAACC		II			rs202232294	0.0655	chr22:46318693-46319087	Island	GCCACACCTTGGTGTACTGGTGGGTGTTGTAGCCTCGGCCGCAGCACATGGTGTCACAGC[CG]TCCGCGCCGGGCGACGTGCGGTTGCAGAGACGGCCCTGCGTGCCCACGCTGCCCGTGGCC	CGGCTGTGACACCATGTGCTGCGGCCGAGGCTACAACACCCACCAGTACA	WNT7B	NM_058238	Body					22:44697119-44697751											chr22:46317958-46323496	6				TRUE		-0.28921	2.19577	-3.44386	0.000769416	0.735578	-0.867478
chr5	21459656	-	cg10399496	90735468		TTAACAAATTCCCCTACAATTTAAACTATCTCTATAACTAATTCTACRAC		II			NA	NA	chr5:21459469-21459852	Island	GCCGCGAGTTATTGGCAAGTTCCCCTGCAGTTTGGGCTGTCTCTGTGGCTGGTTCTGCGG[CG]TGCGGCCAGCCATGGAGCGCTCTGGGCCCAGCGAAGGTGGGTTTCATGAAGCGAGTCCTG	CGCCGCAGAACCAGCCACAGAGACAGCCCAAACTGCAGGGGAACTTGCCA	GUSBP1;GUSBP1;GUSBP1	NR_027027;NR_027028;NR_027026	Body;Body;Body					5:21495227-21495714	5:21459304-21460062	Promoter_Associated	RP11-823P9.1;RP11-823P9.1	ENST00000508973.1;ENST00000508973.1	1stExon;5'UTR	RP11-823P9.1;RP11-823P9.1;RP11-823P9.1;RP11-823P9.1;RP11-823P9.1	ENST00000509649.1;ENST00000509649.1;ENST00000508973.1;ENST00000508973.1;ENST00000508260.1	1stExon;5'UTR;1stExon;5'UTR;5'UTR	chr5:21459380-21459735	3								0.16195	-4.8827	3.44328	0.00077093	0.735578	-0.868926
chr11	63828672	-	cg03103218	85642105		CTAAACTAAATCTTATAATAAATATAAATTTACCAATAAATAAATCCCCC		II			NA	NA		OpenSea	TTCAGTCTAGGCTAGGCTGAGTCTTGTAATGAGTATGGATTTGCCAGTAAATAAGTCCCC[CG]CTTCTAACCCCTGTAATAAATGCATTTGGAGTAATCTGGCGATCACGCGGTGTAATTGCT	CGGGGGACTTATTTACTGGCAAATCCATACTCATTACAAGACTCAGCCTA	MACROD1	NM_014067	Body				TRUE	11:63585248-63585354	11:63827784-63829045	Unclassified_Cell_type_specific	RP11-21A7A.2	ENST00000537170.1	5'UTR	MACROD1;MACROD1;MACROD1;RP11-21A7A.2;RP11-21A7A.2	ENST00000543422.1;ENST00000545464.1;ENST00000542359.1;ENST00000537170.1;ENST00000538550.1	3'UTR;3'UTR;3'UTR;5'UTR;5'UTR	chr11:63828220-63829095	3						TRUE		0.201859	-3.45649	3.44288	0.00077196	0.735578	-0.869909
chr8	21988147	-	cg26702929	7722595	76603193	CAAAACAACAAAAACACTCTAAAACCACAAATTAAAAAAATCAAACTCCA	CGAAACGACGAAAACGCTCTAAAACCGCAAATTAAAAAAATCGAACTCCG	I	A	Red	NA	NA	chr8:21987532-21989013	Island	CTCTCCTTCCCCCGGGGCGGCGGGGGCGCTCTAGGGCCGCAGGTTGGAGGGGTCGGACTC[CG]GGATCTGCAGGATGCGGCACACGGCGCGGATCGGCCGCACCAGCTTCTGGGCCGAGGCCG	CGGGGCGGCGGGGGCGCTCTAGGGCCGCAGGTTGGAGGGGTCGGACTCCG	HR;HR;HR;HR	NM_018411;NM_005144;NM_005144;NM_018411	1stExon;5'UTR;1stExon;5'UTR					8:22043507-22044831	8:21988069-21989125	Unclassified_Cell_type_specific	HR;HR;HR;HR;HR	ENST00000312841.8;ENST00000381418.4;ENST00000518377.1;ENST00000312841.8;ENST00000381418.4	1stExon;1stExon;3'UTR;5'UTR;5'UTR	HR;HR;HR;HR;HR;HR;HR	ENST00000522759.1;ENST00000312841.8;ENST00000381418.4;ENST00000518377.1;ENST00000522759.1;ENST00000312841.8;ENST00000381418.4	1stExon;1stExon;1stExon;3'UTR;3'UTR;5'UTR;5'UTR	chr8:21987005-21988315	3						TRUE		0.24868	-5.60981	3.44205	0.000774152	0.735578	-0.871998
chr19	7600718	-	cg22336774	91668824	41690114	TACAAATAAAAACATCAAATCACAAACTAACTACAAACTCCTCAAAAACA	TACAAATAAAAACATCGAATCACGAACTAACTACGAACTCCTCGAAAACG	I	A	Red	NA	NA	chr19:7598413-7601008	Island	ACTGGCCCATTCTGCAGATGGGGACATCGAGTCACGGGCTGGCTACGAACTCCTCGGGGG[CG]AAGGTGGCGGAGAGGGATGGGTTCCAGGACGTCCTGGCGCCCGGGGAAGGCTCGGCGGGA	CGCCCCCGAGGAGTTCGTAGCCAGCCCGTGACTCGATGTCCCCATCTGCA	PNPLA6;PNPLA6;PNPLA6;PNPLA6;PNPLA6	NM_001166111;NM_006702;NM_001166113;NM_001166114;NM_001166112	Body;Body;Body;1stExon;Body	high-CpG:7505604-7506904				19:7505473-7507243	19:7600060-7600780	Promoter_Associated	PNPLA6	ENST00000544207.1	5'UTR	PNPLA6	ENST00000544207.1	5'UTR			chr19:7597870-7601589	6	chr19:7597815-7601734	6		TRUE		0.102663	-5.49558	3.44187	0.000774626	0.735578	-0.872448
chr10	98347048	+	cg27358811	85705240		AAAACTTAAACATTTTAACCAAAATTACACAACCCRAAACACCRAAACRC		II			NA	NA	chr10:98346049-98347064	Island	CAGGCTGGGCCCCGGCGCAGTGGCCTAGCCTGGACCGCAAGGCCGAAGCCGCCTCCGGGC[CG]CGTCCCGGTGTTTCGGGTTGTGTAACCTTGGCCAAAATGCTTAAGCTTTTTTCCTGGCTG	AAGCTTAAGCATTTTGGCCAAGGTTACACAACCCGAAACACCGGGACGCG	TM9SF3	NM_020123	TSS1500	high-CpG:98336499-98337081				10:98335966-98337199	10:98346565-98347448	Promoter_Associated	TM9SF3	ENST00000371142.4	TSS1500	TM9SF3;TM9SF3;TM9SF3	ENST00000475401.1;ENST00000371142.4;ENST00000443638.1	TSS1500;TSS1500;5'UTR	chr10:98347005-98347470	3						TRUE		0.170398	-4.54337	3.4416	0.000775312	0.735578	-0.8731
chr13	20763293	-	cg06705004	76784578	88651979	TCATACATAACATAAAAAACATACATAAAAACAACTTCAAAAATAACCCA	TCGTACATAACATAAAAAACGTACATAAAAACGACTTCGAAAATAACCCG	I	A	Red	NA	NA	chr13:20766208-20767779	N_Shelf	ATGGAGAAGCCGTCGTACATGACATAGAAGACGTACATGAAGGCGGCTTCGAAGATGACC[CG]GAAGAAGATGCTGCTTGTGTAGGTCCACCACAGGGAGCCTTCGATGCGGACCTTCTGGGT	CGGGTCATCTTCGAAGCCGCCTTCATGTACGTCTTCTATGTCATGTACGA	GJB2	NM_004004	Body					13:19661243-19661535	13:20762945-20763694	Unclassified_Cell_type_specific	GJB2	ENST00000382844.1	1stExon	GJB2	ENST00000382844.1	1stExon			chr13:20763269-20763768	6	chr13:20762778-20763848	6		TRUE		-0.148028	5.00535	-3.44097	0.000776983	0.735578	-0.874686
chr5	133747593	+	cg08647699	96682206	47654970	AATCATACACTAATAAAACCCCTCTAACCAACAAACAATAACACAATACA	AATCGTACGCTAATAAAACCCCTCTAACCGACAAACGATAACGCAATACG	I	C	Grn	NA	NA	chr5:133747366-133747799	Island	CGCCACCGACCATGGTGCCCGCCGCAGCCGAGGACCGGATAGCCCGCCGCCTTCCCGACG[CG]CACTGCGCCACCGCCTGCCGGCCAGAGGGGCCCCATCAGCGCACGACTGCTCCAGAAGAC	AGTCGTGCGCTGATGGGGCCCCTCTGGCCGGCAGGCGGTGGCGCAGTGCG	CDKN2AIPNL;CDKN2AIPNL	NM_080656;NM_080656	1stExon;5'UTR	high-CpG:133775419-133775506				5:133775186-133775889	5:133746777-133748558	Promoter_Associated	CDKN2AIPNL;CDKN2AIPNL	ENST00000395009.3;ENST00000458198.2	TSS200;TSS200	CDKN2AIPNL;CDKN2AIPNL	ENST00000395009.3;ENST00000458198.2	TSS200;TSS200	chr5:133747520-133747755	3						TRUE		0.0931526	-6.55706	3.44072	0.000777631	0.735578	-0.8753
chr11	259554	+	cg12958961	4698835		ACTTAATAAACCCRAAATCTAATAAAAAAACCCAAATAACTAAAAACCCC		II			rs76331343	0.016011		OpenSea	AGGAAGAAGGAATTCCACCTCCAGATGGTCCTCGGGCTCCGCCACAGCATCAGCTTTCCT[CG]GGGCCTCCAGCCACCTGGGCTCCTCTATCAGATTCCGGGCTTACCAAGCCTCTACAATCA	CGGGGCCTCCAGCCACCTGGGCTCCTCTATCAGATTCCGGGCTTACCAAG								11:249526-249592																TRUE		0.433016	-0.343549	3.44068	0.00077775	0.735578	-0.875412
chr12	69864352	-	cg14518868	88681268	7678443	ACAAACAATAAATAACTAAAAAAACAAACTAAAACAACCACAAACCCACA	ACGAACGATAAATAACTAAAAAAACGAACTAAAACGACCGCGAACCCGCG	I	T	Red	NA	NA	chr12:69863994-69864473	Island	CTCAGCACCTGGGCGGACGGTGAGTGGCTAGGGAAACGGACTGGGACGGCCGCGGGCCCG[CG]TCGGAGCTGGCGTTCTCGTGCCCCCGCTGCCCGCTTCGGGATCCGGGCTGAGGGCTCGGC	CGCGGGCCCGCGGCCGTCCCAGTCCGTTTCCCTAGCCACTCACCGTCCGC	FRS2;FRS2	NM_001042555;NM_006654	5'UTR;5'UTR	high-CpG:68150332-68150657				12:68150262-68151056	12:69863575-69865169	Promoter_Associated	FRS2;FRS2;FRS2	ENST00000299293.2;ENST00000549921.1;ENST00000550389.1	5'UTR;5'UTR;5'UTR	FRS2;FRS2;FRS2;FRS2;FRS2;FRS2;FRS2;FRS2;FRS2	ENST00000547219.1;ENST00000549921.1;ENST00000550316.1;ENST00000548154.1;ENST00000547414.1;ENST00000550389.1;ENST00000550937.1;ENST00000549092.1;ENST00000550169.1	5'UTR;5'UTR;5'UTR;5'UTR;5'UTR;5'UTR;5'UTR;5'UTR;5'UTR	chr12:69864000-69865115	3						TRUE		0.158816	-5.41785	3.4401	0.000779275	0.735578	-0.876855
chr16	87525515	-	cg22025478	30612135	99793389	ACCCTCATTAAACTACAACCCATAATTATAAATAATAAAATCAATATACA	ACCCTCGTTAAACTACAACCCGTAATTATAAATAATAAAATCGATATACG	I	T	Red	NA	NA		OpenSea	ATCGCCCGTGCGGCCCTCGTTAAGCTGCAGCCCGTAGTTGTGGATGATGGAGTCGATGTG[CG]TGAGCGTGCGGTAGAGCACGCCCGCCGCCTCGCGCTGCTCCGAGCCCAGCAGCGCCAGCG	CGCACATCGACTCCATCATCCACAACTACGGGCTGCAGCTTAACGAGGGC	ZCCHC14	NM_015144	TSS200					16:86081685-86084809			RP11-482M8.1;ZCCHC14;RP11-482M8.1;ZCCHC14	ENST00000562466.1;ENST00000268616.4;ENST00000565824.1;ENST00000268616.4	TSS1500;1stExon;TSS1500;5'UTR	RP11-482M8.1;ZCCHC14;RP11-482M8.1;ZCCHC14;ZCCHC14	ENST00000562466.1;ENST00000268616.4;ENST00000565824.1;ENST00000268616.4;ENST00000568020.1	TSS1500;1stExon;TSS1500;5'UTR;TSS200	chr16:87525280-87526515	3								0.376587	-0.425357	3.43995	0.000779672	0.735578	-0.877231
chr11	64002295	+	cg18908524	51792563	90603494	AAATACAACAAACAACAAACAACAAAACAAAAAACTCATAATACCCACCA	AAATACGACGAACAACAAACGACGAAACAAAAAACTCATAATACCCGCCG	I	A	Red	NA	NA	chr11:64001572-64002712	Island	CTGTCGCCGCCCCCCGCGCCGCCGGGCTAGGGCGATGCGGGCGCCCCCGGCGGGCGGCCC[CG]GCGGGCACCATGAGCCCTCTGCTCCGCCGCCTGCTGCTCGCCGCACTCCTGCAGCTGGCC	GAGTGCGGCGAGCAGCAGGCGGCGGAGCAGAGGGCTCATGGTGCCCGCCG	VEGFB;VEGFB	NM_003377;NM_003377	5'UTR;1stExon					11:63758167-63759270	11:64001511-64002785	Unclassified	RP11-783K16.14;VEGFB;VEGFB;RP11-783K16.14;VEGFB;VEGFB	ENST00000534988.1;ENST00000309422.2;ENST00000309422.2;ENST00000539963.1;ENST00000426086.2;ENST00000426086.2	TSS1500;5'UTR;1stExon;TSS1500;5'UTR;1stExon	RP11-783K16.14;VEGFB;VEGFB;RP11-783K16.14;VEGFB;VEGFB	ENST00000534988.1;ENST00000309422.2;ENST00000309422.2;ENST00000539963.1;ENST00000426086.2;ENST00000426086.2	TSS1500;5'UTR;1stExon;TSS1500;5'UTR;1stExon	chr11:64002185-64002690	3						TRUE		0.120706	-5.28758	3.43924	0.000781547	0.735578	-0.878999
chr12	48207063	-	cg10583414	99731909	38660823	TCATTCTAAAAACAATTCTATAACCTAAACACACCTAAAAAAACACAACA	TCATTCTAAAAACAATTCTATAACCTAAACGCGCCTAAAAAAACGCAACG	I	A	Red	NA	NA	chr12:48206721-48207126	Island	GCCACCAGCCTGTCATTCTGAGAGCAGTTCTATAACCTGAACGCGCCTGGGAGGGCGCAG[CG]GACGTCCCGGACGTGCAGGTTTGTGGGGCAAGCAAAACAAGACGGTTACAGCCCAATCGC	CGCTGCGCCCTCCCAGGCGCGTTCAGGTTATAGAACTGCTCTCAGAATGA	HDAC7;HDAC7	NM_015401;NM_001098416	Body;Body				TRUE	12:46492989-46493344	12:48206425-48208058	Promoter_Associated	HDAC7	ENST00000427332.2	5'UTR	HDAC7;HDAC7;HDAC7;HDAC7;HDAC7;HDAC7;HDAC7;HDAC7	ENST00000422254.1;ENST00000445237.2;ENST00000450805.1;ENST00000417107.1;ENST00000433685.1;ENST00000447463.1;ENST00000427332.2;ENST00000434070.1	TSS1500;5'UTR;5'UTR;5'UTR;5'UTR;5'UTR;5'UTR;5'UTR	chr12:48206365-48207655	3						TRUE		0.146865	-5.31373	3.43881	0.000782692	0.735578	-0.880078
chr20	3190012	-	cg17027046	82605214		AAAAAAAATAAATCACTCAATCTCCAAACTCRAAAAACCCCCAACAAATC		II			rs6139031	0.165547	chr20:3190011-3190562	Island	GTCCCTTAGGCAGGAGGGGTGGGTCACTCAGTCTCCAGGCTCGGGAGGCCCCCAGCAAAT[CG]GACGCTGTGGGCTAGGCCGCCACCGCGAGCCCACTCGCCCGATACGCGCCTTGGGGTCCG	GGAGGGGTGGGTCACTCAGTCTCCAGGCTCGGGAGGCCCCCAGCAAATCG	ITPA;ITPA	NM_033453;NM_181493	TSS200;TSS200					20:3137993-3138630	20:3189542-3190621	Promoter_Associated	ITPA;ITPA;ITPA;ITPA;ITPA	ENST00000455664.1;ENST00000399838.3;ENST00000380113.3;ENST00000380113.3;ENST00000483354.1	TSS200;TSS200;5'UTR;1stExon;5'UTR	ITPA;ITPA;ITPA;ITPA;ITPA;ITPA;ITPA;ITPA	ENST00000455664.1;ENST00000490838.1;ENST00000460550.1;ENST00000399838.3;ENST00000380113.3;ENST00000380113.3;ENST00000483354.1;ENST00000460676.1	TSS200;TSS200;TSS200;TSS200;5'UTR;1stExon;5'UTR;5'UTR	chr20:3189280-3191055	3					TRUE	TRUE		0.152666	-5.06682	3.43877	0.000782795	0.735578	-0.880174
chr7	35289568	+	cg16362592	12651551		CTTTAAAACAAATTCCATAAACTAAACACCRAAATAATCATCACCAAATC		II			NA	NA	chr7:35292985-35294674	N_Shelf	CCAGGGAGTGTCCTGACTCTCCACCCCCAACCCCCAACCCCCAAGTCCCAACTACCTGCC[CG]ACTTGGTGATGATCATCTCGGTGCCCAGCTCATGGAATTTGTCCCAAAGCTCCTTGGTCT	TTTGGGACAAATTCCATGAGCTGGGCACCGAGATGATCATCACCAAGTCG	TBX20;TBX20	NM_001166220;NM_001077653	Body;Body				TRUE				TBX20	ENST00000408931.3	ExonBnd	TBX20;TBX20	ENST00000408931.3;ENST00000492961.1	ExonBnd;3'UTR	chr7:35289145-35289735	3						TRUE		0.227265	-2.7088	3.43863	0.000783169	0.735578	-0.880526
chr6	109010947	+	cg12033528	12629295		CCAACCAAATATCAACCTACACAATAAAACAATAAACRAATAACRTAAAC		II			NA	NA		OpenSea	CTCAAGGGTCTGATTGGCTCCTCCTCCCAAGTGGGAGAACTTGCTTCTCCAAAGGAGAAG[CG]CTCACGCCACCCGCCCACTGCCCCACTGTGCAGGTTGACACCTGGTTGGAGGGCTCACTC	CGCTCACGCCACCCGCCCACTGCCCCACTGTGCAGGTTGACACCTGGTTG																			chr6:109010250-109011898	6	chr6:109010154-109012315	6				0.154075	1.27678	3.43853	0.00078344	0.735578	-0.880781
chr4	1208310	-	cg08209777	96724418		TCTAAAAAACATAAAAACAAACCAAACCCAATCAAAAATCCRCACAAAAC		II			NA	NA	chr4:1209765-1210193	N_Shore	CCCTTGTCTCATCTAGAAGACATAAGGACAGGCCAGGCCCAGTCAGGGATCCGCACAGGG[CG]GGCAGCCAGGGAAGCAAGGTGGTCACGCACGCCGTTGGGAAGGCCCAGCTCCCTAGCCCC	CTAGAAGACATAAGGACAGGCCAGGCCCAGTCAGGGATCCGCACAGGGCG	CTBP1;CTBP1	NM_001328;NM_001012614	Body;Body					4:1198057-1198436	4:1207907-1208408	Gene_Associated_Cell_type_specific				CTBP1;CTBP1;CTBP1;CTBP1;CTBP1	ENST00000514596.1;ENST00000382950.4;ENST00000511907.1;ENST00000503594.1;ENST00000505826.1	TSS1500;TSS1500;3'UTR;TSS200;3'UTR	chr4:1207725-1208415	3						TRUE		-0.135306	2.49136	-3.43846	0.000783611	0.735578	-0.880941
chr1	45671987	+	cg06408034	38613831		AATCAATCCCCAACAATAACRAACRAAAATAAACRAAAAAAACTACTCTC		II			NA	NA	chr1:45671702-45672388	Island	GTGATGAGCCTGCGGGCTGGGCCACGAACACTGCCGCTTAGCCGGAGAGACCGGTGACGG[CG]AGAGCAGCTCCTCTCGCTCACCTCCGTCCGCCATTGCTGGGGACTGACTGACTGACTGAG	GTCAGTCCCCAGCAATGGCGGACGGAGGTGAGCGAGAGGAGCTGCTCTCG	ZSWIM5	NM_020883	1stExon					1:45443890-45445266			ZSWIM5;ZSWIM5	ENST00000359600.5;ENST00000464588.1	1stExon;3'UTR	ZSWIM5;ZSWIM5	ENST00000359600.5;ENST00000464588.1	1stExon;3'UTR	chr1:45670680-45672415	3						TRUE		0.212111	-4.43519	3.4382	0.000784315	0.735578	-0.881603
chr10	28035208	-	cg05381746	34808563	17624883	TTACCAAAAATTTCACTACACATAACTAAACAAAAAAAACCACTATAACA	TTACCGAAAATTTCACTACGCGTAACTAAACGAAAAAAACCACTATAACG	I	C	Grn	NA	NA	chr10:28030182-28035211	Island	TAGCTGGCCCGATTGCCGGAAATTTCACTGCGCGTGGCTAGGCGGGAGAGGCCACTGTGA[CG]CGCCCTGTATTTTCCTCTCGATTAGCTGGAGGGAAGTTAGAGCTCCGTTTTGCACCTACA	TTGCCGGAAATTTCACTGCGCGTGGCTAGGCGGGAGAGGCCACTGTGACG	MKX	NM_173576	TSS1500			DMR		10:28074050-28075529			MKX;MKX;RP11-360I20.2	ENST00000419761.1;ENST00000375790.4;ENST00000419777.1	TSS1500;TSS1500;5'UTR	MKX;MKX;MKX;RP11-360I20.2	ENST00000561227.1;ENST00000419761.1;ENST00000375790.4;ENST00000419777.1	TSS1500;TSS1500;TSS1500;5'UTR	chr10:28034425-28035875	3						TRUE		0.189638	-5.85848	3.43806	0.000784686	0.735578	-0.881951
chr7	140179466	-	cg11464238	79666841	92763522	CAAATATATCCTAAACTCAAAACCCCAACAACAAAAATCCATAATTAACA	CAAATATATCCTAAACTCGAAACCCCGACGACGAAAATCCATAATTAACG	I	A	Red	NA	NA	chr7:140178289-140179467	Island	CGGGGGTCTGTACAGGTGTGTCCTAGGCTCGAAACCCCGGCGACGAAAGTCCATAGTTAG[CG]GCTTTCTTCCTAGCAGAGGCTGATATAGTGGAGCTGGGGCTGGGGACTAGGGACTTGCAG	CAGGTGTGTCCTAGGCTCGAAACCCCGGCGACGAAAGTCCATAGTTAGCG	MKRN1;MKRN1	NM_001145125;NM_013446	TSS200;TSS200						7:140178704-140179507	Promoter_Associated	MKRN1;MKRN1;MKRN1;MKRN1;MKRN1	ENST00000480552.1;ENST00000474576.1;ENST00000443720.2;ENST00000437223.2;ENST00000255977.2	TSS1500;TSS1500;TSS200;TSS1500;TSS200	MKRN1;MKRN1;MKRN1;MKRN1;MKRN1;MKRN1;MKRN1;MKRN1;MKRN1;MKRN1;MKRN1;MKRN1;MKRN1;MKRN1	ENST00000494939.1;ENST00000467513.1;ENST00000480552.1;ENST00000474576.1;ENST00000473444.1;ENST00000471104.1;ENST00000475180.1;ENST00000443720.2;ENST00000481705.1;ENST00000475010.1;ENST00000498535.1;ENST00000496169.1;ENST00000437223.2;ENST00000255977.2	TSS1500;TSS1500;TSS1500;TSS1500;TSS1500;TSS1500;TSS1500;TSS200;TSS200;TSS1500;TSS1500;TSS1500;TSS1500;TSS200			chr7:140178060-140179790	6	chr7:140177845-140179921	6		TRUE		0.137824	-5.05134	3.43778	0.000785415	0.735578	-0.882636
chr17	80041654	-	cg02289168	29795115		AAAACTAAACAAAAAACAAATAAAAACTATAAAAACCACTCACCCTTCCC		II			NA	NA	chr17:80041653-80042027	Island	TCCCTGGGCCGGAGGCTAGGCAGGAGGCAGGTGGGGGCTGTGGGGGCCACTCACCCTTCC[CG]CCCGTGTGCCACAGCACATGCTGCTCGAAGGATGTGTCCCGGGAGTTGGCGAAGCTGGTG	AGGCTAGGCAGGAGGCAGGTGGGGGCTGTGGGGGCCACTCACCCTTCCCG	FASN	NM_004104	Body					17:77634943-77636872			FASN	ENST00000306749.1	ExonBnd	FASN	ENST00000306749.1	ExonBnd	chr17:80041565-80041875	3						TRUE		-0.163202	2.9001	-3.43771	0.0007856	0.735578	-0.882809
chr2	60983289	-	cg18222526	79604322		TAAATACTCCTTCRAACCAACRATATACTAAAAACCCTAAACTTATAAAC		II			NA	NA	chr2:60983193-60983870	Island	AGAGTACCAAATAAATACTCCTTCGAACCAACGGTATACTGAGAGCCCTGAGCTTGTGGG[CG]GGGCCCCGGAGCCTCCCGGGACCTAAAGGCAGAGGGGGCGTGGCTGAGGGTGGTCCAGAC	AAATACTCCTTCGAACCAACGGTATACTGAGAGCCCTGAGCTTGTGGGCG	PAPOLG	NM_022894	TSS200					2:60836706-60837615	2:60982720-60984542	Promoter_Associated	PAPOLG;PAPOLG	ENST00000238714.3;ENST00000378104.1	TSS200;TSS200	PAPOLG;PAPOLG;PAPOLG;PAPOLG	ENST00000238714.3;ENST00000378104.1;ENST00000496283.1;ENST00000414060.1	TSS200;TSS200;TSS200;TSS200	chr2:60983240-60983450	3						TRUE		0.112334	-4.71966	3.43756	0.000786001	0.735578	-0.883185
chr16	55224133	-	cg07341290	8683857	78735913	CAAAACCCCACATAACAAATCTACTCTACACTCAAAACACTAAACATTCA	CAAAACCCCGCATAACAAATCTACTCTACACTCGAAACGCTAAACATTCG	I	T	Red	NA	NA		OpenSea	CTGGGGGGGCAGCAGGACCCCGCATAGCAAATCTACTCTGCACTCGGAACGCTAGGCATT[CG]TTGTCAAGCCTGGCTGGAACAGGCGAGGTTTAATAAAGCCGCAAGGGCGATGCAGTTTAA	CAGGACCCCGCATAGCAAATCTACTCTGCACTCGGAACGCTAGGCATTCG							TRUE	16:53781618-53781676																TRUE		-0.29405	-2.02864	-3.43732	0.000786644	0.735578	-0.883786
chr19	46226706	+	cg00457361	89701362		ACCTCTCATCAACTATATAACCTAAAATAAATAATTTAATCCCRTTAAAC		II			NA	NA		OpenSea	AATGAAACACTTGTGGATTACTTAGGGAATGAACGCTAATTTTCCAGAGGAGGAAACTGA[CG]TCCAACGGGATCAAATTACTTACCCTAGGTCACACAGCTGATGAGAGGTGAAGCCAGGAC	CGTCCAACGGGATCAAATTACTTACCCTAGGTCACACAGCTGATGAGAGG	FBXO46	NM_001080469	5'UTR								FBXO46	ENST00000317683.2	5'UTR	FBXO46	ENST00000317683.2	5'UTR	chr19:46226540-46226775	3								-0.121465	2.91154	-3.43694	0.00078765	0.735578	-0.884728
chr16	28074980	-	cg00843236	82738910	64755254	AACATACAAAACAAACTAACAAAACAAACAACAATAAAAAAACAACTACA	AACGTACGAAACGAACTAACGAAACGAACGACGATAAAAAAACGACTACG	I	A	Red	NA	NA	chr16:28073817-28075296	Island	CGCGGCGCGGGGGGCGTGCGGGGCGGGCTGGCGGGGCGGGCGGCGGTGGAGGAGCGGCTA[CG]GCGCGCCCGGAGCCCGGAGCGCGAGTGCACCTCGGCTAGGAGCCGCTGGCGCCTGGCAGC	GGCGTGCGGGGCGGGCTGGCGGGGCGGGCGGCGGTGGAGGAGCGGCTACG	GSG1L	NM_001109763	TSS200					16:27981367-27982767			GSG1L;GSG1L	ENST00000395724.3;ENST00000380898.2	TSS200;TSS200	GSG1L;GSG1L;GSG1L	ENST00000562611.1;ENST00000395724.3;ENST00000380898.2	TSS1500;TSS200;TSS200	chr16:28074945-28075335	3						TRUE		0.123542	-4.94985	3.43674	0.000788181	0.735578	-0.885224
chr22	31492692	-	cg04242821	50758226		CCCCATACACCTATACATCTATACTATATAAATATTAATAACCCTTTTAC		II			NA	NA	chr22:31494658-31495175	N_Shore	CGTCTTGTGTGCCCCATGCACCTGTGCATCTGTGCTGTGTGGGTGTTGGTGGCCCTTTTG[CG]CATGCATGGGGCATCCCCTGCCCAGACCAGCGGGACAAGGAGCGGGAACGGCGGCTGCAG	CCCATGCACCTGTGCATCTGTGCTGTGTGGGTGTTGGTGGCCCTTTTGCG	SMTN;SMTN;SMTN	NM_006932;NM_134269;NM_134270	Body;Body;Body											SMTN;SMTN;SMTN;MTMR3	ENST00000489337.1;ENST00000460658.1;ENST00000493335.1;ENST00000464734.1	5'UTR;5'UTR;5'UTR;5'UTR	chr22:31492645-31492815	3						TRUE		-0.143963	3.24292	-3.43662	0.000788524	0.735578	-0.885545
chr7	151519325	-	cg07617636	86748588		AAATAAAATAATATTCTAACCAAAACTAAAACCAAAACACAACTACCACC		II			NA	NA		OpenSea	CAGCCTCCTCTGGGTGGGATGATGTTCTGGCCAGGGCTGGGGCCAGAGCACAACTGCCAC[CG]CCCTAGGAGGCCTCGAGCCCAGGAACGAGGTGGGTTCAGGAGGGCAGCAGGCCAGGGTCA	GGTGGGATGATGTTCTGGCCAGGGCTGGGGCCAGAGCACAACTGCCACCG	PRKAG2	NM_016203	Body											PRKAG2	ENST00000481434.1	3'UTR			chr7:151519321-151520233	6						-0.15351	2.84976	-3.43653	0.000788756	0.735578	-0.885761
chr1	117452530	-	cg22736787	98630908	8651386	ATATTTATTACTAACAAAACACCAAATAAAAAACACAAACAAACACTACA	ATATTTATTACTAACAAAACGCCGAATAAAAAACGCGAACGAACGCTACG	I	A	Red	NA	NA	chr1:117452203-117453452	Island	TTGGGAAAGTTTGTGTTTGTTGCTGGCAAAGCGCCGGATGGGAGGCGCGGGCGGGCGCTG[CG]GTTCTTCCCTTCTGCTTTCGGGAAGCGGTCGGGGCTGCACACTCGGATCGGCGGGGCCGG	CGCAGCGCCCGCCCGCGCCTCCCATCCGGCGCTTTGCCAGCAACAAACAC	PTGFRN	NM_020440	TSS200	high-CpG:117253882-117254448			TRUE	1:117253662-117254975	1:117452477-117453641	Unclassified_Cell_type_specific	PTGFRN;PTGFRN	ENST00000544471.1;ENST00000393203.2	TSS1500;TSS200	PTGFRN;PTGFRN	ENST00000544471.1;ENST00000393203.2	TSS1500;TSS200	chr1:117451465-117453475	3						TRUE		0.149499	-4.07053	3.43616	0.000789731	0.735578	-0.886671
chr6	57087284	+	cg00014327	52757567		TAAAAATATAATAACTCTATAAACRAAACTCATACRAACCRTCATTAACC		II			NA	NA	chr6:57086396-57087311	Island	CAGTGGGGAGATCAGAGACGAGCAGGATCTCCTAGATCGTGAACTCTAGAAAAGAGAAAT[CG]GCCAATGACGGTCCGCATGAGTTTCGCCTACAGAGTTATCACACTTCCAGTGTCCTCAAA	CGGCCAATGACGGTCCGCATGAGTTTCGCCTACAGAGTTATCACACTTCC	RAB23;RAB23;RAB23;RAB23;RAB23;RAB23	NM_001278668;NM_183227;NM_016277;NM_001278666;NM_001278667;NR_103822	TSS1500;TSS1500;TSS200;TSS200;TSS200;TSS200					6:57194997-57195321			RAB23;RAB23;RAB23	ENST00000468148.1;ENST00000344445.4;ENST00000317483.3	TSS1500;TSS1500;TSS1500	RAB23;RAB23;RAB23	ENST00000468148.1;ENST00000344445.4;ENST00000317483.3	TSS1500;TSS1500;TSS1500	chr6:57085980-57087495	3								0.137337	-5.10767	3.43589	0.000790456	0.735578	-0.887347
chr1	43850695	-	cg17138539	30766928		AAACAAAAAATAATTTCACTACCCAACTCTACAAAAAACACCAAAAAATC		II			NA	NA		OpenSea	AGGTGAGCCTTGAGCAAAAGGTAATTTCACTGCCCAACTCTGCAAAGAGCACCAGGGAGT[CG]AGGTTGCCAGCCACACTCACCGCTGGTAGGGATGCATGGAAGCCGACTTGATGTTGGTTT	AGCAAAAGGTAATTTCACTGCCCAACTCTGCAAAGAGCACCAGGGAGTCG	MED8;MED8	NM_052877;NM_201542	Body;3'UTR								MED8;MED8;RP1-92O14.6	ENST00000372457.4;ENST00000372455.4;ENST00000436713.1	3'UTR;3'UTR;TSS200	MED8;MED8;RP1-92O14.6	ENST00000372457.4;ENST00000372455.4;ENST00000436713.1	3'UTR;3'UTR;TSS200								TRUE		-0.170785	2.63783	-3.43567	0.000791044	0.735578	-0.887895
chr5	133512412	-	cg11979452	6765848	21688934	AAATAAACAAAACCTAATAAAATCTCCCAAAAAACAAAATCAACAACACA	AAATAAACGAAACCTAATAAAATCTCCCGAAAAACAAAATCGACAACGCG	I	A	Red	rs2284313	0.202356	chr5:133511971-133512902	Island	CGGGGGCGGGGCAGGTGAACGGAACCTGGTAGGGTCTCCCGAAGAACAGGGTCGACAACG[CG]ATCCACCGGGCCCGAAAGAAGGCCAGGCCCAGTCACCGCCCGCCGCGGGCAGGCCCAAAC	CGCGTTGTCGACCCTGTTCTTCGGGAGACCCTACCAGGTTCCGTTCACCT	SKP1;SKP1	NM_006930;NM_170679	5'UTR;5'UTR					5:133539826-133541191			SKP1;SKP1;SKP1;SKP1;SKP1	ENST00000521216.1;ENST00000522855.1;ENST00000522552.1;ENST00000353411.5;ENST00000517625.1	5'UTR;5'UTR;5'UTR;5'UTR;TSS200	SKP1;SKP1;SKP1;SKP1;SKP1;SKP1;SKP1;SKP1;SKP1	ENST00000524288.1;ENST00000521216.1;ENST00000523966.1;ENST00000519054.1;ENST00000522552.1;ENST00000353411.5;ENST00000523359.1;ENST00000519321.1;ENST00000517625.1	3'UTR;5'UTR;5'UTR;5'UTR;5'UTR;5'UTR;TSS1500;1stExon;TSS200	chr5:133511800-133512515	3								0.179164	-5.2899	3.43561	0.000791214	0.735578	-0.888053
chr19	50254721	-	cg10775492	45703911		CAAAAACTTACAACAACTCAAAAAACATTTATTCAAAAAAAATAACTCTC		II			NA	NA		OpenSea	TGGAAATTAACCAAAGGCTTGCAGCAACTCAAAGAGCATTTATTCAAGAAAAGTGACTCT[CG]ATAAAAAACGGCAAGACTTGAGGAATTTTAACTTATCCTAGTCCTATCTCCCACTCCCTA	CGAGAGTCACTTTTCTTGAATAAATGCTCTTTGAGTTGCTGCAAGCCTTT	TSKS	NM_021733	Body														chr19:50254380-50254895	3								-0.125395	3.56979	-3.43548	0.000791558	0.735578	-0.888373
chr22	41985821	-	cg26040261	50641593	89757419	ACTCCTTCCTACAAACTACCTAAACAATAACTACCATAACTACAAATCCA	GCTCCTTCCTACGAACTACCTAAACGATAACTACCATAACTACAAATCCG	I	C	Grn	rs143715682	0.015494	chr22:41985525-41986045	Island	GGCAGAGGACGCGCTCCTTCCTGCGGGCTGCCTGGGCGGTGACTGCCATGGCTGCAGGTC[CG]CGCGCGGGGCGGAGTCCCGAAGATGCAACGGCAGAAGCAGCTCAGGGATAAGTGCTGACG	GCTCCTTCCTGCGGGCTGCCTGGGCGGTGACTGCCATGGCTGCAGGTCCG	PMM1;PMM1	NM_002676;NM_002676	1stExon;5'UTR					22:40315336-40316137	22:41985370-41986442	Promoter_Associated	PMM1;PMM1;PMM1	ENST00000216259.7;ENST00000466645.1;ENST00000216259.7	1stExon;TSS200;5'UTR	PMM1;PMM1;PMM1;PMM1;PMM1;PMM1;PMM1;PMM1;PMM1;PMM1;PMM1;CSDC2;PMM1;PMM1	ENST00000478337.1;ENST00000493389.1;ENST00000493389.1;ENST00000485648.1;ENST00000478337.1;ENST00000414636.1;ENST00000472620.1;ENST00000216259.7;ENST00000466645.1;ENST00000414636.1;ENST00000216259.7;ENST00000476443.1;ENST00000472620.1;ENST00000485648.1	3'UTR;3'UTR;1stExon;1stExon;1stExon;1stExon;1stExon;1stExon;TSS200;5'UTR;5'UTR;3'UTR;3'UTR;3'UTR	chr22:41985765-41986235	3						TRUE		0.123278	-5.99523	3.43533	0.000791953	0.735578	-0.88874
chr1	235324575	+	cg16231240	80661508	98619877	AACATAACCAAAAAACAAAAATACCCAAAACCCAAAAATACAAACTAACA	AACGTAACCAAAAAACGAAAATACCCGAAACCCGAAAATACGAACTAACG	I	C	Grn	NA	NA	chr1:235324264-235324717	Island	CCGTTTGCTCATCCCTTCCAAGGCCATTCTTACTCCAAAGACTCCCAGACTGCAGCTGCG[CG]CCAGCTCGCACTTCCGGGTTCCGGGCACTTCCGCTCTCTGGCCACGCCCCCTCCCCTCCG	GGCGTGGCCAGAGAGCGGAAGTGCCCGGAACCCGGAAGTGCGAGCTGGCG	RBM34;RBM34;RBM34	NM_015014;NM_001161533;NR_027762	TSS200;TSS200;TSS200	high-CpG:233391129-233391243				1:233390845-233391510	1:235323703-235325333	Promoter_Associated	RBM34;RBM34;RBM34	ENST00000408888.3;ENST00000408888.3;ENST00000366606.3	1stExon;5'UTR;TSS200	RBM34;RBM34;RBM34;RBM34;RBM34;RBM34;RBM34;RBM34;RBM34;RBM34;RBM34;RBM34	ENST00000486751.1;ENST00000475960.1;ENST00000468751.1;ENST00000486751.1;ENST00000408888.3;ENST00000485019.1;ENST00000447801.1;ENST00000408888.3;ENST00000476261.1;ENST00000474086.1;ENST00000366606.3;ENST00000429912.1	3'UTR;TSS1500;TSS200;1stExon;1stExon;TSS200;TSS200;5'UTR;TSS200;TSS200;TSS200;TSS200	chr1:235324000-235324715	3								0.109321	-6.17997	3.43521	0.000792273	0.735578	-0.889037
chr8	124780357	+	cg00189906	52729904		RACCTAAAAAACRAACCRACAATAACTAACTTTACATTAAAATACRATAC		II			rs35420592	0.257534	chr8:124780286-124781265	Island	ACCCCCCGCCCCGTCTCACTGGCCCGGGTTCCGGGCTGGCCTGTGGAGAACCCCCGCGAG[CG]CACCGCACTCCAATGTAAAGCCAGCCACTGCCGGCCCGCTTCCCAGGTCGCTTTTCTCTG	ACCTGGGAAGCGGGCCGGCAGTGGCTGGCTTTACATTGGAGTGCGGTGCG	FAM91A1	NM_144963	TSS1500					8:124849468-124850491	8:124779913-124781644	Promoter_Associated	FAM91A1;FAM91A1;FAM91A1	ENST00000521166.1;ENST00000334705.7;ENST00000395537.3	TSS1500;TSS1500;TSS1500	FAM91A1;FAM91A1;FAM91A1;FAM91A1	ENST00000521166.1;ENST00000334705.7;ENST00000395537.3;ENST00000519721.1	TSS1500;TSS1500;TSS1500;TSS1500	chr8:124779860-124780455	3						TRUE		0.161203	-4.70778	3.43494	0.000793009	0.735578	-0.889722
chr12	108376644	-	cg15946163	19686183		TCCCTACAATATCCTATTTTAAACTTCACAACAATTAATAAAACCTTACC		II			NA	NA		OpenSea	TACCAGGCTTGTCCCTACAATATCCTATTTTGAGCTTCACAGCAATTAGTGGGGCCTTAC[CG]TCAATCGTGTGGCCATCTTTCCATCTTCTTCCTAAGAAAGTGTGTTAATTACCTATCATT	CGGTAAGGCCCCACTAATTGCTGTGAAGCTCAAAATAGGATATTGTAGGG																										-0.195407	3.54735	-3.43461	0.000793903	0.735578	-0.890551
chr11	34963360	-	cg13559712	92648134	59722543	AAAAAAAACCTCCATATACTTCAATCCTCAACTCTAACAACTACCCATCA	AAAAAAAACCTCCGTATACTTCAATCCTCAACTCTAACAACTACCCATCG	I	A	Red	rs76255719	0.02563		OpenSea	TTTAAAAAGAGAAAGGGAAGCCTCCGTATACTTCAGTCCTCAGCTCTGGCAGCTGCCCAT[CG]GACAAAGGAACAGGACGATGATGCTGGCGTCGGTGCTGGGGAGCGGCCCCCGGGTGGGCC	AAGGGAAGCCTCCGTATACTTCAGTCCTCAGCTCTGGCAGCTGCCCATCG	MIR1343;PDHX;PDHX;PDHX	NR_039836;NM_001135024;NM_001166158;NM_003477	TSS200;Body;Body;Body								MIR1343	ENST00000516053.1	TSS200	MIR1343	ENST00000516053.1	TSS200										-0.146947	4.40486	-3.43389	0.000795837	0.735578	-0.892343
chr19	52511502	+	cg17859835	29703868	82731822	CAAATACTCAAAAATAACAACCCCCATAAAACCAAAACAACAAAAACACA	CAAATACTCAAAAATAACGACCCCCATAAAACCAAAACGACGAAAACGCG	I	A	Red	NA	NA	chr19:52511228-52511582	Island	CCTGACGGCGACTATCCAGGGTCGGAGGCGTTCCCAGCGTTTGCGCAGATGCAAGATGGC[CG]CGCCCTCGTCGCCTTGGCTCCATGGGGGCCGCCATCTTTGAGTATCTGACGTACACAAGG	CGCGCCCTCGTCGCCTTGGCTCCATGGGGGCCGCCATCTTTGAGTATCTG	ZNF615	NM_198480	TSS200					19:57202831-57203713	19:52511027-52512091	Promoter_Associated	ZNF615;ZNF615	ENST00000376716.4;ENST00000391795.3	TSS200;TSS200	ZNF615;ZNF615	ENST00000376716.4;ENST00000391795.3	TSS200;TSS200	chr19:52511380-52511855	3						TRUE		0.285459	-3.14616	3.43382	0.000796005	0.735578	-0.892498
chr5	75013131	+	cg00529697	3635188	32705882	AACTAAAAAACACAAAACAAAAAATCAAAATTTAATCACAAACAACAACA	GACTAAAAAACGCAAAACGAAAAATCGAAATTTAATCGCGAACGACGACG	I	A	Red	NA	NA	chr5:75012962-75013515	Island	CTCCACTACTTTCGCCAGGGATGCAGGGACGCAGGATCTGCCCGGAGCGCTGCTACCCAC[CG]TCGCCGCTCGCGACCAAATCCCGACTCCTCGCTCTGCGCCTCTTAGCCGCGTCGCAGCTG	GGCTAAGAGGCGCAGAGCGAGGAGTCGGGATTTGGTCGCGAGCGGCGACG	C5orf37;C5orf37	NM_001099271;NM_001099271	5'UTR;1stExon					5:75048719-75049271	5:75012240-75013690	Promoter_Associated	POC5;POC5;POC5;POC5;POC5;POC5	ENST00000514838.1;ENST00000428202.2;ENST00000514838.1;ENST00000428202.2;ENST00000380475.2;ENST00000380475.2	5'UTR;5'UTR;1stExon;1stExon;1stExon;5'UTR	POC5;POC5;POC5;POC5;POC5;POC5;POC5;POC5;POC5;POC5;POC5;POC5;POC5;POC5;POC5;POC5;POC5;POC5;POC5;POC5	ENST00000514838.1;ENST00000515285.1;ENST00000428202.2;ENST00000507421.1;ENST00000514838.1;ENST00000515285.1;ENST00000506164.1;ENST00000502826.1;ENST00000508467.1;ENST00000512125.1;ENST00000503835.1;ENST00000428202.2;ENST00000380475.2;ENST00000506164.1;ENST00000502826.1;ENST00000503835.1;ENST00000380475.2;ENST00000512125.1;ENST00000508467.1;ENST00000507421.1	5'UTR;5'UTR;5'UTR;1stExon;1stExon;1stExon;1stExon;1stExon;1stExon;1stExon;1stExon;1stExon;1stExon;5'UTR;5'UTR;5'UTR;5'UTR;3'UTR;3'UTR;3'UTR	chr5:75012860-75013575	3						TRUE		0.350477	-3.22124	3.43355	0.000796742	0.735578	-0.89318
chr19	57999041	-	cg15745619	71765115	49636835	TTTAAAAACACAAAAACTACATTACCCAAAAAACACAACACCACAAAACA	TTTAAAAACACGAAAACTACATTACCCAAAAAACGCAACGCCGCGAAACG	I	A	Red	NA	NA	chr19:57999025-57999613	Island	ACTTCCTGGAAGTTTGGAGGCACGGGAACTACATTGCCCAAAAGGCGCAGCGCCGCGAGG[CG]GCGATCCCTGACCAATGAAAAGAGGTCTGCCCGAGCGTGCGACACGCAATGGGCGGGACT	TTTGGAGGCACGGGAACTACATTGCCCAAAAGGCGCAGCGCCGCGAGGCG	ZNF419;ZNF419;ZNF419;ZNF419;ZNF419;ZNF419;ZNF419	NM_001098493;NM_001098496;NM_024691;NM_001098495;NM_001098491;NM_001098492;NM_001098494	TSS200;TSS200;TSS200;TSS200;TSS200;TSS200;TSS200			DMR		19:62690838-62691425	19:57998539-57999425	Promoter_Associated	ZNF419;ZNF419;ZNF419;ZNF419;ZNF419;ZNF419	ENST00000427558.2;ENST00000520540.1;ENST00000347466.6;ENST00000415379.2;ENST00000221735.7;ENST00000518999.1	TSS200;TSS200;TSS200;TSS200;TSS200;TSS200	ZNF419;ZNF419;ZNF419;ZNF419;ZNF419;ZNF419;ZNF419;ZNF419;ZNF419;ZNF419;ZNF419	ENST00000522346.1;ENST00000524372.1;ENST00000523882.1;ENST00000523312.1;ENST00000517598.1;ENST00000347466.6;ENST00000523138.1;ENST00000521754.1;ENST00000221735.7;ENST00000518999.1;ENST00000521137.1	TSS1500;TSS200;TSS200;TSS200;TSS200;TSS200;TSS200;TSS200;TSS200;TSS200;TSS200	chr19:57998940-57999175	3						TRUE		0.265754	-3.86349	3.43341	0.000797122	0.735578	-0.893531
chr7	4456592	-	cg11835459	2707834		AAACCCAATACTCAATCTTCAACTCTCATCTAATTTATTCTAATAACAAC		II			rs7777670	0.072119		OpenSea	TCCATGCTGTCAAACCCAATGCTCAGTCTTCAGCTCTCATCTGATTTGTTCTAGTGGCAG[CG]TTCCACACAGCCGATCGCTTCCGTCTCATTGAGTCATTTTCTTCATTTGGCTTCCAGGAC	CGCTGCCACTAGAACAAATCAGATGAGAGCTGAAGACTGAGCATTGGGTT																	chr7:4456445-4456695	3								-0.252711	1.04213	-3.4332	0.000797684	0.735578	-0.89405
chr19	46850243	-	cg10465626	47708124	9771869	TATAACAAAAAAAACCTACACAAACACATAAAAAACACCTTCAAAACCCA	TATAACGAAAAAAACCTACGCAAACGCGTAAAAAACGCCTTCAAAACCCG	I	C	Grn	NA	NA	chr19:46850185-46850678	Island	CTCCGCGCGCTCTGTGGCGAAAGGGACCTGCGCAGGCGCGTGAAGGGCGCCTTCAGGGCC[CG]CGCTTTACGACACTTGTGCGGCAGCGGCGGCGGCCACCCGGCGCTCCTTCGCGACGGTTC	CGGGCCCTGAAGGCGCCCTTCACGCGCCTGCGCAGGTCCCTTTCGCCACA	PPP5C;PPP5C	NM_001204284;NM_006247	TSS200;TSS200					19:51541758-51542518	19:46849039-46851000	Promoter_Associated	PPP5C;PPP5C;PPP5C	ENST00000012443.4;ENST00000451918.2;ENST00000391919.1	TSS200;TSS200;TSS200	PPP5C;PPP5C;PPP5C;PPP5C	ENST00000012443.4;ENST00000451918.2;ENST00000478046.1;ENST00000391919.1	TSS200;TSS200;TSS200;TSS200	chr19:46850120-46850375	3								0.137042	-6.35304	3.43309	0.000797979	0.735578	-0.894322
chr21	45178331	-	cg02074274	15651196		AATAATACCTTTATAAATACAAAACTTTTATAAAAATTATCAACCTCTAC		II			NA	NA	chr21:45177520-45177727	S_Shore	TTCTGAGAGCAGATGGTGCCTTTGTGGGTGCAGGGCTTTTGTGGAAATTGTCAGCCTCTA[CG]GGCAGAGTCCGGCATCCCCTCCCCAGACTGCCTGCTGTCAAACCACGGAGCAGCTGGAGC	ATGGTGCCTTTGTGGGTGCAGGGCTTTTGTGGAAATTGTCAGCCTCTACG	PDXK	NM_003681	3'UTR				TRUE	21:44002396-44002849			PDXK;PDXK	ENST00000463355.1;ENST00000468090.1	3'UTR;3'UTR	PDXK;PDXK	ENST00000463355.1;ENST00000468090.1	3'UTR;3'UTR	chr21:45178000-45178515	3						TRUE		0.174281	1.56196	3.43298	0.000798289	0.735578	-0.894608
chr1	26233538	-	cg20685674	38774112		CCATATTATAACATCATCRTAATTTCTAATCCACTCAACCCACAAATCRC		II			NA	NA	chr1:26231950-26233624	Island	CGGCGTGTCACCCATATTGTGACATCATCGTAATTTCTAATCCACTCAGCCCACAGGTCG[CG]GGCGTGGCCCTTCCCTCACTGTGTGCGTTCTTGCCAGCATCCTCAGGTTCCCGAGCCGGT	CATATTGTGACATCATCGTAATTTCTAATCCACTCAGCCCACAGGTCGCG	STMN1;STMN1;STMN1;STMN1	NM_005563;NM_203401;NM_001145454;NM_203399	TSS1500;TSS1500;TSS1500;TSS200					1:26104546-26106211			STMN1;STMN1;STMN1;STMN1	ENST00000399728.1;ENST00000465604.1;ENST00000426559.2;ENST00000357865.2	TSS1500;TSS1500;TSS1500;TSS200	STMN1;STMN1;STMN1;STMN1	ENST00000399728.1;ENST00000465604.1;ENST00000426559.2;ENST00000357865.2	TSS1500;TSS1500;TSS1500;TSS200	chr1:26233185-26233795	3						TRUE		0.175396	-1.61426	3.43276	0.000798881	0.735578	-0.895154
chr13	99740044	+	cg25319309	84627391	88793440	AAATAAAAAACTATCCATCAAAAAACAACAAACATAACATAAACAACCCA	AAATAAAAAACTATCCATCGAAAAACAACGAACGTAACGTAAACAACCCG	I	A	Red	NA	NA	chr13:99738331-99740225	Island	GGGGACTGGGCGGGTACCCCGGGCGGGGAGCCTGACTGAACGGCGGCTCTGCTGATTGGT[CG]GGCTGCTCACGCCACGCCCGTTGCCTTCCGATGGACAGTTCCTTACCTGCCGGGTCGGCC	CGGGCTGCTCACGCCACGCCCGTTGCCTTCCGATGGACAGTTCCTTACCT	DOCK9;DOCK9;DOCK9-AS2	NM_015296;NM_001130049;NR_047482	TSS1500;TSS1500;Body					13:98535557-98538321	13:99739693-99740220	Promoter_Associated	DOCK9;RP11-122A8.4	ENST00000357329.3;ENST00000562781.1	TSS1500;TSS200	DOCK9;DOCK9;DOCK9;RP11-122A8.4	ENST00000479769.1;ENST00000357329.3;ENST00000427887.1;ENST00000562781.1	TSS1500;TSS1500;TSS1500;TSS200	chr13:99739080-99740115	3								0.150423	-5.44203	3.43255	0.000799446	0.735578	-0.895674
chr13	51225089	-	cg24842528	8632320		AATAACCTCCCTAACATAACAAATACTACAAAAACTACCAAACTTAATAC		II			NA	NA		OpenSea	AGTTCAGTTTTAATAACCTCCCTGGCATGGCAAGTGCTGCAAGAACTGCCAAACTTAATG[CG]TTGACTCCCTGTGAGGAGGGCAGCAGGGACAGGGAGGTAGACTTTCTATAAACGCATCCG	CGCATTAAGTTTGGCAGTTCTTGCAGCACTTGCCATGCCAGGGAGGTTAT														DLEU1;DLEU1	ENST00000470726.1;ENST00000484869.1	5'UTR;5'UTR	chr13:51225080-51225470	3								0.175902	0.612968	3.43192	0.000801153	0.735578	-0.897246
chr11	12884286	+	cg08198542	95611248		AACRCACATCATTTAACATTACATTCAAACCAATACTCAAAACTACTAAC		II			NA	NA		OpenSea	TTGTGCATTGTAAAATCCTGGAGCGATTATATATTAGTCATAATTTCAATGAAAAAGTAA[CG]CCAGCAGCCTTGAGTATTGGCCTGAATGTAATGCTAAATGATGTGCGTCCAGGGAACTGT	CGCCAGCAGCCTTGAGTATTGGCCTGAATGTAATGCTAAATGATGTGCGT	TEAD1	NM_021961	Body											TEAD1	ENST00000525312.1	5'UTR	chr11:12884205-12884515	3								-0.202978	2.60445	-3.43191	0.000801183	0.735578	-0.897273
chr2	135676290	-	cg05156062	74666121	45717885	AAAAAACTAAAACAAATCAATAAAACAAACCCCACACATACACAAAAACA	AAAAAACTAAAACGAATCGATAAAACGAACCCCGCGCATACGCAAAAACG	I	A	Red	rs41362150	0.029494	chr2:135675772-135677088	Island	GAAAAAGAAAGCAAAAGACTAGGGCGAGTCGGTAGAGCGGGCCCCGCGCATGCGCAAGGG[CG]GAGGCGGTGGTGAAAAAGGGTGGTGCGTGGTCTACGGCGAGCGGAGTGGGGCGGGGTCGC	CGCCCTTGCGCATGCGCGGGGCCCGCTCTACCGACTCGCCCTAGTCTTTT	CCNT2-AS1;CCNT2;CCNT2;CCNT2	NR_036549;NM_058241;NM_001241;NR_037649	TSS200;TSS200;TSS200;TSS200					2:135392218-135393558	2:135675222-135677149	Unclassified	AC016725.4;CCNT2;CCNT2;AC016725.4;AC016725.4;AC016725.4	ENST00000537615.1;ENST00000537343.1;ENST00000295238.6;ENST00000392929.2;ENST00000413962.1;ENST00000428857.1	TSS200;TSS200;TSS200;TSS200;TSS200;TSS200	AC016725.4;CCNT2;CCNT2;CCNT2;CCNT2;CCNT2;AC016725.4;AC016725.4;AC016725.4;CCNT2;CCNT2;CCNT2	ENST00000537615.1;ENST00000452839.1;ENST00000295238.6;ENST00000475094.1;ENST00000464932.1;ENST00000417175.1;ENST00000392929.2;ENST00000413962.1;ENST00000428857.1;ENST00000419781.1;ENST00000419781.1;ENST00000446247.1	TSS200;TSS200;TSS200;TSS200;TSS200;TSS200;TSS200;TSS200;TSS200;5'UTR;1stExon;5'UTR	chr2:135675705-135676415	3								0.18818	-5.06956	3.43141	0.000802534	0.735578	-0.898513
chr2	30909094	+	cg12641736	46706574		AATTCAAAAATCCCTATTCTACCACCTACTAACTAAAAAACTTAAATACC		II			rs79171999	0.031684		OpenSea	GCAGGTCAGGCTTCTAAATGGCAGTTTACTGAGGAGGACTCCTGGGCTGAGATTGTGTGG[CG]GCACCCAAGTCTTCCAGCCAGCAGGTGGCAGAACAGGGATCTCTGAATCCCTAATGCTGG	CGGCACCCAAGTCTTCCAGCCAGCAGGTGGCAGAACAGGGATCTCTGAAT									2:30908781-30909293	Unclassified_Cell_type_specific							chr2:30908865-30909235	3								-0.146378	3.31485	-3.43065	0.000804612	0.735578	-0.900418
chr9	114784484	-	cg11255687	56611195		CTAAACCTACTCTCCTTCCAAAATTAAACTCCTCTCTCTCAATTACTCTC		II			NA	NA		OpenSea	TGATCCCTCAGCTGGGCCTGCTCTCCTTCCAAAGTTGGACTCCTCTCTCTCAGTTACTCT[CG]TGCCCTTTCTCTGGTAAAAAATTAAAAATACACAGAGTAAACAGAGTACAAATTATTGGT	TGGGCCTGCTCTCCTTCCAAAGTTGGACTCCTCTCTCTCAGTTACTCTCG	MIR3134	NR_036085	Body		chr9:114784464-114784464												chr9:114784345-114784795	3								0.173081	1.03611	3.43052	0.000804942	0.735578	-0.900719
chr19	4535211	+	cg14951193	12604574	82660552	AAAACAAACAAAACCAACAAAAATATAAAAACTCAAACCTAAAATCAACA	AAAACGAACGAAACCGACGAAAATATAAAAACTCGAACCTAAAATCGACG	I	A	Red	rs116990301	0.052517	chr19:4535069-4535339	Island	CCGGACGCCGCCCTCAGGGCACTCACCTGGGCGCGAGCGGCTTCAGACACCAGCTGTCTC[CG]CCGACCCCAGGCTCGAGTCTCCACACCCCCGCCGGTCCCGCCCGCCCTTCTTATAGCTGC	CGCCGACCCCAGGCTCGAGTCTCCACACCCCCGCCGGTCCCGCCCGCCCT	PLIN5	NM_001013706	TSS200					19:4485974-4486412	19:4535178-4535576	Unclassified_Cell_type_specific	PLIN5	ENST00000381848.2	TSS200	PLIN5	ENST00000381848.2	TSS200	chr19:4534845-4535495	3						TRUE		0.198353	-4.86229	3.43023	0.000805738	0.735578	-0.901447
chr19	38486137	-	cg02365577	26804553		TATACAATACTACCTTCCTAAAAAAAACACCCAACCRACCATAATACAAC		II			NA	NA		OpenSea	GTTTTAACCCCTGTGCAGTGCTACCTTCCTGAGGGGGACACCCAGCCGGCCATAATGCAG[CG]TGGTGAGTAGATGAGCTGCAAGTGCGGGGGAACACAGGAAAGAGAAACTCGGCTTGGGCA	CGCTGCATTATGGCCGGCTGGGTGTCCCCCTCAGGAAGGTAGCACTGCAC	SIPA1L3	NM_015073	5'UTR								SIPA1L3;SIPA1L3	ENST00000222345.5;ENST00000476317.1	5'UTR;5'UTR	SIPA1L3;SIPA1L3	ENST00000222345.5;ENST00000476317.1	5'UTR;5'UTR								TRUE	TRUE	-0.11628	3.43281	-3.42963	0.000807386	0.735578	-0.902952
chr6	134176248	+	cg10308833	99715303	18756590	CTAACTAAAACCAACAACACTACAACCTCACATCCACAAATAAAAATACA	CTAACTAAAACCGACAACGCTACAACCTCACGTCCGCAAATAAAAATACG	I	C	Grn	NA	NA		OpenSea	CGGAAGGTAGGAACCTCCCACCTGCTCCTGGCCCCAGGGGGCGCGCATGCCCAGCGGGAG[CG]CATCTTCACCTGCGGACGTGAGGCTGCAGCGCTGCCGGCCCCAGCCAGCCAGGGTGCCCT	CTGGCTGGGGCCGGCAGCGCTGCAGCCTCACGTCCGCAGGTGAAGATGCG						RDMR	TRUE	6:134217811-134218175									chr6:134175945-134176515	3						TRUE		0.290241	-4.14409	3.42887	0.000809447	0.735578	-0.904829
chr2	72339693	+	cg06362432	45707837		ATATCTACTAACTCACCCATATAAATACTAAATCAATAAATACATCTCCC		II			NA	NA		OpenSea	TGACCTGTGTGAGAAGGTCTGAGAATTTTATGTACATCCTTCGAGTGGCTGGTTTCAGAG[CG]GGAGATGCATTCACTGACTCAGCACTCACATGGGTGAGTCAGCAGACACCGGCCTGGGGG	CGGGAGATGCATTCACTGACTCAGCACTCACATGGGTGAGTCAGCAGACA																	chr2:72339600-72339830	3								-0.145691	3.52999	-3.4286	0.000810189	0.735578	-0.905504
chr19	35829110	+	cg23467944	50772276		AATTAACCAATAACATACAAAAAAACTCRACTTAACTTCCCTCCACAACC		II			NA	NA		OpenSea	CGCCTCTGCCCCCTCTTCCAGATGCCCCGGAACCTTCCACGGTTCAGATCCTCCACTCAC[CG]GCTGTGGAGGGAAGTCAAGTCGAGTTTCTTTGCATGTCACTGGCCAATCCTCTTCCAACA	CGGCTGTGGAGGGAAGTCAAGTCGAGTTTCTTTGCATGTCACTGGCCAAT	CD22	NM_001771	Body																chr19:35828108-35829947	6	chr19:35819432-35833694	6		TRUE		-0.165734	2.36382	-3.42823	0.000811199	0.735578	-0.90642
chr9	140033611	-	cg16850173	52738855	70649919	AAAAACAAAAAACATTAACCCCACTCACATTTCTACAACTACTACAATCA	AAAAACAAAAAACGTTAACCCCGCTCGCGTTTCTACAACTACTACAATCG	I	C	Grn	NA	NA	chr9:140033235-140034176	Island	GGGGGCGGCGGGAGGGGCAGGAGACGTTGGCCCCGCTCGCGTTTCTGCAGCTGCTGCAGT[CG]CCGCAGCGTCCGGACCGGAACCAGCGCCGTCCGCGGAGCCGCCGCCGCCGCCGCCGGGCC	AGGGGCAGGAGACGTTGGCCCCGCTCGCGTTTCTGCAGCTGCTGCAGTCG	GRIN1;GRIN1;GRIN1;GRIN1;GRIN1;GRIN1	NM_007327;NM_021569;NM_007327;NM_000832;NM_021569;NM_000832	5'UTR;1stExon;1stExon;1stExon;5'UTR;5'UTR				TRUE	9:139152748-139153970	9:140033253-140033949	Unclassified_Cell_type_specific	GRIN1;GRIN1;GRIN1;GRIN1;GRIN1	ENST00000350902.5;ENST00000371550.4;ENST00000371561.3;ENST00000471122.1;ENST00000371561.3	TSS1500;TSS1500;5'UTR;TSS200;1stExon	GRIN1;GRIN1;GRIN1;GRIN1;GRIN1	ENST00000350902.5;ENST00000371550.4;ENST00000371561.3;ENST00000471122.1;ENST00000371561.3	TSS1500;TSS1500;5'UTR;TSS200;1stExon	chr9:140033580-140033835	3						TRUE		0.213109	-6.09262	3.42796	0.000811937	0.735578	-0.90709
chr17	80023921	-	cg10801102	89725148	87670829	CAACAACTCACTAAAAACAAAACATATAAAAATTAAACCTCACTAAAACA	CGACAACTCGCTAAAAACGAAACATATAAAAATTAAACCTCGCTAAAACG	I	C	Grn	NA	NA	chr17:80022655-80024178	Island	GCCGGGACTCACCGACAGCTCGCTGGAAACGAGGCATGTGGAAATTGGGCCTCGCTGAGG[CG]CACATAAGGCCCGGGCCGCGGGTAGACCGTGGGCGCTGAGGCCCTGCGCTGCCCAGCCCC	CGCCTCAGCGAGGCCCAATTTCCACATGCCTCGTTTCCAGCGAGCTGTCG	DUS1L	NM_022156	TSS1500					17:77615957-77617467	17:80022705-80024446	Promoter_Associated	DUS1L;DUS1L;DUS1L	ENST00000542088.1;ENST00000354321.6;ENST00000306796.4	TSS1500;TSS1500;TSS1500	DUS1L;DUS1L;DUS1L	ENST00000542088.1;ENST00000354321.6;ENST00000306796.4	TSS1500;TSS1500;TSS1500	chr17:80023565-80024375	3						TRUE		0.337953	-5.35521	3.42786	0.000812223	0.735578	-0.90735
chr4	78004388	+	cg08750078	25795266		TCAATATCTCAATACTACTAAATACAAACTAACTCTCTAAATCCTCCAAC		II			rs79498371	0.058645		OpenSea	ACATGGGGAAGACAGCACTCACTCTGTTTACTTGACCATAGAGACATCAGTTCTAGCTCA[CG]CTGGAGGACCCAGAGAGCCAGCCTGCACTTAGCAGCATTGAGACACTGAGGTCCTGCTAA	CGCTGGAGGACCCAGAGAGCCAGCCTGCACTTAGCAGCATTGAGACACTG																	chr4:78004265-78004655	3								0.24274	2.1555	3.42772	0.000812602	0.735578	-0.907693
chr7	106452600	+	cg09056595	71641900		AAATATAACAACCAAAATATAATCAAAAATACAACCCATATAAAAAACTC		II			NA	NA		OpenSea	CTTCCTCCTCCCCGGCCTCAGTGAGGTCTACTGCTAAATAAAGCAGTTGAGGGTTTGCCA[CG]AGCTCCTCACATGGGTTGCACTTCTGACTACATTCTGGCTGCCACACCCAGCAGGGAGGG	GGTGTGGCAGCCAGAATGTAGTCAGAAGTGCAACCCATGTGAGGAGCTCG					chr7:106452481-106452481												chr7:106452500-106452815	3								0.178496	-1.58803	3.42754	0.000813114	0.735578	-0.908157
chr11	8284746	+	cg21842523	89786477	63742982	ACCTACTAAACTATACAAAAATTACAAAACAAACAACACACTAAAAACCA	ACCTACTAAACTATACGAAAATTACGAAACGAACGACGCGCTAAAAACCG	I	A	Red	NA	NA	chr11:8284102-8285032	Island	ACCTCCTCCCCCCGCAAGTTCCGCCCGGCTGTCCCCCGGTACTTCCCCCCGCCCCAGCCC[CG]GCCCCCAGCGCGCCGCCCGCCCCGCAATCCCCGCACAGCCCAGCAGGTGTGCGCCCGTGT	CGGCCCCCAGCGCGCCGCCCGCCCCGCAATCCCCGCACAGCCCAGCAGGT	LMO1	NM_002315	Body			DMR	TRUE	11:8240723-8241663	11:8284262-8285866	Unclassified	LMO1	ENST00000534484.1	5'UTR	LMO1;LMO1	ENST00000524379.1;ENST00000534484.1	3'UTR;5'UTR	chr11:8284145-8284815	3						TRUE		0.177188	-4.92432	3.42737	0.00081356	0.735578	-0.90856
chr1	1564482	+	cg05642789	72800843	81666279	AAAAACCCAAAACCTATAACTAAACAACAAAACAAACACCAATAAAAACA	AAAAACCCGAAACCTATAACTAAACGACAAAACAAACGCCGATAAAAACG	I	A	Red	NA	NA	chr1:1564421-1570006	Island	CGCCGGCTGCTGGGGCTGCCAGGTGCCAGGAGACGCCTCCCTCGGGCCTGCCCCGGCGCC[CG]CCCTCACCGGCGTCTGTCCTGCCGCCCAGCTACAGGCCTCGGGCCTCCCCGGCAGCGCGG	GGAGGCCCGAGGCCTGTAGCTGGGCGGCAGGACAGACGCCGGTGAGGGCG	MIB2;MIB2;MIB2;MIB2;MIB2;MIB2	NM_001170687;NM_001170688;NM_080875;NM_001170689;NM_001170686;NR_033183	Body;Body;Body;Body;Body;Body					1:1554338-1555135			MIB2	ENST00000473511.1	5'UTR	MIB2;MIB2;MIB2;MIB2;MIB2;MIB2;MIB2;MIB2;MIB2;MIB2	ENST00000489635.1;ENST00000506488.1;ENST00000473511.1;ENST00000464570.1;ENST00000470373.1;ENST00000483015.1;ENST00000511910.1;ENST00000479659.1;ENST00000511502.1;ENST00000507229.1	3'UTR;3'UTR;5'UTR;5'UTR;TSS1500;5'UTR;TSS200;5'UTR;5'UTR;5'UTR	chr1:1564425-1564735	3						TRUE		0.525831	-1.89603	3.42735	0.000813613	0.735578	-0.908608
chr19	48547989	-	cg26955996	92699168		AAATAAAAAACTCAACACCCCTAACCTCAAAAAATTTTCCTAAATAAATC		II			NA	NA		OpenSea	TCTGGGCAGTGAGATGGAGAGCTCAGCACCCCTGGCCTCAGGGAGTTTTCCTGGGTGAGT[CG]GGAATGTGTGAGAGTGAGCAGGATGCAAGCATGGACTTCAGGAAGTGGGCGTACACGGTG	GATGGAGAGCTCAGCACCCCTGGCCTCAGGGAGTTTTCCTGGGTGAGTCG	CABP5	NM_019855	TSS1500								CABP5	ENST00000293255.1	TSS1500	CABP5	ENST00000293255.1	TSS1500	chr19:48547885-48548355	3						TRUE		0.255367	0.854801	3.42674	0.000815298	0.735578	-0.910132
chr21	19192027	-	cg05531134	91793896	25605524	AAACTACTACCCCAAAACAAAAACCACAAACAACAAAAATAAAAAAACCA	AAACTACTACCCCGAAACGAAAACCGCAAACGACGAAAATAAAAAAACCG	I	C	Grn	NA	NA	chr21:19191095-19191952	S_Shore	TCAGCCTAGTGCAAACTACTGCCCCGGGGCGGGGGCCGCAGGCGGCGGGGGTAGGAAAGC[CG]CGGGTGGATGGCAGAACGGGAGAGGTGCGTGGGTGGCACTTTGACTTCAGGAGAAAGAAG	AAACTACTGCCCCGGGGCGGGGGCCGCAGGCGGCGGGGGTAGGAAAGCCG	C21orf91;C21orf91;C21orf91	NM_001100420;NM_001100421;NM_017447	TSS1500;TSS1500;TSS1500					21:18112895-18113928	21:19191818-19192133	Promoter_Associated	C21orf91;C21orf91	ENST00000493464.1;ENST00000284881.4	TSS1500;TSS1500	C21orf91;C21orf91;C21orf91;C21orf91;CHODL	ENST00000405964.2;ENST00000493464.1;ENST00000482915.1;ENST00000284881.4;ENST00000452759.1	TSS1500;TSS1500;TSS1500;TSS1500;5'UTR	chr21:19190445-19192595	3						TRUE		0.271203	-4.20565	3.42672	0.000815364	0.735578	-0.910192
chr1	4714974	+	cg11835068	13698988	97805948	ATAAAACAACACTACTTAAAATTTAAAATAACACAACACAAACAAACACA	ATAAAACGACGCTACTTAAAATTTAAAATAACGCGACGCGAACGAACGCG	I	A	Red	rs61765001	0.252684	chr1:4713989-4716555	Island	GCGCCGATCGGCGGCGGAGCCTCTGGCAGAGCCCCCCGACCCGGCAGCGCGGAGGGGACT[CG]CGTCCGTCCGCGTCGCGTCACCCCAAACCCTAAGCAGCGCCGCCCCATCGGCGCGGAGCT	CGCGTCCGTCCGCGTCGCGTCACCCCAAACCCTAAGCAGCGCCGCCCCAT	AJAP1;AJAP1	NM_018836;NM_001042478	TSS200;TSS200					1:4613765-4616584			AJAP1;AJAP1;AJAP1	ENST00000378190.3;ENST00000378190.3;ENST00000378191.3	5'UTR;1stExon;TSS200	AJAP1;AJAP1;AJAP1	ENST00000378190.3;ENST00000378190.3;ENST00000378191.3	5'UTR;1stExon;TSS200	chr1:4714780-4715635	3						TRUE		0.179218	-4.89037	3.42634	0.000816418	0.735578	-0.911142
chr1	44820726	+	cg11424597	55718214	41663597	TACTAAAACCAAAAAAAACATCAAAACCTACACCTAAAAAAAACCTACCA	TACTAAAACCGAAAAAAACGTCGAAACCTACACCTAAAAAAAACCTACCG	I	C	Grn	NA	NA	chr1:44820657-44821113	Island	CCCCCCGTCAGCAGCGGGAGAGGCTGTCGCCATGGCAACGCCCCCTCCTCGGGGCCAGCG[CG]GCAGGCTCCCTCCAGGTGCAGGCCCCGACGTCTCCCTCGGCCTCAGCAAGCGCTCAGGGC	TGCTGAGGCCGAGGGAGACGTCGGGGCCTGCACCTGGAGGGAGCCTGCCG	ERI3;ERI3	NM_024066;NM_024066	5'UTR;1stExon					1:44593245-44593726	1:44820189-44821666	Promoter_Associated	ERI3;ERI3;ERI3;ERI3;ERI3;ERI3;ERI3	ENST00000372257.2;ENST00000495828.1;ENST00000433471.2;ENST00000372257.2;ENST00000433471.2;ENST00000495828.1;ENST00000372253.5	1stExon;1stExon;1stExon;5'UTR;5'UTR;3'UTR;5'UTR	ERI3;ERI3;ERI3;ERI3;ERI3;ERI3;ERI3;ERI3;ERI3;ERI3;ERI3	ENST00000372257.2;ENST00000495828.1;ENST00000457571.1;ENST00000433471.2;ENST00000452396.1;ENST00000372257.2;ENST00000457571.1;ENST00000433471.2;ENST00000452396.1;ENST00000495828.1;ENST00000372253.5	1stExon;1stExon;1stExon;1stExon;1stExon;5'UTR;5'UTR;5'UTR;5'UTR;3'UTR;5'UTR	chr1:44820200-44820795	3						TRUE		0.20587	-5.47261	3.42587	0.000817709	0.735578	-0.912306
chr15	41786019	-	cg25933094	8767298	46692571	AAAAAAAATAAACAAAAAACACAACCAAAACAAAACACAAACATACAACA	AAAAAAAATAAACGAAAAACGCGACCGAAACGAAACGCGAACGTACAACG	I	A	Red	NA	NA	chr15:41785616-41788539	Island	TTCTCTGAAAGTGGAAGGAGTGGGCGGGGGGCGCGGCCGAGGCGGGGCGCGGGCGTGCAG[CG]GCGCAGGCTCCGCCCCGGGGCCGTCTCCAGCCGGGGGCGCCGAGCCGCTCCAGTCCCCGG	GGAAGGAGTGGGCGGGGGGCGCGGCCGAGGCGGGGCGCGGGCGTGCAGCG	ITPKA	NM_002220	TSS200					15:39572593-39575779	15:41785824-41786072	Unclassified	ITPKA	ENST00000260386.5	TSS200	ITPKA	ENST00000260386.5	TSS200	chr15:41784825-41787215	3						TRUE		0.155546	-4.62853	3.42558	0.000818498	0.735578	-0.913015
chr22	22011917	-	cg00115040	59744822	8746875	ACTAAAACAAAACAACACAACTACAATAAACTAAAAAATCCACACCTACA	ACTAAAACGAAACGACGCGACTACAATAAACTAAAAAATCCGCACCTACG	I	C	Grn	NA	NA	chr22:22011565-22012516	Island	CCGCGCGGATTGGCTGGGGCGGGGCGGCGCGGCTGCAGTAGGCTAGAGAGTCCGCACCTG[CG]CCGCGGCCGTGGGGAGAGAGGGTGCGTCCCGGCAGTCCCGCACGACGGGCCCCGCCTCCC	GCTGGGGCGGGGCGGCGCGGCTGCAGTAGGCTAGAGAGTCCGCACCTGCG				high-CpG:20341860-20341962				22:20341566-20342609	22:22011063-22012798	Promoter_Associated	PPIL2	ENST00000498589.1	5'UTR	PPIL2	ENST00000498589.1	5'UTR	chr22:22011660-22012795	3						TRUE		0.102485	-6.32634	3.4255	0.000818724	0.735578	-0.913219
chr1	246860361	+	cg23807924	17631150	2792436	ACTCTAACTCCCAAAAAATATCAAACAACTAAAACCAAACAAAACTCCCA	ACTCTAACTCCCGAAAAATATCGAACAACTAAAACCAAACAAAACTCCCG	I	A	Red	NA	NA		OpenSea	AGCCCCTTTCCCACGCTGTCATGTGGCATGAGGACACTCTCACAACCACAGTCACACACC[CG]GGAGCCCTGCCTGGCTTCAGCTGCCCGACATCCCTCGGGAGTCAGAGCAGAGGCGCACAC	CGGGAGCCCTGCCTGGCTTCAGCTGCCCGACATCCCTCGGGAGTCAGAGC								1:244926937-244927147	1:246859208-246860385	Unclassified							chr1:246860105-246860510	3						TRUE		-0.26833	2.7916	-3.4245	0.000821493	0.737153	-0.915704
chr11	79151791	+	cg05218311	76630222	9720175	TATAAAACAACAATACTAACAAAAACACCAACCAAAAACAACCAAAAACA	TATAAAACAACAATACTAACAAAAACGCCGACCGAAAACGACCGAAAACG	I	A	Red	NA	NA	chr11:79148358-79152200	Island	TAGCTCCCGCGGGGAGCGGAGCCCCAGCGAGCCTCCAGCCGCGCGCGCACGACCGGCTCC[CG]CTCCCGGCCGCTCCCGGCCGGCGTCCCTGCCAGCACTGCTGCCCCACATGAAACAGCTGC	TGTGGGGCAGCAGTGCTGGCAGGGACGCCGGCCGGGAGCGGCCGGGAGCG	ODZ4	NM_001098816	TSS200	high-CpG:78829403-78829481		DMR		11:78828464-78829970			ODZ4	ENST00000278550.7	TSS200	ODZ4;ODZ4;ODZ4	ENST00000531583.1;ENST00000278550.7;ENST00000531583.1	1stExon;TSS200;3'UTR	chr11:79148000-79152415	3						TRUE		0.232253	-4.07714	3.42272	0.00082644	0.739198	-0.920125
chr14	60337474	+	cg04510871	34763906	80652105	AAAAAAACAACAAACAACAACTCAACAAAATTACAACAAAAACAACAACA	AAAAAAACGACAAACAACGACTCGACGAAATTACAACAAAAACGACGACG	I	A	Red	NA	NA	chr14:60336951-60337461	S_Shore	GCTCCCTGCTGCTGTCCCCGGAGGGACTCGGCGCTCAGGGAAGCTGCGGTGTCTCAGCGT[CG]CCGCCGCCTCTGCTGCAACTCCGCCGAGCCGCTGCCTGCCGCTCTTCCCGCTTCAGCTCC	CGCCGCCGCCTCTGCTGCAACTCCGCCGAGCCGCTGCCTGCCGCTCTTCC	RTN1;RTN1	NM_021136;NM_021136	1stExon;5'UTR	high-CpG:59407176-59407295				14:59406705-59407444	14:60337333-60337557	Unclassified_Cell_type_specific	RTN1;RTN1;RTN1	ENST00000267484.5;ENST00000267484.5;ENST00000433623.2	1stExon;5'UTR;TSS200	RTN1;RTN1;RTN1	ENST00000267484.5;ENST00000267484.5;ENST00000433623.2	1stExon;5'UTR;TSS200	chr14:60337020-60338015	3						TRUE		0.14668	-5.22143	3.42271	0.00082647	0.739198	-0.920152
chr19	55644082	-	cg26151999	94776291		ACTATTACATTTTCCATTCCCACCAACAATATATAAAAATTCAACCTACC		II			NA	NA		OpenSea	CTGCTTGCAAAGCTGTTGCATTTTCCATTCCCACCAGCAGTGTGTGAAGGTTCAGCCTGC[CG]TACTTTAATGATTATTGGTGACACTCTTTCAAGTAACTTGTTGGTAATAAGAAGTCAATT	CGGCAGGCTGAACCTTCACACACTGCTGGTGGGAATGGAAAATGCAACAG						DMR			19:55644073-55644622	Unclassified_Cell_type_specific							chr19:55643940-55644390	3						TRUE		0.316329	-0.884968	3.42258	0.000826827	0.739198	-0.920469
chr11	112097280	-	cg26825614	60756185		CRAACCACCRATTATACAAATAAAATATACACACAAATACAACRACRAAC		II			NA	NA	chr11:112097022-112097547	Island	CTCCTTCAGCGCGAGCCACCGATTGTACAGGTAGGGTGTGCACACAGGTACAGCGGCGGG[CG]GTGGGCGCCGGGCCCCGGAACGTCACCGGGGCGGGGCCGGCGGGCGTGCTGACGTCGGGC	CGCCCGCCGCTGTACCTGTGTGCACACCCTACCTGTACAATCGGTGGCTC	PTS	NM_000317	Body	high-CpG:111602287-111602599				11:111602209-111602850	11:112096624-112098186	Promoter_Associated				PTS	ENST00000525645.1	5'UTR	chr11:112097240-112097670	3						TRUE		0.195093	-4.7807	3.42105	0.000831117	0.740283	-0.924279
chr3	194896527	+	cg14067377	38633879		CTTCCTTTTAAACAATAACTCRAAAATCRAAACCACTTCCATCCTATAAC		II			NA	NA		OpenSea	AGAAGCCACTGCAGGGCCTCAGCCACTGCTCCCCTGGAAGCCACATGCTCCAGATGGCGT[CG]TTACAGGATGGAAGTGGCCTCGATTCCCGAGTCACTGCTTAAAAGGAAGATGTCCTAGAA	TTCCTTTTAAGCAGTGACTCGGGAATCGAGGCCACTTCCATCCTGTAACG	XXYLT1;XXYLT1	NM_001308069;NM_152531	Body;Body								XXYLT1;XXYLT1	ENST00000355729.4;ENST00000437101.1	TSS200;5'UTR	XXYLT1;XXYLT1;XXYLT1;XXYLT1;XXYLT1	ENST00000355729.4;ENST00000418940.1;ENST00000491138.1;ENST00000476897.1;ENST00000437101.1	TSS200;3'UTR;3'UTR;3'UTR;5'UTR	chr3:194896325-194896730	3								0.101048	0.265029	3.42097	0.000831331	0.740283	-0.924469
chr6	31597532	+	cg23667405	86605158	89669927	CAACCCTAAAAAAACCAAAAATCCACATAAAAAAAAATCATCATCCATCA	CGACCCTAAAAAAACCGAAAATCCACATAAAAAAAAATCATCATCCATCG	I	A	Red	NA	NA	chr6:31599519-31599761	N_Shore	GCCCTGTACCCAGGTGCTCTGGGCCGGCCCCCACCCATGCCCCCAATGAACTTTGATCCC[CG]ATGGATGATGATTCCTCCTTATGTGGACCCCCGGCTCCTCCAGGGTCGTCCCCCTCTAGA	CGACCCTGGAGGAGCCGGGGGTCCACATAAGGAGGAATCATCATCCATCG	BAT2	NM_080686	Body								PRRC2A	ENST00000376010.5	TSS1500	PRRC2A;PRRC2A	ENST00000483470.1;ENST00000376010.5	5'UTR;TSS1500	chr6:31597345-31597775	3						TRUE		-0.195398	4.04326	-3.42074	0.000831998	0.740283	-0.925059
chr4	4858482	+	cg13332538	43616890	89653259	ATATCTTCTTTATAAATTCAACCTAAATTCATATCTACTATCACCCCACA	ATATCTTCTTTATAAATTCGACCTAAATTCGTATCTACTATCGCCCCGCG	I	C	Grn	NA	NA	chr4:4858389-4858893	Island	CCCCTTCTCTGCCGATGCACTCTTCTCGCCTAGCAACGTTTACACGCGGTTAACCTGCCG[CG]CGGGGCGACAGCAGACACGAACCCAGGCCGAACCTATAAAGAAGACACCGTGGCGTTCAG	CGCGGGGCGACAGCAGACACGAACCCAGGCCGAACCTATAAAGAAGACAC								4:4909241-4909888	4:4858422-4858733	Unclassified_Cell_type_specific							chr4:4857905-4858835	3						TRUE		0.146764	-6.38958	3.42024	0.000833399	0.740283	-0.926297
chr4	56716151	+	cg14924940	62797871		AAAAAAACACCCTATAACAAACRCTAAACAAAACTTCAAAAACTATAAAC		II			NA	NA	chr4:56719704-56720228	N_Shelf	GGGAGCATGCAGAAGGGCAGGTTGTGGGGCTCGGACTCCACGGCAGCGTATAGGGGTGAA[CG]TTTACAGCTCCTGAAGCCCTGCTCAGCGTTTGTTACAGGGTGCTCTTTTAGTTTAGTCAT	AAAGAGCACCCTGTAACAAACGCTGAGCAGGGCTTCAGGAGCTGTAAACG																			chr4:56715971-56716190	6	chr4:56715815-56716483	6				0.128486	1.33914	3.42016	0.000833616	0.740283	-0.926489
chr9	28026478	+	cg21429410	55791114		TTACATTATTATATAATTCTCAAAATATAACTACAACACCATCCCAAAAC		II			NA	NA		OpenSea	GCTGGGCCCCTAGAGTTTCTTCTGCATAAAGCTGGGACCAAATAATCTGCATTTCTAAGG[CG]TTCTGGGATGGTGCTGTAGTCACACTTTGAGAACCACATAATAATGTAAAGTCTTTTCAT	TACATTATTATGTGGTTCTCAAAGTGTGACTACAGCACCATCCCAGAACG	LINGO2;LINGO2	NM_152570;NM_001258282	5'UTR;5'UTR								LINGO2;LINGO2	ENST00000308675.3;ENST00000379992.1	TSS200;5'UTR	LINGO2;LINGO2	ENST00000308675.3;ENST00000379992.1	TSS200;5'UTR										0.2302	-0.954028	3.41997	0.000834158	0.740283	-0.926968
chr17	61919686	+	cg06420487	92639383	77677953	AACCCTAAAAAATACATAAAAAACTCCAAAAAACAATAAAAAACAAACCA	AACCCTAAAAAATACATAAAAAACTCCGAAAAACGATAAAAAACGAACCG	I	A	Red	rs2665799	0.365174	chr17:61919659-61920656	Island	CTGCAGAACCTGCTTCCCCTTCCCACTTCTCCACCGCGACCCGCCGCAGCCCGAGGGTCC[CG]GCCCGCCCTCCACCGTCTCCCGGAGTTCCTCATGCATTCCCCAGGGCCCTCACTCGAGGC	CGGCCCGCCCTCCACCGTCTCCCGGAGTTCCTCATGCATTCCCCAGGGCC	SMARCD2;SMARCD2	NM_003077;NM_001098426	Body;Body					17:59273037-59274388	17:61919630-61920779	Promoter_Associated							chr17:61918740-61920535	3						TRUE		0.147819	-3.96252	3.4193	0.000836039	0.741046	-0.928626
chr1	895988	-	cg11132698	43691179	65700913	ACAACAACTACAAACAAAAACAACAAAAATAAACAACACAAAACAAACCA	ACAACGACTACGAACGAAAACGACGAAAATAAACGACACAAAACGAACCG	I	C	Grn	NA	NA	chr1:894313-902654	Island	CGGCGCCGAGAAACAGCGGCTGCGGGCGGGAGCGGCGGGAGTGAGCGACACAGAGCGGGC[CG]CCACCGCCGAGCAGCCCTCCGGCAGTCTCCGCGTCCGTTAAGCCCGCGGGTCCTCCGCGA	CGGCCCGCTCTGTGTCGCTCACTCCCGCCGCTCCCGCCCGCAGCCGCTGT	KLHL17;KLHL17;NOC2L	NM_198317;NM_198317;NM_015658	1stExon;5'UTR;TSS1500	high-CpG:885763-886187				1:883919-887261			NOC2L;KLHL17;KLHL17;KLHL17;KLHL17;KLHL17;KLHL17;KLHL17	ENST00000327044.6;ENST00000540863.1;ENST00000338591.3;ENST00000473277.1;ENST00000455747.2;ENST00000338591.3;ENST00000455747.2;ENST00000473277.1	TSS1500;TSS200;5'UTR;1stExon;1stExon;1stExon;5'UTR;5'UTR	NOC2L;NOC2L;NOC2L;KLHL17;KLHL17;KLHL17;KLHL17;KLHL17;KLHL17;KLHL17;KLHL17	ENST00000469563.1;ENST00000327044.6;ENST00000487214.1;ENST00000463212.1;ENST00000540863.1;ENST00000338591.3;ENST00000473277.1;ENST00000455747.2;ENST00000338591.3;ENST00000455747.2;ENST00000473277.1	TSS1500;TSS1500;TSS1500;TSS1500;TSS200;5'UTR;1stExon;1stExon;1stExon;5'UTR;5'UTR	chr1:895825-896055	3						TRUE		0.120072	-5.27881	3.41797	0.000839799	0.74147	-0.931929
chr11	62138599	-	cg14933468	21725255		ATTACTTCTCTTCCTTTTTTCTCTCTAATTTCTCATCACTCCAACCAACC		II			NA	NA	chr11:62138621-62138873	N_Shore	TCCGTCTTTTAGTTGCTTCTCTTCCTTTTTTCTCTCTGGTTTCTCATCACTCCAACCAGC[CG]CAACCATGCCCAGGAAGAAGGCGGCGGTGGCGGCCTGGGAGGAGCTGAGCTCGGGCAACG	CGGCTGGTTGGAGTGATGAGAAACCAGAGAGAAAAAAGGAAGAGAAGCAA	ASRGL1;ASRGL1	NM_001083926;NM_025080	Body;Body						11:62138400-62138887	Unclassified_Cell_type_specific	ASRGL1	ENST00000528206.1	5'UTR	ASRGL1;ASRGL1;ASRGL1	ENST00000529226.1;ENST00000534183.1;ENST00000528206.1	3'UTR;3'UTR;5'UTR	chr11:62138560-62138915	3						TRUE		0.299681	0.153868	3.41755	0.000840998	0.74147	-0.932978
chr11	8378827	+	cg15788537	86712191	68772857	AACTACTAAACAAACTCCCAACTATCCACAAACACTCATTACAAAAACCA	AACTACTAAACGAACTCCCAACTATCCACAAACACTCATTACGAAAACCG	I	A	Red	NA	NA		OpenSea	ATCGGCTCCCTAATTAGCAGCGCGCGGCGCGATTACACATTCTCTGCAGCTCGCTGGGTC[CG]GCCCCCGCAATGAGTGTTTGTGGACAGCTGGGAGCCCGCCCAGCAGCCCGCGGAGCCAGG	CGGCCCCCGCAATGAGTGTTTGTGGACAGCTGGGAGCCCGCCCAGCAGCC								11:8335363-8335456									chr11:8378500-8378935	3						TRUE		-0.180559	3.98806	-3.41681	0.000843082	0.74147	-0.9348
chr1	27114423	-	cg00114008	59605552	38700176	AAAAAAACAAAACTACTCCAAATCCAAACAAAAACAAAACAAAAACACCA	AAAAAAACGAAACTACTCCAAATCCGAACAAAAACGAAACGAAAACGCCG	I	T	Red	NA	NA	chr1:27114118-27114692	Island	TGGCCGCCGCGCAGGGAGGCGGGGCTGCTCCAAGTCCGGGCAGGAGCGGGGCGGGGACGC[CG]TCGGCGGAGCCAGCGCGCAGGCGCGGGCCGCGTGGGCCCCGGATGGAGGAGCTGAGGTTC	CGGCGTCCCCGCCCCGCTCCTGCCCGGACTTGGAGCAGCCCCGCCTCCCT	PIGV	NM_017837	TSS200	high-CpG:26986996-26987090				1:26986718-26987758	1:27114185-27116471	Promoter_Associated	PIGV;PIGV;PIGV	ENST00000449950.2;ENST00000374145.1;ENST00000078527.4	TSS1500;TSS1500;TSS200	PIGV;PIGV;PIGV;PIGV;PIGV;PIGV;PIGV	ENST00000449950.2;ENST00000374145.1;ENST00000455364.1;ENST00000472757.1;ENST00000078527.4;ENST00000431541.1;ENST00000430292.1	TSS1500;TSS1500;TSS1500;TSS200;TSS200;TSS200;5'UTR	chr1:27114285-27115330	3						TRUE		0.201428	-4.91584	3.41581	0.000845947	0.74147	-0.937297
chr14	101347358	-	cg07087646	26767905		CTATATAACTAAATAAAACCTCCTACACRTCRTTATCCTACTTATCCTAC		II			NA	NA	chr14:101348385-101348698	N_Shore	GTGGGTGGCTGCTGTGTGGCTGGGTGGGGCCTCCTGCACGTCGTTGTCCTGCTTGTCCTG[CG]AGGTGTCTTGCAGGCCGTCATGCAGGCCACACTGACGGTAACGTTGCAGGTCGTCTTGCA	CGCAGGACAAGCAGGACAACGACGTGCAGGAGGCCCCACCCAGCCACACA	MIR431;RTL1;MIR433	NR_029965;NM_001134888;NR_029966	Body;1stExon;TSS1500					14:100417089-100420411			MIR433;RTL1;MIR431	ENST00000384837.1;ENST00000534062.1;ENST00000385266.1	TSS1500;1stExon;5'UTR	MIR433;RTL1;MIR431	ENST00000384837.1;ENST00000534062.1;ENST00000385266.1	TSS1500;1stExon;5'UTR			chr14:101343750-101347899	6				TRUE		-0.168067	2.57006	-3.4156	0.000846539	0.74147	-0.937812
chr6	30882094	-	cg25005633	53745113	26793183	ATTCCAAAATCAAATTTAATAAATTCCTCAATCCCTACCACCACAAAACA	GTTCCAAAATCGAATTTAATAAATTCCTCAATCCCTACCGCCGCGAAACG	I	C	Grn	NA	NA	chr6:30881533-30882296	Island	CTCCAGGGCCACGTTCCAGGGTCGGGTTTGGTGGATTCCTCAGTCCCTGCCGCCGCGGGG[CG]CCCTGGGATAGCGGCGGGGCCTCCTGGTGAGCGCGCGCCGGGGCGGCCTCCGGGAAGTGG	CGCCCCGCGGCGGCAGGGACTGAGGAATCCACCAAACCCGACCCTGGAAC	VARS2;VARS2;VARS2;VARS2;VARS2	NM_001167734;NM_020442;NM_001167733;NM_001167733;NM_020442	TSS200;1stExon;1stExon;5'UTR;5'UTR					6:30989866-30990405	6:30881429-30882617	Promoter_Associated	VARS2;VARS2;VARS2;VARS2;VARS2;VARS2;VARS2	ENST00000541562.1;ENST00000542001.1;ENST00000416670.2;ENST00000321897.5;ENST00000542001.1;ENST00000413959.2;ENST00000413959.2	TSS200;1stExon;5'UTR;1stExon;5'UTR;1stExon;5'UTR	VARS2;VARS2;VARS2;VARS2;VARS2;VARS2;VARS2;VARS2;VARS2;VARS2;VARS2;VARS2;VARS2	ENST00000541562.1;ENST00000421263.1;ENST00000542001.1;ENST00000416670.2;ENST00000321897.5;ENST00000542001.1;ENST00000428017.1;ENST00000428017.1;ENST00000467717.1;ENST00000413959.2;ENST00000413959.2;ENST00000477288.1;ENST00000467717.1	TSS200;TSS200;1stExon;5'UTR;1stExon;5'UTR;1stExon;5'UTR;1stExon;1stExon;5'UTR;5'UTR;5'UTR	chr6:30881840-30882150	3						TRUE		0.146166	-6.25133	3.41515	0.00084781	0.74147	-0.938917
chr1	21113643	+	cg16718920	23802955	46785206	CAAAAATAACACAAAACCAAACAAACAACCAAAAAATAAACACAAACTCA	CAAAAATAACGCAAAACCGAACAAACGACCGAAAAATAAACGCGAACTCG	I	C	Grn	NA	NA	chr1:21112708-21114121	Island	TCTGGGAGCGGCGTCGGCGCCCCGGGCGAGCGGCCTCCGCCACTCGCCTTCGGGGCCCAG[CG]AGCCCGCGCCCACTCCCCGGCCGCCTGTTCGGTCCTGCGTTACCTCTGCGTTCGGCCGGT	CAGAGGTAACGCAGGACCGAACAGGCGGCCGGGGAGTGGGCGCGGGCTCG	HP1BP3	NM_016287	TSS1500	high-CpG:20985677-20986428				1:20985135-20986865	1:21112852-21114069	Promoter_Associated	HP1BP3;HP1BP3;HP1BP3	ENST00000375004.1;ENST00000375000.1;ENST00000312239.5	TSS1500;TSS1500;TSS1500	HP1BP3;HP1BP3;HP1BP3;HP1BP3;HP1BP3;HP1BP3;HP1BP3;HP1BP3;HP1BP3	ENST00000424732.1;ENST00000437575.1;ENST00000438032.1;ENST00000417710.1;ENST00000375004.1;ENST00000375000.1;ENST00000419490.1;ENST00000443615.1;ENST00000312239.5	5'UTR;5'UTR;5'UTR;TSS1500;TSS1500;TSS1500;TSS1500;TSS1500;TSS1500	chr1:21113140-21113675	3						TRUE		0.122571	-5.98032	3.41364	0.00085213	0.74147	-0.942657
chr6	30177705	-	cg02897675	85729848		ACACACCAAAAAAACTCCTACTAACTAAAATCAAAACTACACAAATAACC		II			NA	NA	chr6:30180933-30182187	N_Shelf	AATAAAAACAAACACACCAAAAAAACTCCTACTAGCTGAGGTCAAAACTGCACAGGTGGC[CG]GGCACGGTGCCTCACGCCTGTAATCCCAGCACTTTGGGAGGCCGAGGTGGGCAGATCATG	CACACCAAAAAAACTCCTACTAGCTGAGGTCAAAACTGCACAGGTGGCCG	TRIM26	NM_003449	5'UTR								TRIM26;TRIM26;TRIM26	ENST00000487829.1;ENST00000454678.2;ENST00000453195.1	3'UTR;5'UTR;5'UTR	TRIM26;TRIM26;TRIM26;TRIM26;TRIM26	ENST00000487829.1;ENST00000454678.2;ENST00000418026.1;ENST00000416596.1;ENST00000453195.1	3'UTR;5'UTR;5'UTR;5'UTR;5'UTR								TRUE		-0.138928	3.45794	-3.41313	0.0008536	0.74147	-0.943926
chr9	19629699	+	cg17927434	50751210		TAAACCCACCCRAACTTCCAAATAAACTAAATATAAAATATCTCATAACC		II			NA	NA		OpenSea	GTTGATAGCTCAGCAGTAGGTGGGAAAAAAGGGCCCCCCTGGTGGTCCCAGTTATCACTG[CG]GTCATGAGACATTCTATATTTAGTTTATTTGGAAGTTCGGGTGGGCTCAGTCTTTGATTT	GAGCCCACCCGAACTTCCAAATAAACTAAATATAGAATGTCTCATGACCG	SLC24A2;SLC24A2	NM_020344;NM_001193288	Body;Body														chr9:19629540-19629795	3								0.155205	0.137737	3.41285	0.000854428	0.74147	-0.944639
chr16	1100756	-	cg01214240	86624396	98638837	ACAAAACACTAAACTTAATAACAAAACCACTTCTTTCAAAAAAAAACACA	ACGAAACACTAAACTTAATAACAAAACCACTTCTTTCGAAAAAAAACACG	I	A	Red	NA	NA	chr16:1100626-1100848	Island	AGAACGATCTAGACGAAACACTGAACTTAATAGCAAAACCACTTCTTTCGAGGGAAAACA[CG]ATCCGCAGCCAGCCGGCGCGTACACATGGGGCCTGGAAAAGAAGAGAATTCCGGAGACAC	CGTGTTTTCCCTCGAAAGAAGTGGTTTTGCTATTAAGTTCAGTGTTTCGT								16:1040262-1041146											chr16:1097629-1102013	6				TRUE		-0.320184	3.56484	-3.41253	0.000855348	0.74147	-0.945432
chr1	15910989	+	cg11706911	7736149		ATTAATTTACCTAAACCCTCAATAAACAAACCCCAAAACTCAACATAAAC		II			rs10927808	0.381711	chr1:15911088-15911608	N_Shore	GCCACCGGGCCGGCCAAAATCCCTTCTTGACCAATGATGACACTAAGATGTGGGAGGCCA[CG]CCCATGTTGAGCCCTGGGGTTTGCTTATTGAGGGTCCAGGTAAATCAACCATCTCAAACC	CGCCCATGTTGAGCCCTGGGGTTTGCTTATTGAGGGTCCAGGTAAATCAA	AGMAT	NM_024758	Body				TRUE		1:15910889-15911770	Promoter_Associated	DNAJC16	ENST00000483270.1	5'UTR	DNAJC16	ENST00000483270.1	5'UTR	chr1:15910980-15911795	3					TRUE	TRUE		0.235795	-3.41763	3.41239	0.00085573	0.74147	-0.94576
chr12	69291662	-	cg13426510	9700447		CCRATTCAATATTAAAATTTTATTTCTTACTACCCTATTAATCTCACTCC		II			NA	NA		OpenSea	TCATGGACATTCCGGTTCAGTGTTGAGGTTTTGTTTCTTGCTGCCCTATTGGTCTCACTC[CG]TCAGCCAGGCAGGAATGCAGTGGTGCAATCATGGCTCACTATAGCCTTGACCTCCCAGGG	CGGAGTGAGACCAATAGGGCAGCAAGAAACAAAACCTCAACACTGAACCG	CPM;CPM;CPM	NM_001874;NM_198320;NM_001005502	Body;Body;Body											CPM	ENST00000547924.1	3'UTR	chr12:69291525-69291775	3								0.291095	2.70008	3.41184	0.000857331	0.74147	-0.947136
chr19	14168210	+	cg11894951	95696422	49785906	AATCCTCTATACACAAAAAAAACAACAACTACAAAAAAAAATCCACACCA	AATCCTCTATACGCAAAAAAAACGACGACTACAAAAAAAAATCCGCGCCG	I	C	Grn	NA	NA	chr19:14168142-14168512	Island	GCCCGCCCCCAACCTTGAGACGCTCCACGCGGAGTTTCTCCTCCTCCACCTCCCGGCGCG[CG]GCGCGGATCTCCTCCTGCAGCCGCCGCTTCTCCTGCGCACAGAGGACCCGGAGCTGCCCG	GGTCCTCTGTGCGCAGGAGAAGCGGCGGCTGCAGGAGGAGATCCGCGCCG	PALM3	NM_001145028	Body					19:14029143-14029512	19:14167910-14168525	Unclassified_Cell_type_specific							chr19:14167565-14168710	3						TRUE		0.173377	-5.25669	3.41141	0.000858566	0.74147	-0.948195
chr19	1074926	-	cg19617213	82703827	87755820	AATAAAACAAACAAACAAAAACAAACAAAAACAAACAACAAACCTCAACA	AATAAAACGAACGAACGAAAACGAACGAAAACGAACAACGAACCTCGACG	I	C	Grn	NA	NA	chr19:1074726-1075071	Island	CCAGAGGAAGCTGGTGAGGCGGGCGGGCGGGGGCGGGCGGGGGCGGGCAGCGGGCCTCGG[CG]CAGGCGCAGTCCCAGCCCCAGCCCCATAGCGAGGGCCCTGCGGCGAGCTCCGCACACGCC	CGCCGAGGCCCGCTGCCCGCCCCCGCCCGCCCCCGCCCGCCCGCCTCACC	HMHA1	NM_012292	Body					19:1025669-1026108	19:1074369-1075290	Promoter_Associated							chr19:1074780-1075130	3						TRUE		0.133915	-6.01293	3.41102	0.000859689	0.74147	-0.949157
chr17	59482319	+	cg12999453	68765161	90795462	CCTACAACTATAAAATTACACAACACCCAAAAAACCAAACTCAAAATCCA	CCTACAACTATAAAATTACACGACGCCCAAAAAACCAAACTCGAAATCCG	I	A	Red	NA	NA	chr17:59473060-59483266	Island	TGGGGTTTCCGTCCCGGGACTCCCCTACGAGGGCGGTCCCCGGTAGCCAGAAGATCCGGC[CG]GACTCCGAGCCTGGCCCCTTGGGCGCCGTGTAATTCTATAGCTGTAGGGTTTCCTCTCCA	CCTACAGCTATAGAATTACACGGCGCCCAAGGGGCCAGGCTCGGAGTCCG	TBX2	NM_005994	Body			DMR	TRUE	17:56835972-56838011						TBX2;TBX2	ENST00000477081.1;ENST00000419047.1	5'UTR;3'UTR	chr17:59480360-59483035	3						TRUE		0.158452	-5.02278	3.41097	0.000859849	0.74147	-0.949294
chr7	25366478	+	cg06556068	32707872		AAACTCATAATCCTCTACTTACAACATAATCACRTTTATTATATAACAAC		II			NA	NA		OpenSea	TGCTTGTTGGAAAGCCCTCGACGAGACTGACAAACCTCCCTGTGAACCGTGCAGTCGAAT[CG]CTGTCACATAACAAACGTGATTATGTTGTAAGTAGAGGACCATGAGCTCACCTGTCATGC	CGCTGTCACATAACAAACGTGATTATGTTGTAAGTAGAGGACCATGAGCT											AC003985.1	ENST00000414127.1	TSS200	AC003985.1	ENST00000414127.1	TSS200										-0.111752	4.04977	-3.41095	0.00085991	0.74147	-0.949347
chr2	202261436	+	cg08881168	32709560		CAATATATACTACCTACCTTCAATCACTTAATAACCATCTCTTAATAACC		II			NA	NA		OpenSea	ATAATAAGGGTTACCTGAACACAAGTACTGCAATATTGCGATAGTTGACCTGGTAACTGA[CG]GCTACTAAGAGATGGTTACTAAGTGACTGAAGGCAGGTAGTATATACTGCGTGGAGATAC	CGGCTACTAAGAGATGGTTACTAAGTGACTGAAGGCAGGTAGTATATACT	TRAK2	NM_015049	Body														chr2:202261385-202261630	3								-0.120948	3.66097	-3.41094	0.000859941	0.74147	-0.949373
chr17	79869116	+	cg03908270	93607203	69683989	ATAAAAATATAATACAATAACTAATAAACACAAAACCAAAACAAACCACA	GTAAAAATATAATACGATAACTAATAAACGCGAAACCGAAACGAACCGCG	I	A	Red	rs183675002	0.0215	chr17:79868687-79869811	Island	GCCCGGTCCCCGGGCAACGGCTGGCGCGGCGCCCCGGAAGGAAGCCGGCCCCGGCGCCCC[CG]CGGCCCGCCCCGGCCCCGCGCTCACCAGCCATCGCACCACACCCTCACGGCGCGCCTGCC	CGCGGCCCGCCCCGGCCCCGCGCTCACCAGCCATCGCACCACACCCTCAC	PCYT2;PCYT2;PCYT2;PCYT2;PCYT2;PCYT2;PCYT2	NM_001184917;NM_002861;NM_001256433;NM_001256435;NM_001256434;NM_001282204;NM_001282203	Body;Body;Body;5'UTR;5'UTR;TSS200;TSS200	high-CpG:77462325-77462702				17:77461935-77462952	17:79868326-79870261	Promoter_Associated	PCYT2;PCYT2;PCYT2;PCYT2	ENST00000570388.1;ENST00000570391.1;ENST00000570391.1;ENST00000331285.3	5'UTR;5'UTR;1stExon;TSS200	PCYT2;PCYT2;PCYT2;PCYT2;PCYT2;PCYT2;PCYT2	ENST00000571581.1;ENST00000570388.1;ENST00000572473.1;ENST00000570391.1;ENST00000570391.1;ENST00000573927.1;ENST00000331285.3	3'UTR;5'UTR;5'UTR;5'UTR;1stExon;TSS200;TSS200	chr17:79867865-79869155	3								0.286422	-2.95479	3.41088	0.000860105	0.74147	-0.949514
chr17	34122723	+	cg09730211	3682906	65622148	AACAAACACAAAACAAAACTATACAACAAACAAAAAAAACTCCAAAACCA	AACGAACGCAAAACGAAACTATACAACGAACGAAAAAAACTCCGAAACCG	I	C	Grn	NA	NA	chr17:34122024-34122801	Island	AGGGGGCGGAGGCCCGGCACTCCCGCCCCACCCACCCCGCGCCGCTGCTGGAACGCGAGG[CG]GTCCCGGAGCCTCTTCCGTTCGCTGCACAGCCTCGCCCTGCGCCCGCCACCGCCCTGCGG	GGCGGGCGCAGGGCGAGGCTGTGCAGCGAACGGAAGAGGCTCCGGGACCG	MMP28;MMP28	NM_001032278;NM_024302	TSS200;TSS200					17:31145950-31146998	17:34121801-34122948	Unclassified_Cell_type_specific	MMP28	ENST00000338839.3	TSS200	MMP28	ENST00000338839.3	TSS200	chr17:34121880-34122875	3						TRUE		0.167982	-5.68016	3.41049	0.000861236	0.74147	-0.95048
chr6	109417087	+	cg19637177	30789842	29704136	AACAAAAACAAACAAAAATACAAATACACAAAAATCCCAAATCCACCCCA	AACAAAAACAAACAAAAATACAAATACGCGAAAATCCCAAATCCACCCCG	I	C	Grn	NA	NA	chr6:109415560-109416747	S_Shore	CTGTGGAAACTGGAGCTTCGCGCTGCTGCCTCTGATTCCGCCCTTTTTTGTGGACACACG[CG]GGGTGGATTTGGGATCTCCGCGCATTTGCACCTTTGTTTGCCTTTGCTTAGGGATGTTCT	CGGGGTGGATTTGGGATCTCCGCGCATTTGCACCTTTGTTTGCCTTTGCT	C6orf182	NM_001083535	5'UTR					6:109523602-109523803			SESN1;CEP57L1;CEP57L1;CEP57L1;CEP57L1;CEP57L1;CEP57L1;CEP57L1;CEP57L1;CEP57L1;CEP57L1	ENST00000436639.2;ENST00000521277.1;ENST00000521737.1;ENST00000336977.4;ENST00000540778.1;ENST00000521522.1;ENST00000519095.1;ENST00000368968.2;ENST00000368970.2;ENST00000520883.1;ENST00000523787.1	TSS1500;5'UTR;5'UTR;5'UTR;5'UTR;5'UTR;5'UTR;5'UTR;5'UTR;5'UTR;5'UTR	SESN1;CEP57L1;CEP57L1;CEP57L1;CEP57L1;CEP57L1;CEP57L1;CEP57L1;CEP57L1;CEP57L1;CEP57L1;CEP57L1;CEP57L1;CEP57L1;CEP57L1;CEP57L1;CEP57L1;CEP57L1;CEP57L1;CEP57L1;CEP57L1;CEP57L1;CEP57L1	ENST00000436639.2;ENST00000521277.1;ENST00000521737.1;ENST00000407272.1;ENST00000540778.1;ENST00000519286.1;ENST00000518329.1;ENST00000522461.1;ENST00000518853.1;ENST00000521522.1;ENST00000524064.1;ENST00000522608.1;ENST00000521503.1;ENST00000519407.1;ENST00000519095.1;ENST00000520610.1;ENST00000368968.2;ENST00000522490.1;ENST00000523209.1;ENST00000368970.2;ENST00000520883.1;ENST00000520761.1;ENST00000523787.1	TSS1500;5'UTR;5'UTR;5'UTR;5'UTR;5'UTR;5'UTR;5'UTR;5'UTR;5'UTR;5'UTR;5'UTR;5'UTR;5'UTR;5'UTR;5'UTR;5'UTR;5'UTR;5'UTR;5'UTR;5'UTR;5'UTR;5'UTR	chr6:109416860-109417275	3						TRUE		0.141237	-5.73665	3.41048	0.000861253	0.74147	-0.950495
chr12	50222455	-	cg03552327	93646825		CTTATAAAAACACTTTCTCCAAACCRAACCRAACTTAATAAACCTCAACC		II			NA	NA	chr12:50221558-50222609	Island	CTCCCTTCCCCCTTATAGAAACACTTTCTCCAGGCCGGGCCGGGCTTGGTAAACCTCAGC[CG]TGCCTGGGTAGAGGACGCCGGGCTGGGCCGAGCGGGGGTGGAATGAGGGCGTCTAGAACA	CGGCTGAGGTTTACCAAGCCCGGCCCGGCCTGGAGAAAGTGTTTCTATAA	LOC100286844;NCKAP5L;LOC100286844;LOC100286844	NR_027500;NM_001037806;NR_027501;NR_027499	Body;TSS1500;Body;Body					12:48507845-48508876	12:50220951-50222919	Promoter_Associated	NCKAP5L;RP11-70F11.6;RP11-70F11.6;RP11-70F11.6;RP11-70F11.6;NCKAP5L;RP11-70F11.6;NCKAP5L	ENST00000480927.1;ENST00000549124.1;ENST00000548872.1;ENST00000551146.1;ENST00000551146.1;ENST00000354423.3;ENST00000548872.1;ENST00000480927.1	1stExon;TSS200;1stExon;1stExon;5'UTR;TSS1500;5'UTR;3'UTR	NCKAP5L;RP11-70F11.6;RP11-70F11.6;RP11-70F11.6;RP11-70F11.6;NCKAP5L;RP11-70F11.6;NCKAP5L	ENST00000480927.1;ENST00000549124.1;ENST00000548872.1;ENST00000551146.1;ENST00000551146.1;ENST00000354423.3;ENST00000548872.1;ENST00000480927.1	1stExon;TSS200;1stExon;1stExon;5'UTR;TSS1500;5'UTR;3'UTR	chr12:50222185-50223015	3						TRUE		0.172846	-4.9813	3.40916	0.000865105	0.74147	-0.953779
chr17	77414023	+	cg09435821	20747105		ATAAACTCACACAAAATTTATCCTATTATAACCAACTTACTTCACTCAAC		II			NA	NA		OpenSea	CAGCCTTACAATGGGAGGAAATTCTGACACACACAACATGGGAGAACCCTGGGGACATGA[CG]CTGAGTGAAGTAAGCTGGTCACAACAGGACAAATCCTGTGTGAGTCCACTCATGTGAGGT	CGCTGAGTGAAGTAAGCTGGTCACAACAGGACAAATCCTGTGTGAGTCCA	RBFOX3	NM_001082575	5'UTR								RBFOX3;RBFOX3	ENST00000415831.1;ENST00000453134.2	5'UTR;5'UTR	RBFOX3;RBFOX3	ENST00000415831.1;ENST00000453134.2	5'UTR;5'UTR										-0.181364	1.7141	-3.40904	0.000865439	0.74147	-0.954063
chr2	242255336	-	cg07791671	85662500	90698212	CTACACACTAAACAAAACAAAACAAACTAAAACAAACTATAAACAAACCA	CTACGCGCTAAACGAAACGAAACGAACTAAAACGAACTATAAACGAACCG	I	C	Grn	NA	NA	chr2:242254299-242256026	Island	GACGCAATCCGCCTGCGCGCTGGGCGGGGCGGGGCGGGCTGGGGCGGGCTGTGAGCGGAC[CG]CGAGCGCTGGGCGGGTCCGCGGCGCGGTCGGTCGGCGCCTGTTCTCGGGCTGTTTGGCGG	CTGCGCGCTGGGCGGGGCGGGGCGGGCTGGGGCGGGCTGTGAGCGGACCG	SEPT2;SEPT2;SEPT2;HDLBP;SEPT2;SEPT2;SEPT2	NM_001008492;NM_001008492;NM_001008491;NM_005336;NM_004404;NM_006155;NM_004404	5'UTR;1stExon;5'UTR;TSS200;5'UTR;5'UTR;1stExon	high-CpG:241903943-241904267				2:241902843-241904641	2:242254363-242255819	Unclassified	SEPT2;SEPT2;SEPT2;HDLBP;SEPT2;HDLBP;SEPT2;SEPT2;SEPT2;SEPT2;SEPT2;SEPT2;SEPT2;SEPT2	ENST00000391972.3;ENST00000391973.2;ENST00000360051.3;ENST00000391976.2;ENST00000402092.2;ENST00000310931.4;ENST00000391971.2;ENST00000391971.2;ENST00000401990.1;ENST00000401990.1;ENST00000407971.1;ENST00000407971.1;ENST00000461048.1;ENST00000461048.1	TSS1500;5'UTR;5'UTR;TSS1500;TSS200;TSS200;1stExon;5'UTR;1stExon;5'UTR;1stExon;5'UTR;1stExon;5'UTR	SEPT2;SEPT2;SEPT2;SEPT2;SEPT2;SEPT2;SEPT2;SEPT2;HDLBP;HDLBP;SEPT2;HDLBP;SEPT2;SEPT2;SEPT2;SEPT2;SEPT2;SEPT2;SEPT2;SEPT2;SEPT2;HDLBP;HDLBP;SEPT2;SEPT2;SEPT2;HDLBP;SEPT2;HDLBP;SEPT2;SEPT2;SEPT2;SEPT2;SEPT2;SEPT2;SEPT2;SEPT2;HDLBP;SEPT2;SEPT2;SEPT2;SEPT2;SEPT2;SEPT2;SEPT2;SEPT2;SEPT2;SEPT2;SEPT2;SEPT2;SEPT2;SEPT2;SEPT2;HDLBP	ENST00000420786.1;ENST00000391972.3;ENST00000475823.1;ENST00000391973.2;ENST00000428282.1;ENST00000360051.3;ENST00000428524.1;ENST00000407017.1;ENST00000441124.1;ENST00000391976.2;ENST00000466211.1;ENST00000462130.1;ENST00000402092.2;ENST00000484740.1;ENST00000473479.1;ENST00000441533.1;ENST00000425899.1;ENST00000443492.1;ENST00000437066.1;ENST00000484648.1;ENST00000429791.1;ENST00000496569.1;ENST00000310931.4;ENST00000495463.1;ENST00000391971.2;ENST00000482304.1;ENST00000413241.1;ENST00000475474.1;ENST00000428482.1;ENST00000469175.1;ENST00000401990.1;ENST00000407971.1;ENST00000407971.1;ENST00000461048.1;ENST00000461048.1;ENST00000457335.1;ENST00000457335.1;ENST00000420451.1;ENST00000436795.1;ENST00000436795.1;ENST00000411484.1;ENST00000411484.1;ENST00000462147.1;ENST00000434955.1;ENST00000434955.1;ENST00000492978.1;ENST00000469434.1;ENST00000495463.1;ENST00000482304.1;ENST00000475474.1;ENST00000469175.1;ENST00000494824.1;ENST00000462147.1;ENST00000425989.1	TSS1500;TSS1500;TSS1500;5'UTR;5'UTR;5'UTR;5'UTR;5'UTR;TSS1500;TSS1500;TSS200;TSS200;TSS200;TSS200;TSS200;TSS200;TSS200;TSS200;TSS200;TSS200;TSS200;TSS200;TSS200;1stExon;5'UTR;1stExon;TSS1500;1stExon;TSS1500;1stExon;5'UTR;1stExon;5'UTR;1stExon;5'UTR;1stExon;5'UTR;TSS1500;1stExon;5'UTR;1stExon;5'UTR;1stExon;1stExon;5'UTR;5'UTR;5'UTR;5'UTR;5'UTR;5'UTR;5'UTR;5'UTR;5'UTR;5'UTR	chr2:242255060-242255355	3						TRUE		0.105025	-6.21862	3.40884	0.000866029	0.74147	-0.954564
chr4	206232	+	cg18005867	70793218		RAATAACAAAAATTCRACCATACACTTAATAAAACAAAACTAACAAACTC		II			NA	NA	chr4:206377-206892	N_Shore	TGAACCCCCAACAGAGCCAGGCCTAGCACAGAAAGCCCTGCCTGAAAGTACCTGGAGACA[CG]AGTCTGTCAGTCTTGCCTCATTAAGTGTATGGTCGAATTTCTGTCACTCGAATTCTGTCA	AGTGACAGAAATTCGACCATACACTTAATGAGGCAAGACTGACAGACTCG	ZNF876P	NR_027481	TSS200					4:196232-197536			ZNF876P	ENST00000356347.3	TSS200	ZNF876P	ENST00000356347.3	TSS200	chr4:206165-206715	3						TRUE		-0.173743	-0.0223265	-3.40855	0.000866865	0.74147	-0.955275
chr5	2156174	-	cg18389568	81734196	15680253	AAATCAAAAATTCAAAATCAAAATATCACAAAAACACACTCCCTCCAACA	AAATCAAAAATTCAAAATCAAAATATCGCAAAAACGCACTCCCTCCAACG	I	A	Red	rs114736276	0.020851		OpenSea	TCACAGTTCTGGGAGTCAGAAGTTCAAAATCAGGGTGTCGCAGGGGCGCACTCCCTCCAG[CG]GCTCCAGGGCAGGATCGTCCCTGCCCCGGATGGCTTCTGTGACTCCGGGGGTCCCTCAGC	GAGTCAGAAGTTCAAAATCAGGGTGTCGCAGGGGCGCACTCCCTCCAGCG								5:2209152-2209248																TRUE		-0.156789	3.71511	-3.40771	0.000869338	0.74147	-0.957371
chr2	215674522	-	cg23075101	41730921	27804589	CCAAAATAAAAACTCACAAAACACAAAAACAAAACCACAAAAACCAACCA	CCAAAATAAAAACTCGCAAAACACAAAAACGAAACCGCGAAAACCAACCG	I	C	Grn	NA	NA	chr2:215673995-215675052	Island	GCCGCAATGCTCCCAAAATAGGGACTCGCAGGGCACAGGGGCGGGGCCGCGAGAGCCAGC[CG]CTGGCCGAGTGGGCGGGACCTAGGGGTGGGGCTGGAGGCTGAAACTTGCCAAAGTCCCGG	CGGCTGGCTCTCGCGGCCCCGCCCCTGTGCCCTGCGAGTCCCTATTTTGG	BARD1	NM_000465	TSS200					2:215381962-215383267	2:215674097-215675043	Promoter_Associated	BARD1;BARD1;BARD1	ENST00000471787.1;ENST00000449967.2;ENST00000260947.4	TSS200;TSS200;TSS200	BARD1;BARD1;BARD1;BARD1;BARD1	ENST00000479904.1;ENST00000471787.1;ENST00000455743.1;ENST00000421162.1;ENST00000260947.4	TSS200;TSS200;TSS200;TSS200;TSS200	chr2:215674405-215674955	3						TRUE		0.244659	-5.2152	3.40748	0.000870002	0.74147	-0.957933
chr9	137533360	+	cg13754661	40747154	92805271	CCTATTCTTTCTCTAAAAACCAATAAACAAACAAACCTAAAACAACCTCA	CCTATTCTTTCTCTAAAAACCGATAAACGAACGAACCTAAAACGACCTCG	I	A	Red	NA	NA	chr9:137533359-137534397	Island	GGCCAGGTGCGGGCACCTGGGGTGGGAACAGTGGGGGGACCAGGGTGGGCCCCTGGGCTC[CG]AGGCCGCCCCAGGCCCGCCCGCCTACCGGCTCTCAGAGAAAGAACAGGGGGCCGCGCCCG	CCTGTTCTTTCTCTGAGAGCCGGTAGGCGGGCGGGCCTGGGGCGGCCTCG	COL5A1	NM_000093	TSS1500			DMR		9:136672962-136674218	9:137533185-137533802	Unclassified_Cell_type_specific	COL5A1	ENST00000371817.3	TSS1500	COL5A1	ENST00000371817.3	TSS1500			chr9:137532226-137536114	6	chr9:137532853-137535947	6		TRUE		0.118242	-5.47826	3.40732	0.000870477	0.74147	-0.958334
chr3	183967543	-	cg07780856	5658411	67734530	AAAACAAATAAAACACCTCCAAAATTACCAAAACAAAACTACAAATACCA	AAAACAAATAAAACGCCTCCGAAATTACCGAAACGAAACTACGAATACCG	I	C	Grn	rs2233461	0.056863	chr3:183967304-183967801	Island	ATGGCCTCTCCAGGGGCAGGTAGGGCGCCTCCGGAGTTACCGGAGCGGAACTGCGGGTAC[CG]CGAAGTCGAGTACTGGGATCAGCGCTACCAAGGCGCAGCCGATTCTGCCCCCTACGATTG	GGGGCAGGTAGGGCGCCTCCGGAGTTACCGGAGCGGAACTGCGGGTACCG	ALG3;ALG3;ECE2;ALG3;ECE2;ALG3	NR_024534;NM_005787;NM_032331;NR_024533;NM_014693;NM_001006941	TSS1500;TSS1500;1stExon;TSS1500;1stExon;TSS1500	high-CpG:185450108-185450245				3:185449927-185450694	3:183966963-183968404	Promoter_Associated	ALG3;ALG3;ECE2;ECE2;ALG3;ALG3	ENST00000418734.2;ENST00000397676.3;ENST00000324557.4;ENST00000402825.3;ENST00000455059.1;ENST00000445626.2	TSS1500;TSS1500;1stExon;1stExon;TSS1500;TSS1500	ALG3;ALG3;ALG3;ALG3;ALG3;ALG3;ALG3;ECE2;ECE2;ALG3;ALG3	ENST00000482048.1;ENST00000414845.1;ENST00000446569.1;ENST00000423996.1;ENST00000461415.1;ENST00000418734.2;ENST00000397676.3;ENST00000324557.4;ENST00000402825.3;ENST00000455059.1;ENST00000445626.2	TSS1500;TSS1500;TSS1500;TSS1500;TSS1500;TSS1500;TSS1500;1stExon;1stExon;TSS1500;TSS1500	chr3:183967280-183967595	3						TRUE		0.0967813	-6.31518	3.40725	0.000870688	0.74147	-0.958513
chr12	1313728	+	cg07919476	96691940		CCCTCTCCTAAAATATATTCAATTCCCTATAAAAATTCAAAACAATATTC		II			rs7977526	0.363768		OpenSea	CTCACCTCAAGGTCAGTATGCTTGCACTAAAACAAAGATGATGTGATTGAGCGTTGTTTG[CG]AATATTGTCTTGAATTCTTACAGGGAACTGAACATATTTCAGGAGAGGGATATCTAGAAA	CCTCTCCTGAAATATGTTCAGTTCCCTGTAAGAATTCAAGACAATATTCG	ERC1;ERC1;ERC1;ERC1;ERC1;ERC1	NR_027946;NR_027948;NR_027949;NM_178039;NM_178040;NM_001301248	Body;Body;Body;Body;Body;Body				TRUE		12:1313564-1314289	Unclassified_Cell_type_specific				ERC1	ENST00000544277.1	5'UTR	chr12:1313600-1314010	3								0.173799	0.634956	3.40716	0.000870929	0.74147	-0.958716
chr1	90437467	-	cg15121510	8796317		AAATAACTTTAAATTACTTCCTCTCCCTTACTATTCTATTTATAACAAAC		II			NA	NA		OpenSea	CCCACCTCAGAGGGTGACTTTAGATTGCTTCCTCTCCCTTACTATTCTGTTTGTGGCAGA[CG]CTGGGGGTTGGCTTATCCAAAACCTTTTTCCTTATTGCCCTCTACTATAGAAGCCAGAAA	GGTGACTTTAGATTGCTTCCTCTCCCTTACTATTCTGTTTGTGGCAGACG																	chr1:90437125-90437475	3								0.181832	1.37903	3.40714	0.000871006	0.74147	-0.958782
chr11	64512188	+	cg18492647	18652917	70731959	AACTCCTTACAACAAATCCCAAAAATAAATAAACAAACACAAACAAAACA	AACTCCTTACGACAAATCCCAAAAATAAATAAACGAACGCGAACGAAACG	I	C	Grn	NA	NA	chr11:64509433-64513826	Island	CCGCCCGCGCCGCCCTGGGCGGGGGGGGAGTCGCTGGGGGCCGCGCCCTCCTTCGCCTGG[CG]CCCCGCCCGCGCTCGCCCACTCACTCTTGGGACCTGCCGCAAGGAGCCCGCACCGGCCTG	CGCCCCGCCCGCGCTCGCCCACTCACTCTTGGGACCTGCCGCAAGGAGCC	RASGRP2;RASGRP2;RASGRP2	NM_001098671;NM_153819;NM_001098670	TSS1500;5'UTR;5'UTR	high-CpG:64268126-64269211				11:64266021-64270402			RASGRP2;RASGRP2;RASGRP2;RASGRP2;RASGRP2;RASGRP2;RASGRP2;RASGRP2;RASGRP2	ENST00000377497.3;ENST00000377487.1;ENST00000377489.1;ENST00000354024.3;ENST00000377494.1;ENST00000377486.3;ENST00000439594.1;ENST00000394432.3;ENST00000394430.1	5'UTR;5'UTR;5'UTR;5'UTR;TSS1500;TSS1500;TSS1500;TSS1500;TSS200	RASGRP2;RASGRP2;RASGRP2;RASGRP2;RASGRP2;RASGRP2;RASGRP2;RASGRP2;RASGRP2;RASGRP2;RASGRP2;RASGRP2;RASGRP2;RASGRP2;RASGRP2;RASGRP2	ENST00000480443.1;ENST00000441258.1;ENST00000377497.3;ENST00000377487.1;ENST00000430645.1;ENST00000377485.1;ENST00000377489.1;ENST00000354024.3;ENST00000377494.1;ENST00000431822.1;ENST00000421556.1;ENST00000377486.3;ENST00000439594.1;ENST00000394432.3;ENST00000419843.1;ENST00000394430.1	3'UTR;5'UTR;5'UTR;5'UTR;5'UTR;5'UTR;5'UTR;5'UTR;TSS1500;TSS1500;TSS1500;TSS1500;TSS1500;TSS1500;TSS1500;TSS200	chr11:64510360-64512535	3						TRUE		0.230982	-4.87282	3.406	0.00087433	0.74147	-0.961584
chr14	24835006	-	cg12930714	64642597	82771123	CTAAAAAACAACAAAACTAAAACCAAAACCAAACAACTAAAAAAACCACA	CTAAAAAACAACGAAACTAAAACCGAAACCAAACGACTAAAAAAACCGCG	I	A	Red	rs55726184	0.061757	chr14:24835810-24836220	N_Shore	CCGGTATGTGCGCTAGGAGGCAGCGGAGCTGAGACCGAGGCCAGGCGGCTAGAGAAACCG[CG]AACCAAGGACGGGGGGGCTGGGTCTTTCTGGTCGCCAGGGGGCAGAAGTGTAGGGCAACT	CGCGGTTTCTCTAGCCGCCTGGCCTCGGTCTCAGCTCCGCTGCCTCCTAG	NFATC4	NM_001136022	TSS1500					14:23904809-23904953	14:24834531-24838393	Unclassified	NFATC4;NFATC4;NFATC4;NFATC4	ENST00000413692.2;ENST00000554591.1;ENST00000555590.1;ENST00000440487.2	TSS1500;TSS1500;TSS1500;5'UTR	NFATC4;NFATC4;NFATC4;NFATC4	ENST00000413692.2;ENST00000554591.1;ENST00000556957.1;ENST00000440487.2	TSS1500;TSS1500;TSS1500;5'UTR	chr14:24834885-24835210	3						TRUE		0.228539	-4.27235	3.406	0.000874334	0.74147	-0.961587
chr19	36822549	+	cg24027100	89743169		AATAAAAAATATAAATCCTCAATCTTAAACTATTCRACCACRTACCTACC		II			rs7248731	0.032967	chr19:36822395-36822690	Island	CCCACCCGTGGACGCAAAAGGCCAGGACTCCACGCTGCTGACCCTCCAGCGTCCCATGTC[CG]GCAGGCACGTGGCCGAATAGCCCAAGACTGAGGACTCACACTTCCCACTTTGCACCTGGA	CGGCAGGCACGTGGCCGAATAGCCCAAGACTGAGGACTCACACTTCCCAC								19:41514151-41514740	19:36822494-36822974	Promoter_Associated	AC092296.1;AC092296.1	ENST00000438368.1;ENST00000438368.1	1stExon;3'UTR	AC092296.1;AC092296.1	ENST00000438368.1;ENST00000438368.1	1stExon;3'UTR	chr19:36822345-36822875	3						TRUE		0.26914	-2.67884	3.4054	0.000876104	0.74147	-0.963076
chr12	133464646	-	cg26410484	19605857	84629253	ATCCACAAATAAAAACAACTACTTATAAACAAAATAAACACAAAACCACA	ATCCGCGAATAAAAACGACTACTTATAAACAAAATAAACGCGAAACCACG	I	T	Red	NA	NA	chr12:133463807-133464858	Island	GCACAGGGCGCGGTCCGCGAGTGGGAGCGGCTGCTTGTGGGCAGGGTGGACGCGGGGCCA[CG]TCTTGGCCGGCGTTTTGCGGGGTCTTCCTGTTCTGAACGCGCGTAACTTTTGCCTCAGTA	CGTGGCCCCGCGTCCACCCTGCCCACAAGCAGCCGCTCCCACTCGCGGAC	CHFR;CHFR;CHFR;CHFR;CHFR	NM_001161344;NM_018223;NM_001161345;NM_001161346;NM_001161347	TSS1500;TSS1500;TSS1500;TSS1500;TSS1500			DMR		12:131973767-131974931	12:133463273-133464970	Unclassified	CHFR;CHFR;CHFR;CHFR;RP11-46H11.12;RP11-46H11.5	ENST00000315585.7;ENST00000443047.2;ENST00000432561.2;ENST00000450056.2;ENST00000424075.2;ENST00000536932.1	TSS1500;TSS1500;TSS1500;TSS1500;5'UTR;3'UTR	CHFR;CHFR;CHFR;CHFR;CHFR;CHFR;CHFR;CHFR;RP11-46H11.12;RP11-46H11.5;CHFR;CHFR;CHFR;CHFR	ENST00000537551.1;ENST00000540963.1;ENST00000535181.1;ENST00000536196.1;ENST00000315585.7;ENST00000443047.2;ENST00000432561.2;ENST00000450056.2;ENST00000424075.2;ENST00000536932.1;ENST00000542714.1;ENST00000541817.1;ENST00000540537.1;ENST00000499045.2	TSS1500;TSS1500;TSS1500;TSS1500;TSS1500;TSS1500;TSS1500;TSS1500;5'UTR;3'UTR;5'UTR;5'UTR;5'UTR;3'UTR	chr12:133464145-133464650	3						TRUE		0.148109	-4.88029	3.40536	0.000876236	0.74147	-0.963187
chr22	22936812	-	cg03044200	3620288		TTAAATAAAATCCTAAAACCCACCTAACTCTTCTACTCTTAAAAAATTAC		II			rs57874730	0.037934		OpenSea	GGCCCCTTCTATTGAGTGGAATCCTGAAACCCACCTGACTCTTCTACTCTTGAAAAATTA[CG]CAGAGAATGTCCTCAGACATAGGGTCAGACAAGAACTTCGACATACATTTTAAAGAATGG	TGAGTGGAATCCTGAAACCCACCTGACTCTTCTACTCTTGAAAAATTACG									22:22936530-22937532	Unclassified	IGLV3-32	ENST00000390303.2	TSS200	IGLV3-32	ENST00000390303.2	TSS200	chr22:22936560-22936830	3								0.178203	-0.36544	3.40535	0.000876245	0.74147	-0.963194
chr9	101471602	+	cg11509404	30775271	94722583	TCTAATACCTAAAAATCAACAATCAACAAACAACAACAACTAACACAACA	TCTAATACCTAAAAATCAACGATCGACGAACAACGACAACTAACGCAACG	I	A	Red	NA	NA	chr9:101469579-101472154	Island	TGCGGCGGCCGCGGGGAGGGCCACCTTCCCAGCACACGCACACACGCGCCCCCGGCCCTC[CG]CTGCGCCAGCTGCCGCTGCCCGCCGACCGCTGACCTCCAGGCACCAGAGCGCCCGGGGAC	TCTGGTGCCTGGAGGTCAGCGGTCGGCGGGCAGCGGCAGCTGGCGCAGCG	GABBR2	NM_005458	TSS200			DMR		9:100510403-100512007			GABBR2	ENST00000259455.2	TSS200	GABBR2	ENST00000259455.2	TSS200	chr9:101471585-101472255	3								0.230584	-5.09547	3.4053	0.000876419	0.74147	-0.96334
chr9	77062053	+	cg14339116	40625896		CCATTAACTTCCATAACTCATTCATTAACAAATCCTCTTCRAATAATACC		II			NA	NA		OpenSea	CCACCTCATCCATTGATGAAACGTAAAGTAAGAAGAGGCCCCATGCCAGAGATGGTAGGA[CG]GTATCATTCGAAGAGGACTTGTTAATGAATGAGTCATGGAAGCCAATGGGCTAAGGAAGA	CGGTATCATTCGAAGAGGACTTGTTAATGAATGAGTCATGGAAGCCAATG							TRUE																	TRUE		0.206624	2.97729	3.40524	0.000876581	0.74147	-0.963476
chr9	135820109	+	cg12207024	83655392	35665922	TCAATTATAAATAAAAAAACCTCTTCCTTCCAACAAAACTACCAAACACA	TCAATTATAAATAAAAAAACCTCTTCCTTCCGACGAAACTACCGAACGCG	I	A	Red	rs144677866	0.0183	chr9:135819526-135820529	Island	GCCACGAAAAAGAGTCCCCCTCCGGACCTCCCCTCCTTCTCGAAAGGAAGGATAGACGGC[CG]CGCTCGGCAGCCCCGCCGGAAGGAAGAGGCTCTTCCACTCATAACTGACGATGTGGGTTG	TCAGTTATGAGTGGAAGAGCCTCTTCCTTCCGGCGGGGCTGCCGAGCGCG	GFI1B;MIR548AW;TSC1;TSC1;TSC1	NM_004188;NR_049862;NM_001162426;NM_000368;NM_001162427	TSS1500;TSS1500;TSS200;TSS200;TSS200					9:134809246-134810793	9:135819795-135820540	Promoter_Associated	GFI1B;GFI1B;TSC1;TSC1;TSC1	ENST00000372124.1;ENST00000339463.3;ENST00000475903.1;ENST00000298552.3;ENST00000403810.1	TSS1500;TSS1500;TSS200;TSS200;TSS200	GFI1B;GFI1B;TSC1;TSC1;TSC1;TSC1	ENST00000372124.1;ENST00000339463.3;ENST00000493467.1;ENST00000475903.1;ENST00000298552.3;ENST00000403810.1	TSS1500;TSS1500;TSS200;TSS200;TSS200;TSS200	chr9:135819885-135820435	3								0.131296	-5.64752	3.40481	0.000877853	0.74147	-0.964544
chr6	33393907	-	cg14848259	83717564		CRAAACAAAAACTATAAATAAAAAACCCCTATAAATCCTCRCTCRACTTC		II			NA	NA	chr6:33393592-33393908	Island	GGAAGGTGGAGCGGGACAGGGGCTGTGGGTGAGAGGCCCCTGTGGGTCCTCGCTCGGCTT[CG]CTCCCTTTCTCCTCTCCAGCAGTGAAGTTTGACTATTTTCCTGGTGCTTGTAAAAATAGT	GGGACAGGGGCTGTGGGTGAGAGGCCCCTGTGGGTCCTCGCTCGGCTTCG	SYNGAP1	NM_006772	Body						6:33393379-33394217	Promoter_Associated	SYNGAP1	ENST00000496374.1	5'UTR	SYNGAP1;SYNGAP1	ENST00000479510.1;ENST00000496374.1	5'UTR;5'UTR	chr6:33393405-33394595	3						TRUE		0.176179	-4.39465	3.40447	0.000878862	0.74147	-0.965388
chr19	46289742	+	cg14032725	8804376		TCATAAAAAACTACTTTAAAAACCTACTATATATATACTAAAACCCTAAC		II			NA	NA	chr19:46288988-46289934	Island	CCTCGGTGAAGGACCACACGGTGACCAGGTCATCTTCGCCACCCGTCACCACGTAGCGGC[CG]TCAGGGCTCCAGCACACACACAGCAGGCCCCCAAAGTAGCTCTTCATGAGCCCACGCAGG	CATGAAGAGCTACTTTGGGGGCCTGCTGTGTGTGTGCTGGAGCCCTGACG	DMWD	NM_004943	Body					19:50980837-50981969						DMWD	ENST00000537879.1	TSS1500	chr19:46289420-46289935	3						TRUE		-0.178771	3.27864	-3.40406	0.00088008	0.74147	-0.966407
chr7	116139849	+	cg14159963	40643212	45790120	ATAACTATAAAAATCATCATCCATAAAAAACTATACATCCACCTTCTCCA	ATAACTATAAAAATCGTCGTCCATAAAAAACTATACGTCCGCCTTCTCCG	I	T	Red	NA	NA	chr7:116139774-116140352	Island	GCCGCACCGCGCCAGCCGGGCTGCAGCGGCCGCGCACCAAGGCTGCGATGGGGCTGGAGA[CG]GAGAAGGCGGACGTACAGCTCTTCATGGACGACGACTCCTACAGCCACCACAGCGGCCTC	CGGAGAAGGCGGACGTACAGCTCTTCATGGACGACGACTCCTACAGCCAC	CAV2;CAV2	NM_001233;NM_198212	1stExon;1stExon			DMR		7:115926610-115927830	7:116139707-116139983	Unclassified_Cell_type_specific	CAV2;AC002066.1;CAV2;AC002066.1;CAV2;CAV2	ENST00000222693.4;ENST00000446355.1;ENST00000343213.2;ENST00000413968.1;ENST00000393480.2;ENST00000462876.1	1stExon;TSS1500;1stExon;TSS1500;1stExon;5'UTR	CAV2;CAV2;AC002066.1;CAV2;AC002066.1;CAV2;CAV2;CAV2;CAV2;CAV2;CAV2;CAV2;CAV2;CAV2;CAV2;CAV2	ENST00000495841.1;ENST00000222693.4;ENST00000446355.1;ENST00000343213.2;ENST00000413968.1;ENST00000393480.2;ENST00000477018.1;ENST00000484156.1;ENST00000467035.1;ENST00000495046.1;ENST00000497046.1;ENST00000491643.1;ENST00000498493.1;ENST00000478226.1;ENST00000462876.1;ENST00000476156.1	TSS1500;1stExon;TSS1500;1stExon;TSS1500;1stExon;5'UTR;5'UTR;5'UTR;5'UTR;5'UTR;5'UTR;5'UTR;5'UTR;5'UTR;5'UTR	chr7:116139040-116140075	3						TRUE		0.207741	-5.28613	3.40399	0.000880269	0.74147	-0.966566
chr10	124480424	+	cg22832231	52631922		CTTCTTTTTACATATAACTATTCCCAATAAACRCTACTAAAATTCTACTC		II			rs12258871	0.264813		OpenSea	TTGGGAAAGAAGAGGAAGACTTCAAGAAAGGAGGAGGGGCAGTGTGTGGGCATTGAAAGA[CG]AGTAGAATTTCAGCAGCGTCTACTGGGAACAGCCACATGCAAAAAGAAGTGATGCCCTCC	CGAGTAGAATTTCAGCAGCGTCTACTGGGAACAGCCACATGCAAAAAGAA											RP11-107C16.2	ENST00000435147.1	TSS1500	RP11-107C16.2	ENST00000435147.1	TSS1500										-0.302917	0.941093	-3.40388	0.000880589	0.74147	-0.966833
chr4	76008373	-	cg10335018	76765263		TCAAAATACAATAAAACCTAAAACTATCAAATAATCCCCTAACAAAAACC		II			NA	NA		OpenSea	AGGGGCATTTATCAGAATGCAGTAAAACCTGGAGCTGTCAGGTGGTCCCCTGACAGGAGC[CG]TGGCTTTGGGTCGGGGAGCACAGCCACTGCCAATCTGAAGCCAGACATGTAGAAAGACAG	CGGCTCCTGTCAGGGGACCACCTGACAGCTCCAGGTTTTACTGCATTCTG											RP11-44F21.5;RP11-44F21.5;RP11-44F21.5;RP11-44F21.5	ENST00000561705.1;ENST00000562355.1;ENST00000563602.1;ENST00000567197.1	3'UTR;3'UTR;3'UTR;TSS1500	RP11-44F21.5;RP11-44F21.5;RP11-44F21.5;RP11-44F21.5	ENST00000561705.1;ENST00000562355.1;ENST00000563602.1;ENST00000567197.1	3'UTR;3'UTR;3'UTR;TSS1500										-0.168912	2.95019	-3.40365	0.000881288	0.74147	-0.967417
chr17	47075880	-	cg02745847	42752936	11718933	ACCATTTTAATTTAAAAATAAAACATAAACAAAATAACACAACAACAACA	ACCATTTTAATTTAAAAATAAAACGTAAACGAAATAACGCGACGACGACG	I	A	Red	NA	NA	chr17:47072820-47076042	Island	CCTGGGGCTTGAGCCATTTTGATTTGAAAGTGGGGCGTGAGCGGGGTGGCGCGGCGGCGG[CG]GCGCCGGGTCGCCATGCTGCTTCCCGAGACGCCGAGGCTGGGCCGAGAGGCGCGCGCGGT	CGCCGCCGCCGCGCCACCCCGCTCACGCCCCACTTTCAAATCAAAATGGC	IGF2BP1;IGF2BP1	NM_006546;NM_001160423	Body;Body			DMR		17:44429782-44431193	17:47074110-47075921	Promoter_Associated	RP11-501C14.5;IGF2BP1	ENST00000505903.1;ENST00000515586.1	TSS1500;5'UTR	IGF2BP1;RP11-501C14.5;IGF2BP1	ENST00000510023.1;ENST00000505903.1;ENST00000515586.1	5'UTR;TSS1500;5'UTR	chr17:47074325-47076395	3						TRUE		0.275383	-2.73965	3.40359	0.000881458	0.74147	-0.967559
chr3	46735319	+	cg07279281	71742233	8791984	CAAAAAAAAACCTCAAAAAAAACTTAAAACAACAAAACAAATCAATACCA	CAAAAAAAAACCTCAAAAAAAACTTAAAACGACGAAACGAATCAATACCG	I	C	Grn	NA	NA	chr3:46734731-46735717	Island	CCTCCGGGTGTTGCTCTGGAGTTGCGGGGGCCACGGGCGGGCCACCGAGGAGCTGGCGCG[CG]GTATTGATCCGTCCCGCCGCCCCAAGCCTCTCCTGAGGCCTCCCTCTGGCGTCCCCCGGG	CAGAGGGAGGCCTCAGGAGAGGCTTGGGGCGGCGGGACGGATCAATACCG	ALS2CL	NM_147129	TSS200					3:46709749-46710721	3:46734119-46735928	Promoter_Associated_Cell_type_specific	ALS2CL;ALS2CL	ENST00000415953.1;ENST00000318962.4	TSS200;TSS200	ALS2CL;ALS2CL;ALS2CL;ALS2CL;ALS2CL	ENST00000415953.1;ENST00000431015.1;ENST00000450172.1;ENST00000318962.4;ENST00000434140.1	TSS200;TSS200;TSS200;TSS200;TSS200	chr3:46734085-46735695	3						TRUE		0.143291	-5.7209	3.40242	0.000884946	0.742145	-0.970465
chr8	140989643	+	cg20027456	86774410	6764305	AAATACAAAAACCATAACACCAAACTACAACTATCTACAAACAACACCCA	GAATACAAAAACCATAACGCCAAACTACAACTATCTACGAACAACACCCG	I	T	Red	NA	NA		OpenSea	TAGCCCAGCACAGGCCAGATGGAGGACCAAGGTGGTGGGAAGGGCGGACACGAACGGACA[CG]GGTGCTGCTCGCAGACAGCTGCAGCCTGGCGTCATGGCTCCTGCACTCGGGTGCACGGTC	CGGGTGCTGCTCGCAGACAGCTGCAGCCTGGCGTCATGGCTCCTGCACTC	TRAPPC9;TRAPPC9	NM_001160372;NM_031466	Body;Body					8:141058722-141059117						TRAPPC9;TRAPPC9;TRAPPC9	ENST00000521667.1;ENST00000524162.1;ENST00000523777.1	3'UTR;3'UTR;3'UTR	chr8:140989085-140989815	3						TRUE		-0.209816	4.24905	-3.4023	0.000885289	0.742145	-0.97075
chr20	19998460	-	cg12600163	46722922	75681941	AATAAAACAAACTAAAAACACAACCTAAAACCCACAACCTAAACTTCTCA	AATAAAACGAACTAAAAACGCGACCTAAAACCCACGACCTAAACTTCTCG	I	C	Grn	NA	NA	chr20:19997704-19998559	Island	AGGCGCTGGGGTGATGGGGCGAGCTGGAGACGCGGCCTGGAGCCCACGACCTGGGCTTCT[CG]CCCTGCCCTACTGCTTGCTGGTTCGTGGCCGGGCCGCGCCTCTTCTGGGCAGAGGGCACC	GATGGGGCGAGCTGGAGACGCGGCCTGGAGCCCACGACCTGGGCTTCTCG	NAA20;NAA20;NAA20	NM_181528;NM_016100;NM_181527	Body;Body;TSS200					20:19945705-19946655	20:19997567-19999354	Promoter_Associated	NAA20;NAA20;NAA20	ENST00000398602.2;ENST00000398602.2;ENST00000484480.1	5'UTR;1stExon;5'UTR	NAA20;NAA20;NAA20;NAA20;NAA20;NAA20;NAA20	ENST00000398602.2;ENST00000398602.2;ENST00000481837.1;ENST00000481837.1;ENST00000484480.1;ENST00000463154.1;ENST00000480550.1	5'UTR;1stExon;1stExon;5'UTR;5'UTR;5'UTR;5'UTR	chr20:19998105-19998835	3						TRUE		0.122929	-6.08235	3.40225	0.00088545	0.742145	-0.970884
chr2	122406990	-	cg23700226	1790920	7742875	ACTTACAACCCTATTTTTCATTACTATTACCACTACAAACCAAAAAACCA	ACTTACAACCCTATTTTTCGTTACTATTACCGCTACGAACCAAAAAACCG	I	C	Grn	rs62151111	0.0174	chr2:122406398-122407824	Island	CCCTGACCGGGTACTTACAGCCCTGTTTTTCGTTACTGTTGCCGCTGCGGACCAGAGAGC[CG]CCGCCTTCTCCTCCACCCCAATGAGGTTAAGCGCTTGGTGCGGGGATTAAAAAAAAAAAA	ACTTACAGCCCTGTTTTTCGTTACTGTTGCCGCTGCGGACCAGAGAGCCG	NIFK-AS1;NIFK-AS1;NIFK-AS1;CLASP1;CLASP1;CLASP1;CLASP1;CLASP1;CLASP1;CLASP1;CLASP1	NR_037858;NR_037857;NR_037856;NM_001142274;NM_001142273;NM_015282;NM_001207051;NM_001142274;NM_001142273;NM_015282;NM_001207051	TSS1500;TSS1500;TSS1500;1stExon;1stExon;1stExon;1stExon;5'UTR;5'UTR;5'UTR;5'UTR	high-CpG:122123417-122123655				2:122122693-122123464	2:122406388-122407658	Promoter_Associated	AC018737.1;CLASP1;CLASP1;CLASP1;CLASP1	ENST00000419902.1;ENST00000263710.4;ENST00000409078.2;ENST00000263710.4;ENST00000409078.2	TSS1500;1stExon;1stExon;5'UTR;5'UTR	AC018737.1;AC018737.1;AC018737.1;AC018737.1;AC018737.1;CLASP1;CLASP1;CLASP1;CLASP1	ENST00000414554.1;ENST00000413904.1;ENST00000439321.1;ENST00000447668.1;ENST00000419902.1;ENST00000397587.3;ENST00000409078.2;ENST00000397587.3;ENST00000409078.2	TSS1500;TSS1500;TSS1500;TSS1500;TSS1500;1stExon;1stExon;5'UTR;5'UTR	chr2:122406645-122407015	3								0.0939621	-6.00269	3.40188	0.000886549	0.742145	-0.971797
chr19	49999601	-	cg09911399	14759226	81745239	CCCACTAATTTAAATACAACCTATCAATCAAAACAACTCTCAAAACCCCA	CCCGCTAATTTAAATACAACCTATCAATCAAAACAACTCTCGAAACCCCG	I	C	Grn	NA	NA	chr19:49999252-49999839	Island	GTGCCCGAATCGCCCGCTGGTTTAAGTGCAGCCTGTCAATCAGAGCAGCTCTCGAGGCCC[CG]CCCAAGGCCGTGCTGCGTTTCTCCTTACGTCACTTCCTCTCCAGCCCCTGCGTAATCGAT	CGGGGCCTCGAGAGCTGCTCTGATTGACAGGCTGCACTTAAACCAGCGGG	RPS11;SNORD35B	NM_001015;NR_001285	TSS200;TSS1500					19:54691065-54691738	19:49999122-49999833	Promoter_Associated	RPS11;SNORD35B	ENST00000270625.1;ENST00000363660.1	TSS200;TSS1500	RPS11;SNORD35B	ENST00000270625.1;ENST00000363660.1	TSS200;TSS1500	chr19:49999205-49999695	3						TRUE		0.138355	-5.78469	3.40052	0.000890606	0.742145	-0.975155
chr2	200716009	+	cg01675229	79603896		AAAAACAAACRAAAAAACAACACTAATAAAAATCTAAAACRTTCAAAAAC		II			NA	NA	chr2:200715388-200716067	Island	GCCGCACACCGACCGGGCTGGCTCTGCCTCTCCCTCCCTGACCCGGCACCACGTGCCTGG[CG]TCCTTGAACGCTTCAGATTTTTATCAGTGTTGCCTTTTCGTTTGCTCTTCCGTATCGCCA	AGAGCAAACGAAAAGGCAACACTGATAAAAATCTGAAGCGTTCAAGGACG								2:200423634-200424265	2:200715323-200716432	Promoter_Associated	AC073043.2;AC073043.2;AC073043.2	ENST00000420922.2;ENST00000420128.1;ENST00000416668.1	TSS1500;TSS200;TSS200	AC073043.2;AC073043.2;AC073043.2	ENST00000420922.2;ENST00000420128.1;ENST00000416668.1	TSS1500;TSS200;TSS200	chr2:200715305-200716415	3						TRUE		0.158109	-4.96457	3.4004	0.000890946	0.742145	-0.975437
chr16	77756274	+	cg21964055	27681200	71637264	AACAAAACAATACAAAATCTAAAATCAAAAACCAAAATCAAAACAAAACA	AACGAAACGATACGAAATCTAAAATCGAAAACCGAAATCGAAACGAAACG	I	A	Red	rs139324334	0.0179	chr16:77756416-77756681	N_Shore	GGCCCTAAGTCCCGCCCCGCGCCTCTCCCCACCTCAAGTCCCGCCTCTGGCTATAAGCCC[CG]CCCCGCCCCGATCCCGGCCTCCGATCCCAGATCTCGCACCGCCCCGCCCCCTGTCTCCGC	CGCCCCGCCCCGATCCCGGCCTCCGATCCCAGATCTCGCACCGCCCCGCC	NUDT7;NUDT7;NUDT7;NUDT7	NM_001105663;NM_001243661;NM_001243660;NM_001243657	TSS200;TSS200;TSS200;TSS200					16:76313714-76314346	16:77755999-77757357	Promoter_Associated	NUDT7;NUDT7;NUDT7;NUDT7	ENST00000564085.1;ENST00000568787.1;ENST00000437314.3;ENST00000563839.1	TSS200;TSS200;TSS200;TSS200	NUDT7;NUDT7;NUDT7;NUDT7	ENST00000564085.1;ENST00000568787.1;ENST00000437314.3;ENST00000563839.1	TSS200;TSS200;TSS200;TSS200	chr16:77756165-77756795	3								0.158906	-3.96405	3.40034	0.000891149	0.742145	-0.975604
chr5	150684756	+	cg09886864	10632949		TATTATAATAACCTCCTAATTAATATCCCTTACACCCCTTCAATCTACTC		II			NA	NA		OpenSea	AAATGACATGACTTAAACATTTTGACAGGATGTCTCTGGCCATTTTTTTTTTTTTTTTTG[CG]AGCAGATTGAAGGGGTGCAAGGGATATCAATTAGGAGGCTATTACAATAATCCAGGAGGG	ATTGTAATAGCCTCCTAATTGATATCCCTTGCACCCCTTCAATCTGCTCG	SLC36A3;SLC36A3	NM_001145017;NM_181774	TSS1500;TSS1500								SLC36A3	ENST00000335230.3	TSS1500	SLC36A3	ENST00000335230.3	TSS1500										-0.230855	2.39454	-3.40025	0.0008914	0.742145	-0.975811
chr19	54495183	+	cg04080057	15645929		CAAATAAAACCRAAAACCCTCCTAAAACTCACACTATAAAACTATAATCC		II			NA	NA	chr19:54496202-54496612	N_Shore	GGGTCGCGGTTGGCCTTTGAACCCTGGGGGGACTCAGTCCTGGTTTTCCGAGCCGCAGTG[CG]GACCACAGCCCCATAGTGTGAGCCCCAGGAGGGCCCCCGGTCCCATCTGCCCCAGCCCTC	CGGACCACAGCCCCATAGTGTGAGCCCCAGGAGGGCCCCCGGTCCCATCT	CACNG6;CACNG6;CACNG6	NM_145815;NM_145814;NM_031897	TSS1500;TSS1500;TSS1500					19:59186464-59186996	19:54495120-54495387	Unclassified_Cell_type_specific	CACNG6;CACNG6	ENST00000352529.1;ENST00000346968.2	TSS1500;TSS1500	CACNG6;CACNG6	ENST00000352529.1;ENST00000346968.2	TSS1500;TSS1500	chr19:54494540-54496055	3					TRUE	TRUE		0.155623	-1.31767	3.39979	0.000892788	0.742145	-0.976956
chr3	171483534	-	cg02343881	74621275		AAATCAACTACTCTAAAATTTTCTTCTATCTTCAACATTCCAATCAAATC		II			NA	NA		OpenSea	GGGGAAGTATGAAGTCAGCTACTCTAAGGTTTTCTTCTGTCTTCAGCATTCCAGTCAAAT[CG]TCCCTTCTAAGGATTGTCTTGGTATGCTGACTTGTCCCTTTCATCACATCATCAACTGCG	AGTCAGCTACTCTAAGGTTTTCTTCTGTCTTCAGCATTCCAGTCAAATCG	PLD1;PLD1	NM_002662;NM_001130081	5'UTR;5'UTR								PLD1;PLD1;PLD1	ENST00000356327.5;ENST00000342215.6;ENST00000351298.4	5'UTR;5'UTR;5'UTR	PLD1;PLD1;PLD1;PLD1;PLD1;PLD1;PLD1	ENST00000489995.1;ENST00000418087.1;ENST00000356327.5;ENST00000440204.1;ENST00000342215.6;ENST00000351298.4;ENST00000498278.1	3'UTR;5'UTR;5'UTR;5'UTR;5'UTR;5'UTR;3'UTR			chr3:171483105-171483590	4						0.163857	0.130243	3.3997	0.000893071	0.742145	-0.977189
chr14	24838122	-	cg20337720	91791254	30779931	CATCTAACCACAATAAAAAACAAATAACAAAAACCAAACCAAAAACAACA	CGTCTAACCGCAATAAAAAACAAATAACGAAAACCGAACCGAAAACGACG	I	A	Red	NA	NA	chr14:24837872-24838324	Island	CTCCCCCTCCCCCGTCTGGCCGCAATGAGAGGCAGATGGCGGGGACCGAGCCGGGGGCGG[CG]GCCGCCGCTCGCACGAATCCGCGCTGCCCGCTGCCCCCCTTCCCCCGGCTGGGCCCAGCA	CGCCGCCCCCGGCTCGGTCCCCGCCATCTGCCTCTCATTGCGGCCAGACG	NFATC4;NFATC4;NFATC4;NFATC4;NFATC4;NFATC4	NM_001136022;NM_001198967;NM_001288802;NM_004554;NM_001198965;NM_001198966	Body;Body;TSS1500;Body;Body;TSS200					14:23907101-23908130	14:24834531-24838393	Unclassified	NFATC4;NFATC4;NFATC4;NFATC4	ENST00000440487.2;ENST00000554344.1;ENST00000555453.1;ENST00000553879.1	5'UTR;TSS1500;TSS1500;TSS200	NFATC4;NFATC4;NFATC4;NFATC4;NFATC4;NFATC4;NFATC4;NFATC4;NFATC4	ENST00000440487.2;ENST00000556957.1;ENST00000554344.1;ENST00000555453.1;ENST00000556302.1;ENST00000554655.1;ENST00000557028.1;ENST00000557674.1;ENST00000553879.1	5'UTR;5'UTR;TSS1500;TSS1500;TSS1500;5'UTR;5'UTR;TSS200;TSS200	chr14:24837405-24838375	3								0.208596	-1.35252	3.39955	0.000893507	0.742145	-0.977548
chr15	45996521	-	cg06207120	89604418		CRCAAAACTTATCAATAAATTCTATAACAAAACCRTACAAATAATAATAC		II			NA	NA	chr15:45996453-45996735	Island	CCTTTCAACGTCGCAGGGCTTGTCAGTGGGTTCTGTGACAGAACCGTGCAAGTAATGGTA[CG]CGGAGAGGGCGCGCGAAAGCGCCTGGCTCGTTCCTGGAGCCCGGGCTGCGGACGCCCCCT	GCAGGGCTTGTCAGTGGGTTCTGTGACAGAACCGTGCAAGTAATGGTACG								15:43783797-43784720			RP11-718O11.1;RP11-718O11.1	ENST00000560705.1;ENST00000559600.1	TSS1500;TSS1500	RP11-718O11.1;RP11-718O11.1	ENST00000560705.1;ENST00000559600.1	TSS1500;TSS1500			chr15:45996014-45998534	6	chr15:45995903-45996943	6		TRUE		0.247948	-1.48966	3.39903	0.000895079	0.742602	-0.978842
chr15	40453036	+	cg20259534	20762196		AATACAACAAACTTAAACAAAACAAATACCCCCAAATACTATCTTAAATC		II			rs3759843	0.087478	chr15:40453005-40453685	Island	CAAAGAAGTTCTGGTGCTTTAAGTGTTCCTCGCTCGGCTCAGAGACTCGGCTTCGAGCCG[CG]ACTCAAGACAGCACCTGGGGGTATTTGTTTTGCCTAAGCCTGCTGCACTTCCACGGCCAT	GTGCAGCAGGCTTAGGCAAAACAAATACCCCCAGGTGCTGTCTTGAGTCG	BUB1B	NM_001211	TSS200					15:38240321-38240977	15:40452682-40453925	Promoter_Associated	BUB1B;BUB1B;BUB1B;BUB1B	ENST00000560120.1;ENST00000287598.6;ENST00000442874.2;ENST00000412359.3	TSS200;TSS200;TSS1500;TSS1500	BUB1B;BUB1B;BUB1B;BUB1B;BUB1B	ENST00000560120.1;ENST00000287598.6;ENST00000442874.2;ENST00000559414.1;ENST00000558715.1	TSS200;TSS200;TSS1500;TSS1500;TSS1500			chr15:40452515-40453921	6	chr15:40452567-40455102	6	TRUE	TRUE		0.176738	-5.30847	3.39818	0.000897631	0.743828	-0.980936
chr17	56307383	+	cg15472843	1730422		CAAATATAAACCTATTAATTACAACATACCTACTTCCAAACACACATTCC		II			NA	NA		OpenSea	TAAGCCAATTTGAGCTAGTTTGTTGGTGACCTGGGCCCAGCAAACGCATGCTAAGTAATA[CG]GAATGTGTGCCTGGAAGTAGGCATGCTGCAATTAACAGGCTTATACTTGATGGAATTGGC	CGGAATGTGTGCCTGGAAGTAGGCATGCTGCAATTAACAGGCTTATACTT																	chr17:56307320-56307715	3								-0.116881	3.42116	-3.39783	0.000898691	0.743828	-0.981804
chr1	2202931	-	cg26566407	99727160	16620170	TAAAAAAAACTCATTCAATATCCCTCTCTCAAACAACCTCCAACATAACA	TAAAAAAAACTCATTCAATATCCCTCTCTCAAACGACCTCCAACGTAACG	I	A	Red	rs903909	0.002195		OpenSea	GGAGCCCCCTTTTAAAGAAGACTCATTCAATGTCCCTCTCTCAGACGGCCTCCAGCGTGG[CG]ATTAAGCGCTCAGATGCTGGCAGGTTCCGCGGAGTGCCCGGCTGCCCTCGGCAGGGGCTT	CGCCACGCTGGAGGCCGTCTGAGAGAGGGACATTGAATGAGTCTTCTTTA	SKI	NM_003036	Body				TRUE	1:2192786-2192922			SKI	ENST00000478223.2	5'UTR	SKI;SKI	ENST00000508416.1;ENST00000478223.2	5'UTR;5'UTR	chr1:2202585-2203715	3						TRUE		-0.198451	4.24669	-3.39752	0.000899632	0.743828	-0.982574
chr11	64886406	-	cg25274320	70797162		TCAAACCCAAACTCCTCTCTATAACTAACAAAACCTTACAAAATCTACCC		II			NA	NA	chr11:64884115-64885448	S_Shore	TGCACTTGGACTCAAACCCAAACTCCTCTCTATGGCTGACAAGGCCTTGCAGGATCTGCC[CG]CCCCCAGCCCTAGACATCACCTCTTCCCCATCTTCACACAGTCCTCTAGGCTTGAAATAT	CAAACCCAAACTCCTCTCTATGGCTGACAAGGCCTTGCAGGATCTGCCCG	ZNHIT2	NM_014205	TSS1500						11:64884133-64886490	Promoter_Associated	ZNHIT2	ENST00000310597.4	TSS1500	ZNHIT2;ZNHIT2	ENST00000528598.1;ENST00000310597.4	TSS1500;TSS1500	chr11:64886120-64886430	3						TRUE		-0.154412	2.71385	-3.39695	0.000901331	0.744386	-0.983963
chr17	37764153	+	cg03679521	96679505	16627274	CTAACATAAAAACTAATACCCCACCTAATAAAAATACCACACTCACTCCA	CTAACATAAAAACTAATACCCCGCCTAATAAAAATACCACACTCGCTCCG	I	C	Grn	NA	NA	chr17:37764092-37764304	Island	CGGGGGCAGCGGCTCCTCAAGGCGGCGGGCGCCGGCGTCTTCAGAGCGCCATGCGAACCG[CG]GAGCGAGTGTGGCATCTCTACCAGGCGGGGTACCAGCCTCTATGCCAGGCCATATGGGCT	CTGGCATAGAGGCTGGTACCCCGCCTGGTAGAGATGCCACACTCGCTCCG	NEUROD2;NEUROD2	NM_006160;NM_006160	5'UTR;1stExon	high-CpG:35017678-35017707				17:35017380-35017820	17:37763843-37764196	Unclassified_Cell_type_specific	NEUROD2;NEUROD2	ENST00000302584.3;ENST00000302584.3	5'UTR;1stExon	NEUROD2;NEUROD2	ENST00000302584.3;ENST00000302584.3	5'UTR;1stExon	chr17:37763925-37764295	3						TRUE		0.241082	-3.58621	3.39622	0.000903549	0.745369	-0.98577
chr5	175955353	+	cg19416326	55709890	78644324	ACCTAATCCCAAACTAAAACACACATATCCTAAAAAACTTAAACCATACA	ACCTAATCCCGAACTAAAACACACGTATCCTAAAAAACTTAAACCATACG	I	A	Red	NA	NA		OpenSea	CACGGGTCTGGCTGCATCCCTGGGAGGGACAACCACCGGGAACACAGGGCTCCCTCTCCC[CG]TATGGCCCAAGCCCCTCAGGATACGTGTGCCCCAGCTCGGGATTAGGCTGGGACGCCCTC	GCCTAATCCCGAGCTGGGGCACACGTATCCTGAGGGGCTTGGGCCATACG	RNF44	NM_014901	3'UTR	low-CpG:175887184-175888333					5:175955323-175955845	Gene_Associated_Cell_type_specific	RNF44	ENST00000274811.4	3'UTR	RNF44	ENST00000274811.4	3'UTR	chr5:175955225-175957235	3						TRUE		-0.157145	4.22608	-3.39506	0.00090707	0.746672	-0.988632
chr6	101329304	+	cg26009773	98727837	89634571	CTCCTCCAAACCCAACAAACTAAAAACTAAAAACAAAAAACAAAACAACA	CTCCTCCGAACCCAACGAACTAAAAACTAAAAACGAAAAACGAAACGACG	I	C	Grn	NA	NA	chr6:101328747-101329451	Island	GCGCCAACGTCGGCACGTCGACTCGTCGACTCCGGGCCCTCTGCCCCGCCCGCGTGCGCG[CG]CCGCTCCGCCTCCCGCCTCCAGCCTCTAGTCCGCTGGGTTCGGAGGAGCAGAGGCGGAAG	CTCCTCCGAACCCAGCGGACTAGAGGCTGGAGGCGGGAGGCGGAGCGGCG	ASCC3;ASCC3	NM_006828;NM_022091	TSS200;TSS200					6:101435480-101436226	6:101328363-101330211	Promoter_Associated	RP3-467N11.1;ASCC3;ASCC3	ENST00000565695.1;ENST00000369143.2;ENST00000369162.2	TSS200;TSS200;TSS200	RP3-467N11.1;ASCC3;ASCC3;ASCC3;ASCC3;ASCC3	ENST00000565695.1;ENST00000468245.2;ENST00000369143.2;ENST00000324723.6;ENST00000369162.2;ENST00000324696.4	TSS200;TSS200;TSS200;TSS200;TSS200;TSS200	chr6:101329140-101329435	3						TRUE		0.147469	-5.5327	3.39384	0.000910812	0.746672	-0.99166
chr1	201884988	+	cg04509099	40661905		CTAAAAAACTTCRAATAAATCTAACCTTCAACAAAATCCCTAAAACTACC		II			rs2819349	0.256627		OpenSea	TGGGGTTATAGCAACAACCTCCTCTCGGTTTCGCTGACCTCCTCCAGGGCGATCCTTGCA[CG]GCAGCCCCAGGGACCTTGCTGAAGGCCAGACCCATCCGAAGCCTTTCAGTGTCTAATGTC	CGGCAGCCCCAGGGACCTTGCTGAAGGCCAGACCCATCCGAAGCCTTTCA	LMOD1	NM_012134	Body														chr1:201884745-201885115	3								-0.141735	3.49138	-3.39315	0.000912901	0.746672	-0.993345
chr12	50560863	+	cg04774914	63637599	86789926	ATCTTCTTCATAAAACTACTCTTCAAACAATAAAAACCCAAAAACAAACA	ATCTTCTTCGTAAAACTACTCTTCGAACGATAAAAACCCGAAAACGAACG	I	A	Red	NA	NA	chr12:50560726-50561386	Island	CTTCCGGCCCTCGGCCCTTCCCACAGCGGGGCGCCCCCGGCCCGCGCCCGGCCCCCGAGC[CG]CTCGCTCCCGGGCTCTCACCGCTCGAAGAGCAGCCTCACGAAGAAGATGCCCGCCGCCAG	ATCTTCTTCGTGAGGCTGCTCTTCGAGCGGTGAGAGCCCGGGAGCGAGCG	LASS5	NM_147190	Body					12:48846994-48847843	12:50560215-50561773	Promoter_Associated	CERS5;CERS5	ENST00000422340.2;ENST00000547852.1	5'UTR;3'UTR	CERS5;CERS5;CERS5	ENST00000549942.1;ENST00000422340.2;ENST00000547852.1	3'UTR;5'UTR;3'UTR	chr12:50560640-50560995	3						TRUE		0.158651	-4.33399	3.39266	0.000914422	0.746672	-0.99457
chr15	88502498	-	cg20304530	57726935		TTATTTATTTATCATCTAATCCCCTAATAAACAAAACTCTAACTCCTTAC		II			NA	NA		OpenSea	TCCTGACTTATTTGTTTGTTTATCATCTGGTCCCCTAGTGGGCAGAGCTCTGGCTCCTTG[CG]TCTCCATCAGTGCTGTACCCAGCACCTCCGCCACCACCTGGTAGACAGTGGTGCTCAATA	CGCAAGGAGCCAGAGCTCTGCCCACTAGGGGACCAGATGATAAACAAACA	NTRK3;NTRK3;NTRK3	NM_002530;NM_001243101;NM_001012338	Body;Body;Body														chr15:88502385-88502655	3								0.462461	1.76379	3.3926	0.000914584	0.746672	-0.9947
chr19	34663538	-	cg26009803	69711878	7640554	CAACAATAACATAAAATCTACCTCTCTACAAACAACTAAAAACAACAACA	CGACAATAACGTAAAATCTACCTCTCTACGAACAACTAAAAACGACGACG	I	A	Red	NA	NA	chr19:34662931-34664060	Island	GTGCGGAGCGGGCGACAGTGGCGTGGGATCTGCCTCTCTGCGAGCAGCTGGGAGCGGCGG[CG]GCGGCGCCATGAGCGGGGGCACCCCTTACATCGGCAGCAAGATCAGCCTCATCTCCAAGG	CGACAGTGGCGTGGGATCTGCCTCTCTGCGAGCAGCTGGGAGCGGCGGCG	LSM14A;LSM14A;LSM14A;LSM14A	NM_015578;NM_001114093;NM_001114093;NM_015578	1stExon;1stExon;5'UTR;5'UTR					19:39354670-39355900			LSM14A;LSM14A;LSM14A;LSM14A	ENST00000433627.3;ENST00000433627.3;ENST00000540746.1;ENST00000540746.1	5'UTR;1stExon;5'UTR;1stExon	LSM14A;LSM14A;LSM14A;LSM14A	ENST00000433627.3;ENST00000433627.3;ENST00000540746.1;ENST00000540746.1	5'UTR;1stExon;5'UTR;1stExon	chr19:34662480-34664735	3						TRUE		0.135846	-5.20163	3.39255	0.000914749	0.746672	-0.994832
chr1	27154499	-	cg10085977	77777440		TCCACATCAACAACAACTACRATACCTTATTATTTTTCAAAAAAAACTTC		II			rs76133297	0.07962	chr1:27153033-27153243	S_Shore	CTCTGGCCTGTTCCACATCAGCAACAGCTGCGGTGCCTTGTTGTTTTTCAGGAAAGACTT[CG]GAGTGCTTTCGTGTGACAGGTCATATTTGCCCCCCTAGGTTTTTGTCCTCTTCATATCCC	CCACATCAGCAACAGCTGCGGTGCCTTGTTGTTTTTCAGGAAAGACTTCG	ZDHHC18	NM_032283	Body		chr1:27154485-27154485		TRUE										chr1:27154245-27154530	3								-0.200813	1.57352	-3.39251	0.000914873	0.746672	-0.994933
chr9	126794905	+	cg03559209	40748582		AAACTATAAAACTCATAACCCTCCAAATTACCAAACACAAAAATTAAAAC		II			NA	NA		OpenSea	CTCCAGCACGCCCACCACCCTGACAGACTTGACTAGCCCCACCCTGCCAACTGTGACGTC[CG]TCTTAACTTCTGTGCCTGGCAACCTGGAGGGCCATGAGCCTCACAGCCCCTCACAAACGA	GGCTGTGAGGCTCATGGCCCTCCAGGTTGCCAGGCACAGAAGTTAAGACG	LHX2	NM_004789	Body					9:125834515-125834786			RP11-85O21.5;LHX2	ENST00000429482.1;ENST00000488674.2	TSS200;5'UTR	RP11-85O21.5;LHX2	ENST00000429482.1;ENST00000488674.2	TSS200;5'UTR	chr9:126794660-126794955	3								0.179374	-2.05679	3.39184	0.000916921	0.746672	-0.996578
chr9	101706037	-	cg00559120	46732897	41703191	CCTCACAAATTACATAAAACAACCACAAATAAAAACAACAAAAACAAACA	CCTCGCAAATTACATAAAACAACCGCGAATAAAAACAACAAAAACGAACG	I	C	Grn	rs2274964	0.016923	chr9:101705907-101706682	Island	GCGCGGGGCTTTCCTCGCAGGTTACATAAGGCAGCCGCGGGTGGAGGCAGCAGAGGCGAG[CG]CACGTCCGTCGAGGGGGAAAGGGGCGTGGGGAGGCGGCCGGGGCGGCCGGTATCCCCCGG	CGCTCGCCTCTGCTGCCTCCACCCGCGGCTGCCTTATGTAACCTGCGAGG	COL15A1;COL15A1	NM_001855;NM_001855	5'UTR;1stExon	high-CpG:100745313-100746077				9:100745777-100746864			COL15A1;COL15A1;COL15A1;COL15A1	ENST00000467052.1;ENST00000375001.3;ENST00000375001.3;ENST00000536083.1	5'UTR;5'UTR;1stExon;TSS200	COL15A1;COL15A1;COL15A1;COL15A1;COL15A1	ENST00000467052.1;ENST00000375001.3;ENST00000471477.1;ENST00000536083.1;ENST00000471477.1	5'UTR;5'UTR;1stExon;TSS200;5'UTR	chr9:101705685-101707175	3								0.2076	-5.15775	3.39133	0.0009185	0.746672	-0.997843
chr19	57792222	+	cg12952012	62675190	53625935	TCCAACCTACCCACAAAACCTCTAAAAATAACACAACAACAACAAAACCA	TCCAACCTACCCACGAAACCTCTAAAAATAACACAACAACAACAAAACCG	I	A	Red	NA	NA	chr19:57791462-57792223	Island	CGGCATTCCCGGGATGGCGGCGGCGTGGATGGCTCCGGCGCAGGTGAGTGGACGAGGTTT[CG]GCCTTGCTGCTGCTGTGCTATTTCTAGAGGCCTCGTGGGCAGGCTGGAAGCCAAGACAGC	CGGCCTTGCTGCTGCTGTGCTATTTCTAGAGGCCTCGTGGGCAGGCTGGA	ZNF460	NM_006635	Body					19:62483275-62484035	19:57790899-57792865	Unclassified	ZNF460	ENST00000537645.1	5'UTR	ZNF460	ENST00000537645.1	5'UTR	chr19:57792005-57792775	3						TRUE		0.184793	-4.42488	3.39121	0.000918877	0.746672	-0.998144
chr2	356507	-	cg06755871	4624371	32669849	AAAAAATATCACAACTACATTTACATCACTCCCTAAATTCCTACTTACCA	AAAAAATATCACGACTACATTTACGTCGCTCCCTAAATTCCTACTTACCG	I	C	Grn	NA	NA		OpenSea	TCAGGGAGTCTGGAGAGGTGTCACGACTGCATTTACGTCGCTCCCTAAATTCCTACTTGC[CG]CTTCCGGTGTCACGACTGCATTTACGTCGCTCCCTAAATTCCTACTTGCCGCTTCCGGTG	CGGCAAGTAGGAATTTAGGGAGCGACGTAAATGCAGTCGTGACACCTCTC								2:346470-346588																TRUE		-0.229345	1.97783	-3.39117	0.00091898	0.746672	-0.998227
chr11	117314243	-	cg21210690	91614171		CACRAAAACTCTCCTTTAAACCTCAACTACTCTATAAAAACAACACACCC		II			NA	NA		OpenSea	GTCCAGTTCAGCACGGGGGCTCTCCTTTGAGCCTCAGCTGCTCTGTGGAAGCAGCACACC[CG]GCTGTAGCCACCTCTGGAGGAGCTGAGCATTGGGACAAAGGCCCGGCTTTGAATTGGGGG	CGGGTGTGCTGCTTCCACAGAGCAGCTGAGGCTCAAAGGAGAGCCCCCGT	DSCAML1	NM_020693	Body				TRUE		11:117313945-117314894	Unclassified_Cell_type_specific							chr11:117314065-117314275	3						TRUE		-0.134655	-1.31116	-3.3911	0.000919198	0.746672	-0.998402
chr3	108308603	+	cg06788675	83795420		AAATAAAAAATAACRCACAAACRAAAAACTAACCATCCAACATAAAAAAC		II			NA	NA	chr3:108308227-108308604	Island	ATCGGTTAGGAGAAGGGGGATTCCTCACTCAGCTGTGCGCTCTGATTTCGTGCGCTTCCT[CG]TCCTTCATGTTGGATGGCCAGTTTTTCGTTTGTGCGTCATCCTCTACCTGAGAAATGGTC	GGTAGAGGATGACGCACAAACGAAAAACTGGCCATCCAACATGAAGGACG	DZIP3;DZIP3;KIAA1524	NM_014648;NM_014648;NM_020890	1stExon;5'UTR;TSS200					3:109790598-109791476	3:108307498-108309243	Promoter_Associated	DZIP3;KIAA1524;KIAA1524;DZIP3;DZIP3;DZIP3	ENST00000393969.2;ENST00000487834.1;ENST00000295746.7;ENST00000361582.3;ENST00000393969.2;ENST00000361582.3	1stExon;TSS200;TSS1500;1stExon;5'UTR;5'UTR	DZIP3;DZIP3;KIAA1524;KIAA1524;KIAA1524;KIAA1524;DZIP3;DZIP3;DZIP3;DZIP3;DZIP3;DZIP3;DZIP3	ENST00000479138.1;ENST00000393969.2;ENST00000461666.1;ENST00000487834.1;ENST00000295746.7;ENST00000468953.1;ENST00000361582.3;ENST00000495008.1;ENST00000486815.1;ENST00000393969.2;ENST00000361582.3;ENST00000495008.1;ENST00000486815.1	TSS1500;1stExon;TSS1500;TSS200;TSS1500;TSS1500;1stExon;1stExon;1stExon;5'UTR;5'UTR;5'UTR;5'UTR	chr3:108307540-108308635	3						TRUE		0.126284	-5.53548	3.39087	0.000919929	0.746672	-0.998986
chr7	139468310	-	cg06079564	94604308		TACTTAATAACTTAAAAATACTTTAAAATTCTATAAAACTCATCATAATC		II			NA	NA		OpenSea	TTTTTTAAAGCTGCTTAATGACTTAAAAGTGCTTTGAGGTTCTGTGAAACTCATCATGAT[CG]TACTGACTTCTCTCCTGTGATTTTTGTTGTTGTTGTTATTAAGTAGCTCATGGTGACAAG	GCTTAATGACTTAAAAGTGCTTTGAGGTTCTGTGAAACTCATCATGATCG	HIPK2;HIPK2	NM_001113239;NM_022740	Body;Body				TRUE		7:139468190-139468439	Unclassified							chr7:139468045-139468715	3						TRUE		0.218699	-1.36387	3.39081	0.000920119	0.746672	-0.999138
chr2	242626575	-	cg11383961	7690550	61733893	AAATCAAAACACAAACAAAAAAAACACAAAATCAAAAAAACTCCCAAACA	AAATCAAAACGCGAACGAAAAAAACGCAAAATCGAAAAAACTCCCGAACG	I	C	Grn	NA	NA	chr2:242625961-242626720	Island	GCCGGAGACGCGGGGTCAGGGCGCGGACGAGGGGAGCGCAGGGTCGGAGGGGCTCCCGGA[CG]CTGCCCGCCCAGCGTCGGCTCTCGTTGGCCCCTGGCTGCGCGCAGCGGGCCCGACTCTCA	GGGTCAGGGCGCGGACGAGGGGAGCGCAGGGTCGGAGGGGCTCCCGGACG	DTYMK;DTYMK;DTYMK	NR_033255;NM_001165031;NM_012145	TSS200;TSS200;TSS200					2:242274658-242275469	2:242625537-242627019	Promoter_Associated	DTYMK	ENST00000305784.2	TSS200	DTYMK;DTYMK;DTYMK;DTYMK;DTYMK;DTYMK;DTYMK	ENST00000420144.1;ENST00000445261.1;ENST00000493095.1;ENST00000432348.1;ENST00000464603.1;ENST00000305784.2;ENST00000400770.2	TSS1500;TSS1500;TSS1500;TSS1500;TSS1500;TSS200;TSS1500			chr2:242625697-242627020	6	chr2:242625372-242628315	6		TRUE		0.170206	-4.62229	3.39066	0.000920556	0.746672	-0.999488
chr16	66968243	+	cg01709119	11677542	10676150	TAAAATCAACAATAATAATTCCACAATAATAAACAACAACAAAATCAACA	TAAAATCAACGATAATAATTCCGCGATAATAAACGACGACGAAATCGACG	I	A	Red	NA	NA	chr16:66968029-66968924	Island	TCACAGGCCGCTCCCCAGAGCGCTGGTAGATGAGGGGGTTGGCATTCTCCAGGAGGCCGC[CG]CCGACCCCGCCGCCGCCTACCATCGCGGAACCACCACCGCTGATCCTAGCAGGCGTGCGC	TAGGATCAGCGGTGGTGGTTCCGCGATGGTAGGCGGCGGCGGGGTCGGCG	FAM96B;FAM96B;CES2;CES2	NR_024525;NM_016062;NM_198061;NM_003869	Body;1stExon;TSS200;TSS200					16:65525398-65527339	16:66967533-66969421	Promoter_Associated	FAM96B;CES2;FAM96B;CES2;CES2	ENST00000422424.2;ENST00000417689.1;ENST00000568572.1;ENST00000561697.1;ENST00000317091.4	1stExon;TSS200;TSS200;TSS200;TSS200	FAM96B;FAM96B;FAM96B;CES2;FAM96B;FAM96B;CES2;FAM96B;FAM96B;CES2;FAM96B;CES2;FAM96B;CES2;CES2;CES2	ENST00000562362.1;ENST00000563490.1;ENST00000569299.1;ENST00000570032.1;ENST00000563490.1;ENST00000569299.1;ENST00000566359.1;ENST00000567511.1;ENST00000422424.2;ENST00000417689.1;ENST00000568572.1;ENST00000561697.1;ENST00000562362.1;ENST00000317091.4;ENST00000568470.1;ENST00000566182.1	3'UTR;3'UTR;3'UTR;TSS1500;1stExon;1stExon;TSS1500;1stExon;1stExon;TSS200;TSS200;TSS200;1stExon;TSS200;TSS200;TSS200	chr16:66967765-66968455	3						TRUE		0.160343	-4.45476	3.38966	0.000923665	0.74815	-1.00197
chr7	55053391	+	cg16960046	59772881		ACAAAATAACAAAATCCATCTAAATAAAAAAACTCRACCCTCTTCACCTC		II			NA	NA		OpenSea	CCAAACATTCCATAAGGATTATCCAGCTCTGCGTCAACACTGCCTGGAGCAGGAGGACAG[CG]AGGTGAAGAGGGCCGAGCTCTCCTATTCAGATGGACCTTGTCATTTTGTTTTATTCCCCC	CAAAATGACAAGGTCCATCTGAATAGGAGAGCTCGGCCCTCTTCACCTCG							TRUE										chr7:55053120-55053415	3						TRUE		0.169029	1.90556	3.38855	0.000927111	0.74815	-1.00471
chr16	924036	-	cg19080964	46791142		RTCCRAATCRAAAATCCAAAAATAAAACTCCCAATAACTAATAAAAACCC		II			rs224164	0.410291	chr16:923303-923659	S_Shore	TTGCATGGAACGTCCGAGTCGGGAATCCAGAGATGAAGCTCCCAGTGGCTGGTGGAGGCC[CG]GCGGCGGGTGTGAGGGTCTCCTTTGCCGGGTGTGGGGGGGGTATGGGAAGTTCTGGAACC	TCCGAGTCGGGAATCCAGAGATGAAGCTCCCAGTGGCTGGTGGAGGCCCG	LMF1;LMF1;LMF1	NR_033646;NR_033645;NM_022773	Body;Body;Body					16:863180-865319			LMF1	ENST00000568268.1	3'UTR	LMF1;LMF1;LMF1;LMF1	ENST00000569516.1;ENST00000568268.1;ENST00000565198.1;ENST00000545827.2	TSS200;3'UTR;3'UTR;3'UTR			chr16:923763-927111	6						-0.172757	3.21229	-3.38816	0.000928302	0.74815	-1.00565
chr11	819513	+	cg13833525	90710368	92611177	ACACAAAAACAACACTTTTAAATATAAAACTCACAACAAAAACAAAACCA	ACGCGAAAACGACGCTTTTAAATATAAAACTCACGACGAAAACGAAACCG	I	A	Red	NA	NA	chr11:818974-820271	Island	ACGGGGGCGGGTCCCGAGGGCACGGCCGTTCCCTGCGCGCCCCGATTGGTCTTCGTGTGC[CG]GCCCCGCCCCCGCCGTGAGTCCCACACTTAAAAGCGCCGCCTCCGCGCCGCCCGCGTAGC	CGGCCCCGCCCCCGCCGTGAGTCCCACACTTAAAAGCGCCGCCTCCGCGC	PNPLA2	NM_020376	5'UTR	high-CpG:809506-810248				11:808975-810397	11:818961-820729	Promoter_Associated	PNPLA2	ENST00000336615.4	5'UTR	PNPLA2;PNPLA2	ENST00000525250.1;ENST00000336615.4	TSS1500;5'UTR	chr11:818680-819895	3						TRUE		0.166016	-5.09323	3.38791	0.000929095	0.74815	-1.00628
chr22	24463828	-	cg13120357	91754919		TTAACACCATACCTAACACTAACAAATACTATAAAAATACTACTATCATC		II			rs116137092	0.012163		OpenSea	GGTAATGTGTGTTGGCACCATGCCTGGCACTAGCAGGTGCTGTGGAGGTACTGCTGTCAT[CG]TTGCCACCATCCTCAGGAGGGTTGAGTTGGCACCGAGATAAACATGGAAGATAATACGCA	TGGCACCATGCCTGGCACTAGCAGGTGCTGTGGAGGTACTGCTGTCATCG	CABIN1;CABIN1;CABIN1	NM_001201429;NM_001199281;NM_012295	Body;Body;Body											CABIN1	ENST00000484593.1	5'UTR	chr22:24463545-24463875	3								0.203178	0.927284	3.38787	0.000929203	0.74815	-1.00636
chr17	34968449	+	cg00393814	80659464		TCTAAAAAACAAACTAAACCCTACATCCCATATACAAAAAACACTAAAAC		II			NA	NA		OpenSea	ACACACATTGGTTCTGTTTCTCTGGAGAAACCTAATGCAGTTGATGAAAATGAATGTAGG[CG]TCCCAGTGCTCCCTGCATATGGGATGCAGGGTTCAGCTTGCTCTCTAGAACCAAGGCCAA	CTAGAGAGCAAGCTGAACCCTGCATCCCATATGCAGGGAGCACTGGGACG																	chr17:34968205-34968495	3								-0.128955	3.14686	-3.38733	0.000930913	0.74815	-1.00772
chr3	112216959	+	cg07031680	77633429		AAAAAAACRAACTATCTATTCATCATCAATATAACAACCTAAACATTTTC		II			NA	NA		OpenSea	AGAAAAGAGAACTGAGTAGATGTTATAAATAGTTAAGTACAAATCTATCACTACTTCTTG[CG]AAAATGCTCAGGCTGCCACACTGATGATGAATAGATAGCTCGTTCTTCCCAAACTGAGTG	GAAGAACGAGCTATCTATTCATCATCAGTGTGGCAGCCTGAGCATTTTCG	BTLA;BTLA	NM_001085357;NM_181780	Body;Body		chr3:112216852-112216852												chr3:112216740-112217250	3								0.140479	1.08681	3.38704	0.000931817	0.74815	-1.00843
chr3	186524572	-	cg03446973	14790830	53606189	TAAAACTACTTACCTAACAAACTCAACAATAAAAACAAAACAACAACACA	TAAAACTACTTACCTAACAAACTCAACAATAAAAACGAAACGACGACGCG	I	C	Grn	NA	NA	chr3:186524095-186524694	Island	CGGGCACGGCGCTGGGGCTGCTTACCTGGCAGGCTCAGCAATGAGGGCGGGGCGGCGGCG[CG]CGGGCCTCTGGAACCCTGCCGGTCCACCGAAGGTCCCGAGCCCGCTATCTTCGTAGGTGC	CGCGCCGCCGCCCCGCCCTCATTGCTGAGCCTGCCAGGTAAGCAGCCCCA	RFC4;RFC4	NM_181573;NM_002916	TSS200;TSS1500					3:188006740-188007374	3:186523823-186525556	Promoter_Associated	RP11-573D15.3;RFC4;RFC4	ENST00000434957.1;ENST00000392481.2;ENST00000296273.2	TSS1500;TSS200;TSS1500	RFC4;RP11-573D15.3;RFC4;RFC4;RFC4;RFC4;RFC4;RFC4;RFC4	ENST00000411792.1;ENST00000434957.1;ENST00000427785.1;ENST00000449502.1;ENST00000494047.1;ENST00000418288.1;ENST00000392481.2;ENST00000296273.2;ENST00000411792.1	5'UTR;TSS1500;TSS1500;TSS1500;TSS1500;TSS1500;TSS200;TSS1500;1stExon	chr3:186523905-186525355	3						TRUE		0.173989	-5.22284	3.38701	0.000931893	0.74815	-1.00849
chr17	55334139	-	cg01019746	87715302		RAAAAAACTCAAATATAAAAACAAATAAAAACCAAAACACCTCRAACAAC		II			NA	NA	chr17:55333068-55334245	Island	GGTGGGGGGGCGGGGGGGCTCAGATATGGAGGCAAATGGGAGCCAAGGCACCTCGGGCAG[CG]CCAACGACTCCCAGCACGACCCCGGGTAAGTTTCCAGCCGCTGCCCACCGCGCCGCCTTG	GGGGGGCTCAGATATGGAGGCAAATGGGAGCCAAGGCACCTCGGGCAGCG	MSI2;MSI2	NM_138962;NM_170721	1stExon;TSS1500					17:52688110-52689590			MSI2;MSI2;MSI2	ENST00000322684.2;ENST00000416426.2;ENST00000284073.1	TSS1500;5'UTR;1stExon	MSI2;MSI2;MSI2	ENST00000322684.2;ENST00000416426.2;ENST00000284073.1	TSS1500;5'UTR;1stExon	chr17:55334125-55334635	3						TRUE		0.151615	-4.73976	3.38695	0.000932096	0.74815	-1.00865
chr19	58892602	-	cg00869285	5706255	34721171	AAAACAAAACATAAACCTAAATCATCACCAAAAAAACAACATTCTAAACA	AAAACGAAACGTAAACCTAAATCGTCGCCAAAAAAACGACGTTCTAAACG	I	A	Red	NA	NA	chr19:58891834-58892641	Island	GGCTACACCTAAAAGGCGGGGCGTGGACCTAAGTCGTCGCCAAAGAAACGGCGTTCTGGA[CG]GGGACGTAGGGTCCCGCCCATTCCTTCTCGTGAAAGCGGGTGACTGGTCATGATTATGAT	AAGGCGGGGCGTGGACCTAAGTCGTCGCCAAAGAAACGGCGTTCTGGACG	ZNF837;ZNF837	NM_001129730;NM_138466	TSS1500;TSS1500					19:63583647-63584664	19:58891453-58892894	Promoter_Associated	ZNF837	ENST00000427624.1	TSS1500	ZNF837	ENST00000427624.1	TSS1500	chr19:58892360-58892775	3						TRUE		0.418445	-5.49546	3.38676	0.000932685	0.74815	-1.00912
chr21	40721078	+	cg26861066	90625208	87624227	AACTAAATCCCATAACCAATAAACAAAAATAAAAAACAACCCAACCAACA	AACTAAATCCCGTAACCAATAAACGAAAATAAAAAACGACCCGACCGACG	I	A	Red	NA	NA	chr21:40720185-40721625	Island	ACCGGATTGGGAGCCCGCCTCCTCCTCCCCCCGCGTCCCCGGCCGCGGGCTCCCCCTCCC[CG]CCGGCCGGGCCGCCCCCCACCCCCGCCCATTGGCTACGGGACTCAGCCCGCGCCCGGAAT	CGCCGGCCGGGCCGCCCCCCACCCCCGCCCATTGGCTACGGGACTCAGCC	HMGN1	NM_004965	TSS200	high-CpG:39642398-39642949				21:39642056-39643495	21:40720394-40721875	Promoter_Associated	HMGN1;HMGN1;HMGN1;HMGN1	ENST00000380749.5;ENST00000380749.5;ENST00000380748.1;ENST00000489072.1	1stExon;5'UTR;TSS200;TSS1500	HMGN1;HMGN1;HMGN1;HMGN1;HMGN1;HMGN1;HMGN1;HMGN1;HMGN1;HMGN1;HMGN1;HMGN1;HMGN1;HMGN1;HMGN1;HMGN1;HMGN1;HMGN1;TMPRSS3	ENST00000492280.1;ENST00000490032.1;ENST00000485550.1;ENST00000471260.1;ENST00000482192.1;ENST00000380749.5;ENST00000380749.5;ENST00000288344.10;ENST00000479586.1;ENST00000482733.1;ENST00000419378.1;ENST00000380748.1;ENST00000443046.1;ENST00000489072.1;ENST00000491183.1;ENST00000436324.1;ENST00000486741.1;ENST00000431390.1;ENST00000553129.1	3'UTR;TSS1500;TSS1500;TSS1500;TSS1500;1stExon;5'UTR;TSS200;TSS200;TSS200;TSS200;TSS200;TSS200;TSS1500;TSS200;TSS200;TSS200;TSS200;3'UTR	chr21:40720000-40721175	3								0.240164	-4.01104	3.38492	0.000938441	0.748677	-1.01364
chr16	69496584	-	cg16410373	57633836		CCTTAAAACCAAAACRATTAACCAAACATCACCTCAAATCTAAAACCAAC		II			NA	NA		OpenSea	GCATTCTTCCCCCTTGGAGCCAAGACGATTGGCCAGACATCACCTCAGATCTGAGACCAG[CG]TCTTCCATCTCTCAGAGCCTTACTCCCAAAGTACCTGCTCACTGTTCCGTGTTGAACAAT	CGCTGGTCTCAGATCTGAGGTGATGTCTGGCCAATCGTCTTGGCTCCAAG	CYB5B	NM_030579	3'UTR								RP11-140H17.1;CYB5B;CYB5B;CYB5B;CYB5B;CYB5B	ENST00000567834.1;ENST00000307892.8;ENST00000512062.1;ENST00000561792.1;ENST00000515314.1;ENST00000568237.1	TSS1500;3'UTR;3'UTR;3'UTR;3'UTR;5'UTR	RP11-140H17.1;CYB5B;CYB5B;CYB5B;CYB5B;CYB5B	ENST00000567834.1;ENST00000307892.8;ENST00000512062.1;ENST00000561792.1;ENST00000515314.1;ENST00000568237.1	TSS1500;3'UTR;3'UTR;3'UTR;3'UTR;5'UTR										0.134595	3.44261	3.38461	0.00093941	0.748677	-1.0144
chr17	35767285	+	cg03319936	73674274	30762263	ACACTCCAAAACTAAACAAAAAATAACAAAACCAAAACACTAAAACACCA	GCGCTCCAAAACTAAACGAAAAATAACGAAACCGAAACACTAAAACACCG	I	C	Grn	rs76455262	0.02172	chr17:35766664-35767335	Island	TCTGTGGGGGAGGGCGGTGTGGGGCCGGGCCTGACCCCGGGGGCCCGCCCCGCGTCTGGG[CG]GTGCCCCAGTGCCCCGGCCTCGCCATTTCCCGCTCAGCCCTGGAGCGCGTAGCTCTACCA	GCGCTCCAGGGCTGAGCGGGAAATGGCGAGGCCGGGGCACTGGGGCACCG	TADA2A;TADA2A;ACACA;ACACA;TADA2A;TADA2A	NM_001166105;NM_001291918;NM_198834;NM_198839;NM_133439;NM_001488	5'UTR;5'UTR;TSS1500;TSS1500;TSS200;TSS200					17:32840644-32841708	17:35766201-35767836	Promoter_Associated	TADA2A;ACACA;ACACA;TADA2A;TADA2A	ENST00000394395.1;ENST00000353139.5;ENST00000427330.2;ENST00000417170.1;ENST00000428846.3	5'UTR;TSS1500;TSS1500;TSS200;5'UTR	TADA2A;ACACA;ACACA;TADA2A;TADA2A	ENST00000394395.1;ENST00000353139.5;ENST00000427330.2;ENST00000417170.1;ENST00000428846.3	5'UTR;TSS1500;TSS1500;TSS200;5'UTR	chr17:35766120-35767850	3								0.136417	-6.07909	3.38456	0.000939588	0.748677	-1.01454
chr8	57228615	-	cg02141358	91600586		AAAATTACCTAATCRACTACTCTATACACTCCTTCCTTTTAACTACAATC		II			NA	NA	chr8:57232370-57232795	N_Shelf	GTAAACACACAAGAGTTACCTGGTCGGCTACTCTATACACTCCTTCCTTTTGGCTGCAAT[CG]CAGGTATAGGCGTGCACTCTTGTGGCTCCAGCTTCCCGAGCCATCTTACATGTTTCCTCA	GAGTTACCTGGTCGGCTACTCTATACACTCCTTCCTTTTGGCTGCAATCG	SDR16C5	NM_138969	Body																		chr8:57227759-57233775	6		TRUE		-0.136845	3.51398	-3.38389	0.000941685	0.748677	-1.01618
chr12	120703608	+	cg24365028	49799162	33720980	ACAAAAAACAAAACCAACAAACTCACAAAAATATCCAAAAACAAAACACA	GCAAAAAACGAAACCAACAAACTCGCGAAAATATCCGAAAACGAAACGCG	I	C	Grn	NA	NA	chr12:120702976-120703541	S_Shore	CCGCGCGCGCCCGCGCCCGCGCCCGCCGCGCGCCCCGCCCCCGGCCGCCCCCTGTGCACG[CG]CGCCCCGCCCCCGGACACCCCCGCGAGCTTGCTGGCCCCGCCCCCTGCGCACGCTGGTCC	CGCGCCCCGCCCCCGGACACCCCCGCGAGCTTGCTGGCCCCGCCCCCTGC	PXN;PXN;PXN	NM_002859;NM_001243756;NM_001080855	TSS200;TSS200;TSS200	high-CpG:119187871-119188014				12:119187375-119188113	12:120702413-120704727	Promoter_Associated	PXN;PXN;PXN	ENST00000541856.1;ENST00000267257.7;ENST00000228307.7	TSS200;TSS200;TSS200	PXN;PXN;PXN;PXN;PXN;PXN	ENST00000541856.1;ENST00000440827.3;ENST00000323871.5;ENST00000547983.1;ENST00000267257.7;ENST00000228307.7	TSS200;TSS200;TSS200;TSS200;TSS200;TSS200	chr12:120703040-120703955	3								0.155462	-6.02142	3.38386	0.000941782	0.748677	-1.01625
chr1	16053725	+	cg20014094	36707297	67680947	TAAAAATATCCTTCATCTCAAAAATCAACAAACCCAACTCAAAACACTCA	TAAAAATATCCTTCATCTCAAAAATCAACAAACCCGACTCGAAACGCTCG	I	C	Grn	NA	NA	chr1:16053616-16053975	Island	CACTATGCTTGCCTCCCCCCAGGAGGAGGGAGAGGGGCCGAGCAGCACCACGGAGAGCAG[CG]AGCGCTCCGAGCCGGGCCTGCTGATCCCTGAGATGAAGGACACCTCCATGGAGCGCTTGG	TGGAGGTGTCCTTCATCTCAGGGATCAGCAGGCCCGGCTCGGAGCGCTCG	PLEKHM2	NM_015164	Body					1:15926290-15926511			RP11-288I21.1	ENST00000453804.1	3'UTR	RP11-288I21.1	ENST00000453804.1	3'UTR	chr1:16053540-16053930	3						TRUE		-0.144552	5.23707	-3.38271	0.000945405	0.748677	-1.01908
chr11	85464041	+	cg09749064	3782414		CAACCACATCTACAACRATAAATATTTTTACAATAAATACRATCTCAACC		II			NA	NA		OpenSea	AAAAAAAAAAAAAACACAACTAGGTCTAAGGAGGCAGCTGAGAATCATAAGATGTGGTGG[CG]GTTGAGATCGTATCTACTGCAAAAACACCCATCGCTGTAGATGTGGTTGTGTGTATATGG	AACCACATCTACAGCGATGGGTGTTTTTGCAGTAGATACGATCTCAACCG	SYTL2;SYTL2;SYTL2;SYTL2	NM_001289608;NM_001162953;NM_001162951;NM_032943	5'UTR;Body;Body;Body		chr11:85463912-85463912				11:85463589-85464430	Unclassified_Cell_type_specific	SYTL2	ENST00000527523.1	5'UTR	SYTL2;SYTL2	ENST00000527523.1;ENST00000438197.2	5'UTR;3'UTR	chr11:85463800-85464275	3								0.196441	-4.41613	3.38265	0.000945616	0.748677	-1.01924
chr4	181111690	+	cg17904698	48760905		ATAAAAACTTCCCACRTAAAAAAATTTCAAAACAACCCACAAAATAATCC		II			NA	NA		OpenSea	TTTGACATCTGGCATTGGTGTCTTAGCTGGGATAGATGCCCAAATATGTTTATCTCCCAA[CG]GACTATTCTGTGGGTTGTTCTGAAACTCCCCCACGTGGGAAGCTCTCACTGCAATATTTT	CGGACTATTCTGTGGGTTGTTCTGAAACTCCCCCACGTGGGAAGCTCTCA																	chr4:181111580-181111830	3								-0.192204	3.00969	-3.38236	0.000946537	0.748677	-1.01996
chr10	131762294	+	cg18676500	36765589	90810488	TAAAATAACACCACATTAAACACACCTACAAACAACAACAACAACAAACA	TAAAATAACACCACGTTAAACGCGCCTACAAACAACAACAACAACAAACG	I	C	Grn	NA	NA	chr10:131761169-131771696	Island	GAGGCGGCTCCACCGGCGGCGGCGGCGCTTCGAAGGAGCAGGACGCGGTGGCCGCGGCGG[CG]CTTGTTGTTGTTGTTGTTTGCAGGCGCGCTCAACGTGGTGTCATCCTAGCCAGGCGGCGT	TAGGATGACACCACGTTGAGCGCGCCTGCAAACAACAACAACAACAAGCG	EBF3	NM_001005463	TSS1500					10:131651292-131653694			EBF3;EBF3	ENST00000471715.1;ENST00000355311.4	3'UTR;TSS200	EBF3;EBF3	ENST00000471715.1;ENST00000355311.4	3'UTR;TSS200	chr10:131759985-131763855	3								0.230264	-5.05005	3.38199	0.000947711	0.748677	-1.02087
chr11	2160904	-	cg19002337	33719992	86724135	TAAATAAAAAACAAAAAACCACAAAACACCAAAACCATACTAAATACCCA	TAAATAAAAAACAAAAAACCGCAAAACGCCAAAACCATACTAAATACCCG	I	T	Red	NA	NA	chr11:2158951-2162484	Island	CGGGGGCGAGGCTGGGTGGGGGGCAGGGAGCCGCAGAGCGCCAAGGCCATGCTGAATGCC[CG]TTCTAGAGAATTCAGGGGCCCCATCCCGGGTTTCTGGGGTGCCCGGGCGGCCTGTGCTCG	CGGGCATTCAGCATGGCCTTGGCGCTCTGCGGCTCCCTGCCCCCCACCCA	INS-IGF2;IGF2AS;IGF2;IGF2;IGF2AS;IGF2	NR_003512;NR_028044;NM_001127598;NM_001007139;NR_028043;NM_000612	Body;TSS1500;Body;5'UTR;TSS1500;TSS1500					11:2115471-2118076			IGF2;IGF2-AS1;IGF2;IGF2;IGF2;IGF2;IGF2	ENST00000381389.1;ENST00000381363.4;ENST00000381406.4;ENST00000416167.2;ENST00000337883.6;ENST00000300632.5;ENST00000381319.4	5'UTR;TSS1500;TSS1500;TSS1500;5'UTR;5'UTR;5'UTR	IGF2;IGF2-AS1;IGF2-AS1;IGF2-AS1;IGF2;IGF2;INS-IGF2;IGF2;IGF2;IGF2	ENST00000381389.1;ENST00000445504.2;ENST00000381361.3;ENST00000381363.4;ENST00000381406.4;ENST00000416167.2;ENST00000356578.4;ENST00000337883.6;ENST00000300632.5;ENST00000381319.4	5'UTR;TSS1500;TSS1500;TSS1500;TSS1500;TSS1500;3'UTR;5'UTR;5'UTR;5'UTR	chr11:2158460-2161590	3						TRUE		0.123737	-5.13245	3.38191	0.000947962	0.748677	-1.02106
chr3	131080516	+	cg00404641	81689587		AAACCCAAAAACCTTAAAAAAACCATAAACAACCTCTAAATTAAACTTAC		II			NA	NA	chr3:131080578-131081191	N_Shore	TGTACTAGCCTTTCTCCAGGTTCAGGGCGCTGCCACACCTTCAGCCCCGCCCCGCCCCGC[CG]CAAGCCCAACCCAGAGGTTGCTTATGGTTTCCCTAAGGTTCCTGGGCTCTGGACATCAGT	AGCCCAGGAACCTTAGGGAAACCATAAGCAACCTCTGGGTTGGGCTTGCG	NUDT16P;NUDT16P	NR_002949;NR_027766	TSS200;TSS1500								NUDT16P;RP11-933H2.4;RP11-933H2.4	ENST00000499077.2;ENST00000513905.1;ENST00000502521.1	TSS1500;TSS200;3'UTR	NUDT16P;NUDT16P;RP11-933H2.4;RP11-933H2.4;RP11-933H2.4	ENST00000499077.2;ENST00000498923.2;ENST00000441345.2;ENST00000513905.1;ENST00000502521.1	TSS1500;TSS1500;TSS200;TSS200;3'UTR	chr3:131080420-131081235	3						TRUE		0.398853	-1.3377	3.38187	0.000948072	0.748677	-1.02115
chr1	62820847	+	cg07593903	84801847		CAACCAAATTCATATAAAAAAACTATCTAAACCRAACRCRATAACTCCAC		II			rs57010805	0.034309		OpenSea	CAAACTCACGACTTCAGGTGATCCTCCCGCCTCGGCCTCCCAAAGTGCTGGGATTATAGA[CG]TGGAGTCACCGCGCCCGGCCCAGACAGCTCTTTTACATGAATTTGGTTGAGTAAGTGAAT	CGTGGAGTCACCGCGCCCGGCCCAGACAGCTCTTTTACATGAATTTGGTT																	chr1:62820840-62821055	3								-0.161318	2.14589	-3.3818	0.000948285	0.748677	-1.02131
chr18	3012764	-	cg12317151	6736166	76771585	TAAAAATAATCTCAAATAACCATCCCCAAAACAACAACAAAAAAACTACA	TAAAAATAATCTCGAATAACCATCCCCAAAACGACGACGAAAAAACTACG	I	C	Grn	rs62077520	0.241096	chr18:3012547-3013173	Island	CAAACCCAGGGGTAGGGGTGGTCTCGGGTAACCATCCCCAGGGCGGCGGCGAGGGAACTG[CG]CGGGTTCAGAGTCCTCAGCAGCCACCACTGACGCCCCGACGCCCCCGGCTCCCCGCGCAC	TAGGGGTGGTCTCGGGTAACCATCCCCAGGGCGGCGGCGAGGGAACTGCG	LPIN2	NM_014646	TSS1500					18:3002458-3003492	18:3012058-3013865	Promoter_Associated	LPIN2	ENST00000261596.3	TSS1500	LPIN2	ENST00000261596.3	TSS1500	chr18:3012240-3012995	3						TRUE		0.132446	-5.86079	3.38054	0.000952305	0.748677	-1.02443
chr10	77991332	-	cg25786525	50611556		ACAAAAATCTTAATACTAACTATAAACAAACAACCTTTTCATACCTCATC		II			NA	NA		OpenSea	TTATGAAAAAGGCAAGGATCTTGGTGCTGACTGTAAACAAACAGCCTTTTCATACCTCAT[CG]ATGTTTTTCCTCCCCAACTTTGCAGAACAAAAGAAGTCATAAAGGGCCTTGAACTAACTT	CGATGAGGTATGAAAAGGCTGTTTGTTTACAGTCAGCACCAAGATCCTTG	C10orf11	NM_032024	Body				TRUE				C10orf11	ENST00000496424.1	5'UTR	C10orf11	ENST00000496424.1	5'UTR	chr10:77991060-77991350	3						TRUE		0.169383	-1.05889	3.38005	0.000953854	0.748677	-1.02562
chr11	68610706	-	cg24366211	2674211		TAAAATACAAACTATCTATAAAACTATTTTATTTTCACTTAACTTACRTC		II			NA	NA	chr11:68611250-68611807	N_Shore	TAAAGGAAGGCTAGGATGCAAGCTGTCTGTAAGGCTGTTTTGTTTTCACTTGGCTTACGT[CG]TAGACAGGTCTCTGCTGGGGGACGGAGATGACCACCGGCCTTCCCAAGGCTGCATAAGAT	CGACGTAAGCCAAGTGAAAACAAAACAGCCTTACAGACAGCTTGCATCCT	CPT1A;CPT1A	NM_001031847;NM_001876	TSS1500;TSS1500			DMR		11:68367167-68367615	11:68610502-68610710	Unclassified	CPT1A	ENST00000376618.2	TSS1500	CPT1A;CPT1A;CPT1A	ENST00000538308.1;ENST00000376618.2;ENST00000561996.1	TSS1500;TSS1500;5'UTR	chr11:68610460-68611095	3						TRUE		0.175552	-4.90125	3.37968	0.00095505	0.748677	-1.02654
chr6	149639041	-	cg03806038	41760292	9623325	AAAAACTAAAATATCCCCCCTACCAAATAAAACCAAAAACAACAACAACA	AAAAACTAAAATATCCCCCCTACCGAATAAAACCGAAAACGACGACGACG	I	C	Grn	NA	NA	chr6:149638018-149639518	Island	CGGGGAGGGAGGGAGGGCTGAGGTGTCCCCCCTGCCGGGTGGAACCGGAGGCGGCGGCGG[CG]CTGGCGGCGGCCGTGGTGGCGGAGGCGACGGTGGAGACGGCTGCCCTAGTGGGAGAGGCG	CGCCGCCGCCGCCTCCGGTTCCACCCGGCAGGGGGGACACCTCAGCCCTC	MAP3K7IP2	NM_015093	TSS200	high-CpG:149679982-149680845				6:149679683-149681524			TAB2;TAB2;TAB2	ENST00000538427.1;ENST00000461481.1;ENST00000392282.1	TSS1500;TSS1500;TSS200	TAB2;TAB2;TAB2	ENST00000538427.1;ENST00000461481.1;ENST00000392282.1	TSS1500;TSS1500;TSS200	chr6:149637740-149639630	3						TRUE		0.23704	-4.3024	3.37963	0.000955223	0.748677	-1.02667
chr7	128095950	-	cg08606227	84701409	6729906	TAAAAAACAAAAACTAAACAACATTACTCTACACTCTACAACTAACAACA	TAAAAAACGAAAACTAAACGACGTTACTCTACGCTCTACGACTAACGACG	I	C	Grn	NA	NA	chr7:128095678-128096197	Island	TGCTCGCGGCTATAAGGGGCGGAGGCTGGGCGGCGTTGCTCTGCGCTCTGCGGCTGACGG[CG]CTTTTGTCTCCGGTGAGTTTTGTGGCGGGAAGCTTCTGCGCTGGTGCTTAGTAACCGACT	CGCCGTCAGCCGCAGAGCGCAGAGCAACGCCGCCCAGCCTCCGCCCCTTA	C7orf68;C7orf68;C7orf68;C7orf68	NM_013332;NM_001098786;NM_013332;NM_001098786	1stExon;5'UTR;5'UTR;1stExon	high-CpG:127883117-127883236				7:127882777-127883433	7:128095368-128096412	Promoter_Associated	HILPDA;RP11-155G14.5;HILPDA;HILPDA;HILPDA;HILPDA	ENST00000481454.1;ENST00000493710.1;ENST00000435296.2;ENST00000435296.2;ENST00000257696.4;ENST00000257696.4	TSS200;TSS200;1stExon;5'UTR;1stExon;5'UTR	HILPDA;HILPDA;RP11-155G14.5;METTL2B;HILPDA;HILPDA;HILPDA;HILPDA	ENST00000466473.1;ENST00000481454.1;ENST00000493710.1;ENST00000462662.1;ENST00000435296.2;ENST00000435296.2;ENST00000257696.4;ENST00000257696.4	TSS1500;TSS200;TSS200;1stExon;1stExon;5'UTR;1stExon;5'UTR	chr7:128095620-128096035	3						TRUE		0.10005	-6.75455	3.37865	0.000958356	0.748677	-1.02908
chr8	144302544	-	cg27436283	18736113		CAACRTTACCTTAAAAACRAACATCCAAAAATAAAATTCATTCCTAACAC		II			NA	NA		OpenSea	GAGGATGGAGCCAACGTTGCCTTGGAAACGGGCATCCAGGAGTGGAGTTCATTCCTAACA[CG]TTCGGCTTTTTGTCTCTTAATTCATTGGACTTAATAATGACGTCTGCGCAGAGGAGGAGC	CGTGTTAGGAATGAACTCCACTCCTGGATGCCCGTTTCCAAGGCAACGTT					chr8:144302525-144302525				8:144302484-144303338	Unclassified_Cell_type_specific							chr8:144300025-144302835	3								-0.341449	1.11464	-3.37748	0.000962115	0.748677	-1.03196
chr7	99070313	+	cg03751356	6657421	95715958	TCAACAACCAAAAACAACACCAAAAAAATCACATAATAAACAAAACCCCA	TCAACGACCGAAAACAACACCGAAAAAATCACGTAATAAACAAAACCCCG	I	C	Grn	NA	NA	chr7:99070295-99070859	Island	ATTGTGTCGCTCTTGAATCATAGAATAATTCTAAATTATGTTACGATTAAACAGGAGGGG[CG]GGGCCCTGTCCATCACGTGACTCTCTCGGTGCTGTCTCCGGCCGTTGATTGGCCTGGGCG	CGGGGCCCTGTCCATCACGTGACTCTCTCGGTGCTGTCTCCGGCCGTTGA	ZNF789;ZNF789	NM_213603;NM_001013258	TSS1500;TSS1500						7:99070072-99071179	Promoter_Associated	ZNF789;ZNF789;ZNF789;ZNF789	ENST00000493485.1;ENST00000379724.3;ENST00000331410.5;ENST00000483089.1	TSS1500;TSS1500;TSS200;TSS200	ZNF789;ZNF789;ZNF789;ZNF789;ZNF789;ZNF789;ZNF789	ENST00000488485.1;ENST00000493485.1;ENST00000447047.2;ENST00000379724.3;ENST00000465438.1;ENST00000331410.5;ENST00000483089.1	TSS1500;TSS1500;TSS1500;TSS1500;TSS1500;TSS200;TSS200	chr7:99070260-99070555	3						TRUE		0.110429	-5.53722	3.377	0.000963661	0.748677	-1.03314
chr10	92913556	-	cg15433798	87788850	68728965	CCCACAAAAAAATAACCACATTTCTCTCCTAAACACCAATTAATAACCCA	CCCGCGAAAAAATAACCACGTTTCTCTCCTAAACACCAATTAATAACCCG	I	C	Grn	NA	NA	chr10:92913390-92913694	Island	GATCAGCACCCGCCCGCGGGGAGGTGGCCACGTTTCTCTCCTGAACACCAGTTGATGGCC[CG]CCTTCCTAAAAGGCCGTGTGGCGTCTCCAGTGGCTACAACGGGGCGCGCCAATGGCTCGT	CGGGCCATCAACTGGTGTTCAGGAGAGAAACGTGGCCACCTCCCCGCGGG	NUDT9P1	NR_002779	TSS1500					10:92903141-92903666																TRUE		-0.279618	3.7448	-3.37693	0.000963866	0.748677	-1.0333
chr18	9913796	-	cg25925582	43716916	84694820	TTCCATACTCAAAACTCAAAATAACAAAAAACTACACTTCCAACCCTACA	TTCCGTACTCGAAACTCAAAATAACAAAAAACTACGCTTCCAACCCTACG	I	C	Grn	NA	NA	chr18:9913464-9915164	Island	CAGTTTCTCTAGTTCCGTACTCGGAGCTCAAGGTGACAGAGGACTGCGCTTCCAGCCCTG[CG]CTGCGCATCGCGTCGGTCCCGCGGACCTTTGCCCCGCCTCCTTCCACACCCGTTCCCTTG	CGCAGGGCTGGAAGCGCAGTCCTCTGTCACCTTGAGCTCCGAGTACGGAA	VAPA;VAPA	NM_003574;NM_194434	TSS200;TSS200					18:9903499-9905164	18:9913656-9914118	Promoter_Associated	VAPA	ENST00000340541.3	TSS1500	VAPA	ENST00000340541.3	TSS1500	chr18:9913505-9914075	3						TRUE		0.139091	-5.87647	3.3767	0.000964611	0.748677	-1.03387
chr12	123754915	-	cg12890192	59769526		AACCCTTTCCTACCCCTACACCTCAATATCCAAAATTTTTTTTAAATATC		II			NA	NA	chr12:123754049-123754373	S_Shore	CCCTGACGCTTAACCCTTTCCTGCCCCTACACCTCAGTGTCCAAGATTTTTTTTAGGTAT[CG]TTTTTATGGGTCCCACTTCCGATTTGGGGGGTTACGAGGTCAACGTTTGCAAACAAGGCC	CGATACCTAAAAAAAATCTTGGACACTGAGGTGTAGGGGCAGGAAAGGGT	CDK2AP1;CDK2AP1;CDK2AP1;CDK2AP1	NM_001270433;NR_073008;NR_073007;NM_004642	TSS200;Body;Body;Body						12:123754264-123755179	Promoter_Associated	CDK2AP1;CDK2AP1;CDK2AP1	ENST00000535979.1;ENST00000544658.1;ENST00000538446.1	5'UTR;5'UTR;TSS1500	CDK2AP1;CDK2AP1;CDK2AP1	ENST00000535979.1;ENST00000544658.1;ENST00000538446.1	5'UTR;5'UTR;TSS1500	chr12:123754480-123755595	3								0.187979	-5.3165	3.37492	0.00097036	0.748677	-1.03823
chr15	48470516	-	cg22297146	22644225	66668178	ACTAAAAAACTCCAAACACAACAATAACAACTACCAAAAAAACAATAACA	ACTAAAAAACTCCGAACGCGACAATAACGACTACCGAAAAAACGATAACG	I	A	Red	NA	NA	chr15:48470007-48470628	Island	TCGGCCGCCTGAGCTGAGGGGCTCCGAGCGCGACAATGGCGGCTGCCGGGGAAGCGGTAA[CG]GATCCCGATTTGAAAAGGCCCCGAGCGCTCAGTAACCCGGATCTCGCGAGAACCGGTCGA	GCTGAGGGGCTCCGAGCGCGACAATGGCGGCTGCCGGGGAAGCGGTAACG	MYEF2;MYEF2	NM_016132;NM_016132	5'UTR;1stExon	high-CpG:46257612-46257874		DMR		15:46257239-46257905	15:48469733-48471103	Promoter_Associated	MYEF2;MYEF2;MYEF2;MYEF2;MYEF2;MYEF2	ENST00000267836.6;ENST00000454655.1;ENST00000324324.7;ENST00000267836.6;ENST00000324324.7;ENST00000454655.1	1stExon;1stExon;1stExon;5'UTR;5'UTR;5'UTR	MYEF2;MYEF2;MYEF2;MYEF2;MYEF2;MYEF2;MYEF2;MYEF2;MYEF2;MYEF2	ENST00000561151.1;ENST00000267836.6;ENST00000454655.1;ENST00000324324.7;ENST00000561151.1;ENST00000267836.6;ENST00000324324.7;ENST00000559862.1;ENST00000561351.1;ENST00000454655.1	1stExon;1stExon;1stExon;1stExon;5'UTR;5'UTR;5'UTR;TSS200;TSS200;5'UTR	chr15:48470420-48470715	3						TRUE		0.159225	-5.08848	3.37463	0.000971318	0.748677	-1.03896
chr14	99736489	-	cg13451153	58766183		TACTAAATAAACCCAACAAAAACRATAAAAACTACTACTTATCTTACCCC		II			NA	NA	chr14:99736040-99737584	Island	CTTTTCCCCTCTGCTAAATAAACCCAACAGGGACGGTGGAAGCTGCTGCTTGTCTTGCCC[CG]CTGCCTGACTTTGCCCGCCCAGCCACATGCTTGAAATCGACACGATTTCAGCCGGTGGAT	CGGGGCAAGACAAGCAGCAGCTTCCACCGTCCCTGTTGGGTTTATTTAGC	BCL11B;BCL11B	NM_022898;NM_138576	Body;Body					14:98806034-98806287	14:99735881-99736811	Unclassified							chr14:99736045-99736615	3						TRUE		0.133258	-2.80191	3.37459	0.000971452	0.748677	-1.03906
chr10	126296314	+	cg23875319	11799871		ACTTTTCTCCCCACAACAATAAAAAATTTAAATTCCTTATTACCCRAAAC		II			NA	NA		OpenSea	AGTCCCCCGGGGGCTCGGATGATGAATCATGGGCGGTGTTTGCTGGAAGAATTTTTGTTC[CG]CTTCGGGCAACAAGGAACCCAAACCTCTCACTGTTGTGGGGAGAAAAGTTGGAAATCAGA	CGCTTCGGGCAACAAGGAACCCAAACCTCTCACTGTTGTGGGGAGAAAAG	LHPP;LHPP	NM_022126;NM_001167880	Body;Body					10:126286089-126286411			LHPP	ENST00000482963.1	5'UTR	LHPP;LHPP;LHPP	ENST00000486535.1;ENST00000493240.1;ENST00000482963.1	5'UTR;5'UTR;5'UTR	chr10:126296225-126296375	3						TRUE		-0.10827	3.46211	-3.37379	0.000974041	0.748677	-1.04102
chr8	94712808	+	cg00678712	3604315	11707839	AAAAACCTTACAAAAACCCAAAAACAAAAATTCCAAAACACCTAAACACA	GAAAACCTTACGAAAACCCAAAAACGAAAATTCCAAAACGCCTAAACGCG	I	C	Grn	NA	NA	chr8:94712366-94713345	Island	CTGCCGCGGCGGCGCGAGGGGCGGGCTTTCAGGCTCCCGGCGGCTGCTTGCGCCCCAGCG[CG]CGCCCAGGCGCCTTGGAATCCCCGTCCTTGGGCCCCCGCAAGGTCCCCGGCCGTGCGCGA	CGCGCCCAGGCGCCTTGGAATCCCCGTCCTTGGGCCCCCGCAAGGTCCCC	LINC00535;FAM92A1;FAM92A1;FAM92A1;FAM92A1;FAM92A1;FAM92A1	NR_033858;NM_001283034;NM_145269;NM_001283034;NM_145269;NR_104268;NR_104267	TSS200;5'UTR;5'UTR;1stExon;1stExon;Body;Body	high-CpG:94781649-94782051				8:94781520-94782544	8:94712280-94713160	Unclassified	FAM92A1;FAM92A1;LINC00535;FAM92A1;FAM92A1;FAM92A1;FAM92A1	ENST00000423990.2;ENST00000341186.6;ENST00000501400.1;ENST00000518322.1;ENST00000518322.1;ENST00000522324.1;ENST00000522324.1	TSS200;TSS200;TSS200;5'UTR;1stExon;5'UTR;1stExon	FAM92A1;FAM92A1;FAM92A1;FAM92A1;FAM92A1;FAM92A1;FAM92A1;LINC00535;FAM92A1;FAM92A1;FAM92A1;FAM92A1;FAM92A1;FAM92A1;FAM92A1;FAM92A1;FAM92A1;FAM92A1;FAM92A1;FAM92A1	ENST00000523475.1;ENST00000519135.1;ENST00000518829.1;ENST00000423990.2;ENST00000341186.6;ENST00000520937.1;ENST00000518116.1;ENST00000501400.1;ENST00000523453.1;ENST00000520955.1;ENST00000452913.2;ENST00000452913.2;ENST00000522324.1;ENST00000522324.1;ENST00000523577.1;ENST00000359421.5;ENST00000359421.5;ENST00000522803.1;ENST00000522803.1;ENST00000523577.1	5'UTR;TSS1500;5'UTR;TSS200;TSS200;TSS200;TSS200;TSS200;TSS200;TSS200;5'UTR;1stExon;5'UTR;1stExon;1stExon;5'UTR;1stExon;5'UTR;1stExon;5'UTR	chr8:94712085-94713815	3								0.135346	-6.36973	3.37325	0.000975815	0.748677	-1.04236
chr11	31841524	+	cg20512711	9738834	72700202	CCAAACACACCCTTTATTAACAAACAAATAAACAAACAAAAACCATAACA	CCGAACGCGCCCTTTATTAACAAACAAATAAACAAACGAAAACCGTAACG	I	T	Red	NA	NA	chr11:31841315-31842003	Island	GCCATTAAGTGTGCGCAAATCCCTGCAACCCAGCAGGGTGCTCGAGAGCGACTCTGGAAA[CG]CCACGGCCCCCGCCTGCTTATCTGCCTGTCAATAAAGGGCGCGTTCGGGCTGCGCGGGAG	CGCCACGGCCCCCGCCTGCTTATCTGCCTGTCAATAAAGGGCGCGTTCGG					chr11:31841387-31841387	RDMR		11:31797676-31798784			RCN1	ENST00000506388.2	5'UTR	RCN1;RCN1	ENST00000530348.1;ENST00000506388.2	5'UTR;5'UTR			chr11:31822666-31842566	6	chr11:31823497-31842497	6		TRUE		0.195867	-4.68055	3.37318	0.000976034	0.748677	-1.04252
chr1	74663927	-	cg06366937	24633988	34672204	AAAAACAAATCAAAAACAACCAAACAAAAACACACCCCAAAACACATACA	AAAAACGAATCAAAAACAACCGAACGAAAACGCACCCCAAAACGCATACG	I	T	Red	NA	NA	chr1:74663826-74664035	Island	GCGACGCACGGAGGGGGCGGGTCAGAAACAACCGGGCGGAGGCGCACCCCAGGGCGCATG[CG]TGCTGTGCGGCGCGGTCTCAGGGAAGGTGGGGCTATGGCAGCTGCTAGGGACCCTCCGGA	CGCATGCGCCCTGGGGTGCGCCTCCGCCCGGTTGTTTCTGACCCGCCCCC	TNNI3K;FPGT;FPGT;LRRIQ3	NM_001112808;NM_003838;NM_003838;NM_001105659	TSS200;1stExon;5'UTR;TSS200	high-CpG:74436507-74436566			TRUE	1:74436210-74436650	1:74663148-74664527	Promoter_Associated	FPGT-TNNI3K;FPGT-TNNI3K;FPGT;FPGT-TNNI3K;LRRIQ3;LRRIQ3;LRRIQ3;LRRIQ3;FPGT;FPGT;FPGT;FPGT;FPGT;FPGT;FPGT;FPGT;FPGT	ENST00000370891.2;ENST00000370893.1;ENST00000534056.1;ENST00000557284.1;ENST00000388972.3;ENST00000370911.3;ENST00000370909.2;ENST00000354431.4;ENST00000467578.2;ENST00000467578.2;ENST00000524915.1;ENST00000524915.1;ENST00000482102.2;ENST00000370898.2;ENST00000482102.2;ENST00000370894.4;ENST00000370894.4	TSS200;TSS200;TSS200;TSS200;TSS200;TSS200;TSS200;TSS200;5'UTR;1stExon;5'UTR;1stExon;5'UTR;1stExon;1stExon;5'UTR;1stExon	FPGT-TNNI3K;FPGT-TNNI3K;FPGT-TNNI3K;FPGT-TNNI3K;FPGT;FPGT-TNNI3K;LRRIQ3;LRRIQ3;FPGT;LRRIQ3;LRRIQ3;FPGT;FPGT;FPGT;FPGT;FPGT;FPGT;FPGT;FPGT;FPGT	ENST00000534632.1;ENST00000533006.1;ENST00000370891.2;ENST00000370893.1;ENST00000534056.1;ENST00000557284.1;ENST00000388972.3;ENST00000370911.3;ENST00000472069.1;ENST00000370909.2;ENST00000354431.4;ENST00000467578.2;ENST00000467578.2;ENST00000524915.1;ENST00000524915.1;ENST00000482102.2;ENST00000370898.2;ENST00000482102.2;ENST00000529485.1;ENST00000529485.1	TSS200;TSS200;TSS200;TSS200;TSS200;TSS200;TSS200;TSS200;TSS200;TSS200;TSS200;5'UTR;1stExon;5'UTR;1stExon;5'UTR;1stExon;1stExon;5'UTR;1stExon	chr1:74663720-74664215	3						TRUE		0.195503	-5.50396	3.37309	0.000976315	0.748677	-1.04273
chr12	72665771	+	cg23142394	94699826	83743541	AACTAAAATAAACCAACAAAAAAAAATCCCAAAACCACAAAACTACAACA	AACTAAAATAAACCAACAAAAAAAAATCCCAAAACCGCGAAACTACGACG	I	A	Red	NA	NA	chr12:72665683-72667551	Island	TTTGCCGCCACCGCCGCTTAAAGTGCCCAGGGTGGAGAAGGCTTTTCCAGGACGGATCTC[CG]TCGTAGCTTCGCGGCCCTGGGACTTCCTCCTGCTGGTTCACTCTAGTCTCTCCCACCTCG	GACTAGAGTGAACCAGCAGGAGGAAGTCCCAGGGCCGCGAAGCTACGACG	LOC283392;TRHDE;LOC283392	NR_026837;NM_013381;NR_026836	Body;TSS1500;Body			CDMR		12:70951635-70954351			TRHDE;AC087886.1	ENST00000261180.4;ENST00000426250.2	TSS1500;3'UTR	TRHDE;AC087886.1;TRHDE;AC087886.1;AC087886.1;AC087886.1;TRHDE	ENST00000261180.4;ENST00000435350.1;ENST00000547300.1;ENST00000550334.1;ENST00000435350.1;ENST00000426250.2;ENST00000548156.1	TSS1500;1stExon;TSS1500;TSS200;3'UTR;3'UTR;5'UTR	chr12:72665025-72666455	3						TRUE		0.179803	-4.54048	3.37289	0.000976974	0.748677	-1.04323
chr6	35766051	+	cg18596689	84769228		TAAAACTCATAAAACCTCTTCATTCTCAACCAAAACTAACRACTACTCAC		II			NA	NA		OpenSea	ACTCACCCCTTTAGTTAAGGTTTCCACTCACGCTGCCCCCTACCCAAGGCCACGTGCGCG[CG]TGAGCAGTCGCTAGTCCTGGCTGAGAATGAAGAGGTCTCATGAGCCTCAGATGGAGCAGG	GAGGCTCATGAGACCTCTTCATTCTCAGCCAGGACTAGCGACTGCTCACG	CLPS	NM_001832	TSS1500				TRUE				CLPS;CLPS	ENST00000259938.2;ENST00000541088.1	TSS1500;TSS1500	CLPS;CLPS	ENST00000259938.2;ENST00000541088.1	TSS1500;TSS1500	chr6:35765505-35766255	3						TRUE		-0.148535	3.44103	-3.37284	0.000977145	0.748677	-1.04336
chr13	28372843	-	cg22700880	8791846		CCTATACCTTCTACATATAAAATACTAAACTATACTCTACAATATAATAC		II			rs12867751	0.093262	chr13:28371509-28371768	S_Shore	TTCATTGGATACCTGTACCTTCTGCATGTGAGGTACTAGACTGTGCTCTGCAATGTAGTG[CG]ACAGCAGAAAGCAGAAAGAGAAAGTGCGGGAAGGGCAGCTGGTGGAAATAGCAAAGCTGA	CGCACTACATTGCAGAGCACAGTCTAGTACCTCACATGCAGAAGGTACAG							TRUE																	TRUE		0.330745	0.723531	3.37243	0.00097849	0.748677	-1.04437
chr21	35015322	-	cg21703068	37752573	6663462	AAACCATAAAATAACAACCACAAAACAAACATAAAAATAAATAAACACCA	AAACCGTAAAATAACGACCGCGAAACGAACGTAAAAATAAATAAACGCCG	I	C	Grn	NA	NA	chr21:35014823-35015792	Island	GGGGGCCGCGGTGGGCCGTGGGGTGGCGGCCGCGGGACGGGCGTGGGGATGAATGGGCGC[CG]CGGCCCCGCCGCCGAGCGGGCTCCCTCCTCTCGCGGGGACCCCGGGCGGCCGCTCCTTCC	GGGCCGTGGGGTGGCGGCCGCGGGACGGGCGTGGGGATGAATGGGCGCCG	ITSN1;ITSN1;CRYZL1	NM_003024;NM_001001132;NM_145858	5'UTR;5'UTR;TSS1500					21:33936341-33937662			CRYZL1;CRYZL1;CRYZL1;CRYZL1;CRYZL1;CRYZL1;CRYZL1;CRYZL1;ITSN1;ITSN1;ITSN1;ITSN1;ITSN1;ITSN1	ENST00000399442.1;ENST00000413017.2;ENST00000445393.1;ENST00000381540.3;ENST00000361534.2;ENST00000381554.3;ENST00000290244.5;ENST00000452332.2;ENST00000399353.1;ENST00000381318.3;ENST00000381289.4;ENST00000399367.3;ENST00000399352.1;ENST00000399355.2	TSS1500;TSS1500;TSS1500;TSS1500;TSS1500;TSS1500;TSS1500;TSS1500;5'UTR;5'UTR;5'UTR;5'UTR;5'UTR;5'UTR	CRYZL1;CRYZL1;CRYZL1;CRYZL1;CRYZL1;CRYZL1;CRYZL1;CRYZL1;CRYZL1;CRYZL1;CRYZL1;CRYZL1;ITSN1;ITSN1;ITSN1;ITSN1;ITSN1;ITSN1;ITSN1;ITSN1;ITSN1	ENST00000490714.1;ENST00000399442.1;ENST00000413017.2;ENST00000445393.1;ENST00000429827.1;ENST00000426935.1;ENST00000381540.3;ENST00000361534.2;ENST00000381554.3;ENST00000290244.5;ENST00000420072.1;ENST00000438788.1;ENST00000399353.1;ENST00000444491.1;ENST00000470742.1;ENST00000381318.3;ENST00000381289.4;ENST00000399367.3;ENST00000399352.1;ENST00000399355.2;ENST00000451686.1	TSS1500;TSS1500;TSS1500;TSS1500;TSS1500;TSS1500;TSS1500;TSS1500;TSS1500;TSS1500;TSS1500;5'UTR;5'UTR;5'UTR;5'UTR;5'UTR;5'UTR;5'UTR;5'UTR;5'UTR;5'UTR	chr21:35015145-35016450	3						TRUE		0.140855	-5.91855	3.37219	0.000979266	0.748677	-1.04495
chr17	19551890	+	cg15646911	79715874	20740214	TAAAATAAACAATACAAAAACCAAACACAACCACAAACCAAAAAACAACA	TAAAATAAACAATACGAAAACCGAACGCGACCACGAACCAAAAAACGACG	I	A	Red	NA	NA	chr17:19551344-19552483	Island	GGGGCCGCCCCGGGGCGCTCTCAGCAGGATGGCCAACACCTTCCCTCCATCCCTACACCC[CG]CCGCCCCCTGGCCCGTGGCCGCGCTCGGCTCCCGCACTGCTCACTCCACCCCCTACATCC	CGCCGCCCCCTGGCCCGTGGCCGCGCTCGGCTCCCGCACTGCTCACTCCA	ALDH3A2;ALDH3A2	NM_001031806;NM_000382	TSS200;TSS200	high-CpG:19491998-19493043				17:19491998-19493096	17:19551782-19552342	Promoter_Associated	ALDH3A2;ALDH3A2;ALDH3A2;ALDH3A2	ENST00000176643.6;ENST00000176643.6;ENST00000395575.1;ENST00000339618.4	5'UTR;1stExon;TSS200;TSS200	ALDH3A2;ALDH3A2;ALDH3A2;ALDH3A2;ALDH3A2;ALDH3A2;ALDH3A2	ENST00000472059.1;ENST00000446398.1;ENST00000467473.1;ENST00000176643.6;ENST00000176643.6;ENST00000395575.1;ENST00000339618.4	TSS1500;5'UTR;5'UTR;5'UTR;1stExon;TSS200;TSS200	chr17:19551865-19552695	3								0.242973	-4.51097	3.37197	0.000979966	0.748677	-1.04548
chr8	8244085	+	cg11973777	69724886	14787184	TAAAAATAAAAAACCACCAAATAAAAACAACAAACACAAACCAAACAACA	TAAAAATAAAAAACCGCCGAATAAAAACGACAAACGCAAACCGAACGACG	I	A	Red	NA	NA	chr8:8243559-8243984	S_Shore	AGCTCACGCCGCACCTCCGCAGTCCCTGCCGCCGCCCGGCCCCGCCTGGCCCGCGCGCCC[CG]CCGCCCGGCTTGCGCCTGCCGCTCCCACCCGGCGGTCTCCTACCCCCAGGGCCCCGACTC	TGGGGGTAGGAGACCGCCGGGTGGGAGCGGCAGGCGCAAGCCGGGCGGCG				high-CpG:8281318-8281592				8:8280585-8281990	8:8243888-8244177	Promoter_Associated	PRAGMIN	ENST00000520004.1	TSS200	PRAGMIN	ENST00000520004.1	TSS200	chr8:8243865-8244115	3						TRUE		0.256869	-3.8527	3.37168	0.000980926	0.748677	-1.0462
chr12	85667353	+	cg24504927	74761227	22605911	TAAAAAAAACCATAAACAACTACCATACAAAACATCTAAAATAAAAACCA	TAAAAAAAACCATAAACGACTACCGTACGAAACGTCTAAAATAAAAACCG	I	A	Red	NA	NA		OpenSea	TTAACCACAGAGTTGTTCTTGATTGTAAGGGACTTCGCCCACTTGGTTGAAGTGGAGAGC[CG]GTCCTCATTCCAGACGTCCCGCACGGCAGTCGCTCATGGCTCCCTCCAGGCCGGGAGCCA	TGGAGGGAGCCATGAGCGACTGCCGTGCGGGACGTCTGGAATGAGGACCG							TRUE	12:84191459-84191797									chr12:85667085-85667490	3						TRUE		0.123637	-4.68903	3.37134	0.000982034	0.748677	-1.04703
chr7	30174585	+	cg00858973	46609962	26758527	ACCAACTAAAACTATTTACATACAATACAAAATAAAACAAACAACAACCA	ACCGACTAAAACTATTTACATACGATACGAAATAAAACGAACGACGACCG	I	A	Red	NA	NA	chr7:30174230-30176169	Island	CAAGGGGGCGGGGGGAGGCGGGGCGGAGGAGGAGCCGCGGGCGCGGCGCCGCGCTGTCCC[CG]GCCGCCGCCCGCCCCACTCCGCACCGCATGTAAACAGTCCCAGCCGGCCCAGCCCGGCCC	CGGCCGCCGCCCGCCCCACTCCGCACCGCATGTAAACAGTCCCAGCCGGC	C7orf41;C7orf41	NM_152793;NM_152793	1stExon;5'UTR	high-CpG:30140868-30141287				7:30140738-30142694	7:30174060-30174744	Promoter_Associated	C7orf41;C7orf41;C7orf41;C7orf41	ENST00000409688.1;ENST00000324453.8;ENST00000324453.8;ENST00000415604.1	TSS200;5'UTR;1stExon;TSS200	C7orf41;C7orf41;C7orf41;C7orf41	ENST00000409688.1;ENST00000324453.8;ENST00000324453.8;ENST00000415604.1	TSS200;5'UTR;1stExon;TSS200	chr7:30174480-30174995	3						TRUE		0.187005	-4.83743	3.37122	0.000982448	0.748677	-1.04734
chr9	138675481	+	cg13954127	95623404		TCCTAATAATCCTCTCCTCCCCCRATATTTTATAAATAATACCRAAAAAC		II			NA	NA	chr9:138678108-138678467	N_Shelf	CGGGGAGGCCAAGGACAGCAGGGAGCCCGATGCTTGCTCCTCCTCAGCCCAGACTCCACA[CG]CCCTCCGGCACCACTTACAAAACACCGGGGGAGGAGAGGATTATCAGGAGGATTTGGAAT	CGCCCTCCGGCACCACTTACAAAACACCGGGGGAGGAGAGGATTATCAGG	KCNT1	NM_020822	Body					9:137815137-137815754						KCNT1;KCNT1	ENST00000460750.1;ENST00000490363.1	3'UTR;5'UTR	chr9:138675265-138675835	3						TRUE		-0.184439	2.50418	-3.37091	0.000983464	0.748677	-1.0481
chr19	51522894	-	cg18437710	6689181	43734278	ATCCACCCCAACCCAAATAAAATACAAATAACTTCACCTAAAAATCACCA	ATCCACCCCAACCCGAATAAAATACAAATAACTTCACCTAAAAATCGCCG	I	A	Red	NA	NA	chr19:51520153-51520907	S_Shore	CATCCTCTCGCAATCCACCCCAACCCGGGTGGGGTGCAGGTAGCTTCACCTGGGAGTCGC[CG]ATAGGAAGGAGGGAGGGGACCCAGACGTGCCTCTGCCCTGCCTGTGGTCTGCCGCTGGTA	CGGCGACTCCCAGGTGAAGCTACCTGCACCCCACCCGGGTTGGGGTGGAT	KLK10;KLK10;KLK10;KLK10	NM_002776;NM_001077500;NM_145888;NM_145888	5'UTR;5'UTR;1stExon;5'UTR						19:51522115-51523406	Unclassified_Cell_type_specific	KLK10;KLK10;KLK10;KLK10	ENST00000358789.2;ENST00000309958.2;ENST00000391805.1;ENST00000358789.2	5'UTR;5'UTR;5'UTR;1stExon	KLK10;KLK10;KLK10;KLK10	ENST00000358789.2;ENST00000309958.2;ENST00000391805.1;ENST00000358789.2	5'UTR;5'UTR;5'UTR;1stExon	chr19:51522725-51523875	3						TRUE		0.198938	-4.95197	3.37084	0.000983674	0.748677	-1.04825
chr8	49532886	+	cg24159559	22642213		AAAAATTACRCCRTAACCACTAAATCAACACATTATAAACCAATAATAAC		II			NA	NA		OpenSea	AACACACGGCCAGCAGTCTTCAGGGCATTTCTTTTCCCTGTTGGAGAGACGCTGTTATTA[CG]CTATTATTGGTCCACAATGTGCTGACTCAGTGGTTACGGCGTAACCCTCCCCTCCACGCT	CGCTATTATTGGTCCACAATGTGCTGACTCAGTGGTTACGGCGTAACCCT	LOC101929217;LOC101929268	NR_105004;NR_105002	TSS200;Body								RP11-770E5.3;RP11-567J20.1;RP11-770E5.1;AC026904.1	ENST00000521660.1;ENST00000523038.1;ENST00000522575.1;ENST00000536671.1	TSS200;3'UTR;5'UTR;5'UTR	RP11-770E5.3;RP11-567J20.1;RP11-770E5.1;AC026904.1	ENST00000521660.1;ENST00000523038.1;ENST00000522575.1;ENST00000536671.1	TSS200;3'UTR;5'UTR;5'UTR	chr8:49532445-49533015	3								-0.165042	3.13584	-3.37077	0.000983901	0.748677	-1.04842
chr4	57371467	+	cg00244517	11784132		CCCTCAACTCCCAACCATAAACCTATACTACTCATATCATATATTTCTCC		II			NA	NA	chr4:57371582-57372022	N_Shore	AACTAATAATCCTGGGTAGTAGTCTGGAGACACTCCTAGCGGAGTTTACTCGGGAGAGGG[CG]GAGAAATACATGACATGAGCAGTACAGGCTCATGGTTGGGAGCTGAGGGAAGGCTGAGAA	CCTCAGCTCCCAACCATGAGCCTGTACTGCTCATGTCATGTATTTCTCCG	ARL9;ARL9	NM_206919;NM_206919	5'UTR;1stExon						4:57371383-57372827	Unclassified_Cell_type_specific	ARL9;ARL9	ENST00000360096.1;ENST00000360096.1	5'UTR;1stExon	ARL9;ARL9	ENST00000360096.1;ENST00000360096.1	5'UTR;1stExon	chr4:57371345-57372035	3						TRUE		0.141759	2.52558	3.3701	0.000986119	0.748677	-1.05008
chr16	49457154	+	cg21821173	52681961		AAATCCRAAAAACTACCTCAAAACTTAAACTCTACTAAAAACTCAACACC		II			NA	NA		OpenSea	CTCTGCCTGGGGTCTGCTCACACCACAGTCCCACCTCCCAGCTCAGTGCAGACCACCACT[CG]GTGCTGAGCTCCCAGCAGAGCCCAAGCCCTGAGGCAGCCCCCCGGACCTCCCTGTACCCC	CGGTGCTGAGCTCCCAGCAGAGCCCAAGCCCTGAGGCAGCCCCCCGGACC																	chr16:49456805-49457155	3								-0.181755	1.52175	-3.36988	0.000986856	0.748677	-1.05063
chr6	75994709	-	cg11262669	82604870	12632871	CCTAATCATCTATCCTATAACAAACTCAACCATTAAATCACAAATCTACA	CCTAATCATCTATCCTATAACGAACTCAACCATTAAATCGCGAATCTACG	I	T	Red	NA	NA	chr6:75994003-75994834	Island	AGGCGGACGCACCCTGATCATCTGTCCTGTGACGGGCTCAGCCATTGGATCGCGAATCTG[CG]TTCGCGCATGCGTGGTCCTAGAGCTACGGTGACACTTCGCGTGCGGTGTAGGCGCATCTT	CGCAGATTCGCGATCCAATGGCTGAGCCCGTCACAGGACAGATGATCAGG	TMEM30A;TMEM30A	NM_001143958;NM_018247	TSS200;TSS200	high-CpG:76050837-76051430				6:76050724-76051632	6:75994392-75994880	Promoter_Associated	RP1-234P15.4;TMEM30A;TMEM30A;TMEM30A	ENST00000438676.1;ENST00000545449.1;ENST00000475111.2;ENST00000230461.6	TSS200;TSS1500;TSS200;TSS200	TMEM30A;RP1-234P15.4;TMEM30A;TMEM30A;TMEM30A	ENST00000518161.1;ENST00000438676.1;ENST00000545449.1;ENST00000475111.2;ENST00000230461.6	TSS1500;TSS200;TSS1500;TSS200;TSS200	chr6:75994445-75994795	3						TRUE		0.136421	-5.47119	3.3698	0.000987121	0.748677	-1.05083
chr20	61467939	+	cg18759081	10628953		CTTTAACTAAAAAACAATAACACRAAAACTTTCTATATAACCCCAAACAC		II			rs6010757	0.089269	chr20:61467585-61468124	Island	TCAGCGGTAAGTCAGCCACGTGCACCGGCTGCAGCGGGGCCCATCCCCGCCTGGGGGTCC[CG]TGCCTGGGGCTACACAGAAAGCCTTCGTGCCACTGCTTTCCAGCCAAAGTGAGCCCCTAG	TTTGGCTGGAAAGCAGTGGCACGAAGGCTTTCTGTGTAGCCCCAGGCACG	COL9A3	NM_001853	Body					20:60937726-60938560			COL9A3;COL9A3	ENST00000537652.1;ENST00000462700.1	3'UTR;5'UTR	COL9A3;COL9A3;COL9A3;COL9A3;COL9A3;COL9A3;COL9A3	ENST00000537652.1;ENST00000466192.1;ENST00000472880.1;ENST00000469802.1;ENST00000462700.1;ENST00000466532.1;ENST00000467819.1	3'UTR;5'UTR;5'UTR;5'UTR;5'UTR;TSS1500;5'UTR	chr20:61467640-61467975	3						TRUE		-0.29842	0.932366	-3.36935	0.000988578	0.748677	-1.05191
chr6	53410015	-	cg02633491	79638354	93704590	ACAAAAACATAACCTAAAACCCAATAAAAACCACAAAAACTCAAAAAACA	ACGAAAACGTAACCTAAAACCCGATAAAAACCGCGAAAACTCAAAAAACG	I	T	Red	NA	NA	chr6:53409120-53410099	Island	GGCGGTGCAGCGGCGGAGGCGTGGCCTGAAGCCCGGTGGGAACCGCGGGGGCTCAGGAGG[CG]TGTGCAAGGGTGATTGGGTCGCAGTTGAGGGGAGCAGCTCGCGAGAAGGGGGCGTGCGGT	CGCCTCCTGAGCCCCCGCGGTTCCCACCGGGCTTCAGGCCACGCCTCCGC	GCLC;GCLC	NM_001197115;NM_001498	TSS200;TSS200					6:53516993-53518050	6:53409414-53410103	Promoter_Associated	GCLC;GCLC	ENST00000514004.1;ENST00000229416.6	TSS200;TSS200	GCLC;GCLC;GCLC;GCLC;GCLC	ENST00000513939.1;ENST00000514004.1;ENST00000504525.1;ENST00000229416.6;ENST00000505197.1	TSS1500;TSS200;TSS200;TSS200;5'UTR	chr6:53409765-53410055	3								0.169513	-4.72628	3.3692	0.000989101	0.748677	-1.0523
chr10	130532911	-	cg03312882	48611958		ACACRAAAACCACTAAATAACTTACTAAAAAAACTATACCTTCTATAACC		II			rs73379487	0.085845		OpenSea	AAGTGAGGAGCACACGAAAGCCACTGAGTGGCTTGCTGGAGGAGCTGTACCTTCTGTGAC[CG]TGAAACCGCACTCTGGAGGCCTGACTGGGTGATCCTGGTGAACTCGAGGACTTCAGAGGA	CGGTCACAGAAGGTACAGCTCCTCCAGCAAGCCACTCAGTGGCTTTCGTG																										-0.157765	3.15592	-3.36916	0.000989211	0.748677	-1.05238
chr3	55518091	-	cg18010752	85715439		RAAACACTACCACATTCAATCTAAACATCCCCTTCTACTAAACTCTCTAC		II			NA	NA	chr3:55519089-55519623	N_Shore	CCCTCGGCCCCGGGGCACTGCCACATTCAGTCTAGGCATCCCCTTCTGCTAGACTCTCTA[CG]TTTAGGCCCCAAGTTTCTGGGAGTGAAACGATGAGGGACGCCAAATAGGCGGAAGAAGCC	CGTAGAGAGTCTAGCAGAAGGGGATGCCTAGACTGAATGTGGCAGTGCCC	WNT5A	NM_003392	Body	low-CpG:55493095-55493486	chr3:55518078-55518078	RDMR		3:55492653-55493536			WNT5A	ENST00000536765.1	5'UTR	WNT5A	ENST00000536765.1	5'UTR	chr3:55517720-55519175	3						TRUE		0.197071	-3.36249	3.36735	0.000995197	0.748677	-1.05682
chr1	45227939	-	cg05664601	9667286		CTTAACTAAAAACAAAATTACCATTCCATCCCCTTAAAACCTCAAACCTC		II			NA	NA		OpenSea	TTTTCTCTCTCCTTGGCTGAAGGCAAGGTTGCCATTCCATCCCCTTGGAGCCTCAAGCCT[CG]AAGCCTGGGCGGTGCCACATTCCTCTGGTGAGTACCAAGGGGGTGCTGTGGGATCTGAGA	CGAGGCTTGAGGCTCCAAGGGGATGGAATGGCAACCTTGCCTTCAGCCAA	KIF2C;KIF2C;KIF2C;KIF2C	NM_001297655;NM_006845;NM_001297656;NM_001297657	Body;Body;Body;Body								RP11-269F19.2;RP11-269F19.2	ENST00000440985.1;ENST00000428791.1	TSS200;3'UTR	KIF2C;KIF2C;RP11-269F19.2;RP11-269F19.2	ENST00000472235.1;ENST00000472235.1;ENST00000440985.1;ENST00000428791.1	1stExon;5'UTR;TSS200;3'UTR					chr1:45227295-45229422	6				-0.136357	3.01103	-3.36699	0.000996399	0.748677	-1.0577
chr19	572359	+	cg21717879	63641573	57639964	CACATAACCCAACATTACTAAAAAACAAAAATAAAACCTACAAAAACACA	CACGTAACCCGACGTTACTAAAAAACGAAAATAAAACCTACGAAAACGCG	I	A	Red	NA	NA	chr19:572278-573134	Island	CACCGCTCTGCGCTCATTGCAACTTTGAAAGCAGGAAGGAAGAAATGCGCAGGCTCCAGC[CG]CGTCCCCGCAGGCCCCACTCCCGTTTCCTAGCAACGCCGGGTCACGTGCGCCGCCGCCCG	CGCGTCCCCGCAGGCCCCACTCCCGTTTCCTAGCAACGCCGGGTCACGTG	BSG;BSG;BSG	NM_001728;NM_198591;NM_198589	TSS200;Body;TSS200					19:523279-524813	19:572022-572658	Promoter_Associated	BSG;BSG;BSG;BSG	ENST00000333511.3;ENST00000353555.4;ENST00000575414.1;ENST00000545507.1	TSS1500;TSS1500;TSS1500;5'UTR	BSG;BSG;BSG;BSG;BSG;BSG;BSG	ENST00000333511.3;ENST00000576925.1;ENST00000353555.4;ENST00000572899.1;ENST00000575414.1;ENST00000574514.1;ENST00000545507.1	TSS1500;TSS1500;TSS1500;TSS1500;TSS1500;5'UTR;5'UTR	chr19:572245-572635	3						TRUE		0.126518	-5.1078	3.36695	0.000996555	0.748677	-1.05782
chr17	66507857	-	cg10185667	32648161	26782217	AAAAAAACAACCCCAACAAAAACTCAACAAAACTCAAATTTCCTAAACCA	AAAAAAACGACCCCAACGAAAACTCGACAAAACTCAAATTTCCTAAACCG	I	A	Red	NA	NA	chr17:66507790-66508956	Island	CACCCCCGGCGGGGGAGAGCGGCCCCAGCGGAGACTCGGCAGGGCTCAGGTTTCCTGGAC[CG]GATGACTGACCTGAGCCCGGGGCCCGGGCGGCGCTGGCCGGGCACAGGATGCGCGGCCCG	CGGTCCAGGAAACCTGAGCCCTGCCGAGTCTCCGCTGGGGCCGCTCTCCC	PRKAR1A;PRKAR1A;PRKAR1A	NM_002734;NM_212471;NM_212472	TSS1500;TSS1500;TSS1500					17:64019398-64021139	17:66507730-66507893	Promoter_Associated	PRKAR1A;PRKAR1A;PRKAR1A	ENST00000358598.1;ENST00000392710.3;ENST00000536854.1	TSS1500;TSS1500;TSS1500	PRKAR1A;PRKAR1A;PRKAR1A	ENST00000358598.1;ENST00000392711.1;ENST00000536854.1	TSS1500;TSS1500;TSS1500	chr17:66507525-66508390	3						TRUE		0.132184	-5.11342	3.36612	0.000999301	0.748677	-1.05984

### Sheet: S4_Supplementary_DMPs_BDNSACON
Supplementary Table S4. DMPs at nominal p < 0.001 in the discovery cohort BD/non-SA vs. CON EWAS.
chr	pos	strand	Name	AddressA	AddressB	ProbeSeqA	ProbeSeqB	Type	NextBase	Color	Probe_rs	Probe_maf	Islands_Name	Relation_to_Island	Forward_Sequence	SourceSeq	UCSC_RefGene_Name	UCSC_RefGene_Accession	UCSC_RefGene_Group	Phantom4_Enhancers	Phantom5_Enhancers	DMR	X450k_Enhancer	HMM_Island	Regulatory_Feature_Name	Regulatory_Feature_Group	GencodeBasicV12_NAME	GencodeBasicV12_Accession	GencodeBasicV12_Group	GencodeCompV12_NAME	GencodeCompV12_Accession	GencodeCompV12_Group	DNase_Hypersensitivity_NAME	DNase_Hypersensitivity_Evidence_Count	OpenChromatin_NAME	OpenChromatin_Evidence_Count	TFBS_NAME	TFBS_Evidence_Count	Methyl27_Loci	Methyl450_Loci	Random_Loci	logFC	AveExpr	t	P.Value	adj.P.Val	B
chr7	2559473	-	cg15653194	86753990	34647532	AAACAACAAACTTCAAATCAATACAAAACAAACACACAAAAAAAAACACA	AAACGACGAACTTCGAATCGATACAAAACAAACGCACGAAAAAAAACGCG	I	C	Grn	NA	NA	chr7:2558371-2559967	Island	ACTGCGCCGCCGGAGCGACGGGCTTCGGGTCGGTGCAAGGCAGGCGCACGGGGAAGGGCG[CG]CCGCGCGGCCGCCACCCCACCATGCTCAAGCGCTGCGGCCGGCGCCTGCTGCTGGCGCTG	GAGCGACGGGCTTCGGGTCGGTGCAAGGCAGGCGCACGGGGAAGGGCGCG	LFNG;LFNG;LFNG;LFNG	NM_001166355;NM_002304;NM_001040168;NM_001040167	Body;Body;TSS200;TSS200					7:2524854-2526480	7:2558408-2560312	Promoter_Associated	LFNG;LFNG	ENST00000222725.5;ENST00000359574.3	TSS200;TSS200	LFNG;LFNG	ENST00000222725.5;ENST00000359574.3	TSS200;TSS200	chr7:2559245-2559490	3						TRUE		0.688728	-4.14842	5.44925	2.47513e-07	0.0965235	5.68407
chr3	127788573	+	cg20849127	19663820		ATACRAAATTCAAAAACATTATTAAAAATCCATATACCRCAACAACACRC		II			NA	NA		OpenSea	TCCCGGACAGGTTGAGGAAGCTGCTCCAGAAGCGCCTCGGAAGGGGAGCTCTCATCATGG[CG]CGTGCTGCTGCGGCATATGGACTTTTAATAATGTTTTTGAATTTCGTATTCTTTCATTCC	CGCGTGCTGCTGCGGCATATGGACTTTTAATAATGTTTTTGAATTTCGTA	SEC61A1	NM_013336	3'UTR					3:129271147-129271266			SEC61A1;SEC61A1;SEC61A1;SEC61A1	ENST00000483956.1;ENST00000464451.1;ENST00000424880.2;ENST00000243253.3	5'UTR;3'UTR;3'UTR;3'UTR	SEC61A1;SEC61A1;SEC61A1;SEC61A1;SEC61A1	ENST00000483956.1;ENST00000498837.1;ENST00000464451.1;ENST00000424880.2;ENST00000243253.3	5'UTR;5'UTR;3'UTR;3'UTR;3'UTR					chr3:127784888-127797560	6		TRUE		-0.168598	3.72832	-5.4335	2.65961e-07	0.0965235	5.62658
chr11	45687277	+	cg10817615	75628880	71741969	TAAAAACAAACTCCAAAACCTAACTACAAAATAAATATCCAAAACACTCA	TAAAAACGAACTCCGAAACCTAACTACGAAATAAATATCCAAAACGCTCG	I	C	Grn	NA	NA	chr11:45686160-45687495	Island	CCCCTTCTCCTCCCCACCCCTTCGGCGCGCGCCTTCCCGCCCCCCGCGCCGCCCCAGCCG[CG]AGCGCCCTGGACACCCACTCCGCAGCCAGGCTCCGGAGCCCGCCCCCACCCACCCGCCGG	TGGGGGCGGGCTCCGGAGCCTGGCTGCGGAGTGGGTGTCCAGGGCGCTCG	CHST1	NM_003654	TSS200			DMR		11:45642751-45644048	11:45685748-45687604	Unclassified_Cell_type_specific	CHST1	ENST00000308064.2	TSS200	CHST1;CHST1	ENST00000531322.1;ENST00000308064.2	TSS200;TSS200	chr11:45685265-45688475	3						TRUE		-0.225743	0.0188042	-5.28643	5.1737e-07	0.125177	5.09434
chr11	73308997	-	cg25327839	32726830	4753289	ACAAAAAAAATCTCCTCACCAATAAACAACTACAAACAAAAACAACAACA	ACGAAAAAAATCTCCTCACCGATAAACAACTACAAACGAAAACGACGACG	I	A	Red	rs10128665	0.024703	chr11:73308799-73309500	Island	GCGGACCCTGTGGCGGGGGGAGTCTCCTCACCGGTGAGCAGCTGCAGGCGAAAACGGCGG[CG]GCGGCGGCTGAGGCGGCGATGCCCTTGTCTTCTCCGGAGGCTACGGCGGCGACGCTCTCG	GCGGGGGGAGTCTCCTCACCGGTGAGCAGCTGCAGGCGAAAACGGCGGCG	FAM168A;FAM168A	NM_015159;NM_015159	5'UTR;1stExon	high-CpG:72986633-72986850				11:72986474-72987552	11:73308867-73309820	Promoter_Associated	FAM168A;FAM168A;FAM168A;FAM168A;FAM168A;FAM168A	ENST00000450446.2;ENST00000356467.4;ENST00000064778.4;ENST00000450446.2;ENST00000356467.4;ENST00000064778.4	1stExon;1stExon;1stExon;5'UTR;5'UTR;5'UTR	FAM168A;FAM168A;FAM168A;FAM168A;FAM168A;FAM168A	ENST00000450446.2;ENST00000356467.4;ENST00000064778.4;ENST00000450446.2;ENST00000356467.4;ENST00000064778.4	1stExon;1stExon;1stExon;5'UTR;5'UTR;5'UTR	chr11:73308805-73309015	3						TRUE		0.406894	-4.07134	5.15708	9.20738e-07	0.151838	4.63324
chr3	57994372	+	cg13577407	50779226	35793178	AATCAATCTACAAATTACCAATACATTTATTCACACACTTAAAATACTCA	AATCGATCTACAAATTACCGATACGTTTATTCACGCACTTAAAATACTCG	I	T	Red	NA	NA	chr3:57993838-57994704	Island	TCTAGCTGAGGACGCGCCTTGGAAGAAGATCCAGCAGAACACGTTCACACGCTGGTGCAA[CG]AGCACCTCAAGTGCGTGAACAAACGCATCGGCAACCTGCAGACCGACCTGAGCGACGGGC	CGAGCACCTCAAGTGCGTGAACAAACGCATCGGCAACCTGCAGACCGACC	FLNB;FLNB;FLNB;FLNB	NM_001164319;NM_001164317;NM_001164318;NM_001457	1stExon;1stExon;1stExon;1stExon					3:57968879-57970258			FLNB	ENST00000490882.1	1stExon	FLNB	ENST00000490882.1	1stExon	chr3:57993925-57994775	3					TRUE	TRUE		0.416442	-4.34738	5.12821	1.04594e-06	0.151838	4.53126
chr9	112670245	-	cg09340485	74680213		AAATACAATTAAATCRTCATCTCTACCTTCCRAATAAATATCATTCTACC		II			rs78013801	0.116651		OpenSea	GTCTCTGTTTCAGGTACAATTAAGTCGTCATCTCTACCTTCCGGATAGATATCATTCTGC[CG]TCCATGGCTCAAAGGTCAGAGGTGCTGTTTATTCTTTGGTGTCCTTTTGGGTAGTTTAGG	CGGCAGAATGATATCTATCCGGAAGGTAGAGATGACGACTTAATTGTACC	PALM2;PALM2;PALM2-AKAP2;PALM2-AKAP2	NM_001037293;NM_053016;NM_007203;NM_147150	Body;Body;Body;Body				TRUE							PALM2	ENST00000465091.1	5'UTR	chr9:112670065-112670590	3								0.22771	2.50801	4.99409	1.88056e-06	0.183536	4.06201
chr20	2644878	+	cg04254347	70649225	3709541	AAAAATACCAAAAACTCAATACAAACCAAAAATCAAAATACAAAACCACA	AAAAATACCAAAAACTCAATACAAACCGAAAATCGAAATACGAAACCGCG	I	C	Grn	NA	NA	chr20:2644561-2644901	Island	CCGCTCAATGCCGCCATGTTTCCCGCAGGAAGTCGCGTGGGAAGTGACGCCTGAAGCTGG[CG]CGGCCCCGTACCCCGACTTCCGGCCTGTACTGAGTTCCTGGTATTTCTCTCTCTGCGCCA	CGCGGCCCCGTACCCCGACTTCCGGCCTGTACTGAGTTCCTGGTATTTCT	IDH3B;IDH3B;IDH3B	NM_174856;NM_174855;NM_006899	TSS200;TSS200;TSS200	high-CpG:2592614-2592892			TRUE	20:2592447-2593003	20:2644561-2645409	Promoter_Associated	RP4-686C3.7;IDH3B;IDH3B;IDH3B	ENST00000418739.1;ENST00000488299.1;ENST00000435594.2;ENST00000380843.4	TSS200;TSS200;TSS200;TSS200	IDH3B;RP4-686C3.7;IDH3B;IDH3B;IDH3B;IDH3B;IDH3B;IDH3B	ENST00000469213.1;ENST00000418739.1;ENST00000488299.1;ENST00000474315.1;ENST00000435594.2;ENST00000491065.1;ENST00000462967.1;ENST00000380851.5	TSS1500;TSS200;TSS200;TSS200;TSS200;TSS200;TSS200;TSS200	chr20:2644785-2645090	3						TRUE		0.21387	-6.00112	4.95343	2.24236e-06	0.183536	3.92129
chr6	126068737	-	cg18356679	69712248		TTTTTTTCAATAATAATCTCAAATTTTACCTCAAACRTTTAAACRCRCCC		II			NA	NA	chr6:126068722-126071320	Island	TGTTAGATTTTTTTTTTTCAGTGATGATCTCAGGTTTTGCCTCAGGCGTTTGGACGCGCC[CG]CTAATTGCCCGTGTGGCAAACATGAGTTGCACCTGCAGGCATTTGAATTCAGAAAAACGT	CGGGCGCGTCCAAACGCCTGAGGCAAAACCTGAGATCATCACTGAAAAAA								6:126110416-126111339			HEY2;RP11-624M8.1	ENST00000368365.1;ENST00000451660.1	TSS200;3'UTR	HEY2;RP11-624M8.1;RP11-624M8.1	ENST00000368365.1;ENST00000432121.1;ENST00000451660.1	TSS200;3'UTR;3'UTR	chr6:126068620-126069095	3								0.305045	-2.8752	4.90749	2.73282e-06	0.183536	3.76311
chr18	56357527	+	cg09348353	1778301		CTAATCTAATCTTAAAACCACCAACACCATACTAATCTAATCTTAAAACC		II			NA	NA		OpenSea	TGATCTTTGGTGTTACTACTGTGATTGTTGGTGCCTGGTAAGATGGTGGCATCCAGGTGG[CG]GTCTTAAGACCAGATCAGTATGGTGTTGGTGGTCTTAAGACCAGATCAGTATGGTGTTGG	TGATCTGGTCTTAAGACCACCAACACCATACTGATCTGGTCTTAAGACCG	MALT1;MALT1	NM_173844;NM_006785	Body;Body																		chr18:56356666-56358882	6				-0.147858	0.35867	-4.87137	3.19e-06	0.183536	3.63942
chr3	126423272	-	cg05666842	33749832	2681939	AATACTACAAAATATCCAAATAAACAACACCACCTAAACCAAAACAAACA	AATACTACAAAATATCCGAATAAACGACGCCGCCTAAACCGAAACGAACG	I	T	Red	NA	NA	chr3:126422888-126423609	Island	GGAGCGGGTCCGGGTGCTGCAGGGTGTCCGGGTGAGCGGCGCCGCCTGGGCCGGGGCGGG[CG]TGGAGGCCGCGGGCGCGGGGGGGAGGTGCGGGGCGGAGCGCAGGGCCGGGGCTCTTTCCA	CGCCCGCCCCGGCCCAGGCGGCGCCGCTCACCCGGACACCCTGCAGCACC	CHCHD6	NM_032343	Body					3:127905329-127906627	3:126422224-126423851	Promoter_Associated				CHCHD6	ENST00000514908.1	5'UTR	chr3:126423185-126423930	3						TRUE		0.234776	-5.28944	4.8708	3.19779e-06	0.183536	3.63747
chr3	184017239	+	cg19188060	66780118	84675974	TAACACAATAAAATAATTAAATATCAAACCTAAAACCTACAAAACCACCA	TAACGCGATAAAATAATTAAATATCGAACCTAAAACCTACGAAACCGCCG	I	T	Red	NA	NA	chr3:184016577-184017416	Island	AACAGGAGCTGGTGAGGCGCGACCCCGAGAGTCGGCGAAGGAGGCTGCGGGGCTGAGTCA[CG]GCGGCTCCGCAGGCCTCAGGCCCGACACCCAACTACCCCACCGCGCCAGGGAGAGGGCGG	CGGCGGCTCCGCAGGCCTCAGGCCCGACACCCAACTACCCCACCGCGCCA	PSMD2	NM_002808	Body					3:185499283-185500097	3:184016449-184017577	Promoter_Associated	PSMD2;PSMD2;PSMD2	ENST00000435761.1;ENST00000459910.1;ENST00000358216.5	TSS1500;5'UTR;5'UTR	PSMD2;PSMD2;PSMD2;PSMD2;PSMD2;PSMD2;PSMD2;PSMD2;PSMD2;PSMD2;PSMD2	ENST00000445558.2;ENST00000435761.1;ENST00000463602.1;ENST00000459910.1;ENST00000487475.1;ENST00000492191.1;ENST00000358216.5;ENST00000433010.1;ENST00000476461.1;ENST00000476461.1;ENST00000433010.1	TSS1500;TSS1500;TSS1500;5'UTR;5'UTR;5'UTR;5'UTR;1stExon;1stExon;5'UTR;3'UTR	chr3:184017145-184017790	3					TRUE	TRUE		0.363965	-4.68207	4.82063	3.95962e-06	0.183536	3.46663
chr16	67424195	+	cg03893095	62803978	8633471	ATAAACCAACTAACAAACACCAACAAATACACAAACTCCCACAAAAAACA	ATAAACCGACTAACGAACACCAACAAATACACGAACTCCCACAAAAAACG	I	C	Grn	NA	NA	chr16:67427284-67428950	N_Shelf	CTGTCGTCCAGGATGTCCTGCCGTCCCGCAATGCCCTTGCCCTTGCCGCTCTCATCGAAG[CG]CTCCTTGTGGGAGCCCGTGTATCTGCTGGTGTCCGTCAGCCGGTCTACAGCACCCCCTGT	CGCTCCTTGTGGGAGCCCGTGTATCTGCTGGTGTCCGTCAGCCGGTCTAC	TPPP3;TPPP3	NM_016140;NM_015964	Body;Body											TPPP3	ENST00000564104.1	3'UTR								TRUE		-0.286442	3.83955	-4.79814	4.35564e-06	0.183536	3.39044
chr8	41143772	+	cg15873460	13753294		TATATTAAATTTTCCCTATAACTAACAACTCTTTACCTAAAAACTTCTTC		II			rs7838918	0.492096		OpenSea	CGACTTCGAGTAATCATCCAAAACAAGGAAACCTGCCAGGAGATACATTAAGTCTGTAAG[CG]AAGAAGCCTCCAGGCAAAGAGCTGTCAGTCACAGGGAAAACCCAACACAATACATGGATT	GTGTTGGGTTTTCCCTGTGACTGACAGCTCTTTGCCTGGAGGCTTCTTCG	SFRP1	NM_003012	Body				TRUE										chr8:41143645-41144335	3								0.281884	3.23511	4.78327	4.63828e-06	0.183536	3.34018
chr7	56119218	+	cg10749792	14702945	72750597	ACATTAAAACTCTTTAAAACCCAACTTTACAAACCCAAAAACTCAAAACA	ACGTTAAAACTCTTTAAAACCCAACTTTACGAACCCGAAAACTCGAAACG	I	C	Grn	NA	NA	chr7:56119045-56119963	Island	ATCAGGGGAGGTAGGAGGCCCACCCTACGCCCTGCCCCCGCGGAGCACAAGCCCCGCCTG[CG]TCCCGAGCTCCCGGGTCCGCAAAGCTGGGCCCCAAAGAGCTCCAACGCCGGAACCAAGGA	GCGTTGGAGCTCTTTGGGGCCCAGCTTTGCGGACCCGGGAGCTCGGGACG	PSPH;PSPH;CCT6A;CCT6A	NM_004577;NM_004577;NM_001009186;NM_001762	5'UTR;1stExon;TSS200;TSS200					7:56086424-56087457	7:56118759-56120169	Promoter_Associated	CCT6A;CCT6A;PSPH;CCT6A;CCT6A;PSPH	ENST00000540286.1;ENST00000539340.1;ENST00000275605.3;ENST00000275603.4;ENST00000335503.3;ENST00000275605.3	TSS1500;TSS1500;1stExon;TSS200;TSS200;5'UTR	CCT6A;CCT6A;PSPH;PSPH;CCT6A;PSPH;PSPH;PSPH;CCT6A;PSPH;PSPH	ENST00000540286.1;ENST00000539340.1;ENST00000275605.3;ENST00000413218.1;ENST00000275603.4;ENST00000424596.1;ENST00000437355.2;ENST00000421312.1;ENST00000335503.3;ENST00000419984.2;ENST00000275605.3	TSS1500;TSS1500;1stExon;TSS200;TSS200;TSS200;TSS200;TSS200;TSS200;TSS1500;5'UTR	chr7:56118825-56119575	3						TRUE		0.280489	-5.68516	4.77874	4.72792e-06	0.183536	3.32488
chr5	122434379	-	cg05272349	99747573		AAAAAACAACTTTATCTACAACTTCACCCATTATATAACACAACAAAATC		II			NA	NA	chr5:122433878-122435551	Island	AGAGTGTCGGAGAGAGACAGCTTTATCTACAGCTTCACCCATTGTATAGCACAACAGAAT[CG]CATTTAGCCTGGAGAACAGCCGTCGGGGCAGGAGTTGGTGCCTTCTCTAACAATTAGGCT	AGAGACAGCTTTATCTACAGCTTCACCCATTGTATAGCACAACAGAATCG	PRDM6	NM_001136239	Body					5:122461778-122462689			PRDM6	ENST00000464424.1	TSS1500	PRDM6;PRDM6	ENST00000434521.1;ENST00000464424.1	TSS1500;TSS1500	chr5:122434040-122434490	3						TRUE		-0.249988	-2.52185	-4.75132	5.30716e-06	0.183536	3.23251
chr1	214153460	+	cg25742246	86730833	1677226	AACAAAAAACTAAATCTAACAAAAACTCCAACCCAACAAAAACCAACACA	AACGAAAAACTAAATCTAACAAAAACTCCAACCCGACGAAAACCGACGCG	I	T	Red	NA	NA	chr1:214153214-214153668	Island	CAGCCAACCCGGGATTAGCGAGCCAGCCGCTTCAAAAGTCTAGGCGAGAGGAAGCCGAGA[CG]CGTCGGCCTTCGCCGGGCTGGAGCCCCTGCCAGATTTAGCCTCCCGCCTGGCCTTTTCTC	CGCGTCGGCCTTCGCCGGGCTGGAGCCCCTGCCAGATTTAGCCTCCCGCC								1:212219659-212220235	1:214153371-214153597	Unclassified_Cell_type_specific	PROX1-AS1	ENST00000451396.2	3'UTR	PROX1-AS1	ENST00000451396.2	3'UTR	chr1:214153025-214153595	3						TRUE		0.41394	-3.34411	4.74842	5.37236e-06	0.183536	3.22276
chr7	91687463	+	cg03094728	81727310		CAATTACCAAATAAATACTATAAAAATCCATCCCAAAAAATACAACTACC		II			rs2285685	0.012594		OpenSea	TGATAAACTAAAAAGAACTTTTTAATGTATTAGAAAATTGATAAAGCAAATTAGGAATCT[CG]GCAGCTGTATCTTCTGGGATGGATTCTTATAGCACCTATTTGGCAACTGTCAAAGTCAGT	CGGCAGCTGTATCTTCTGGGATGGATTCTTATAGCACCTATTTGGCAACT	AKAP9;AKAP9	NM_005751;NM_147185	Body;Body				TRUE				AKAP9;AKAP9;AKAP9	ENST00000491695.1;ENST00000491695.1;ENST00000265737.4	1stExon;5'UTR;TSS200	AKAP9;AKAP9;AKAP9	ENST00000491695.1;ENST00000491695.1;ENST00000265737.4	1stExon;5'UTR;TSS200	chr7:91687460-91687630	3						TRUE		0.330795	-1.97113	4.73981	5.57033e-06	0.183536	3.19384
chr8	8244085	+	cg11973777	69724886	14787184	TAAAAATAAAAAACCACCAAATAAAAACAACAAACACAAACCAAACAACA	TAAAAATAAAAAACCGCCGAATAAAAACGACAAACGCAAACCGAACGACG	I	A	Red	NA	NA	chr8:8243559-8243984	S_Shore	AGCTCACGCCGCACCTCCGCAGTCCCTGCCGCCGCCCGGCCCCGCCTGGCCCGCGCGCCC[CG]CCGCCCGGCTTGCGCCTGCCGCTCCCACCCGGCGGTCTCCTACCCCCAGGGCCCCGACTC	TGGGGGTAGGAGACCGCCGGGTGGGAGCGGCAGGCGCAAGCCGGGCGGCG				high-CpG:8281318-8281592				8:8280585-8281990	8:8243888-8244177	Promoter_Associated	PRAGMIN	ENST00000520004.1	TSS200	PRAGMIN	ENST00000520004.1	TSS200	chr8:8243865-8244115	3						TRUE		0.390347	-3.83861	4.72472	5.93433e-06	0.183536	3.14325
chr6	38607840	-	cg25098876	28791107	82716579	CTACTAAATCCAACAATACAAACCCAAAAAATCACCTAAAACAACTTCCA	CTACTAAATCCGACGATACAAACCCAAAAAATCGCCTAAAACAACTTCCG	I	C	Grn	NA	NA	chr6:38607777-38608148	Island	ATCGACAGCGGGCTGCTGGGTCCGGCGATGCAGGCCCAGAAAGTCGCCTAAGGCAGCTTC[CG]CGGCTTTTTCGCATCGGCCCGACCCTCTGCCCCTCCAGAACAGGGGGCCCCAGGGTGTGG	CTGCTGGGTCCGGCGATGCAGGCCCAGAAAGTCGCCTAAGGCAGCTTCCG	BTBD9;BTBD9;BTBD9;BTBD9	NM_001099272;NM_052893;NM_001099272;NM_052893	1stExon;1stExon;5'UTR;5'UTR					6:38715220-38716126	6:38606594-38608314	Promoter_Associated	BTBD9	ENST00000481247.1	TSS200	BTBD9;BTBD9;BTBD9;BTBD9	ENST00000497373.1;ENST00000498633.1;ENST00000481247.1;ENST00000497373.1	1stExon;TSS200;TSS200;5'UTR	chr6:38607300-38608175	3								-0.60681	-3.51938	-4.7035	6.48575e-06	0.183536	3.07225
chr8	86089333	+	cg17638730	89763139	86791147	CAAAAAATAAAAACCTAAATTTAAATAACAAAAAATAACACCACCACCCA	CGAAAAATAAAAACCTAAATTTAAATAACAAAAAATAACGCCGCCGCCCG	I	C	Grn	NA	NA	chr8:86089201-86090287	Island	ACCCCTCCTCCTCCTCGTGCGCTCCTCCTTCCTACAGAAAAATGTGTTTCTAGGCAACGG[CG]GGCGGCGGCGTCACTTCCTGCCATTTAAACTCAGGTCCCCACCCCTCGCAGCCCCTTCTC	CGGGCGGCGGCGTCACTTCCTGCCATTTAAACTCAGGTCCCCACCCCTCG	E2F5;E2F5	NM_001951;NM_001083588	TSS1500;TSS1500					8:86276454-86277521	8:86089220-86089380	Promoter_Associated	E2F5;E2F5;E2F5;E2F5;RP11-219B4.7;RP11-219B4.7	ENST00000256117.5;ENST00000416274.2;ENST00000519128.1;ENST00000418930.2;ENST00000562577.1;ENST00000566000.1	TSS1500;TSS1500;TSS1500;TSS200;TSS200;TSS200	E2F5;E2F5;E2F5;E2F5;RP11-219B4.7;RP11-219B4.7	ENST00000256117.5;ENST00000416274.2;ENST00000519128.1;ENST00000418930.2;ENST00000562577.1;ENST00000566000.1	TSS1500;TSS1500;TSS1500;TSS200;TSS200;TSS200	chr8:86088940-86089735	3						TRUE		0.378634	-5.06467	4.70091	6.5562e-06	0.183536	3.06362
chr1	162694184	+	cg19313373	61790923		ACCTTCCTCATTTAACATAAAACTAAATATAAACACTATATATCCTATTC		II			NA	NA		OpenSea	ATGGGGATGAGATGTAATTGAGATTTGAGGGACAGCCTGAGGCCAAAGAATGGAGTCAGA[CG]AATAGGATATACAGTGCTCACACCTAGTCTCATGCTAAATGAGGAAGGCTGGAGCTAGAA	CCTTCCTCATTTAGCATGAGACTAGGTGTGAGCACTGTATATCCTATTCG	DDR2;DDR2	NM_006182;NM_001014796	Body;Body				TRUE																	TRUE		0.240488	2.54467	4.68896	6.89167e-06	0.183536	3.02375
chr19	1621855	-	cg22152279	56725861	98624580	AAAAAACCACATCCCAAAAAAAAACCATACCCAAAAAACTATCAACCCCA	AAAAAACCGCATCCCAAAAAAAAACCATACCCAAAAAACTATCGACCCCG	I	C	Grn	NA	NA	chr19:1621666-1621901	Island	AGTGTCCCCTCGGAGAGGCCGCATCCCAGGGAGGGGCCATACCCAGGAGGCTGTCGGCCC[CG]CTGACAGGCGGCGTGTGGCTGGAGACGCCGCCGTACGTGGCTCCGGGGGCTGAGGAGAAG	CGGGGCCGACAGCCTCCTGGGTATGGCCCCTCCCTGGGATGCGGCCTCTC	TCF3;TCF3	NM_003200;NM_001136139	Body;Body					19:1572736-1572940	19:1621777-1622369	Unclassified_Cell_type_specific	TCF3	ENST00000453954.1	ExonBnd	TCF3	ENST00000453954.1	ExonBnd	chr19:1621545-1621975	3						TRUE		-0.275756	3.75877	-4.68284	7.06972e-06	0.183536	3.00337
chr5	116099079	+	cg15327231	9707541		AACACTATCACTCATTTACATTCTACCAAAAAATAAACTCTCCTTATCAC		II			NA	NA		OpenSea	AATCCCTTACAGCCTTTATATAATTAAAATCAGAATCCAAATGTAAGTGTCTCTAGACTA[CG]TGACAAGGAGAGCTCACCTCCTGGTAGAATGTAAATGAGTGACAGTGTTTCCTTGAGATG	CGTGACAAGGAGAGCTCACCTCCTGGTAGAATGTAAATGAGTGACAGTGT	LOC102467223	NR_104678	TSS1500								RP11-249M12.2	ENST00000504419.1	TSS1500	RP11-249M12.2	ENST00000504419.1	TSS1500	chr5:116098965-116099270	3								0.227707	2.34641	4.67547	7.29034e-06	0.183536	2.97882
chr14	64319812	-	cg26085966	7605338	81666563	AAAAAACAAACAAAAAACACAATCCAAAAAACCAAACAAACAAAACACCA	AAAAAACGAACAAAAAACGCGATCCAAAAAACCAAACAAACGAAACGCCG	I	A	Red	NA	NA	chr14:64319622-64320526	Island	AAAAAGCGAGAGGGAGAGCGAGCAAAAGGCGCGATCCAGAGAGCCAGGCAAGCGGGGCGC[CG]ACCTCGGGCGGCCCCGGCCCGCGCCCTTGCCCCTCGGCCGGGCGGACGGTGGGTGAGCGC	CGGCGCCCCGCTTGCCTGGCTCTCTGGATCGCGCCTTTTGCTCGCTCTCC	SYNE2;SYNE2;SYNE2;SYNE2	NM_182914;NM_182914;NM_015180;NM_015180	5'UTR;1stExon;1stExon;5'UTR	high-CpG:63389360-63390089				14:63388821-63390597	14:64319627-64320602	Promoter_Associated	SYNE2;SYNE2;SYNE2;SYNE2;SYNE2;SYNE2;SYNE2;SYNE2;SYNE2	ENST00000357395.3;ENST00000344113.4;ENST00000341472.5;ENST00000356081.3;ENST00000358025.3;ENST00000357395.3;ENST00000344113.4;ENST00000341472.5;ENST00000356081.3	1stExon;1stExon;1stExon;1stExon;5'UTR;5'UTR;5'UTR;5'UTR;5'UTR	SYNE2;SYNE2;SYNE2;SYNE2;SYNE2;SYNE2;SYNE2;SYNE2;SYNE2	ENST00000358025.3;ENST00000344113.4;ENST00000341472.5;ENST00000356081.3;ENST00000358025.3;ENST00000357395.3;ENST00000344113.4;ENST00000341472.5;ENST00000356081.3	1stExon;1stExon;1stExon;1stExon;5'UTR;5'UTR;5'UTR;5'UTR;5'UTR	chr14:64319525-64320615	3						TRUE		0.343618	-3.31021	4.67134	7.41685e-06	0.183536	2.96508
chr1	52834260	-	cg11831004	36799843	57787588	CCAAAAAAAAAACATAATTATAAAACTAACAACTACAACCCCAAAACCCA	CCGAAAAAAAAACGTAATTATAAAACTAACGACTACAACCCCGAAACCCG	I	C	Grn	NA	NA	chr1:52834139-52834528	Island	CCTGCCTGCCAGCCGGGAAGGAGGCGTGGTTATGGAGCTGGCGGCTGCAACCCCGGGGCC[CG]CGCCGCTGCCTAGCGCTTCCCGGGGGCTCTTTGGGGACGCGCCCCCCGCCGCGGCTCGGG	CGGGCCCCGGGGTTGCAGCCGCCAGCTCCATAACCACGCCTCCTTCCCGG								1:52606728-52607143	1:52834031-52834465	Unclassified							chr1:52834040-52834470	3						TRUE		0.192694	-5.86241	4.66924	7.48194e-06	0.183536	2.9581
chr14	24701525	+	cg25438338	48770188	42675136	TAAAAATAACCCTTACAAACAAAAATACTAAAAAACAACAACAACAACCA	TAAAAATAACCCTTACAAACAAAAATACTAAAAAACGACAACGACGACCG	I	A	Red	NA	NA	chr14:24701646-24701992	N_Shore	AATTAGCATCTTCTTTCCAGTTTGGGGCTGCACACGGATAAATTGCTGCTCCTACCGCTC[CG]GTCGCCGCTGCCGCCCTCCAGCACTCTTGCCTGCAAGGGCCACTTCTACTTCCGGGTCAC	CGGTCGCCGCTGCCGCCCTCCAGCACTCTTGCCTGCAAGGGCCACTTCTA	GMPR2;GMPR2;GMPR2;GMPR2;GMPR2;GMPR2;GMPR2;GMPR2;NEDD8-MDP1;NEDD8;NEDD8-MDP1;NEDD8	NM_001283023;NM_001283022;NM_001002002;NM_016576;NM_001283021;NM_001002001;NM_001002000;NR_104265;NM_001199823;NM_006156;NM_001199823;NM_006156	TSS1500;TSS1500;TSS1500;TSS1500;TSS200;TSS200;TSS200;TSS200;1stExon;1stExon;5'UTR;5'UTR					14:23770856-23772297	14:24701091-24702477	Promoter_Associated	NEDD8;GMPR2;GMPR2;GMPR2;GMPR2;GMPR2;GMPR2;GMPR2;GMPR2;GMPR2;NEDD8-MDP1;NEDD8;NEDD8;NEDD8;NEDD8-MDP1;NEDD8;NEDD8;GMPR2	ENST00000533242.1;ENST00000559910.1;ENST00000399440.2;ENST00000558701.1;ENST00000420554.2;ENST00000348719.7;ENST00000559104.1;ENST00000456667.3;ENST00000355299.4;ENST00000559836.1;ENST00000534348.1;ENST00000524927.1;ENST00000533242.1;ENST00000250495.5;ENST00000534348.1;ENST00000524927.1;ENST00000250495.5;ENST00000421944.2	3'UTR;TSS1500;TSS1500;TSS1500;TSS1500;TSS1500;TSS1500;TSS1500;TSS200;TSS200;1stExon;1stExon;1stExon;1stExon;5'UTR;5'UTR;5'UTR;TSS200	NEDD8;GMPR2;GMPR2;GMPR2;GMPR2;GMPR2;GMPR2;GMPR2;GMPR2;GMPR2;GMPR2;GMPR2;GMPR2;GMPR2;GMPR2;GMPR2;GMPR2;NEDD8;GMPR2;GMPR2;NEDD8;NEDD8;NEDD8-MDP1;NEDD8-MDP1;NEDD8;NEDD8;NEDD8;NEDD8-MDP1;NEDD8-MDP1;NEDD8;NEDD8;GMPR2;GMPR2;NEDD8;NEDD8;NEDD8	ENST00000533242.1;ENST00000559287.1;ENST00000560139.1;ENST00000559801.1;ENST00000561035.1;ENST00000559409.1;ENST00000558865.1;ENST00000558279.1;ENST00000399440.2;ENST00000558701.1;ENST00000561130.1;ENST00000420554.2;ENST00000558760.1;ENST00000559102.1;ENST00000348719.7;ENST00000559104.1;ENST00000456667.3;ENST00000527046.1;ENST00000355299.4;ENST00000559836.1;ENST00000531430.1;ENST00000526430.1;ENST00000530579.1;ENST00000534348.1;ENST00000524927.1;ENST00000533242.1;ENST00000250495.5;ENST00000530579.1;ENST00000534348.1;ENST00000524927.1;ENST00000250495.5;ENST00000421944.2;ENST00000561038.1;ENST00000396828.4;ENST00000531430.1;ENST00000526430.1	3'UTR;TSS1500;TSS1500;TSS1500;TSS1500;TSS1500;TSS1500;TSS1500;TSS1500;TSS1500;TSS1500;TSS1500;TSS1500;TSS1500;TSS1500;TSS1500;TSS1500;TSS1500;TSS200;TSS200;1stExon;1stExon;1stExon;1stExon;1stExon;1stExon;1stExon;5'UTR;5'UTR;5'UTR;5'UTR;TSS200;TSS200;TSS200;3'UTR;3'UTR	chr14:24701220-24701915	3								0.403387	-3.93438	4.66264	7.68993e-06	0.183536	2.93619
chr1	26146416	-	cg22189070	12752834	81656536	CTCCTAAAAATACACAAAAATACACCTCAATACACAACTACAAAAAATCA	CTCCTAAAAATACGCGAAAATACGCCTCGATACGCAACTACGAAAAATCG	I	C	Grn	rs2294227	0.142206	chr1:26146122-26147349	Island	AGCTGGACCCGCCTCCTGAGGGTGCGCGGAGGTGCGCCTCGGTGCGCAGCTGCGGAGGAT[CG]CTTCCGGGGGGCGGGTCAGCGGAAGTGAGGGCGGTTGAGGCTGGGCGGCCCAAGGTGGAA	CTCCTGAGGGTGCGCGGAGGTGCGCCTCGGTGCGCAGCTGCGGAGGATCG	MTFR1L;MTFR1L;MTFR1L;MTFR1L;MTFR1L;MTFR1L	NM_019557;NM_001099626;NM_001099627;NM_001099625;NM_001099627;NM_001099625	TSS1500;TSS1500;1stExon;1stExon;5'UTR;5'UTR	high-CpG:26018963-26019296				1:26018778-26019962	1:26146210-26146629	Promoter_Associated	FAM54B;AL020996.1;AL020996.1;FAM54B;FAM54B;RP1-317E23.3;FAM54B;FAM54B;FAM54B;FAM54B;FAM54B;FAM54B	ENST00000374301.3;ENST00000536896.1;ENST00000536896.1;ENST00000374300.3;ENST00000474295.1;ENST00000453649.1;ENST00000469815.1;ENST00000526894.1;ENST00000524618.1;ENST00000374307.5;ENST00000374303.2;ENST00000374303.2	TSS1500;3'UTR;1stExon;TSS1500;TSS200;TSS200;TSS200;TSS200;TSS200;TSS200;1stExon;5'UTR	FAM54B;FAM54B;AL020996.1;AL020996.1;FAM54B;FAM54B;FAM54B;FAM54B;FAM54B;FAM54B;FAM54B;RP1-317E23.3;FAM54B;RP1-317E23.3;FAM54B;FAM54B;FAM54B;FAM54B;FAM54B;FAM54B;FAM54B;RP1-317E23.6;FAM54B;FAM54B;FAM54B	ENST00000528624.1;ENST00000525713.1;ENST00000536896.1;ENST00000536896.1;ENST00000464008.2;ENST00000526158.1;ENST00000530599.1;ENST00000374300.3;ENST00000529116.1;ENST00000488327.2;ENST00000472643.1;ENST00000453649.1;ENST00000494293.1;ENST00000442055.1;ENST00000469815.1;ENST00000526894.1;ENST00000478284.1;ENST00000524618.1;ENST00000374307.5;ENST00000374303.2;ENST00000533762.1;ENST00000559265.1;ENST00000424294.1;ENST00000374303.2;ENST00000533762.1	TSS1500;TSS1500;3'UTR;1stExon;TSS1500;TSS1500;TSS1500;TSS1500;TSS200;TSS200;TSS200;TSS200;TSS200;TSS200;TSS200;TSS200;TSS200;TSS200;TSS200;1stExon;1stExon;5'UTR;5'UTR;5'UTR;5'UTR	chr1:26145545-26147850	3								0.273137	-5.52631	4.65737	7.86048e-06	0.183536	2.91867
chr6	27782176	-	cg20478264	7807892		RATCTTTACTTAATCTTATAATAACTCTCAATTTTCTTTAACAACAACAC		II			NA	NA	chr6:27782247-27782485	N_Shore	CTTTTCAACTCGGTCTTTACTTAGTCTTGTGGTGGCTCTCAGTTTTCTTTGGCAGCAGCA[CG]GCCTGGATGTTGGGCAGGACGCCACCCTGTGCGATGGTGACTTTGCCCAGAAGCTTGTTG	GTCTTTACTTAGTCTTGTGGTGGCTCTCAGTTTTCTTTGGCAGCAGCACG	HIST1H2AJ;HIST1H2BM	NM_021066;NM_003521	1stExon;TSS1500					6:27890155-27890464			HIST1H2BM;HIST1H2AJ	ENST00000359465.4;ENST00000333151.3	TSS1500;1stExon	HIST1H2BM;HIST1H2AJ	ENST00000359465.4;ENST00000333151.3	TSS1500;1stExon	chr6:27781740-27782295	3						TRUE		0.333052	-3.06382	4.65012	8.10044e-06	0.183536	2.89465
chr4	16227813	+	cg06532184	89784147	78755905	ACCATAACAAACTCCAAAAAACAAACTAAAAACCAAAAACAACAAAAACA	ACCGTAACGAACTCCGAAAAACGAACTAAAAACCGAAAACGACGAAAACG	I	C	Grn	rs3749544	0.272644	chr4:16227525-16229145	Island	AGCCTGGGGAGCCCCGGGAGGCAACGGCAGCCGCGCGGCTCGGGGGCCGGGGTTCCAAGG[CG]CCCCCGCCGCCCTCGGTCCCCAGTCCGCCCCTCGGAGCCCGCCACGGCCTAGCGCCGCCC	CGCCCCCGCCGCCCTCGGTCCCCAGTCCGCCCCTCGGAGCCCGCCACGGC	FLJ39653;FLJ39653;TAPT1	NR_027696;NR_027697;NM_153365	TSS1500;TSS1500;Body	high-CpG:15836825-15837330				4:15836648-15838421	4:16227480-16228215	Promoter_Associated	RP11-783N5.1;RP11-783N5.1;RP11-783N5.1;TAPT1	ENST00000573308.1;ENST00000573950.1;ENST00000570786.1;ENST00000399920.3	TSS1500;TSS1500;TSS1500;5'UTR	RP11-783N5.1;RP11-783N5.1;RP11-783N5.1;TAPT1;TAPT1;TAPT1;TAPT1;TAPT1	ENST00000573308.1;ENST00000573950.1;ENST00000570786.1;ENST00000510868.1;ENST00000511156.1;ENST00000513359.1;ENST00000505317.1;ENST00000399920.3	TSS1500;TSS1500;TSS1500;TSS200;TSS200;3'UTR;3'UTR;5'UTR	chr4:16227800-16227975	3						TRUE		0.27833	-5.07406	4.64769	8.1825e-06	0.183536	2.8866
chr1	146714208	-	cg24104045	95698440	78737273	CTCCACACTACAAAAACTACCTATCCAAAAAAATAACTACACCAACTCCA	CTCCGCACTACAAAAACTACCTATCCGAAAAAATAACTACACCAACTCCG	I	C	Grn	NA	NA	chr1:146714089-146715278	Island	AGCCCTTCCACGCTCCGCACTGCAAGAACTGCCTGTCCGGAAGGGTGACTGCACCAGCTC[CG]CTCCGGATATCTTGGCAGGACGCGCCCTCTGGCGGCGCCTCGCTCATAGGTGGGCCCCAG	CTCCGCACTGCAAGAACTGCCTGTCCGGAAGGGTGACTGCACCAGCTCCG	CHD1L	NM_004284	TSS200					1:145180693-145181601	1:146713508-146715451	Promoter_Associated	CHD1L;CHD1L;CHD1L;CHD1L;CHD1L	ENST00000369259.3;ENST00000369258.4;ENST00000436230.2;ENST00000361293.5;ENST00000254086.6	TSS200;TSS200;TSS200;TSS200;TSS200	CHD1L;CHD1L;CHD1L;CHD1L;CHD1L;CHD1L;FMO5	ENST00000369259.3;ENST00000488864.1;ENST00000436230.2;ENST00000361293.5;ENST00000254086.6;ENST00000492728.1;ENST00000527849.1	TSS200;TSS200;TSS200;TSS200;TSS200;TSS200;5'UTR	chr1:146714080-146714355	3						TRUE		0.178884	-6.28893	4.63518	8.61834e-06	0.183536	2.84515
chr10	128469772	+	cg21107950	95664838		CCAATACTCTATTCTAAACACTAAACTATACACRCCTACCCAAATTACAC		II			NA	NA		OpenSea	TCGGCACATTGATAGGGTAGAGAGAGCCAAACAGACTCTGAACGGGACCAGCTTCAAGAG[CG]TGCAACTTGGGCAGGCGTGCACAGCCCAGTGCTCAGAACAGAGCACTGGCTTAATGCTTG	CAGTGCTCTGTTCTGAGCACTGGGCTGTGCACGCCTGCCCAAGTTGCACG											SNORD60	ENST00000362451.1	TSS1500	SNORD60	ENST00000362451.1	TSS1500										0.239997	3.25704	4.63441	8.64571e-06	0.183536	2.84261
chr6	99282619	-	cg26576806	53670909		CAACAACAACAATAATAACAAAAACAACAACAAAAAACRTCRAAACRAAC		II			NA	NA	chr6:99279317-99283842	Island	GGCGGCGGCGGCAGCAGCAGCAGTAATAGCAGGAGCAGCAACAGAAGGCGTCGGAGCGGG[CG]TCGGAGCTGCCCGCTGTGGGAGAGAGAGGAGACAGAAAGAGCGAGCGAGGAGAGGGAGCC	CGCCCGCTCCGACGCCTTCTGTTGCTGCTCCTGCTATTACTGCTGCTGCT	POU3F2;POU3F2	NM_005604;NM_005604	5'UTR;1stExon	high-CpG:99389167-99389699				6:99386829-99390830			POU3F2;POU3F2;POU3F2	ENST00000425116.1;ENST00000328345.5;ENST00000328345.5	TSS200;5'UTR;1stExon	POU3F2;POU3F2;POU3F2	ENST00000425116.1;ENST00000328345.5;ENST00000328345.5	TSS200;5'UTR;1stExon	chr6:99282605-99284155	3								0.185244	-3.92706	4.62242	9.08559e-06	0.183536	2.80298
chr1	109633344	+	cg11857025	39707249	26647870	ACTAAAAAAAACCATAATACACAAAAACAAAAACCAAAAAACAAACACCA	ACTAAAAAAAACCGTAATACGCAAAAACAAAAACCGAAAAACGAACGCCG	I	A	Red	rs528661	0.077011	chr1:109633188-109633632	Island	CCCTACGTAAACACGCAGTTTCCCGAGCTCGACAATCGGCTAGCCACTCCTGATAGCGTT[CG]GCGCTCGCCTCTCGGCCCTTGCTCCTGCGTACTACGGCTTCTTCCAGTCACCTCGGCCCG	CGGCGCTCGCCTCTCGGCCCTTGCTCCTGCGTACTACGGCTTCTTCCAGT	TMEM167B	NM_020141	TSS200					1:109434515-109435155	1:109632965-109634004	Promoter_Associated_Cell_type_specific	TMEM167B;TMEM167B	ENST00000338272.7;ENST00000473828.1	TSS200;TSS200	TMEM167B;TMEM167B;TMEM167B	ENST00000338272.7;ENST00000479160.1;ENST00000473828.1	TSS200;TSS200;TSS200	chr1:109633220-109633935	3						TRUE		0.375325	-2.63034	4.62	9.17672e-06	0.183536	2.79501
chr5	44809978	+	cg26618989	14630294		TAATAAAACAACCAACAAAAAACCTAACCCRCCCCACTCTCTTAAATAAC		II			NA	NA	chr5:44809047-44809692	S_Shore	TCCTGGATTCTACTTTGTGAGTGTTCAGCCAAATGGAAGAGCAGTGGTGATGAAGAGAAA[CG]CCACTTAAGAGAGTGGGGCGGGCCAGGTTTCCTGTTGGCTGTTCCACCACAAAGCTGTGT	CGCCACTTAAGAGAGTGGGGCGGGCCAGGTTTCCTGTTGGCTGTTCCACC	MRPS30	NM_016640	Body						5:44808496-44810224	Promoter_Associated	RP11-53O19.1;RP11-53O19.1;RP11-53O19.1;RP11-53O19.1;RP11-53O19.1;RP11-53O19.1;RP11-53O19.1	ENST00000508123.1;ENST00000505401.1;ENST00000505637.1;ENST00000505302.1;ENST00000514597.1;ENST00000508945.1;ENST00000503452.1	TSS1500;TSS1500;TSS1500;TSS1500;TSS1500;TSS1500;TSS1500	MRPS30;RP11-53O19.1;RP11-53O19.1;RP11-53O19.1;RP11-53O19.1;RP11-53O19.1;RP11-53O19.1;RP11-53O19.1;MRPS30	ENST00000515647.1;ENST00000508123.1;ENST00000505401.1;ENST00000505637.1;ENST00000505302.1;ENST00000514597.1;ENST00000508945.1;ENST00000503452.1;ENST00000515647.1	1stExon;TSS1500;TSS1500;TSS1500;TSS1500;TSS1500;TSS1500;TSS1500;5'UTR	chr5:44809840-44810090	3						TRUE		0.263469	-4.14725	4.6081	9.6389e-06	0.183536	2.75577
chr12	133137879	-	cg01805480	18729185	90644906	ACTATAACATAACCAAAATAAATACTAAATAACCCCAACCACACAACCCA	ACTATAACGTAACCAAAATAAATACTAAATAACCCCAACCGCGCGACCCG	I	T	Red	NA	NA	chr12:133136392-133137480	S_Shore	AGTGTAGGGCCCACTGTGGCGTGACCAGAATGGGTGCTGGATGGCCCCAGCCGCGCGGCC[CG]TGCGGAAGACCCTCCCCTTCCTTGCAGCCCTCTTGGCTTCGCTGGTGTCTGGGGCGCCCC	CGGGCCGCGCGGCTGGGGCCATCCAGCACCCATTCTGGTCACGCCACAGT	FBRSL1	NM_001142641	Body						12:133137324-133139073	Promoter_Associated				FBRSL1;FBRSL1;FBRSL1	ENST00000541831.1;ENST00000539264.1;ENST00000543360.1	5'UTR;5'UTR;5'UTR	chr12:133136845-133138055	3						TRUE	TRUE	0.286746	-3.86917	4.60387	9.80857e-06	0.183536	2.74183
chr6	2999972	-	cg13286323	64742206	25720181	AAATAAAACAAAACACCACTATAAAAACAAAACCTAAACACAAACAAACA	AAATAAAACGAAACGCCGCTATAAAAACGAAACCTAAACGCGAACGAACG	I	C	Grn	rs143236381	0.0453	chr6:3000069-3000520	N_Shore	GAGGCGAGGTGTGGGTGGGGCGGGACGCCGCTGTGGAGGCGGGGCCTGGGCGCGGACGGG[CG]CGGAGCGAGGCACCGCACCGCCGGGGCGGGGAGTGGGCGGGGCTCGGGGGCGGGGCGGGG	CGCCCGTCCGCGCCCAGGCCCCGCCTCCACAGCGGCGTCCCGCCCCACCC	NQO2	NM_000904	TSS200					6:2944335-2945666	6:2998140-3000716	Promoter_Associated	NQO2;NQO2;NQO2;NQO2;NQO2;RP1-90J20.8;RP1-90J20.8	ENST00000338130.2;ENST00000380441.1;ENST00000380455.4;ENST00000380454.4;ENST00000380430.1;ENST00000456189.1;ENST00000429319.1	TSS1500;TSS1500;TSS1500;TSS1500;TSS1500;TSS1500;TSS1500	NQO2;NQO2;NQO2;NQO2;NQO2;RP1-90J20.8;RP1-90J20.8;NQO2;NQO2;NQO2	ENST00000338130.2;ENST00000380441.1;ENST00000380455.4;ENST00000380454.4;ENST00000380430.1;ENST00000456189.1;ENST00000429319.1;ENST00000397717.2;ENST00000426637.1;ENST00000380472.3	TSS1500;TSS1500;TSS1500;TSS1500;TSS1500;TSS1500;TSS1500;TSS200;5'UTR;5'UTR	chr6:2999500-3000730	3						TRUE		0.210662	-5.91127	4.59812	1.00438e-05	0.183536	2.72291
chr9	72874251	-	cg12157519	67675237	74677251	ACAAATATAAAAATATACTAACCAACAAACCCCAAAACTCCAACAACACA	GCGAATATAAAAATATACTAACCAACAAACCCCGAAACTCCGACAACGCG	I	C	Grn	NA	NA	chr9:72873689-72874264	Island	GGAGGCCGCGCCGCGGGTGTGGAGGTGTGCTGGCCAGCAGGCCCCGGGGCTCCGGCAGCG[CG]CGGGCGTGGGCGTGTGGGTGTGTACCTGGCTTGTGGGTCTGGCCTTGAATTCGTGCCGGG	GCGGGTGTGGAGGTGTGCTGGCCAGCAGGCCCCGGGGCTCCGGCAGCGCG	SMC5	NM_015110	Body					9:72063542-72064174	9:72873016-72874792	Promoter_Associated							chr9:72874065-72874610	3						TRUE		0.259176	-5.27181	4.58893	1.04315e-05	0.183536	2.69266
chr21	34696588	-	cg11758840	8703226		ATAAACTCRAATTATTTACTAATAAAACCCRACRACCAAAACAACCTAAC		II			NA	NA	chr21:34696532-34697750	Island	TCATTCGAACCATGGGCTCGAATTGTTTACTGATAAAGCCCGACGACCAAAACAGCCTAG[CG]ACTGCTGTTTGGAGCCCCTCGGCCCAGGGCCCGTGGCTGTTCTCTCCAAGGGACCATCTC	CGCTAGGCTGTTTTGGTCGTCGGGCTTTATCAGTAAACAATTCGAGCCCA	IFNAR1	NM_000629	TSS1500					21:33618458-33619614	21:34696392-34698198	Promoter_Associated	IFNAR1;IFNAR1;IFNAR1;IFNAR1	ENST00000270139.3;ENST00000442357.2;ENST00000416947.2;ENST00000493503.1	TSS1500;TSS1500;TSS200;TSS200	IFNAR1;IFNAR1;IFNAR1;IFNAR1	ENST00000270139.3;ENST00000442071.1;ENST00000416947.2;ENST00000493503.1	TSS1500;TSS1500;TSS200;TSS200	chr21:34696585-34697075	3								0.239206	-4.0819	4.58351	1.06664e-05	0.183536	2.67488
chr19	45497765	+	cg19489987	6681332		AAACTACCATAACCTATAAACCTATAATATAAAACTCCRAAAATACCATC		II			NA	NA		OpenSea	GCTCCAGCTGCCACCCCATATTGCAGAGCCAGTCAGGGGATCCATGAGGCCCCAGGGAGA[CG]ATGGCACCCTCGGAGCCCCATACCACAGGTCCACAGGCCATGGCAGTCTCCCATCCCTCA	GACTGCCATGGCCTGTGGACCTGTGGTATGGGGCTCCGAGGGTGCCATCG																			chr19:45497055-45498254	6	chr19:45496905-45498252	6				0.208292	3.5052	4.58203	1.07317e-05	0.183536	2.67001
chr4	11915085	-	cg22452009	91633527		CTTCCTTAAAAACCACRTTATAAACTTCTCTCATTCTCCACCTTACAATC		II			rs80198458	0.031684		OpenSea	CATGCTACTAGCTTCCTTGGGAGCCACGTTATGGGCTTCTCTCATTCTCCACCTTGCAAT[CG]CGTCTCGTGGGACTTTGTAATCATGTGAGCCAGTTCTTCCTAATAAACTCCCTTTCTCAC	TTCCTTGGGAGCCACGTTATGGGCTTCTCTCATTCTCCACCTTGCAATCG											RP11-1J7.1	ENST00000514103.1	TSS1500	RP11-1J7.1	ENST00000514103.1	TSS1500										0.196793	3.30878	4.57442	1.10723e-05	0.183536	2.64506
chr13	22034728	+	cg00907661	82751585		TACATACTTTATTACTCAAACAACAATATACAATAATTAAATACTTACTC		II			NA	NA	chr13:22032862-22033730	S_Shore	CACTAAAGTCTCCATGAAGAAGACGTCACCCTTTGCTGTGTCAGAGAAATGTAGTAAAAG[CG]AGTAAGTATTTAATCACTGCACACTGCTGCTTGAGTAATAAAGCATGTATAAAAGATTCT	ACATGCTTTATTACTCAAGCAGCAGTGTGCAGTGATTAAATACTTACTCG	ZDHHC20	NM_153251	TSS1500								ZDHHC20;ZDHHC20;ZDHHC20;ZDHHC20	ENST00000320220.9;ENST00000382466.3;ENST00000542645.1;ENST00000400590.3	TSS1500;TSS1500;TSS1500;TSS1500	ZDHHC20;ZDHHC20;ZDHHC20;ZDHHC20	ENST00000320220.9;ENST00000382466.3;ENST00000542645.1;ENST00000400590.3	TSS1500;TSS1500;TSS1500;TSS1500								TRUE		-0.212174	3.54689	-4.57086	1.12355e-05	0.183536	2.63338
chr12	68042794	-	cg26899692	89620989	96762157	AATACAATAAACTATATATATCTAACTATAACAAACACAAAACAACAACA	AATACAATAAACTATATATATCTAACTATAACAAACGCGAAACGACGACG	I	A	Red	NA	NA	chr12:68042166-68043876	Island	CCCGGCCGAGGGGATGCAGTGGACTGTGTGTGTCTGGCTGTAGCAGACGCGAGGCGGCGA[CG]AGGCGCCGGGGACCCGCGCGAGGGGCGGCCGGGAGGCGGCGGCGGCGGCCGCCAGAAGTA	GATGCAGTGGACTGTGTGTGTCTGGCTGTAGCAGACGCGAGGCGGCGACG	DYRK2;DYRK2;DYRK2;DYRK2	NM_006482;NM_006482;NM_003583;NM_003583	5'UTR;1stExon;1stExon;5'UTR					12:66327912-66330427			DYRK2;DYRK2;DYRK2;DYRK2;DYRK2	ENST00000344096.3;ENST00000344096.3;ENST00000393555.3;ENST00000393555.3;ENST00000537632.1	5'UTR;1stExon;1stExon;5'UTR;TSS200	DYRK2;DYRK2;DYRK2;DYRK2;DYRK2;DYRK2;DYRK2	ENST00000319833.6;ENST00000543747.1;ENST00000344096.3;ENST00000344096.3;ENST00000393555.3;ENST00000393555.3;ENST00000537632.1	TSS1500;5'UTR;5'UTR;1stExon;1stExon;5'UTR;TSS200	chr12:68041605-68044975	3								0.368438	-2.21676	4.56765	1.13845e-05	0.183536	2.62286
chr4	68567174	-	cg08928646	78615266		CTACAACCAAACATACAAAACTCTAATAACCCRCRAAATAATAAAATAAC		II			NA	NA	chr4:68566603-68567076	S_Shore	TCACCCTTGCTCTACAGCCAAACATGCAGGACTCTAGTAACCCGCGAAATGATGGGATAG[CG]TTGCAAATCCTTAAAAGAGTCTTAACGGTAAGAAGAGGAAACAGCTTTATTTTATAAATA	CGCTATCCCATCATTTCGCGGGTTACTAGAGTCCTGCATGTTTGGCTGTA	UBA6;LOC550112	NM_018227;NR_015439	TSS1500;Body						4:68566326-68567538	Promoter_Associated	UBA6;RP11-453E17.1;UBA6;RP11-453E17.1	ENST00000420827.2;ENST00000500538.2;ENST00000322244.4;ENST00000500538.2	TSS1500;1stExon;TSS1500;5'UTR	RP11-453E17.1;UBA6;UBA6;UBA6;RP11-453E17.1;UBA6;RP11-453E17.1;RP11-453E17.1;RP11-453E17.1;RP11-453E17.1;RP11-453E17.1;RP11-453E17.1	ENST00000506606.1;ENST00000506571.1;ENST00000429659.3;ENST00000420827.2;ENST00000500538.2;ENST00000322244.4;ENST00000514109.1;ENST00000498917.2;ENST00000498917.2;ENST00000506606.1;ENST00000514109.1;ENST00000500538.2	1stExon;TSS1500;TSS1500;TSS1500;1stExon;TSS1500;1stExon;1stExon;5'UTR;5'UTR;5'UTR;5'UTR			chr4:68565764-68567817	6	chr4:68564792-68568444	6	TRUE	TRUE		0.186596	-4.48964	4.56593	1.14648e-05	0.183536	2.61725
chr16	1576773	+	cg07019252	89726351	33669535	CTCACAAACCCCCATCTACCCACAATAAAACCATCTAAAAAAACATAACA	CTCACAAACCCCCGTCTACCCACAATAAAACCGTCTAAAAAAACATAACG	I	C	Grn	NA	NA	chr16:1574515-1574986	S_Shore	GCCCATGTTCCCCAGGCACACCTTGGCCACGTCCAGCCGCTGGGTCTTCACGCACATGCG[CG]CCATGTTCTCCCAGACGGCCTCACTGTGGGCAGACGGGGGTCTGTGAGGCTCCTGCCCAG	CTCACAGACCCCCGTCTGCCCACAGTGAGGCCGTCTGGGAGAACATGGCG	IFT140	NM_014714	Body					16:1516377-1516775						IFT140;IFT140;IFT140;IFT140	ENST00000566818.1;ENST00000566818.1;ENST00000397417.2;ENST00000565298.1	3'UTR;1stExon;3'UTR;3'UTR			chr16:1573321-1577594	6				TRUE		-0.285307	3.8398	-4.5658	1.14713e-05	0.183536	2.61679
chr9	13280944	-	cg00424066	46795967		CCTTTTAACTCTTACCTCTAAATACATTTTCACTTCTAACTTATAATCTC		II			NA	NA	chr9:13278312-13279805	S_Shore	GGCCCTCTTTTCCTTTTAACTCTTACCTCTAAATACATTTTCACTTCTAGCTTATGATCT[CG]TACCTACAGAATCTTACATTTATACCTTCAGATTTATCCATATATTCAAGTGTTTATTTG	CGAGATCATAAGCTAGAAGTGAAAATGTATTTAGAGGTAAGAGTTAAAAG	MPDZ;MPDZ;MPDZ	NM_003829;NM_001261406;NM_001261407	TSS1500;TSS1500;TSS1500								MPDZ;MPDZ	ENST00000541718.1;ENST00000319217.7	TSS1500;TSS1500	MPDZ;MPDZ	ENST00000541718.1;ENST00000319217.7	TSS1500;TSS1500										0.221123	3.09541	4.56542	1.14893e-05	0.183536	2.61555
chr16	89314117	-	cg26885517	68678563	98717867	AAAACAAAACCCAATAAAAACTAAACATAAAACACCAAAAACATAACACA	AAAACGAAACCCAATAAAAACTAAACGTAAAACGCCGAAAACGTAACGCG	I	A	Red	NA	NA	chr16:89313463-89314595	Island	TAGAGCCACTAAGAAGCGGGACCCAGTGAGGGCTAAACGTGGGGCGCCGGGGGCGTGGCG[CG]GGGCGCAGGTGCACGCAGGTTGGCCGCGGGCGCGCGGGGTCCGGCGGGAGTCCCGGGGTG	GAAGCGGGACCCAGTGAGGGCTAAACGTGGGGCGCCGGGGGCGTGGCGCG				high-CpG:87841533-87841637	chr16:89313669-89313669			16:87840816-87842822	16:89313250-89314499	Unclassified							chr16:89313160-89314515	3						TRUE		0.246145	-4.57655	4.56242	1.16315e-05	0.183536	2.60572
chr20	49348188	-	cg13024359	34652899	28605946	ATAAACAACTAATAAAATAAAACTCAACACAAACACCAAAACTACAACCA	ATAAACAACTAATAAAATAAAACTCAACGCGAACGCCGAAACTACGACCG	I	C	Grn	NA	NA	chr20:49347365-49348659	Island	CGGTCCCGCCGTGTGAGCAGCTGGTGGAGTGGAGCTCAGCGCGGACGCCGGAGCTGCGGC[CG]CCCCCTCTGCAGGTGCCTGTGAGGAGGCGCCCGGGCCGCAACCGCTTTCCGAGATCCCCA	CGGCCGCAGCTCCGGCGTCCGCGCTGAGCTCCACTCCACCAGCTGCTCAC	PARD6B;PARD6B	NM_032521;NM_032521	5'UTR;1stExon					20:48780619-48782117	20:49347374-49348221	Promoter_Associated	PARD6B;PARD6B;PARD6B	ENST00000396039.1;ENST00000371610.2;ENST00000371610.2	TSS200;5'UTR;1stExon	PARD6B;PARD6B;PARD6B	ENST00000396039.1;ENST00000371610.2;ENST00000371610.2	TSS200;5'UTR;1stExon	chr20:49348145-49349310	3								0.3183	-4.95343	4.53987	1.27561e-05	0.197	2.53204
chr4	174321887	+	cg14804342	15660907		CTATATATATAATTTAAAACAAATTACCTAACATCTCTAATATTCCCCTC		II			NA	NA		OpenSea	CTCGTTCACTCTCCTTCCAACCCTATGAAGTAGGTACTATTATTAGTCCCATTTTATAAA[CG]AGGGGAACATCAGAGATGTCAGGTAACCTGCCCCAAATCACACACACAGCCAGAAAATGG	CGAGGGGAACATCAGAGATGTCAGGTAACCTGCCCCAAATCACACACACA	SCRG1	NM_007281	TSS1500								SCRG1	ENST00000296506.2	TSS1500	SCRG1;SCRG1	ENST00000296506.2;ENST00000512188.1	TSS1500;5'UTR										0.228481	2.87793	4.52543	1.35303e-05	0.204602	2.48501
chr9	117046830	+	cg04258229	86766381		AACTCTAAATAAATCTATACCTATCTAAACCCTAACCTTCCAAATATACC		II			rs115069764	0.018679		OpenSea	GGGTGGGGCCCCCAACCATCCCAGCTGGAACACCCCTTTGGGGTGTGTCTGGGACCAGCA[CG]GCACATCTGGAAGGCCAGGGCCCAGACAGGCACAGACTTACTCAGAGCCACACAGCCAGC	CGGCACATCTGGAAGGCCAGGGCCCAGACAGGCACAGACTTACTCAGAGC	COL27A1	NM_032888	Body				TRUE							COL27A1	ENST00000494090.2	3'UTR	chr9:117046525-117046870	3								0.196305	2.80856	4.5191	1.38843e-05	0.205671	2.4644
chr15	93632611	+	cg17520942	64789885	91765451	TACTAATACAAAAAAATAAAACCACAACAAAACAAAACAACACAAACCCA	TACTAATACGAAAAAATAAAACCGCGACGAAACGAAACAACGCGAACCCG	I	C	Grn	NA	NA	chr15:93631428-93633173	Island	CCGCGGGCGGGGGGCGCGCGCGGGCGGGGCCGGCAGGGAGGGGCGGGGAGGAGCGGGGTG[CG]GGCTCGCGTTGCCCCGCCCCGCCGCGGCCCCACCCTCCCGCATCAGCACCGGCTGGGTGG	CGGGCTCGCGTTGCCCCGCCCCGCCGCGGCCCCACCCTCCCGCATCAGCA	RGMA;RGMA	NM_020211;NM_001166287	TSS200;TSS1500					15:91432995-91433867			RGMA;RGMA	ENST00000543599.1;ENST00000329082.7	TSS1500;TSS200	RGMA;RGMA;RGMA	ENST00000543599.1;ENST00000556950.1;ENST00000329082.7	TSS1500;TSS1500;TSS200	chr15:93631105-93632915	3						TRUE		0.184418	-6.12485	4.50912	1.44603e-05	0.209919	2.43196
chr8	145844703	+	cg15593965	68682548	82760580	AAACCCACATACATACTACATACCAACCCTAAAACAAAAATAAAAACCCA	AAACCCACATACATACTACGTACCGACCCTAAAACGAAAATAAAAACCCG	I	C	Grn	NA	NA	chr8:145844625-145844855	Island	CCTGGGCTGGCGACGCCCGCCATAGACCAGGGTGCCAGAGGCCCCTCGCTCCGAGAAGCG[CG]GGTCCCCATCCCCGCTCCAGGGCCGGCACGCAGCATGCATGTGGGCCTGTGTGTCCCAGA	AGGCCCACATGCATGCTGCGTGCCGGCCCTGGAGCGGGGATGGGGACCCG								8:145815351-145816750			ARHGAP39	ENST00000540274.1	5'UTR	ARHGAP39	ENST00000540274.1	5'UTR	chr8:145844325-145844715	3						TRUE		-0.250727	3.82776	-4.49678	1.52038e-05	0.215834	2.39194
chr1	45451992	-	cg05177851	83794306		CTAAAATTAAAAACTTAATTCCTCCATCTATTACATAAAATAATTAACTC		II			NA	NA	chr1:45452037-45452444	N_Shore	CTCTCGAGTAGCTGAGATTAGAAACTTAGTTCCTCCATCTGTTGCATAAGGTGGTTGGCT[CG]GATTCTCATCCCCAACCTCCCTTCTACTTCGGACACAGCTACACCGGGTCGAGCAGGGAG	TGAGATTAGAAACTTAGTTCCTCCATCTGTTGCATAAGGTGGTTGGCTCG	EIF2B3;EIF2B3	NM_001166588;NM_020365	5'UTR;5'UTR						1:45451897-45452634	Promoter_Associated	EIF2B3;EIF2B3;EIF2B3	ENST00000480675.1;ENST00000372183.3;ENST00000360403.2	3'UTR;5'UTR;5'UTR	EIF2B3;EIF2B3;EIF2B3;EIF2B3;EIF2B3;EIF2B3;EIF2B3	ENST00000480675.1;ENST00000477953.1;ENST00000487532.1;ENST00000497010.1;ENST00000372183.3;ENST00000372182.4;ENST00000360403.2	3'UTR;3'UTR;3'UTR;3'UTR;5'UTR;5'UTR;5'UTR	chr1:45451920-45452155	3						TRUE		0.254892	-4.9842	4.48722	1.58055e-05	0.215834	2.36097
chr21	45196239	-	cg17373656	81743484	67771100	AAAAAACACAACAACTCCTCAACCCAAATAAACACTAAAATCACATAACA	AAAAAACGCGACGACTCCTCAACCCAAATAAACGCTAAAATCACGTAACG	I	C	Grn	rs59649299	0.034325	chr21:45195887-45196755	Island	GGGGACTCGGCGAGGGGACGCGGCGGCTCCTCAGCCCAAGTAGGCGCTGGGGTCACGTGA[CG]CGCGGGCGGAACCAAGGGGCGGGGAGGAGGCACTTTGGCTTCGGAGTCCCCTGCGGGGTC	AGGGGACGCGGCGGCTCCTCAGCCCAAGTAGGCGCTGGGGTCACGTGACG	CSTB;CSTB	NM_000100;NM_000100	5'UTR;1stExon					21:44020007-44021119	21:45195284-45196916	Promoter_Associated	CSTB;CSTB	ENST00000291568.5;ENST00000291568.5	1stExon;5'UTR	CSTB;CSTB;CSTB	ENST00000291568.5;ENST00000291568.5;ENST00000480147.1	1stExon;5'UTR;TSS200	chr21:45195500-45196635	3						TRUE		-0.201109	-0.344473	-4.48507	1.59439e-05	0.215834	2.35402
chr21	47648555	+	cg13775054	43690993	27772217	TCCTAAATACTAAAAAAAACACAACTAAAACAATAAACCAACAACCAACA	TCCTAAATACTAAAAAAAACGCGACTAAAACAATAAACCGACGACCGACG	I	T	Red	NA	NA	chr21:47648191-47649622	Island	CCCTCGGCGCCGCAGACACCTGAGGACCACCGGCCATCAGCGACCCAGGCCCCGCCCCAA[CG]CCGGCCGCCGGCCCACTGCCCCAGTCGCGCTCTCCTCAGCACCTAGGACCACCCCGCATT	CGCCGGCCGCCGGCCCACTGCCCCAGTCGCGCTCTCCTCAGCACCTAGGA	LSS;LSS;MCM3APAS;LSS;LSS;LSS	NM_001145436;NM_001145437;NR_002776;NM_002340;NM_001001438;NM_001145437	Body;1stExon;TSS1500;Body;Body;5'UTR	high-CpG:46472954-46473172				21:46472620-46474050	21:47648442-47649866	Promoter_Associated	LSS;MCM3AP-AS1;LSS	ENST00000457828.2;ENST00000414659.1;ENST00000457828.2	5'UTR;TSS1500;1stExon	LSS;LSS;MCM3AP-AS1;MCM3AP-AS1;MCM3AP-AS1;MCM3AP-AS1;MCM3AP-AS1;MCM3AP-AS1;LSS;LSS;LSS	ENST00000472272.1;ENST00000457828.2;ENST00000414659.1;ENST00000432735.1;ENST00000444998.1;ENST00000455567.1;ENST00000421927.1;ENST00000420074.1;ENST00000464357.1;ENST00000457828.2;ENST00000464357.1	3'UTR;5'UTR;TSS1500;TSS1500;TSS1500;TSS1500;TSS1500;TSS1500;1stExon;1stExon;3'UTR			chr21:47647630-47649897	6	chr21:47646015-47656405	6		TRUE		0.313041	-4.45487	4.47373	1.66937e-05	0.215834	2.31735
chr18	3251477	+	cg17617360	89770850		AAATAACACRTTTACCAATCCATATCRCTTTAATATTTTAAACATATCAC		II			NA	NA	chr18:3247293-3248257	S_Shelf	AAAGACAATGTTGTCACACAAAACAGACTATTTTTAAAGATGTGCTTTGGCTTGCAAAGG[CG]TGACATGCCTAAAATATTAAAGCGATATGGACTGGTAAACGTGTCACTCATTGGGTTTCA	AGTGACACGTTTACCAGTCCATATCGCTTTAATATTTTAGGCATGTCACG	MYL12A;MYL12A;MYL12A;MYL12A	NM_001303048;NM_006471;NM_001303047;NM_001303049	5'UTR;5'UTR;5'UTR;TSS1500		chr18:3251422-3251422						MYL12A;MYL12A	ENST00000217652.3;ENST00000536605.1	5'UTR;TSS1500	MYL12A;MYL12A	ENST00000217652.3;ENST00000536605.1	5'UTR;TSS1500	chr18:3251300-3251530	3								0.197995	2.39314	4.46744	1.71239e-05	0.215834	2.29705
chr5	98311563	-	cg15765877	86698212		TATAATACCCTACCATATTAAATACCCTAAATTTCTTTCAATTCTACTAC		II			NA	NA		OpenSea	TCCTCATTGCATATAGTGCCCTGCCATGTTGGGTGCCCTGAATTTCTTTCAGTTCTACTA[CG]TACAAAAGTTAGCTGCTTGTGGGCAGTGAGTAACATTCATGAACTTTATGGAGGCTACAG	CGTAGTAGAACTGAAAGAAATTCAGGGCACCCAACATGGCAGGGCACTAT											CTD-2007H13.3	ENST00000513175.1	5'UTR	CTD-2007H13.3	ENST00000513175.1	5'UTR			chr5:98311473-98312248	4						0.216675	2.62318	4.46386	1.73734e-05	0.215834	2.28551
chr1	179198105	+	cg11664956	37755530		AAAAAAAATAAATTTAAAAACCCTAAATAATCTATCCTCTACTCTAAAAC		II			NA	NA	chr1:179198163-179199200	N_Shore	CCCTTCATCCTTCCCTCTCCTGAAGCTGCCATTCACTTTCTTTCTGCAGCCGCATAGTCC[CG]TCCCAGAGTAGAGGACAGACCATCCAGGGTCCCCAAACCCACTTCTCTTTCCTTCTCCGC	AGAGAAGTGGGTTTGGGGACCCTGGATGGTCTGTCCTCTACTCTGGGACG	ABL2;ABL2;ABL2;ABL2;ABL2	NM_001168238;NM_001168236;NM_001136001;NM_007314;NM_001168237	Body;Body;Body;Body;Body						1:179198013-179198472	Promoter_Associated							chr1:179197565-179199315	3						TRUE		0.204205	-4.97762	4.46009	1.76403e-05	0.215834	2.27335
chr16	29973300	-	cg02218809	17635575	87767594	AATATCCCTTTAATACACCCCCACCCTAACAATAAACTACAAAACTAACA	AATATCCCTTTAATACGCCCCCACCCTAACGATAAACTACGAAACTAACG	I	C	Grn	NA	NA	chr16:29973023-29973570	Island	GCTCCTTCCTTGGGTGTCCCTTTGGTACGCCCCCACCCTGGCGGTGAGCTGCGAGGCTGG[CG]CCCGCGTGGCCACTGCGCATGCGGACCCGGCCGCGGGGCGGGGCCGCGCGAGGAGGAGGG	GGTGTCCCTTTGGTACGCCCCCACCCTGGCGGTGAGCTGCGAGGCTGGCG	TMEM219;TMEM219	NM_001083613;NM_194280	TSS200;TSS200					16:29880525-29881365	16:29972478-29974211	Promoter_Associated	TMEM219;TMEM219;TMEM219;TMEM219	ENST00000566848.1;ENST00000561899.1;ENST00000279396.6;ENST00000414689.2	TSS1500;TSS1500;TSS200;5'UTR	TMEM219;TMEM219;TMEM219;TMEM219;TMEM219;TMEM219;TMEM219;TMEM219	ENST00000566848.1;ENST00000561899.1;ENST00000575829.1;ENST00000570255.1;ENST00000279396.6;ENST00000569445.2;ENST00000569481.1;ENST00000414689.2	TSS1500;TSS1500;TSS1500;TSS1500;TSS200;TSS1500;TSS1500;5'UTR	chr16:29972925-29973755	3						TRUE		-0.637059	0.60479	-4.45804	1.77871e-05	0.215834	2.26673
chr19	14262279	-	cg24109215	22708542		RCAAATTATTATACACCAACTCTAAAATAATCATCTTCTCAAAAACCRCC		II			NA	NA	chr19:14261764-14262307	Island	GCTGCTCCCCCGCAGGTTGTTGTGCACCAGCTCTGAGATGATCATCTTCTCAAAGGCCGC[CG]CATCGGCTAGGTTCCGGCCTCGGGGCGGCTCAGGGCCCCCATCCCCGGGAGGGAAATCCC	CGGCGGCCTTTGAGAAGATGATCATCTCAGAGCTGGTGCACAACAACCTG	LOC100507373;ADGRL1;ADGRL1	NR_045214;NM_014921;NM_001008701	Body;Body;Body					19:14122916-14123296									chr19:14262240-14262635	3								-0.209439	2.27019	-4.45756	1.78211e-05	0.215834	2.26521
chr9	97543052	+	cg13564621	84707191		TAACTTACTAAATCRCRCTTTACCAATCATATTTTCAAAAATAACTCATC		II			NA	NA		OpenSea	CTCGATTGGCAGATTGGTCTCATAGGACCTCTACTCTGTTGTGCAGAATGCCCTTTAAAA[CG]ATGAGCTATCTTTGAAAACATGACTGGCAAAGCGCGACCCAGCAAGTCACAGTTTCCATC	CGATGAGCTATCTTTGAAAACATGACTGGCAAAGCGCGACCCAGCAAGTC	C9orf3;C9orf3;C9orf3	NM_001193331;NM_032823;NM_001193329	Body;Body;Body								C9orf3	ENST00000375316.2	5'UTR	C9orf3	ENST00000375316.2	5'UTR	chr9:97542805-97543230	3								0.209345	2.12429	4.457	1.78618e-05	0.215834	2.26339
chr9	77643271	+	cg14065121	87681929	34752854	AAAACCCAACACAAATAAAAACCTAAAAATAACAAAAACAAAACACACCA	GAAACCCAACGCGAATAAAAACCTAAAAATAACGAAAACGAAACGCGCCG	I	C	Grn	rs117169590	0.017361	chr9:77642704-77643595	Island	TGGTGGCGGCTGCTTGGCCTTCCTCTAGACGGCGCCCGCCGCGGACATGCCCCCAGCTCG[CG]GCGCGCTCCGCCCCCGCCACCCTCAGGCCTCCATCCGCGCTGGGCTCCGCCAGGTCTTCA	CGGCGCGCTCCGCCCCCGCCACCCTCAGGCCTCCATCCGCGCTGGGCTCC	C9orf41;C9orf41	NM_152420;NM_152420	1stExon;5'UTR	high-CpG:76832567-76833182				9:76832224-76833415	9:77642140-77643775	Promoter_Associated	C9orf41;C9orf41;C9orf41;C9orf41;C9orf41	ENST00000376834.3;ENST00000376830.3;ENST00000376834.3;ENST00000376830.3;ENST00000376837.3	1stExon;1stExon;5'UTR;5'UTR;TSS200	C9orf41;C9orf41;C9orf41;C9orf41;C9orf41;C9orf41	ENST00000451153.1;ENST00000376834.3;ENST00000376830.3;ENST00000376834.3;ENST00000376830.3;ENST00000376837.3	TSS1500;1stExon;1stExon;5'UTR;5'UTR;TSS200	chr9:77643245-77643515	3						TRUE		-0.643284	-3.91109	-4.4503	1.83514e-05	0.215834	2.24182
chr1	22352103	-	cg26015888	9793289		AAAATCATTTATAAAAATTAAAATCTTATCCTAATCTTTCCTCRTCCCCC		II			NA	NA	chr1:22351917-22352194	Island	CTCCCTTTCCTGGAGTCATTTGTGGGAGTTAGGGTCTTATCCTGATCTTTCCTCGTCCCC[CG]CTCCCCCGTCCTCCGAGGTGGCAGCTGCGTAGGTGAACGTTCCCCCTGTCCCCTTCCTTC	CGGGGGACGAGGAAAGATCAGGATAAGACCCTAACTCCCACAAATGACTC	HSPC157;HSPC157	NR_023918;NR_023919	Body;Body					1:22224384-22225082	1:22350434-22352807	Promoter_Associated	RP1-224A6.3;LINC00339;LINC00339;LINC00339;LINC00339;LINC00339;LINC00339	ENST00000455966.1;ENST00000434233.1;ENST00000420503.1;ENST00000420503.1;ENST00000404210.2;ENST00000404210.2;ENST00000416769.1	TSS1500;5'UTR;1stExon;5'UTR;1stExon;5'UTR;5'UTR	RP1-224A6.3;LINC00339;LINC00339;LINC00339;LINC00339;LINC00339;LINC00339	ENST00000455966.1;ENST00000434233.1;ENST00000420503.1;ENST00000420503.1;ENST00000404210.2;ENST00000404210.2;ENST00000416769.1	TSS1500;5'UTR;1stExon;5'UTR;1stExon;5'UTR;5'UTR	chr1:22351400-22352950	3						TRUE		0.244069	-4.0273	4.44916	1.8436e-05	0.215834	2.23815
chr15	62678657	-	cg07466576	42652151		CAAACTAAAATATAACAACACCATCTTACTCACAAAAACTTCTACCTCTC		II			NA	NA	chr15:62682502-62684396	N_Shelf	GCTCTGTCGCCCAGGCTGGAGTATAGCAGCACCATCTTGCTCACAGGAACTTCTACCTCT[CG]AATTTAAGAGATTCTCCTGCCTCAGCCTCCCAAGTAGCTGGGATTAGAGGCATGTGCCAA	CGAGAGGTAGAAGTTCCTGTGAGCAAGATGGTGCTGCTATACTCCAGCCT																								TRUE		-0.308099	2.19167	-4.44427	1.88033e-05	0.21664	2.22241
chr3	16883899	-	cg13051263	65791865		AACTTTAAAACCRACCCAACATTTATTAAATCTAAACTTCTAAAACTACC		II			NA	NA		OpenSea	GAACTGAAGTTAACTTTGAGGCCGGCCCAGCATTTGTTAAATCTGAGCTTCTGAAGCTGC[CG]CAGCTGCAAGGTGTGCTCCCAGCTCCTGCAGCAACCCAAGTAACCGGGGGAAGTGCCGGA	CGGCAGCTTCAGAAGCTCAGATTTAACAAATGCTGGGCCGGCCTCAAAGT							TRUE		3:16883343-16884557	Promoter_Associated	PLCL2	ENST00000460467.1	5'UTR	PLCL2	ENST00000460467.1	5'UTR	chr3:16883725-16884470	3						TRUE		-0.279612	-4.45382	-4.43724	1.9343e-05	0.219004	2.19984
chr12	120554472	-	cg00301864	56795570	53675531	ACTTAAAAAAATAATCATAATCCCAAACCATAACAAACAAAAACAATACA	ACTTAAAAAAATAATCGTAATCCCGAACCATAACGAACGAAAACGATACG	I	C	Grn	rs191322615	0.0536	chr12:120554162-120555224	Island	CGATGATGAGCAGCTTGAAGAGGTGGTCGTAGTCCCGGGCCATGGCGGGCGGGGGCGGTG[CG]CGCGGGCGGGCGGGGTCGGTACTGGCCTCGCGATCCGCAGCTCCCTTCGGGCTGCTCCGG	GCTTGAAGAGGTGGTCGTAGTCCCGGGCCATGGCGGGCGGGGGCGGTGCG	RAB35;RAB35;RAB35;RAB35	NM_001167606;NM_001167606;NM_006861;NM_006861	5'UTR;1stExon;5'UTR;1stExon					12:119038352-119039848	12:120554414-120554794	Promoter_Associated	RAB35;RAB35;RAB35;RAB35;RAB35;RAB35	ENST00000427416.2;ENST00000534951.1;ENST00000229340.5;ENST00000427416.2;ENST00000534951.1;ENST00000229340.5	1stExon;1stExon;1stExon;5'UTR;5'UTR;5'UTR	RAB35;RAB35;RAB35;RAB35;RAB35;RAB35;RAB35;RAB35;RAB35;RAB35;RAB35	ENST00000538903.1;ENST00000427416.2;ENST00000534951.1;ENST00000229340.5;ENST00000544304.1;ENST00000538903.1;ENST00000427416.2;ENST00000534951.1;ENST00000229340.5;ENST00000544304.1;ENST00000540803.1	1stExon;1stExon;1stExon;1stExon;1stExon;5'UTR;5'UTR;5'UTR;5'UTR;5'UTR;3'UTR			chr12:120553938-120555663	6	chr12:120552280-120557944	6	TRUE	TRUE		0.21552	-6.51805	4.43212	1.9746e-05	0.219004	2.18339
chr3	98621184	-	cg04489803	91792329		ATTCAATTTTTAATATATATATTCCCTATTTTCTCTACTCTTTTTATAAC		II			rs76626292	0.010426	chr3:98620131-98620910	S_Shore	ATAGATGCAGTGTTCAGTTTTTAATATATGTGTTCCCTGTTTTCTCTGCTCTTTTTATGG[CG]GGGGGTGGGGGACAAAAAAGTGTAAAACAAGATCCGTGCCGCAAAGGCAATTTAAACCTA	TTCAGTTTTTAATATATGTGTTCCCTGTTTTCTCTGCTCTTTTTATGGCG	DCBLD2	NM_080927	TSS1500								DCBLD2;DCBLD2;DCBLD2;CTD-2021J15.1	ENST00000469648.1;ENST00000326857.9;ENST00000326840.6;ENST00000474798.1	TSS1500;TSS1500;TSS1500;TSS200	DCBLD2;DCBLD2;DCBLD2;DCBLD2;CTD-2021J15.1	ENST00000469648.1;ENST00000449482.1;ENST00000326857.9;ENST00000326840.6;ENST00000474798.1	TSS1500;TSS1500;TSS1500;TSS1500;TSS200	chr3:98621165-98621430	3						TRUE		0.25287	-4.2209	4.42569	2.02634e-05	0.219004	2.16276
chr22	45706060	-	cg23015157	77635257	33697241	AAAACAAAAAAATAACAACACAAACTAAAACCAACATCTCAAAAACACCA	AAAACGAAAAAATAACAACGCGAACTAAAACCAACGTCTCGAAAACGCCG	I	C	Grn	NA	NA	chr22:45705511-45706616	Island	TAGCCGGCTGCGGAGGCGAAGAGGTGGCAGCGCGAGCTGGGACCAGCGTCTCGGAGGCGC[CG]CAGGTGAGGGGGCGGGGCGGGCCCGCGGTCCCTGCATCCGGAGCCCCTGGGGACCCCGAG	CGGCGCCTCCGAGACGCTGGTCCCAGCTCGCGCTGCCACCTCTTCGCCTC	FAM118A;FAM118A;FAM118A	NM_001104595;NM_017911;NM_017911	5'UTR;1stExon;5'UTR					22:44083761-44085391	22:45705105-45707057	NonGene_Associated	FAM118A;FAM118A;FAM118A;FAM118A;FAM118A;FAM118A	ENST00000441876.2;ENST00000405673.1;ENST00000216214.3;ENST00000216214.3;ENST00000441876.2;ENST00000405673.1	1stExon;1stExon;ExonBnd;5'UTR;5'UTR;5'UTR	FAM118A;FAM118A;FAM118A;FAM118A;FAM118A;FAM118A;FAM118A;FAM118A	ENST00000441876.2;ENST00000405673.1;ENST00000477714.1;ENST00000216214.3;ENST00000216214.3;ENST00000441876.2;ENST00000405673.1;ENST00000477714.1	1stExon;1stExon;1stExon;ExonBnd;5'UTR;5'UTR;5'UTR;5'UTR	chr22:45705040-45706075	3						TRUE		0.177474	-6.49729	4.41692	2.09895e-05	0.219004	2.13468
chr13	50701256	+	cg20293942	63679838	63631580	AAACTCTAAATACCATTAAATATAAAAAAACCAAAACACCATCCAATTCA	AAACTCTAAATACCGTTAAATATAAAAAAACCAAAACGCCGTCCGATTCG	I	C	Grn	NA	NA	chr13:50697984-50702286	Island	AAGCGAACCTGTGCAGTGTTTGCTGGGCTTCCAAAACGCGGAGCTTAGTCGACCCCCCAG[CG]AACCGGACGGCGCTTTGGTCCCCTCACACCTAACGGTACTCAGAGCCTGGTGCGGGAGCT	AGGCTCTGAGTACCGTTAGGTGTGAGGGGACCAAAGCGCCGTCCGGTTCG						RDMR		13:49598831-49599423			DLEU1	ENST00000490577.1	5'UTR	DLEU2;DLEU1;DLEU1;DLEU1;DLEU1	ENST00000425586.1;ENST00000486895.1;ENST00000461527.1;ENST00000476738.1;ENST00000491615.1	TSS1500;5'UTR;5'UTR;5'UTR;5'UTR	chr13:50700900-50702090	3						TRUE		0.932997	-0.839451	4.41045	2.15414e-05	0.219004	2.11399
chr1	181998926	-	cg13950447	23808121		AAAATAAAAAACCTAATTAACCAAAAAACTTATCTATCAAAACAAAAAAC		II			rs116640604	0.014335	chr1:181998925-181999341	Island	AACTTAAGAGGAAGATGAGAAGCCTGGTTGGCCAGGAGGCTTATCTGTCAGGACAGGGGG[CG]GGGCCTGGGGGGCCGTACCTTTGCTTACCGCGAGTGGGCGGGGCAGGTTTTACCGCCGCG	AGATGAGAAGCCTGGTTGGCCAGGAGGCTTATCTGTCAGGACAGGGGGCG					chr1:181998739-181998739			1:180265424-180265947	1:181998399-181999858	Promoter_Associated							chr1:181998725-181999315	3						TRUE		0.175146	-5.55323	4.40581	2.19458e-05	0.219004	2.09916
chr10	134458209	-	cg26472690	94714498	26665947	AAAACTCATCCTTTTAAACCCTCAATAACTATTATAACACCACCACCCCA	AAAACTCGTCCTTTTAAACCCTCAATAACTATTATAACACCACCACCCCG	I	A	Red	NA	NA	chr10:134460274-134460479	N_Shelf	CGCTCCTCCAAGGAAGCTCGTCCTTTTGGGCCCTCAGTGGCTGTTGTAGCACCACCACCC[CG]GCACCAGACAGAGAGCCCTGTCGGGGCTTGCTCCTTGGAAGCGCTGCGCATCCTGTGTTC	CGGGGTGGTGGTGCTACAACAGCCACTGAGGGCCCAAAAGGACGAGCTTC	INPP5A	NM_005539	Body					10:134307715-134308950			INPP5A	ENST00000432898.3	5'UTR	INPP5A	ENST00000432898.3	5'UTR			chr10:134457098-134459059	6				TRUE		-0.295276	3.69034	-4.39906	2.25478e-05	0.219004	2.07758
chr1	10233718	-	cg12472246	22612976		AAAAAAACACTTACCCATTAAAATAAAATCCACACCTAACTATAACTAAC		II			NA	NA		OpenSea	AGGGAAAGAAAAGGGAAGCACTTACCCATTGAGGTGGGGTCCACACCTGACTGTAGCTGG[CG]TCTCCAGCCCAGCCAGAGGTCGGTGTGGAAAGCCCCAGGGCTCTTCCATCGTTGCCGTAG	CGCCAGCTACAGTCAGGTGTGGACCCCACCTCAATGGGTAAGTGCTTCCC	UBE4B;UBE4B	NM_001105562;NM_006048	Body;Body											UBE4B	ENST00000487244.1	5'UTR	chr1:10233620-10234055	3								0.238197	2.97678	4.39839	2.26082e-05	0.219004	2.07544
chr12	110338073	-	cg15830607	6663520	53693573	AAAAAAACACAAACTCCCTACACACTAAAAAAAACTTAACCCTTACAACA	AAAAAAACACAAACTCCCTACGCGCTAAAAAAAACTTAACCCTTACGACG	I	C	Grn	NA	NA	chr12:110337980-110338591	Island	ACGGGGCACCAGAGAAAAACACAGGCTCCCTACGCGCTGAAGGAGGCTTGGCCCTTGCGA[CG]CTCCGTCGTCGGGCTCGTTGCCGGTGCAAACAGGGAGGAAACAGCCGGCGTTGCTGTAGC	AGAAAAACACAGGCTCCCTACGCGCTGAAGGAGGCTTGGCCCTTGCGACG	TCHP;TCHP	NM_001143852;NM_032300	TSS200;TSS1500	high-CpG:108822447-108822523				12:108822309-108822974	12:110337687-110339537	Promoter_Associated	TCHP;TCHP;TCHP	ENST00000312777.5;ENST00000405876.4;ENST00000536868.1	TSS1500;TSS200;TSS200	TCHP;TCHP;TCHP;TCHP;TCHP;TCHP;TCHP	ENST00000312777.5;ENST00000536408.2;ENST00000544838.1;ENST00000405876.4;ENST00000536868.1;ENST00000537218.1;ENST00000537218.1	TSS1500;TSS1500;TSS200;TSS200;TSS200;1stExon;5'UTR	chr12:110337805-110338190	3						TRUE		0.152556	-6.37719	4.39705	2.27302e-05	0.219004	2.07115
chr9	100707194	+	cg04492963	19674953		CCCATTATAAATTTATAAAATAACTAAAATCTCATCATATCATTATCATC		II			NA	NA		OpenSea	TGCCGATCCAGATAGTGAGTGCCTTAATCACAAAGCCTTTGATGATGATGATGATGACAA[CG]ATGACAATGATATGATGAGACTTTAGTCACTCTACAAACTCATAATGGGTAGCTGACACT	CCATTATGAGTTTGTAGAGTGACTAAAGTCTCATCATATCATTGTCATCG	HEMGN;HEMGN	NM_018437;NM_018437	5'UTR;1stExon								HEMGN;HEMGN	ENST00000259456.2;ENST00000375112.1	TSS200;TSS200	HEMGN;HEMGN	ENST00000259456.2;ENST00000375112.1	TSS200;TSS200					chr9:100704850-100707441	6				-0.280759	2.45265	-4.39699	2.27353e-05	0.219004	2.07097
chr5	134241313	+	cg23866759	24664565		TTTATTAATAACTCCTCCAAAACCTCTATAAATTCCCCTTAAAATAAAAC		II			NA	NA	chr5:134240254-134241314	Island	TCGTTGTGCTGAGGACGAACGGCGCTGCGGGCCTGGCTCCCTATGGCGGCTCCCTGCTCG[CG]CTTCACTCCAAGGGGAACCCACAGAGGTTTTGGAGGAGTTATTAATAAATTGTCTTTTTT	TTATTAATAACTCCTCCAAAACCTCTGTGGGTTCCCCTTGGAGTGAAGCG	PCBD2	NM_032151	Body					5:134269136-134269213	5:134239962-134241753	Promoter_Associated							chr5:134240965-134241615	3						TRUE		-0.471476	-3.33994	-4.39493	2.29236e-05	0.219004	2.0644
chr7	28894057	+	cg13324057	29738289		TTACTAACAAAACCCCTAATCCAATACCTTAAATAAAAAACACCCACCCC		II			NA	NA	chr7:28893453-28894058	Island	TGGGGAAATCATCCGGCGCCAGGCGCCATGCCGCACAACACTGTGGAGCAGCCCTGCCGG[CG]GGGTGGGTGCCTCCTATCTAAGGCACTGGACCAGGGGCTCTGCCAGCAAACATGGTTCTT	TGCTGGCAGAGCCCCTGGTCCAGTGCCTTAGATAGGAGGCACCCACCCCG								7:28859986-28860722	7:28893437-28894662	Unclassified							chr7:28893885-28894115	3						TRUE		0.209173	-3.84823	4.38769	2.35969e-05	0.219004	2.04132
chr19	42759227	+	cg14576286	1696356	11810927	AACTCTAAAAAACAAAACCAAATAAAACAACAAAAACAACCCAACAAACA	AACTCTAAAAAACGAAACCGAATAAAACGACGAAAACGACCCGACGAACG	I	C	Grn	NA	NA	chr19:42757495-42759475	Island	GCGAAGCGCCCCGATTCCGGGCCGCGGCTCCCGGCGCCCTCGCTGCCCCGTCCCGTCCCG[CG]CCCGTCGGGCCGCCCTCGCCGCCTCACCCGGCCTCGCCTCTCAGAGCCTCTCCCCTCCCC	CGCCCGTCGGGCCGCCCTCGCCGCCTCACCCGGCCTCGCCTCTCAGAGCC	ERF;ERF	NM_006494;NM_006494	1stExon;5'UTR	high-CpG:47451018-47451187				19:47449262-47451417	19:42759134-42759610	Promoter_Associated	ERF;ERF;ERF	ENST00000440177.2;ENST00000222329.3;ENST00000222329.3	TSS1500;1stExon;5'UTR	ERF;ERF;ERF	ENST00000440177.2;ENST00000222329.3;ENST00000222329.3	TSS1500;1stExon;5'UTR	chr19:42759205-42759455	3						TRUE		0.325964	-4.88765	4.38735	2.36289e-05	0.219004	2.04024
chr14	103801128	+	cg23138682	73707843	13690144	TCACAAATACAACAACTAAAACCTAAATCAACCCAAACAACAAACACACA	TCACAAATACAACAACTAAAACCTAAATCAACCCGAACGACGAACACGCG	I	C	Grn	NA	NA	chr14:103799809-103801661	Island	CCTCCCCGCGCGCTCCCCGGCCCGGCCTCGCCCCCTCCCCGGCATGGCGGGAGCGCGTCG[CG]CGTGCCCGCCGCTCGGGCTGACTCAGGCTTCAGCTGCTGCATTTGTGAGTCATCGCGCGC	CGCGTGCCCGCCGCTCGGGCTGACTCAGGCTTCAGCTGCTGCATTTGTGA	EIF5;EIF5	NM_183004;NM_001969	TSS200;5'UTR	high-CpG:102870079-102871230				14:102869406-102871487	14:103800980-103801225	Promoter_Associated	EIF5;EIF5;EIF5;EIF5	ENST00000216554.3;ENST00000560200.1;ENST00000392715.2;ENST00000558506.1	5'UTR;5'UTR;TSS200;TSS200	EIF5;EIF5;EIF5;EIF5;EIF5;EIF5;EIF5;EIF5;EIF5;EIF5;EIF5;EIF5;EIF5;EIF5	ENST00000560877.1;ENST00000558551.1;ENST00000216554.3;ENST00000559249.1;ENST00000560338.1;ENST00000560763.1;ENST00000558316.1;ENST00000560200.1;ENST00000558265.1;ENST00000561325.1;ENST00000392715.2;ENST00000559130.1;ENST00000559532.1;ENST00000558506.1	5'UTR;TSS1500;5'UTR;5'UTR;5'UTR;5'UTR;5'UTR;5'UTR;5'UTR;TSS200;TSS200;TSS200;TSS200;TSS200	chr14:103800945-103801970	3						TRUE		0.391363	-4.61424	4.38729	2.36347e-05	0.219004	2.04004
chr22	35653619	+	cg25301142	15795143	5792520	TAAAACACCCCAAAAATAATATCACAAACCCAAAACAACAAATAACAACA	TAAAACACCCCAAAAATAATATCGCGAACCCAAAACGACGAATAACGACG	I	A	Red	NA	NA	chr22:35653361-35654028	Island	GAGCGGAGACCCCAGGAGACCGGGCTGGGCCCCCACCCTGAGGCGGCAGCAGCCCCGCCC[CG]TCGCCACCCGCCGCCCTGGGCCCGCGACATCACCTCTGGGGTGCCCCAGGCCCTTCGCGG	TGGGGCACCCCAGAGGTGATGTCGCGGGCCCAGGGCGGCGGGTGGCGACG	HMGXB4;HMGXB4	NM_001003681;NR_027780	5'UTR;Body	high-CpG:33983449-33983819				22:33983362-33984239	22:35652866-35654355	Promoter_Associated_Cell_type_specific	HMGXB4;HMGXB4;HMGXB4	ENST00000444518.2;ENST00000466438.1;ENST00000216106.5	5'UTR;5'UTR;5'UTR	HMGXB4;HMGXB4;HMGXB4;HMGXB4;HMGXB4;HMGXB4	ENST00000420166.1;ENST00000418170.1;ENST00000444518.2;ENST00000466438.1;ENST00000455359.1;ENST00000216106.5	5'UTR;5'UTR;5'UTR;5'UTR;5'UTR;5'UTR			chr22:35653034-35655115	6	chr22:35652653-35656830	6		TRUE		0.351999	-3.94456	4.38595	2.37616e-05	0.219004	2.03577
chr13	33400952	+	cg07662945	3632482		ATAAAATATTTCCCCAAAACTATTTCTCCACTACAATTAAATCCATATAC		II			NA	NA		OpenSea	TCTCTTGAACTGGGGGCTGACTCTGCTACCATCTCCATCCATGGGGCACTGCCGACCCAA[CG]TATATGGATTTAATTGCAGTGGAGAAATAGTCCTGGGGAAACATCCCATAACTGGCCCTA	TGGGATGTTTCCCCAGGACTATTTCTCCACTGCAATTAAATCCATATACG	LINC00423	NR_047020	Body																		chr13:33400386-33401013	6				-0.176383	2.10492	-4.38517	2.38361e-05	0.219004	2.03328
chr4	127152512	+	cg13873620	54637129		ATTTACCTCTTAAATATTTTCAAATTTTTCTTCTACTTTCCATTCCTATC		II			NA	NA		OpenSea	GCAAAACCACTTAGAAGTTATTGTGGTAATCAAGGTGATGGCAATGAATTTGGGCAGTGA[CG]ACAGGAATGGAAAGTAGAAGAAAAACTTGAAAATATTTAAGAGGTAAATTAAGTAGAATT	CGACAGGAATGGAAAGTAGAAGAAAAACTTGAAAATATTTAAGAGGTAAA																					chr4:127151394-127152568	3				0.250262	2.56924	4.3696	2.5364e-05	0.226047	1.98374
chr4	113207235	-	cg20656602	5801181	35807863	TCTCTCAATTCTCTAACAAAATTTAATACACAATACACCAACCCAAACCA	TCTCTCAATTCTCTAACAAAATTTAATACGCGATACACCGACCCGAACCG	I	C	Grn	NA	NA	chr4:113206832-113207278	Island	CCCCTGGCCGCCTCTCTCAGTTCTCTGGCAGGGTTTGGTGCGCGGTACACCGACCCGGAC[CG]CGCCTTCCCAAACGAGTGGCCTCTCCTCCAGCCCGATTGGCGAGCTAGAGAAAAGAAGGG	TCTCTCAGTTCTCTGGCAGGGTTTGGTGCGCGGTACACCGACCCGGACCG	TIFA	NM_052864	TSS200					4:113426102-113426879	4:113206726-113207322	Promoter_Associated	TIFA;TIFA	ENST00000438746.1;ENST00000361717.2	TSS200;TSS200	TIFA;TIFA;ALPK1	ENST00000438746.1;ENST00000361717.2;ENST00000514594.1	TSS200;TSS200;5'UTR	chr4:113206745-113207395	3						TRUE		0.165244	-5.95865	4.36216	2.61269e-05	0.226047	1.96012
chr12	31004988	-	cg08836319	89773846		TATTCTCTTCTTTCTTTCTTCTTTCTTCTTTCTTACCTATTAAATTATCC		II			NA	NA		OpenSea	TACAGGGGAGCTGTTCTCTTCTTTCTTTCTTCTTTCTTCTTTCTTGCCTATTAAATTATC[CG]CTCCTTAAACCACTCCGCATGTGTCCATGTCATTTTATCTAAATCAGCATGAGACCAAGG	GTTCTCTTCTTTCTTTCTTCTTTCTTCTTTCTTGCCTATTAAATTATCCG																					chr12:31003651-31004990	6				0.234945	3.49463	4.36042	2.63085e-05	0.226047	1.9546
chr2	67312514	-	cg09333522	10801213		ACATTCCCATTTTTCTCTCATAACCTCAACCATACTAATATAATCTCACC		II			NA	NA		OpenSea	TGGCTGCAGCTACATTCCCATTTTTCTCTCATGACCTCAGCCATGCTGGTATAATCTCAC[CG]GGTCTGCTCCCACAGCTGCTGCGTGAAGGTGAGGAGAGAATTCTCTTCCCACTGGCTTTA	CATTCCCATTTTTCTCTCATGACCTCAGCCATGCTGGTATAATCTCACCG							TRUE				AC023115.3	ENST00000452716.1	TSS1500	AC023115.3	ENST00000452716.1	TSS1500								TRUE		0.181437	2.8316	4.35817	2.65449e-05	0.226047	1.94747
chr3	186524572	-	cg03446973	14790830	53606189	TAAAACTACTTACCTAACAAACTCAACAATAAAAACAAAACAACAACACA	TAAAACTACTTACCTAACAAACTCAACAATAAAAACGAAACGACGACGCG	I	C	Grn	NA	NA	chr3:186524095-186524694	Island	CGGGCACGGCGCTGGGGCTGCTTACCTGGCAGGCTCAGCAATGAGGGCGGGGCGGCGGCG[CG]CGGGCCTCTGGAACCCTGCCGGTCCACCGAAGGTCCCGAGCCCGCTATCTTCGTAGGTGC	CGCGCCGCCGCCCCGCCCTCATTGCTGAGCCTGCCAGGTAAGCAGCCCCA	RFC4;RFC4	NM_181573;NM_002916	TSS200;TSS1500					3:188006740-188007374	3:186523823-186525556	Promoter_Associated	RP11-573D15.3;RFC4;RFC4	ENST00000434957.1;ENST00000392481.2;ENST00000296273.2	TSS1500;TSS200;TSS1500	RFC4;RP11-573D15.3;RFC4;RFC4;RFC4;RFC4;RFC4;RFC4;RFC4	ENST00000411792.1;ENST00000434957.1;ENST00000427785.1;ENST00000449502.1;ENST00000494047.1;ENST00000418288.1;ENST00000392481.2;ENST00000296273.2;ENST00000411792.1	5'UTR;TSS1500;TSS1500;TSS1500;TSS1500;TSS1500;TSS200;TSS1500;1stExon	chr3:186523905-186525355	3						TRUE		0.246404	-5.23995	4.35387	2.70026e-05	0.226047	1.93384
chr12	113659329	-	cg15635472	45687218	88800106	CTACCCTAATAACAATAACTAAAATAACAACAACTTCAACAACTACAACA	CTACCCTAATAACAATAACTAAAATAACGACGACTTCGACGACTACGACG	I	A	Red	NA	NA	chr12:113659038-113659657	Island	GAGCTGGCGCAGCTGCCCTGGTGGCAGTGGCTGAAGTGGCGGCGGCTTCGGCGGCTGCGG[CG]GCTGCAACAGCTTCGGGCTCGGGGTTTTGGCGGCGGCGCCGGCGGGCTAGGCTGCGCGGT	CGCCGCAGCCGCCGAAGCCGCCGCCACTTCAGCCACTGCCACCAGGGCAG	TPCN1;TPCN1;TPCN1;IQCD;TPCN1	NM_017901;NM_001143819;NM_017901;NM_138451;NM_001143819	1stExon;5'UTR;5'UTR;TSS1500;1stExon					12:112143077-112144031	12:113658733-113659431	Promoter_Associated	IQCD;IQCD;TPCN1;TPCN1;TPCN1;TPCN1	ENST00000546692.1;ENST00000299732.2;ENST00000335509.6;ENST00000335509.6;ENST00000550785.1;ENST00000550785.1	TSS1500;TSS1500;1stExon;5'UTR;1stExon;5'UTR	IQCD;TPCN1;IQCD;TPCN1;TPCN1;TPCN1;TPCN1;TPCN1;TPCN1;TPCN1;TPCN1;TPCN1;TPCN1;TPCN1;TPCN1;TPCN1	ENST00000546692.1;ENST00000550873.1;ENST00000299732.2;ENST00000551096.1;ENST00000551096.1;ENST00000551099.1;ENST00000335509.6;ENST00000551099.1;ENST00000552897.1;ENST00000550785.1;ENST00000550785.1;ENST00000549279.1;ENST00000549279.1;ENST00000552077.1;ENST00000552897.1;ENST00000552077.1	TSS1500;5'UTR;TSS1500;1stExon;5'UTR;1stExon;1stExon;5'UTR;1stExon;1stExon;5'UTR;1stExon;5'UTR;1stExon;5'UTR;5'UTR	chr12:113658805-113659335	3						TRUE		0.529226	-3.68923	4.35247	2.71536e-05	0.226047	1.9294
chr15	48106646	+	cg20473072	1600273		AAATTCAAACAACTAAAAACCTAAACAAAATACTCTAAACCTACTTTAAC		II			NA	NA		OpenSea	GGAAGGAAACTGAGGCAGAGTGTGGTTGTATGACTTGATTTTTAAGTGACCAAGAGTTAA[CG]TCAAAGCAGGCCCAGAGCACCCTGTTTAGGCTCTCAGCTGCCTGAATTCCTACCACATCA	CGTCAAAGCAGGCCCAGAGCACCCTGTTTAGGCTCTCAGCTGCCTGAATT	LINC01491	NR_120336	Body								RP11-198M11.2;RP11-198M11.2	ENST00000561238.1;ENST00000558792.1	3'UTR;3'UTR	RP11-198M11.2;RP11-198M11.2	ENST00000561238.1;ENST00000558792.1	3'UTR;3'UTR			chr15:48105948-48107345	6	chr15:48103792-48107377	6				0.246533	2.084	4.35009	2.74117e-05	0.226047	1.92186
chr20	58202186	+	cg27250121	7713251		AAAAAACACCCACCTAAAAAATACATACCTAAAATATTTACTCCCATTTC		II			NA	NA		OpenSea	GCATCAAAGTGCAGCCAGGACATGAGGGGAGCTAATGTCTGAAGGACAATCCTCAGCTGA[CG]AAATGGGAGTAAACATCCCAGGCATGCATCCTTTAGGTGGGTGCTTCTTGGAGCTTTCAG	AGAAGCACCCACCTAAAGGATGCATGCCTGGGATGTTTACTCCCATTTCG	LOC100506384;PHACTR3;PHACTR3;PHACTR3	NR_040513;NM_001281507;NM_001199505;NM_080672	Body;TSS1500;Body;Body								RP4-719C8.1;RP4-719C8.1;PHACTR3;PHACTR3	ENST00000443055.1;ENST00000451510.1;ENST00000541461.1;ENST00000395639.4	3'UTR;3'UTR;TSS1500;5'UTR	RP4-719C8.1;RP4-719C8.1;PHACTR3;PHACTR3	ENST00000443055.1;ENST00000451510.1;ENST00000541461.1;ENST00000395639.4	3'UTR;3'UTR;TSS1500;5'UTR										0.299384	2.058	4.34765	2.76792e-05	0.226047	1.91412
chr1	46016862	-	cg06807126	33612988		TATACTTATACCAAAATAAATTTCTCTTACTACTAACCTATCTTTCTCCC		II			NA	NA	chr1:46016403-46016694	S_Shore	TATTCACGCTCTGTGCTTGTGCCAAGGTGAGTTTCTCTTGCTGCTGGCCTATCTTTCTCC[CG]GAGGAGATGGCCTCGATTCTTTACTACTGAAATGTAAGCCCCTGGGGTTGAGTGGAGAGC	CGGGAGAAAGATAGGCCAGCAGCAAGAGAAACTCACCTTGGCACAAGCAC	AKR1A1;AKR1A1	NM_006066;NM_153326	5'UTR;5'UTR						1:46016026-46017512	Promoter_Associated	AKR1A1;AKR1A1;AKR1A1	ENST00000372070.3;ENST00000351829.4;ENST00000471651.1	5'UTR;5'UTR;5'UTR	AKR1A1;AKR1A1;AKR1A1;AKR1A1;AKR1A1;AKR1A1;AKR1A1	ENST00000372070.3;ENST00000434299.1;ENST00000496999.1;ENST00000476957.1;ENST00000351829.4;ENST00000481885.1;ENST00000471651.1	5'UTR;5'UTR;5'UTR;5'UTR;5'UTR;5'UTR;5'UTR	chr1:46016085-46017035	3						TRUE		0.238088	-4.08062	4.34066	2.8458e-05	0.226047	1.892
chr17	43859265	+	cg22939704	88772411		TTCCTAACTTTTTTACCCAAAAATCAAACCTTCTCRCTTTCTAAAATAAC		II			NA	NA	chr17:43860684-43862928	N_Shore	TGGGGTGGAGGTTAAGTCAGTGAAATCAACACAGACAGGATGAAATGAGCTATCTGTAGA[CG]CCACTTCAGAAAGCGAGAAGGTCTGACTCCTGGGCAAAAAAGTCAGGAAGAGCAAGACTT	CGCCACTTCAGAAAGCGAGAAGGTCTGACTCCTGGGCAAAAAAGTCAGGA	MGC57346-CRHR1;MGC57346-CRHR1	NM_001256299;NM_001303016	5'UTR;5'UTR								CRHR1;CRHR1	ENST00000293493.7;ENST00000339069.5	5'UTR;5'UTR	CRHR1;CRHR1	ENST00000293493.7;ENST00000339069.5	5'UTR;5'UTR			chr17:43858563-43859362	5						0.196984	3.03676	4.34008	2.85238e-05	0.226047	1.89016
chr14	60817186	+	cg13692993	18733526		ACRAACCCTTAATAAAAACATTCCTAAACCTAAACAAAACTATACTATTC		II			NA	NA		OpenSea	ATTTTAGTTCCTTTTCTCATTAAGGAAATATTTTTAATAGCTGCATGTGGCATGAATCCA[CG]AACAGTACAGCTCTGTCTAGGTCCAGGAATGTCTTTATTAAGGGTTCGTTACTAAGCACC	CGAACCCTTAATAAAGACATTCCTGGACCTAGACAGAGCTGTACTGTTCG																	chr14:60817100-60817435	3								0.303002	-0.922453	4.33922	2.86212e-05	0.226047	1.88744
chr1	44833461	+	cg23014221	49778932		ATCTACTATTCTACTCACAAAAAAAACCACCTAAACCTCAATAAAATACC		II			NA	NA		OpenSea	AAAAGAGCCATTCTGCTAAGTTCCAGACAAACCACACTGCTTGCCACACTGACCTAACTC[CG]GTATTCCACTGAGGTCCAGGTGGCCCTCCCTGTGAGCAGAATAGCAGATTCGGTGAGGTC	TCTGCTATTCTGCTCACAGGGAGGGCCACCTGGACCTCAGTGGAATACCG							TRUE																	TRUE		0.197195	2.52201	4.33573	2.90203e-05	0.226047	1.87641
chr16	65160241	-	cg07055694	70619292		AAACCACAAACCTTTAATCTATCTAATTCCTAACTCTACCACTCCTTAAC		II			rs78100032	0.162541	chr16:65154656-65157664	S_Shelf	GCAAGGTGGGAGGACCACAGGCCTTTGATCTGTCTGATTCCTGGCTCTGCCACTCCTTAG[CG]CCATAACTTTGGCTAAAGACTTTATCTCCTTGAGATATGCTTTCCAAATCTATACAATGG	GACCACAGGCCTTTGATCTGTCTGATTCCTGGCTCTGCCACTCCTTAGCG														CDH11	ENST00000563492.1	TSS1500								TRUE		0.321958	2.40377	4.3321	2.94409e-05	0.226047	1.86494
chr22	46933231	+	cg06957130	83698473	96625325	ACTTTCACAAAATACTCTCAAAATAAAAACTACAAAAAAAACCAAACACA	ACTTTCGCAAAATACTCTCGAAATAAAAACTACGAAAAAAACCGAACGCG	I	T	Red	NA	NA	chr22:46929317-46934861	Island	GCCCTCGGGGCGGTCCGCGTCCCGCCTCCCCGGGGGCCCTGGCGGGGACTGTGGGGACCA[CG]CGCCCGGCCTCCCCCGCAGCTTCCACTTCGAGAGCACTTTGCGAAAGTTTGCGAAGTTGG	CGCGCCCGGCCTCCCCCGCAGCTTCCACTTCGAGAGCACTTTGCGAAAGT	CELSR1	NM_014246	TSS200	high-CpG:45311762-45312378				22:45307982-45313549	22:46932694-46934173	Unclassified_Cell_type_specific	CELSR1	ENST00000262738.3	TSS200	CELSR1	ENST00000262738.3	TSS200	chr22:46931845-46935535	3						TRUE		0.35427	-3.64432	4.3249	3.02927e-05	0.226047	1.84221
chr2	234723340	-	cg04959058	91803505		CTAAACCCCAAAAAACTACAAAAAATAATACAAATAAATTACCTAATAAC		II			NA	NA		OpenSea	TGCAGAGGCAGCTGGACCCCAAGGGGCTGCAGGAGATGGTGCAGGTGAGTTGCCTGGTGG[CG]GGCCAGAGCCAGGGATGGCCACTCCTCCCCAGAAGCTGGACTGAGGGCCAGACTCTGGGG	TGGACCCCAAGGGGCTGCAGGAGATGGTGCAGGTGAGTTGCCTGGTGGCG	MROH2A;MROH2A	NM_001287395;NM_001287395	ExonBnd;Body								HEATR7B1	ENST00000389758.2	ExonBnd	HEATR7B1	ENST00000389758.2	ExonBnd	chr2:234723205-234723415	3								0.214562	2.56426	4.32357	3.04521e-05	0.226047	1.83803
chr2	179284068	-	cg13667965	10784250		TCTAAATTTCAAATAAATCCTATACAATAACACACCCATCTAACCATAAC		II			rs112443230	0.031565		OpenSea	TACTGTCAGTTTCTGAATTTCAAATAAATCCTGTGCAGTAACACACCCATCTGGCCATAA[CG]GAGATTGCACTAGAATGAAAGCACAAGCTCATAAATAAGAATGTAAATATTTGTAATAGA	CTGAATTTCAAATAAATCCTGTGCAGTAACACACCCATCTGGCCATAACG	LOC101927027;LOC101927027;LOC101927027;MIR548N	NR_110206;NR_110205;NR_110204;NR_031666	Body;Body;Body;Body								AC009948.5	ENST00000436616.1	5'UTR	AC009948.5;AC009948.5;AC009948.5;AC009948.5;AC009948.5;AC009948.5	ENST00000420672.1;ENST00000454488.1;ENST00000450044.1;ENST00000453026.1;ENST00000436616.1;ENST00000415236.1	5'UTR;5'UTR;5'UTR;5'UTR;5'UTR;5'UTR	chr2:179283920-179284190	3								0.340606	1.69104	4.31945	3.0953e-05	0.226047	1.82503
chr2	69969794	+	cg11942603	44781871		ACCAACCAACTCAAATCATAAACCCTATAATAATCAAACTCCRATATACC		II			NA	NA	chr2:69968749-69969592	S_Shore	CTCCTAGATCCTTACCACTTTCTTACCTTCTCGTGTGTCTAATGCCCTCGGCACAGTGCC[CG]GCACATCGGAGTCTGATTATTATAGGGTCCATGACTTGAGTTGGCTGGTGGCGCAGTCTC	CCAGCCAACTCAAGTCATGGACCCTATAATAATCAGACTCCGATGTGCCG	ANXA4	NM_001153	5'UTR						2:69968156-69970044	Promoter_Associated	AC092431.1;ANXA4;ANXA4;ANXA4	ENST00000418066.2;ENST00000409920.1;ENST00000536030.1;ENST00000460942.1	5'UTR;5'UTR;5'UTR;5'UTR	AC092431.1;ANXA4;ANXA4;ANXA4;ANXA4;ANXA4;ANXA4	ENST00000418066.2;ENST00000477632.1;ENST00000409920.1;ENST00000460439.1;ENST00000536030.1;ENST00000460942.1;ENST00000487351.2	5'UTR;5'UTR;5'UTR;5'UTR;5'UTR;5'UTR;5'UTR	chr2:69968365-69970115	3						TRUE		-0.261571	0.557866	-4.31897	3.1012e-05	0.226047	1.82351
chr5	89457794	-	cg12464387	63795177		AAAATCTAAACTATTCCTCTAAACTACTTTAAAACCCACCATAACTTTTC		II			NA	NA		OpenSea	GCCCTGCATCAAAGATCTGAGCTATTCCTCTAAACTGCTTTAAAACCCACCATGACTTTT[CG]TTGTTTCAGAAACCCACAGTGCAATCTGCAATGCATTATAAATTTTAAGCAAAGAATCTT	AGATCTGAGCTATTCCTCTAAACTGCTTTAAAACCCACCATGACTTTTCG	LINC01339	NR_120601	Body				TRUE				RP11-61G23.1;RP11-61G23.1	ENST00000505712.1;ENST00000518436.1	3'UTR;3'UTR	RP11-61G23.1;RP11-61G23.1;RP11-61G23.1	ENST00000524094.1;ENST00000505712.1;ENST00000518436.1	TSS1500;3'UTR;3'UTR					chr5:89456802-89457858	6				0.314692	1.41608	4.31763	3.11767e-05	0.226047	1.81929
chr21	37433056	+	cg17148947	24734155	37767184	ACAAACCCAACCTAACAAAAAAACCCAAAATCTAAACAAACAAAACCACA	ACAAACCCAACCTAACAAAAAAACCCGAAATCTAAACGAACAAAACCGCG	I	C	Grn	rs73370472	0.032479	chr21:37432123-37433150	Island	CTGCGCACTGAAAAGCCGGCCTGCGGAGTCTTTCCTTACGAAGTTAAACCACCTAGGGCG[CG]CGGCCCTGTTCGCCCAGACCTCGGGCTTTCCTGCCAGGCTGGGTTTGCCGGGTCGAGTCA	CGCGGCCCTGTTCGCCCAGACCTCGGGCTTTCCTGCCAGGCTGGGTTTGC	SETD4;SETD4	NM_017438;NM_001007259	5'UTR;TSS1500					21:36354001-36355006	21:37432052-37433551	Promoter_Associated	AP000688.11;SETD4;SETD4;SETD4;SETD4;SETD4;SETD4;SETD4;SETD4	ENST00000436303.1;ENST00000399207.1;ENST00000399215.1;ENST00000399205.1;ENST00000399208.2;ENST00000481477.1;ENST00000399212.1;ENST00000332131.4;ENST00000399201.1	5'UTR;TSS1500;TSS1500;TSS1500;TSS1500;TSS1500;TSS1500;TSS1500;5'UTR	AP000688.11;SETD4;SETD4;SETD4;SETD4;SETD4;SETD4;SETD4;SETD4;SETD4;SETD4;SETD4	ENST00000436303.1;ENST00000443703.1;ENST00000399207.1;ENST00000399215.1;ENST00000442559.1;ENST00000399205.1;ENST00000424303.1;ENST00000399208.2;ENST00000481477.1;ENST00000399212.1;ENST00000332131.4;ENST00000399201.1	5'UTR;TSS1500;TSS1500;TSS1500;TSS1500;TSS1500;TSS1500;TSS1500;TSS1500;TSS1500;TSS1500;5'UTR	chr21:37432980-37433435	3						TRUE		0.20046	-5.69985	4.31572	3.14133e-05	0.226047	1.81327
chr3	46743199	+	cg12404216	37695199		CTAAATCTCTCTCACAACCTAACAAAACTTAAAACAAAACTACATCRCCC		II			NA	NA	chr3:46742764-46743086	S_Shore	CGCCTTTTTGATCCGGAGCTTGTTTGATCCCTTACTCTTGCCCTGAGAGATCCAGTCTCC[CG]GGCGATGCAGCCCTGCCCCAAGCCCTGCCAGGCTGTGAGAGAGACTCAGCCCCACTCTTA	CGGGCGATGCAGCCCTGCCCCAAGCCCTGCCAGGCTGTGAGAGAGACTCA	TMIE	NM_147196	Body				TRUE		3:46742436-46743509	Unclassified_Cell_type_specific							chr3:46742665-46743295	3						TRUE		-0.131229	-1.30191	-4.31237	3.18318e-05	0.226047	1.80272
chr18	37952164	-	cg04162656	81614823		CCAATAAAACAATAATTCATTCTTTCCTATACATTTCACRCATAAACCTC		II			rs7228292	0.347532		OpenSea	ATGATGCCATCCCAATGAAGCAGTGGTTCATTCTTTCCTGTACATTTCACGCATAAGCCT[CG]AGCCAGGTTGCCACACATTCTCTTAGCTATATCCCCTCCCCTCTTTGCACTGTCTAATAA	CAATGAAGCAGTGGTTCATTCTTTCCTGTACATTTCACGCATAAGCCTCG																			chr18:37951617-37952216	3	chr18:37951521-37952376	6				0.260258	2.5222	4.3095	3.21946e-05	0.226047	1.7937
chr5	443220	-	cg27001534	12803534	11805991	ATAAAACAAATCCCCAAACTAAAATCACTCAACCAAAAAACAAATACCCA	ATAAAACAAATCCCCGAACTAAAATCGCTCGACCGAAAAACGAATACCCG	I	C	Grn	NA	NA	chr5:442820-443604	Island	TGGGGAGCGGCCATGGGGCAGGTCCCCGAGCTGAAGTCGCTCGGCCGGGAGACGAGTACC[CG]CCCCGCGGGAGGGCCCGGACCCGTGCTTCCGGCGCCGTTGCCGGAAGCGGAAGTGCCCGC	ATGGGGCAGGTCCCCGAGCTGAAGTCGCTCGGCCGGGAGACGAGTACCCG	C5orf55;C5orf55;EXOC3	NM_138464;NM_138464;NM_007277	5'UTR;1stExon;TSS200	high-CpG:496168-496292				5:495585-496604	5:442455-444365	Promoter_Associated_Cell_type_specific	C5orf55;EXOC3;EXOC3;C5orf55	ENST00000408966.2;ENST00000512944.1;ENST00000510441.1;ENST00000408966.2	5'UTR;TSS200;TSS200;1stExon	C5orf55;EXOC3;EXOC3;EXOC3;EXOC3;C5orf55	ENST00000408966.2;ENST00000512944.1;ENST00000510441.1;ENST00000515601.1;ENST00000508022.1;ENST00000408966.2	5'UTR;TSS200;TSS200;TSS200;TSS200;1stExon	chr5:442205-443335	3						TRUE		0.164356	-5.08296	4.30546	3.27119e-05	0.226047	1.781
chr1	144994318	-	cg05771459	91733117		AATAAAACATAAAATCTACATTTTAAACCAACTCCCAAAATAATTATTCC		II			NA	NA		OpenSea	GGAATCCCTAGGGTGAGGCATGGAATCTACATTTTAAACCAGCTCCCAAGGTGATTGTTC[CG]CACAGTTCCACGTCAGTGTTTGAGAGAGGCTCTGATTTATTCCAGTCCTCTTTCTTTACA	GTGAGGCATGGAATCTACATTTTAAACCAGCTCCCAAGGTGATTGTTCCG	PDE4DIP;PDE4DIP;PDE4DIP;PDE4DIP	NM_022359;NM_001002812;NM_014644;NM_001002810	Body;Body;Body;Body						1:144994118-144994793	Unclassified				PDE4DIP;PDE4DIP;PDE4DIP;PDE4DIP;PDE4DIP;PDE4DIP;PDE4DIP;PDE4DIP;PDE4DIP;PDE4DIP	ENST00000533396.1;ENST00000497529.1;ENST00000533845.1;ENST00000527063.1;ENST00000530472.1;ENST00000464103.1;ENST00000532803.1;ENST00000533163.1;ENST00000528552.1;ENST00000533259.1	3'UTR;3'UTR;3'UTR;3'UTR;3'UTR;3'UTR;3'UTR;3'UTR;3'UTR;5'UTR	chr1:144994140-144995275	3						TRUE	TRUE	0.191643	3.03451	4.30237	3.31141e-05	0.226047	1.77126
chr10	80665368	-	cg05284050	87800493		ACTTAATATTACCTATACAACTAAAAACTCACTTTCRTATTTATTACCTC		II			NA	NA		OpenSea	GTTTACCTCTCACTTGGTGTTGCCTATGCAGCTGAGAGCTCACTTTCGTGTTTATTACCT[CG]TTTGCTCTTGACAGAGACTCTGTGAAGGAGGCAGAGTGGGGAAAGGCAAGAGCTATTACT	CGAGGTAATAAACACGAAAGTGAGCTCTCAGCTGCATAGGCAACACCAAG																	chr10:80664705-80666055	3								0.239412	2.51479	4.3013	3.3253e-05	0.226047	1.76793
chr22	26174048	-	cg21694059	44742891		TTAAAACCRAATACTTAACTACCATCTACTAAAAAATCRTCCTAATAAAC		II			NA	NA		OpenSea	CATGGACATTGTTAGAACCGGATACTTGACTGCCATCTGCTGGGAAATCGTCCTAATAGA[CG]TACACAAATCTAGGAGAGTGTGATGTGAATGATGCACCCCTGGGATGTGGTGTCTTTGGG	CGTCTATTAGGACGATTTCCCAGCAGATGGCAGTCAAGTATCCGGTTCTA	MYO18B	NM_032608	Body						22:26173547-26174283	Unclassified_Cell_type_specific				MYO18B	ENST00000418374.2	5'UTR	chr22:26173900-26174155	3								0.315131	-1.04969	4.3011	3.32802e-05	0.226047	1.76727
chr3	87424518	-	cg13501912	76627870	94689242	AAAAAACACTTACAAAACCTAAAACTACATACAACACTCACAAACCAACA	AAAAAACACTTACGAAACCTAAAACTACATACGACGCTCGCGAACCAACG	I	C	Grn	rs6767509	0.306642		OpenSea	GAGGTGTGGAGGGAGAGGCACTTGCGGGACCTGGGGCTGCATGCGGCGCTCGCGGGCCAG[CG]CAAGCTCCGGGTGGGTGTGGGCTAGGCATGCGGCGCACTGGGAGTGGCCGGCCGGAGCCT	CGCTGGCCCGCGAGCGCCGCATGCAGCCCCAGGTCCCGCAAGTGCCTCTC								3:87507115-87507502																TRUE		-0.199365	3.27973	-4.29885	3.35766e-05	0.226047	1.76021
chr7	92643975	-	cg02793750	2675977		TTCCTTCTTAACAAAACAATCAATAAACCCAATCACTTTAAAACACACTC		II			NA	NA		OpenSea	TTGACAACAACTTCCTTCTTGGCAAGACAATCAGTAAGCCCAATCACTTTGAAACACACT[CG]TCTGGTTACAAACAGAACCAGGAAGTTTTCTGGAAGTGCTGAATATGTCCCCCAATTAGA	TCCTTCTTGGCAAGACAATCAGTAAGCCCAATCACTTTGAAACACACTCG																	chr7:92643820-92644070	3								-0.282181	-0.8367	-4.29872	3.35934e-05	0.226047	1.75981
chr4	190862539	-	cg01543582	90751177		AAAACATCTCTCCAAACCTCTACCTAAAAAATCTACATTAATCTAATCTC		II			rs4145516	0.293072	chr4:190861591-190862475	S_Shore	TTGGGTCCCCTGAGGCATCTCTCCAGGCCTCTGCCTGGGGGGTCTGCATTAGTCTGATCT[CG]TAGTTCATGATAATTTCCTTTATTAGGGATTATTATTTTCTCCATTGTCTCTTTTCTTTC	CGAGATCAGACTAATGCAGACCCCCCAGGCAGAGGCCTGGAGAGATGCCT	FRG1	NM_004477	Body						4:190861283-190862543	Unclassified	FRG1	ENST00000514482.1	5'UTR	AF146191.4;FRG1;FRG1;FRG1	ENST00000506276.1;ENST00000524583.1;ENST00000531991.1;ENST00000514482.1	TSS1500;5'UTR;5'UTR;5'UTR					chr4:190859775-190863936	6		TRUE		0.229444	-0.516047	4.29871	3.35948e-05	0.226047	1.75978
chr6	3340979	+	cg15717840	42765543		AAACCCACAAATACCTAAAAACAATCTCTCRATTCTCATATCTCTAACAC		II			NA	NA		OpenSea	GACAGAGTGCGGCCCTTATGGAAAACAGATGGGGCTACTGGGAAAAGGGCAGCCGCATGA[CG]TGCTAGAGACATGAGAACCGAGAGACTGTCCTTAGGTACTTGTGGGTTTTGATGGGATCT	CGTGCTAGAGACATGAGAACCGAGAGACTGTCCTTAGGTACTTGTGGGTT	SLC22A23;SLC22A23	NM_021945;NM_015482	Body;Body				TRUE							SLC22A23	ENST00000496753.1	3'UTR	chr6:3340620-3341095	3						TRUE		0.250808	2.85097	4.29842	3.3634e-05	0.226047	1.75885
chr3	122745685	+	cg10084513	66672593		RAAACRTAAACTCTACCCACCAAACTCCAAAAACAATAACTCAAAACCCC		II			NA	NA	chr3:122745183-122746986	Island	CGCCGCTCGCGTCCCTGCTTCCAGCTGCCGCACCCCTCTCCACCCTCCCAGCCGGGAGTG[CG]GGGCCCTGAGCCACTGCCCCTGGAGCCTGGTGGGCAGAGTTCACGCTCCGCAGGCCTGGT	CGGGGCCCTGAGCCACTGCCCCTGGAGCCTGGTGGGCAGAGTTCACGCTC	SEMA5B	NM_001031702	5'UTR					3:124227874-124230116			SEMA5B;SEMA5B;SEMA5B;SEMA5B	ENST00000465147.1;ENST00000418793.2;ENST00000195173.4;ENST00000357599.3	3'UTR;5'UTR;5'UTR;5'UTR	SEMA5B;SEMA5B;SEMA5B;SEMA5B;SEMA5B;SEMA5B;SEMA5B	ENST00000465147.1;ENST00000477001.1;ENST00000418793.2;ENST00000421053.1;ENST00000195173.4;ENST00000357599.3;ENST00000475244.1	3'UTR;3'UTR;5'UTR;5'UTR;5'UTR;5'UTR;5'UTR	chr3:122744880-122747635	3						TRUE		0.215401	-4.05073	4.29468	3.41335e-05	0.22656	1.74711
chr1	23494459	+	cg13499468	81760368	71616853	AAAACTAATTAATAATAAAATCTACAAAAAAACACCAACAAACAAAACCA	AAAACTAATTAATAATAAAATCTACAAAAAAACGCCGACGAACGAAACCG	I	A	Red	NA	NA		OpenSea	TGCGCCGGGAGGCGGGCCCCGCGCTGCGGAAAGTTCACCGCGGCGGGCGGGGGGAGGCCC[CG]GCCCCGCTCGCCGGCGTCCCCCTGCAGATTCCACCATTAATTAGTCCTAAGGACTGTCTA	CGGCCCCGCTCGCCGGCGTCCCCCTGCAGATTCCACCATTAATTAGTCCT	LUZP1;LUZP1	NM_033631;NM_001142546	5'UTR;5'UTR	high-CpG:23367044-23367069				1:23366801-23368102			LUZP1;LUZP1;LUZP1	ENST00000314174.5;ENST00000418342.1;ENST00000302291.4	5'UTR;5'UTR;5'UTR	LUZP1;LUZP1;LUZP1;LUZP1	ENST00000314174.5;ENST00000471849.1;ENST00000418342.1;ENST00000302291.4	5'UTR;5'UTR;5'UTR;5'UTR	chr1:23493645-23495535	3						TRUE		0.350366	-2.9918	4.29319	3.43345e-05	0.22656	1.74243
chr8	72756155	+	cg09734791	16726123	4637971	CAAAAAAAAACAACCCCATATAACTAAAAACAACAACACAAATAATAACA	CAAAAAAAAACGACCCCGTATAACTAAAAACGACGACGCAAATAATAACG	I	C	Grn	NA	NA	chr8:72755783-72756667	Island	ACTGCTTGCACTCTGCGGCTGAGCCCTTGGCCGGGAGGGGCTTCTTGCCACCACCGCCCG[CG]CTACCACCTGCGCCGCCGCCCCCAGCCACACGGGGCCGCTTCCTCTTGCAGCCTTCCGCG	CAAGAGGAAGCGGCCCCGTGTGGCTGGGGGCGGCGGCGCAGGTGGTAGCG	MSC	NM_005098	1stExon	high-CpG:72918551-72919262		DMR		8:72918070-72919559	8:72755516-72756568	Promoter_Associated	MSC;MSC;RP11-383H13.1;RP11-383H13.1;RP11-383H13.1	ENST00000518440.1;ENST00000325509.4;ENST00000457356.4;ENST00000524152.1;ENST00000521467.1	TSS1500;1stExon;TSS200;5'UTR;5'UTR	RP11-383H13.1;RP11-383H13.1;MSC;MSC;MSC;RP11-383H13.1;RP11-383H13.1;RP11-383H13.1	ENST00000519751.1;ENST00000518916.1;ENST00000518440.1;ENST00000521739.1;ENST00000325509.4;ENST00000457356.4;ENST00000524152.1;ENST00000521467.1	TSS1500;TSS1500;TSS1500;TSS1500;1stExon;TSS200;5'UTR;5'UTR	chr8:72754820-72756575	3						TRUE		0.13703	-6.23173	4.28384	3.56212e-05	0.231669	1.71312
chr10	44069847	+	cg19562312	32610916	85718534	TACAAAAACCAAAAAAACAACAATAATAAAACACACAACCAACAAAAACA	TACGAAAACCGAAAAAACGACGATAATAAAACACGCGACCAACGAAAACG	I	C	Grn	rs10899830	0.071	chr10:44069359-44070179	Island	GCCCCGGGGGCGCAGCAGCTCGGAAATGCGGCGCCGGGACACACGTGCCGCCGCGGGCCG[CG]CCTCCGCTGGTCGCGTGCCCTACCATCGCCGCCCTCCCGGCTTCCGCAGCTCGGCGGCCC	TGCGGAAGCCGGGAGGGCGGCGATGGTAGGGCACGCGACCAGCGGAGGCG	ZNF239;ZNF239;ZNF239	NM_001099284;NM_001099282;NM_001099283	5'UTR;5'UTR;5'UTR					10:43389366-43390156	10:44069111-44070531	NonGene_Associated	ZNF239;ZNF239;ZNF239;ZNF239	ENST00000491188.1;ENST00000374446.1;ENST00000339962.3;ENST00000535642.1	3'UTR;5'UTR;5'UTR;5'UTR	ZNF239;ZNF239;ZNF239;ZNF239	ENST00000491188.1;ENST00000374446.1;ENST00000339962.3;ENST00000535642.1	3'UTR;5'UTR;5'UTR;5'UTR	chr10:44069705-44070190	3						TRUE		0.154353	-5.75644	4.28293	3.57496e-05	0.231669	1.71026
chr5	114632168	+	cg12882476	20715876	68719177	AATAACAACTACAACCACCACAATAACCAAAACTATAACAAAAACAAACA	AATAACGACTACGACCACCGCGATAACCGAAACTATAACAAAAACGAACG	I	C	Grn	NA	NA	chr5:114631986-114632302	Island	GTTCTCCCGGATTTACCTGTTGAGGCGCTGGCGTCGCTCCCACGCCGGTCCCGGTGGCCG[CG]CCCGCCCCTGCCACAGCCCCGGCTACCGCGGTGGCCGCAGCCGCTACCACAACCGTCGTC	CGCCCGCCCCTGCCACAGCCCCGGCTACCGCGGTGGCCGCAGCCGCTACC	CCDC112;CCDC112	NM_001040440;NM_152549	1stExon;TSS200					5:114659528-114660559	5:114631182-114633130	Promoter_Associated	CCDC112;CCDC112;CCDC112;CCDC112;CCDC112;CCDC112;CCDC112	ENST00000512261.1;ENST00000503027.1;ENST00000506442.1;ENST00000379611.5;ENST00000395557.4;ENST00000503027.1;ENST00000506442.1	TSS1500;1stExon;1stExon;1stExon;TSS1500;3'UTR;5'UTR	CCDC112;CCDC112;CCDC112;CCDC112;CCDC112;CCDC112;CCDC112	ENST00000512261.1;ENST00000503027.1;ENST00000506442.1;ENST00000379611.5;ENST00000395557.4;ENST00000503027.1;ENST00000506442.1	TSS1500;1stExon;1stExon;1stExon;TSS1500;3'UTR;5'UTR			chr5:114631429-114633042	6	chr5:114630884-114632810	6		TRUE		0.154397	-6.21776	4.28068	3.60663e-05	0.231669	1.70323
chr10	132841890	-	cg12702211	39698536		AAAAATAACATAAAATACRAAACAACCAACACCTACCCATAAAAAATAAC		II			NA	NA		OpenSea	ACCTGCCCATGGAGAGTAACATGAGGTACGGGGCAACCAGCACCTGCCCATGGAGAGTAA[CG]TGGGGTATGGGGCAACCAAGGGCTCCAGTGGCTCATTTGATTGCCTGCACTTTTCTCTCT	AGAGTAACATGAGGTACGGGGCAACCAGCACCTGCCCATGGAGAGTAACG																	chr10:132841425-132841915	3								-0.197829	-0.858398	-4.27798	3.64514e-05	0.232089	1.69477
chr2	32583448	-	cg08762806	80728967		ACACTTCTAAATAACRTAAACCTTAATCCAAAAACRAAACTTTCAAATAC		II			NA	NA	chr2:32581746-32583265	S_Shore	ATTGGAGGAGAGCACTTCTGGGTGGCGTAAACCTTGGTCCAGGGACGGGACTTTCAGATG[CG]TGAGGTGTATGCTCAGTGGACGGACTGGAGTGGTTTTGGAATGGCCCTGGCTGAGTTAGA	CGCATCTGAAAGTCCCGTCCCTGGACCAAGGTTTACGCCACCCAGAAGTG	BIRC6	NM_016252	Body			RDMR		2:32435192-32436953									chr2:32582405-32583690	3								0.28308	-2.08758	4.27402	3.70234e-05	0.233681	1.68237
chr19	56166368	-	cg04689371	40646240	42804139	AAAACTACCAAAAACTTAATTAAATAAAAAATAACAAAACACCAACAACA	AAAACTACCGAAAACTTAATTAAATAAAAAATAACGAAACGCCGACGACG	I	A	Red	NA	NA	chr19:56163662-56167257	Island	GGCGGGGCGGGGAGGGCTGCCGGAGGCTTGATTAGGTAGGAGGTGGCGAAGCGCCGGCGG[CG]GCCGGAAGTAGCCGAAGCCAGCGGCGGAAGTAGCCGAAGCGGCTGGAGCGGGCGGCAAGG	CGCCGCCGGCGCTTCGCCACCTCCTACCTAATCAAGCCTCCGGCAGCCCT	U2AF2;U2AF2;U2AF2;U2AF2	NM_001012478;NM_001012478;NM_007279;NM_007279	1stExon;5'UTR;1stExon;5'UTR	high-CpG:60858174-60858257				19:60856881-60858620	19:56164678-56166504	Promoter_Associated	U2AF2;U2AF2	ENST00000308924.3;ENST00000308924.3	5'UTR;1stExon	U2AF2;U2AF2	ENST00000308924.3;ENST00000308924.3	5'UTR;1stExon	chr19:56165645-56166490	3						TRUE		0.190346	-4.49872	4.2711	3.74502e-05	0.234337	1.67324
chr13	74709101	-	cg05201784	79792493	7647262	CAAACTTAAAAAAATATAAACAAAACCAACCAAAACTATAAAACAACTCA	CGAACTTAAAAAAATATAAACGAAACCGACCGAAACTATAAAACAACTCG	I	C	Grn	NA	NA	chr13:74708001-74709601	Island	CTCGCCCGCCAGCGAACTTGGAAAGGTGTGGGCGGAGCCGGCCGGGACTGTGGGGCAGCT[CG]CGGGGACCGCCCCTGGGCGCCGGGCATCGCCCGCGCCGGGCAACAATGGGGTCAGGCAGG	CGAACTTGGAAAGGTGTGGGCGGAGCCGGCCGGGACTGTGGGGCAGCTCG	KLF12	NM_007249	TSS1500		chr13:74708897-74708897			13:73605962-73608500			KLF12	ENST00000377666.4	TSS1500	KLF12	ENST00000377666.4	TSS1500	chr13:74708760-74710135	3						TRUE		0.157204	-6.08112	4.26756	3.7975e-05	0.23559	1.66216
chr14	35591695	-	cg23894571	7707477	5798211	TAAATACTTCAAAACTACCTTTTTTCCTCACCACCAAACCAAACAAAACA	TAAATACTTCAAAACTACCTTTTTTCCTCGCCGCCGAACCAAACGAAACG	I	C	Grn	NA	NA	chr14:35591126-35592003	Island	CCCTTTTGCCACTAAATGCTTCAAAACTGCCTTTTTTCCTCGCCGCCGGGCCAGGCGGAA[CG]CCTAAGTCCGGGTCAGTCTCGTCCGTCGGTCGGGGCTGGCGCGGTGCATCGTGGGCACTG	TAAATGCTTCAAAACTGCCTTTTTTCCTCGCCGCCGGGCCAGGCGGAACG	PPP2R3C;KIAA0391	NM_017917;NM_014672	TSS200;TSS200	high-CpG:34660956-34661479				14:34660702-34661977	14:35590655-35592294	Promoter_Associated	RP11-173D9.3;RP11-173D9.3;PPP2R3C;RP11-173D9.3;KIAA0391;RP11-173D9.3;RP11-173D9.3;RP11-173D9.3;RP11-173D9.3	ENST00000556912.1;ENST00000556711.1;ENST00000261475.5;ENST00000554896.1;ENST00000557565.1;ENST00000250377.7;ENST00000321130.8;ENST00000534898.2;ENST00000556121.1	TSS1500;5'UTR;TSS200;TSS200;TSS200;TSS200;TSS200;TSS200;TSS200	RP11-173D9.3;RP11-173D9.3;RP11-173D9.3;RP11-173D9.3;PPP2R3C;PPP2R3C;PPP2R3C;PPP2R3C;PPP2R3C;PPP2R3C;PPP2R3C;PPP2R3C;PPP2R3C;PPP2R3C;PPP2R3C;PPP2R3C;RP11-173D9.3;RP11-173D9.3;PPP2R3C;RP11-173D9.3;KIAA0391;RP11-173D9.3;RP11-173D9.3;RP11-173D9.3;RP11-173D9.3;PPP2R3C;PPP2R3C;PPP2R3C;RP11-173D9.3	ENST00000556912.1;ENST00000557404.1;ENST00000553978.1;ENST00000556711.1;ENST00000557217.1;ENST00000557217.1;ENST00000555726.1;ENST00000554361.1;ENST00000554563.1;ENST00000554899.1;ENST00000556254.1;ENST00000557288.1;ENST00000554488.1;ENST00000553282.1;ENST00000554265.1;ENST00000555630.1;ENST00000554727.1;ENST00000554727.1;ENST00000261475.5;ENST00000554896.1;ENST00000557565.1;ENST00000556115.1;ENST00000250377.7;ENST00000321130.8;ENST00000534898.2;ENST00000554222.1;ENST00000553273.1;ENST00000557278.1;ENST00000556121.1	TSS1500;TSS1500;5'UTR;5'UTR;1stExon;5'UTR;TSS1500;TSS1500;TSS1500;TSS1500;TSS1500;TSS1500;TSS1500;TSS1500;TSS1500;TSS1500;1stExon;5'UTR;TSS200;TSS200;TSS200;TSS200;TSS200;TSS200;TSS200;TSS200;TSS1500;TSS200;TSS200	chr14:35591365-35592295	3						TRUE		0.304895	-5.16542	4.25977	3.91523e-05	0.239596	1.63785
chr2	239197356	+	cg16948082	14754882	4728178	AACAACAACACTAAAAAAATACATACAACTATAAACAACAACAACAAACA	AACGACGACGCTAAAAAAATACGTACAACTATAAACGACGACGACGAACG	I	C	Grn	NA	NA	chr2:239196923-239197900	Island	CCCGCGTCAGCCCGTCCGCCGGTCCCTCCGCCGACTCGCGGCTCTGTCCGCCCGGCCCCG[CG]CCCGCCGCCGCCGCCCACAGCTGCACGTATCCCCTCAGCGCCGCCGCCTCCGCCGCGGCC	CGCCCGCCGCCGCCGCCCACAGCTGCACGTATCCCCTCAGCGCCGCCGCC	PER2	NM_022817	TSS200	high-CpG:238862080-238862202				2:238861663-238862804			PER2;PER2;PER2	ENST00000254658.3;ENST00000254657.3;ENST00000440245.1	TSS200;TSS200;5'UTR	PER2;PER2;PER2	ENST00000254658.3;ENST00000254657.3;ENST00000440245.1	TSS200;TSS200;5'UTR			chr2:239196173-239199338	6	chr2:239193110-239200626	6		TRUE		0.245519	-5.44464	4.25255	4.02764e-05	0.239596	1.61531
chr17	79431331	+	cg19536407	73785951	78797199	AACAATACATTTCCAAAAAAAACCCCAAAACAAAAATCACCACACACACA	AACAATACATTTCCAAAAAAAACCCCAAAACAAAAATCGCCACACACGCG	I	C	Grn	NA	NA	chr17:79430500-79431137	S_Shore	AGTGGAAAAGGGTTTTTCCCCATCCGCGTGACAAGGTGTGTGTGAGCGTGTATGTGTGTG[CG]CGTGTGTGGCGATTTTTGTCCTGGGGTTTCCTTTGGAAATGCACTGTTCTCAGCCCAGCT	CGCGTGTGTGGCGATTTTTGTCCTGGGGTTTCCTTTGGAAATGCACTGTT	BAHCC1	NM_001080519	3'UTR					17:77045912-77045998			BAHCC1	ENST00000307745.7	3'UTR	BAHCC1	ENST00000307745.7	3'UTR			chr17:79408611-79437019	6				TRUE		-0.220588	3.00638	-4.25115	4.0497e-05	0.239596	1.61096
chr7	91570105	-	cg16037806	94728943		AACAAATCCCAAACCTAACAAAAATTAACCCCRAAAAACTAAACCRAAAC		II			NA	NA	chr7:91569986-91570348	Island	CGCTGGTAGGAGGCAGGTCCCAGGCCTGGCAAGGGTTGACCCCGGAGGGCTGGGCCGGGG[CG]GCACCCCAGGAGCACCTGCCCACGAGGCGGCTGCGCGGACAGACGTTCCAGCCCCTCCCG	CGCCCCGGCCCAGCCCTCCGGGGTCAACCCTTGCCAGGCCTGGGACCTGC	AKAP9;AKAP9	NM_147185;NM_005751	TSS200;TSS200	high-CpG:91407680-91408279				7:91407859-91408503	7:91569072-91571055	Promoter_Associated	AKAP9;AKAP9;AKAP9	ENST00000356239.3;ENST00000394565.3;ENST00000394564.1	TSS200;TSS200;TSS200	AKAP9;AKAP9;AKAP9;AKAP9	ENST00000356239.3;ENST00000394565.3;ENST00000493453.1;ENST00000394564.1	TSS200;TSS200;TSS200;TSS200	chr7:91570005-91570615	3						TRUE		0.289321	-4.04711	4.24673	4.12032e-05	0.239596	1.59719
chr6	43603507	+	cg08259472	95770220	59768249	TAAAAAACCCACACCTCCACTTCCAACTCAATTAAATCAAAAAAAAAACA	TAAAAAACCCGCGCCTCCACTTCCGACTCAATTAAATCGAAAAAAAAACG	I	C	Grn	NA	NA	chr6:43603495-43603818	Island	GAGGAACGCAGGGTTCAAATCCCAGCTCCACTTAACCTCCCCCACACTGCGGCGACGCCG[CG]CCTTTTTTCCGACCCAACTGAGCCGGAAGTGGAGGCGCGGGCTTCCCATGATGCCCCGCG	TGGGAAGCCCGCGCCTCCACTTCCGGCTCAGTTGGGTCGGAAAAAAGGCG	MAD2L1BP;MAD2L1BP	NM_014628;NM_001003690	TSS200;Body			RDMR	TRUE	6:43711474-43711986	6:43603005-43604389	Promoter_Associated	MAD2L1BP;MAD2L1BP	ENST00000372171.4;ENST00000508232.1	TSS200;TSS200	MAD2L1BP;MAD2L1BP	ENST00000372171.4;ENST00000508232.1	TSS200;TSS200	chr6:43603205-43604095	3						TRUE		0.140346	-6.1111	4.24607	4.13103e-05	0.239596	1.59513
chr17	64782369	-	cg25134567	50627977	7633454	TAATCCAAATCCACCTAACTCTAAAACCACAAAATCCCACAAAACCACCA	TAATCCAAATCCACCTAACTCTAAAACCACAAAATCCCACGAAACCACCG	I	T	Red	rs8072956	0.402999		OpenSea	GAGCTAGAATTCTGGTCCAGATCCACCTGACTCTAAAGCCACAAGGTCCCACGGGGCCAC[CG]TGCCTTCCTCTCTCAGCCTGGTAACTGTAAACCCAGTCAAAGCGGATGAGGGAGGAGTCC	CGGTGGCCCCGTGGGACCTTGTGGCTTTAGAGTCAGGTGGATCTGGACCA	PRKCA;MIR634	NM_002737;NR_030364	Body;TSS1500								MIR634	ENST00000385208.1	TSS1500	MIR634	ENST00000385208.1	TSS1500	chr17:64782305-64782655	3						TRUE		-0.179606	2.03852	-4.24328	4.17628e-05	0.239596	1.58645
chr20	39765965	-	cg11602459	23788853	25638147	AAAACTCTACAAAACTAAAAACTAAATAAATCAACCAAAAACAACACACA	AAAACTCTACGAAACTAAAAACTAAATAAATCGACCGAAAACGACGCGCG	I	C	Grn	NA	NA	chr20:39765229-39766832	Island	GGGCCGCGTGAGAAAGCTCTGCGGGACTGAGGGCTGGGTGGGTCGACCGGGAACGGCGCG[CG]CTCCCGCCGCCATCGCGCCTCCGTCCCCGCCTGCGGCCTGTCTGGGGGTCGCGGGGCGCA	CGCGCGCCGTTCCCGGTCGACCCACCCAGCCCTCAGTCCCGCAGAGCTTT	PLCG1;PLCG1	NM_182811;NM_002660	TSS200;TSS200	high-CpG:39199008-39199662				20:39198644-39200209	20:39765409-39766270	Promoter_Associated	PLCG1;PLCG1;PLCG1;RP1-1J6.2	ENST00000244007.3;ENST00000373272.2;ENST00000373272.2;ENST00000454626.1	5'UTR;5'UTR;1stExon;3'UTR	PLCG1;PLCG1;PLCG1;PLCG1;PLCG1;RP1-1J6.2	ENST00000490253.1;ENST00000483646.1;ENST00000244007.3;ENST00000373271.1;ENST00000373271.1;ENST00000454626.1	TSS1500;TSS1500;5'UTR;5'UTR;1stExon;3'UTR	chr20:39765700-39766235	3						TRUE		0.216689	-5.7548	4.24043	4.2231e-05	0.239596	1.57758
chr19	1020733	-	cg20147100	21672540	47774274	AAACCAAAAATCACAATCAAAAATAACAAACTTAAAAATCAAAACAACCA	AAACCAAAAATCGCGATCGAAAATAACAAACTTAAAAATCGAAACAACCG	I	C	Grn	NA	NA	chr19:1020511-1021395	Island	CTGTCCCCAGCGGGGCCAGGGGTCGCGGTCGGAGGTAGCAGACTTGGGGGTCGGGACAGC[CG]CTGGGGTCAAGGGTCGGGGGTCGGGGCCGCGGTCACCTTGAGCAGCACGAAGAACTCGAA	CGGCTGTCCCGACCCCCAAGTCTGCTACCTCCGACCGCGACCCCTGGCCC	C19orf6;C19orf6	NM_033420;NM_001033026	Body;Body					19:970718-972258			U6	ENST00000384627.1	TSS1500	U6	ENST00000384627.1	TSS1500	chr19:1019945-1021015	3					TRUE	TRUE		0.158407	-5.93371	4.23874	4.25102e-05	0.239596	1.57233
chr13	22245333	+	cg10910055	96768983	32623525	AAATATCCATTAACTTAAAACAAATAACAAACAACAAACAAAAAAAACCA	AAATATCCATTAACTTAAAACGAATAACGAACGACGAACGAAAAAAACCG	I	C	Grn	NA	NA	chr13:22243259-22245362	Island	GCGAGCCGGCGCGGCAACACCTGTTCGCGGCAGCCTGGGCGGCACGCGAGCTCCCGGACG[CG]GCTCTCCTCGCTCGCCGCTCGCCACCCGTTCTAAGCCAATGGACATCTGCCGAGCCTCTG	AGATGTCCATTGGCTTAGAACGGGTGGCGAGCGGCGAGCGAGGAGAGCCG	FGF9;FGF9	NM_002010;NM_002010	5'UTR;1stExon					13:21142956-21143386			FGF9	ENST00000382353.5	TSS200	FGF9	ENST00000382353.5	TSS200			chr13:22242567-22246539	6	chr13:22242584-22250151	6		TRUE		0.220738	-5.4565	4.23851	4.25496e-05	0.239596	1.57159
chr22	29949723	-	cg26395601	79766841	18790264	ACCTAACACCAAAAATAAACCACTACCAAAAACAAAACAAAACTTACCCA	ACCTAACACCGAAAATAAACCACTACCGAAAACGAAACAAAACTTACCCG	I	C	Grn	NA	NA	chr22:29949478-29949824	Island	ACAGCTCCAAGAACCTGGCACCGGGAGTAAGCCACTGCCGGAGGCGGAGCAAAGCTTGCC[CG]CGCACCATAGAGAACCGGAAGTAAGGAAGGGGCGGCCGACCGGAAGCGAGGCGTAGAGGC	ACCTGGCACCGGGAGTAAGCCACTGCCGGAGGCGGAGCAAAGCTTGCCCG	THOC5;THOC5;THOC5;THOC5;THOC5;THOC5	NM_003678;NM_001002877;NM_001002879;NM_001002878;NM_003678;NM_001002877	5'UTR;5'UTR;TSS200;TSS200;1stExon;1stExon	high-CpG:28279679-28279752				22:28279479-28279975	22:29949220-29950278	Promoter_Associated	THOC5;THOC5;THOC5;THOC5;THOC5	ENST00000397873.2;ENST00000490103.1;ENST00000397872.1;ENST00000397873.2;ENST00000490103.1	5'UTR;5'UTR;TSS200;1stExon;1stExon	THOC5;THOC5;THOC5;THOC5;THOC5;THOC5;THOC5;THOC5;THOC5;THOC5;THOC5	ENST00000414902.1;ENST00000397873.2;ENST00000490103.1;ENST00000397872.1;ENST00000414902.1;ENST00000397873.2;ENST00000490103.1;ENST00000428374.1;ENST00000442555.1;ENST00000418021.1;ENST00000442555.1	5'UTR;5'UTR;5'UTR;TSS200;1stExon;1stExon;1stExon;TSS200;5'UTR;5'UTR;1stExon	chr22:29949585-29949930	3								0.269104	-5.73013	4.23806	4.26238e-05	0.239596	1.57021
chr3	39195098	+	cg15141371	2742598	87629244	ACAATAAACCCCAAAATTTTCCACTAACAAAAAAAACAAAACAACAAACA	GCAATAAACCCCGAAATTTTCCACTAACGAAAAAAACGAAACGACGAACG	I	A	Red	NA	NA	chr3:39194241-39195359	Island	CCCCTCGCTCTGCGCGTCCGGCAGCGGCGGCGGCGGCGGGAGACTGCCTGCGCCCAGCCC[CG]CCCGCCGCTCCGCCCTCCTCGTCAGTGGAAAACTCCGGGGCTCACTGCGCTGACGCACGC	CGCCCGCCGCTCCGCCCTCCTCGTCAGTGGAAAACTCCGGGGCTCACTGC	CSRNP1;CSRNP1	NM_033027;NM_033027	1stExon;5'UTR	high-CpG:39170038-39170152				3:39169246-39170602	3:39194139-39195366	Promoter_Associated	CSRNP1;CSRNP1;CSRNP1;CSRNP1	ENST00000318290.3;ENST00000273153.5;ENST00000318290.3;ENST00000514182.1	1stExon;TSS200;5'UTR;5'UTR	CSRNP1;CSRNP1;CSRNP1;CSRNP1	ENST00000318290.3;ENST00000273153.5;ENST00000318290.3;ENST00000514182.1	1stExon;TSS200;5'UTR;5'UTR	chr3:39195005-39195290	3						TRUE		0.211904	-4.06661	4.23774	4.26766e-05	0.239596	1.56922
chr17	52978035	+	cg25431220	1705263	90794197	CTACAAAACACAAACACCAAACATAAAAAACTAAACACAAAACAAAAACA	CTACGAAACGCGAACACCGAACGTAAAAAACTAAACGCGAAACAAAAACG	I	C	Grn	NA	NA	chr17:52977866-52978307	Island	CCTCGCGGGTCCCGCAGGGCGCGCTGCAGGTGCGCTGGGCGTCCCGAAGCCCCGCCCTCG[CG]TCCCTGCCCCGCGCCCAGCTCCTCACGCTCGGTGCCCGCGCCCCGCAGCGGCAGCGCAGA	CTGCGGGGCGCGGGCACCGAGCGTGAGGAGCTGGGCGCGGGGCAGGGACG	TOM1L1	NM_005486	TSS200	high-CpG:50333021-50333289				17:50332768-50333519			TOM1L1;TOM1L1;TOM1L1;TOM1L1;TOM1L1;TOM1L1;TOM1L1;TOM1L1;TOM1L1;TOM1L1	ENST00000570371.1;ENST00000575882.1;ENST00000575882.1;ENST00000445275.2;ENST00000348161.4;ENST00000572405.1;ENST00000572158.1;ENST00000540336.1;ENST00000536554.1;ENST00000575333.1	5'UTR;5'UTR;1stExon;TSS200;TSS200;TSS200;TSS200;TSS200;TSS200;TSS200	TOM1L1;TOM1L1;TOM1L1;TOM1L1;TOM1L1;TOM1L1;TOM1L1;TOM1L1;TOM1L1;TOM1L1;TOM1L1;TOM1L1;TOM1L1;TOM1L1;TOM1L1;TOM1L1	ENST00000572576.1;ENST00000570371.1;ENST00000573607.1;ENST00000575909.1;ENST00000575882.1;ENST00000575882.1;ENST00000570965.1;ENST00000445275.2;ENST00000348161.4;ENST00000572405.1;ENST00000572158.1;ENST00000540336.1;ENST00000572298.1;ENST00000575333.1;ENST00000572360.1;ENST00000570499.1	TSS1500;5'UTR;TSS1500;TSS1500;5'UTR;1stExon;TSS200;TSS200;TSS200;TSS200;TSS200;TSS200;TSS200;TSS200;TSS200;TSS200	chr17:52977885-52978290	3						TRUE		0.164515	-6.04269	4.23746	4.27232e-05	0.239596	1.56835
chr6	150070997	-	cg02043083	11760560		ATATAAAAAATAATCTCACTCTTAAAAAAACTACTAAACACCRTCRTCRC		II			NA	NA	chr6:150070513-150071285	Island	GGGCGGTGACGGTGTGGGAGGTGGTCTCACTCTTGGGAAAACTGCTGGGCACCGTCGTCG[CG]CTGAAGGTGGTTCTGTACCTGCTCCGAGTGTGCTTAGCGATGGCCTGGAAATCCGGCGGC	CGCGACGACGGTGCCCAGCAGTTTTCCCAAGAGTGAGACCACCTCCCACA	PCMT1	NM_005389	1stExon					6:150111993-150113407	6:150070521-150071898	Promoter_Associated	PCMT1;PCMT1;NUP43;PCMT1;PCMT1;PCMT1;PCMT1	ENST00000367384.2;ENST00000367378.1;ENST00000463048.2;ENST00000367380.5;ENST00000367380.5;ENST00000544496.1;ENST00000544496.1	1stExon;1stExon;TSS200;5'UTR;1stExon;5'UTR;1stExon	PCMT1;PCMT1;NUP43;PCMT1;PCMT1;PCMT1;PCMT1;PCMT1;PCMT1;PCMT1	ENST00000367384.2;ENST00000484601.1;ENST00000463048.2;ENST00000367380.5;ENST00000367380.5;ENST00000460828.1;ENST00000544496.1;ENST00000544496.1;ENST00000486585.1;ENST00000495487.1	1stExon;1stExon;TSS200;5'UTR;1stExon;1stExon;5'UTR;1stExon;1stExon;TSS200			chr6:150070058-150071826	6	chr6:150069881-150072243	6	TRUE	TRUE		-0.281983	-1.66381	-4.23633	4.2912e-05	0.239596	1.56484
chr18	19748010	+	cg12356311	2636573		AATTTCCAAAAATAATAAAACCTCRTAACTAAACRTTATTTCCTCTACAC		II			NA	NA	chr18:19744936-19752363	Island	CCCGCACTGCCAGGCCCTGTCCCGCTCCCCCAGGAGCCACAAGTTCACAACTCACAGTTA[CG]TGCAGAGGAAACAACGCTTAGCTACGAGGTCTCACCATCTCTGGAAACCATACTTTACAA	CGTGCAGAGGAAACAACGCTTAGCTACGAGGTCTCACCATCTCTGGAAAC	GATA6-AS1;GATA6	NR_102763;NM_005257	Body;TSS1500			RDMR		18:18001950-18002035	18:19747874-19748905	Unclassified	GATA6	ENST00000269216.3	TSS1500	GATA6	ENST00000269216.3	TSS1500	chr18:19746940-19748175	3								0.322207	-3.46158	4.23108	4.3802e-05	0.239859	1.5485
chr15	72766637	-	cg20046875	91652294	85785320	AATAAAACAAAACACAATAACACAAAAAAAAATAACACAACAACACAACA	GATAAAACGAAACGCAATAACGCAAAAAAAAATAACGCGACGACGCAACG	I	C	Grn	NA	NA	chr15:72766260-72767693	Island	CCACGCAGGGGCGGTGGGGCGGGGCGCAGTGACGCAAAGAGGAGTGACGCGACGACGCAG[CG]CGACGCGGTGACGCACGCCCCTTTGTTGGCTCAGTAGCGATAGCAGCGGCCGTGGAGGTG	GGTGGGGCGGGGCGCAGTGACGCAAAGAGGAGTGACGCGACGACGCAGCG	ARIH1	NM_005744	TSS200	high-CpG:70553660-70553798				15:70553329-70554730	15:72766540-72766806	Promoter_Associated	RP11-1007O24.3;ARIH1;ARIH1;RP11-1007O24.3	ENST00000565181.1;ENST00000379887.4;ENST00000299305.5;ENST00000562573.1	1stExon;TSS200;TSS200;TSS200	RP11-1007O24.3;ARIH1;ARIH1;ARIH1;ARIH1;RP11-1007O24.3;ARIH1	ENST00000565181.1;ENST00000564062.1;ENST00000567762.1;ENST00000379887.4;ENST00000299305.5;ENST00000562573.1;ENST00000570085.1	1stExon;TSS1500;TSS1500;TSS200;TSS200;TSS200;TSS200	chr15:72765945-72766795	3						TRUE		0.237324	-5.66052	4.22993	4.39977e-05	0.239859	1.54495
chr16	28996270	-	cg06485706	26780203		CRTCTTAAAAAAAACCAACAAACCCTTAATAAATACCTAAAATAACTCCC		II			NA	NA		OpenSea	GTGGCTGTCCCCGTCTTGGGGGGGGCCAGCAGACCCTTGGTGAGTGCCTGGGGTGGCTCC[CG]GGCCTCCTCCTGCCCCCTCCCCACTGGCGGGTGGGGTGGGAAGGGGGCGGGTGCAGCCGG	GTCTTGGGGGGGGCCAGCAGACCCTTGGTGAGTGCCTGGGGTGGCTCCCG	LAT;LAT;LAT;LAT	NM_001014989;NM_001014987;NM_001014988;NM_014387	Body;TSS200;TSS200;TSS200						16:28995820-28997267	Unclassified_Cell_type_specific	LAT;LAT;RP11-264B17.3;LAT;LAT;LAT;LAT;RP11-264B17.3	ENST00000360872.5;ENST00000566177.1;ENST00000568899.1;ENST00000564277.1;ENST00000563964.1;ENST00000395456.2;ENST00000454369.2;ENST00000569969.1	TSS1500;TSS1500;TSS1500;TSS200;TSS200;TSS200;TSS200;5'UTR	LAT;LAT;RP11-264B17.3;LAT;LAT;LAT;LAT;LAT;LAT;LAT;LAT;RP11-264B17.3	ENST00000360872.5;ENST00000562701.1;ENST00000568899.1;ENST00000568440.1;ENST00000570232.1;ENST00000566270.1;ENST00000564277.1;ENST00000562472.1;ENST00000563964.1;ENST00000395456.2;ENST00000454369.2;ENST00000569969.1	TSS1500;TSS1500;TSS1500;TSS1500;TSS1500;TSS200;TSS200;TSS200;TSS200;TSS200;TSS200;5'UTR	chr16:28996220-28996715	3						TRUE		0.256233	-4.14804	4.2274	4.44339e-05	0.239859	1.5371
chr5	174814067	-	cg17413750	71780125		TAATAAAATCRTTCCTATACTCTCTTATTCAATAATATACATCAACAACC		II			NA	NA		OpenSea	TCAAATACTTCTAATAGGATCGTTCCTGTACTCTCTTGTTCAATAATGTACATCAACAGC[CG]CCCCCAAAATTCTATCCTCTGACCTAGTCATTCCACTTTGGAAAATTTGATCTAAGAAAT	AATAGGATCGTTCCTGTACTCTCTTGTTCAATAATGTACATCAACAGCCG							TRUE																	TRUE		-0.17655	4.06723	-4.22533	4.47937e-05	0.239859	1.53068
chr12	89919758	+	cg03209541	18620962	43745223	TATAATAACCAAAAAACACTACCACTCTAAACAAACAATTCCAAAAACCA	TATAATAACCGAAAAACGCTACCGCTCTAAACAAACGATTCCGAAAACCG	I	C	Grn	NA	NA	chr12:89919012-89919904	Island	CTGTGGGTGGGGGAACCCGGAGAGGGGAGGGGAGAGGATGGGGAAGGAGAGGGGACCGTG[CG]GCTCCCGGAACCGTCTGCCCAGAGCGGCAGCGCCTCCCGGTCACTACAACAACGGCGGCC	CGGCTCCCGGAACCGTCTGCCCAGAGCGGCAGCGCCTCCCGGTCACTACA	WDR51B;GALNT4;WDR51B	NM_172240;NM_003774;NM_172240	5'UTR;TSS1500;1stExon					12:88443040-88444151			GALNT4;POC1B;POC1B;POC1B;POC1B;POC1B;POC1B-GALNT4;POC1B-GALNT4;POC1B;POC1B-GALNT4;POC1B-GALNT4;POC1B	ENST00000529983.2;ENST00000549504.1;ENST00000549035.1;ENST00000393179.4;ENST00000541909.1;ENST00000313546.3;ENST00000548729.1;ENST00000547474.1;ENST00000313546.3;ENST00000548729.1;ENST00000547474.1;ENST00000541909.1	TSS1500;TSS1500;TSS1500;TSS1500;1stExon;1stExon;1stExon;1stExon;5'UTR;5'UTR;5'UTR;5'UTR	GALNT4;POC1B;POC1B;POC1B;POC1B;POC1B;POC1B;POC1B;POC1B;POC1B;POC1B-GALNT4;POC1B-GALNT4;POC1B;POC1B;POC1B;POC1B;POC1B-GALNT4;POC1B-GALNT4;POC1B;POC1B	ENST00000529983.2;ENST00000549504.1;ENST00000552563.1;ENST00000549035.1;ENST00000393179.4;ENST00000539190.2;ENST00000548715.1;ENST00000541909.1;ENST00000547274.1;ENST00000313546.3;ENST00000548729.1;ENST00000547474.1;ENST00000548715.1;ENST00000547496.1;ENST00000547274.1;ENST00000313546.3;ENST00000548729.1;ENST00000547474.1;ENST00000539190.2;ENST00000541909.1	TSS1500;TSS1500;TSS1500;TSS1500;TSS1500;1stExon;1stExon;1stExon;1stExon;1stExon;1stExon;1stExon;5'UTR;5'UTR;5'UTR;5'UTR;5'UTR;5'UTR;3'UTR;5'UTR	chr12:89918765-89920135	3						TRUE		0.148	-6.70936	4.22523	4.48126e-05	0.239859	1.53034
chr19	56200391	-	cg19648552	7621399	39704227	AAAAAAAAAACCAACCAAATACTAAACATACAACTAAAACTATCTATCCA	AAAAAAAAAACCGACCAAATACTAAACGTACAACTAAAACTATCTATCCG	I	C	Grn	NA	NA	chr19:56196666-56197119	S_Shelf	CTGGCCATGAGCAAGGAGGAGGCCGACCAGGTACTGGGCGTGCAGCTGGGGCTGTCTGTC[CG]CCACCCGCCTCCACGCCTCACTTCAGGCTCCCTCCCAGCCAGGCGTGGGCCTGGCCCTCA	AAGGAGGAGGCCGACCAGGTACTGGGCGTGCAGCTGGGGCTGTCTGTCCG	EPN1;EPN1;EPN1	NM_001130071;NM_013333;NM_001130072	Body;Body;Body					19:60892181-60893591	19:56200035-56200440	Unclassified_Cell_type_specific							chr19:56200185-56201595	3						TRUE		-0.308436	2.97841	-4.22449	4.49418e-05	0.239859	1.52805
chr20	33104463	-	cg27359633	54749196	86799933	AAATAAAACCCAACAACAAAAACCTCTAAAACCTAACCAAAACAAAACCA	AAATAAAACCCGACGACGAAAACCTCTAAAACCTAACCGAAACGAAACCG	I	C	Grn	NA	NA	chr20:33104112-33104543	Island	CAGCCGACTTGAGGGTGGAACCCGGCGGCGGAGGCCTCTAAAGCCTGACCGAGGCGGGGC[CG]CCGGATCCCGCTGCCCCTTGACCGGAAGCGGGAGCCCAGCCTCGGCCAGGAAGAGATGAT	CGGCCCCGCCTCGGTCAGGCTTTAGAGGCCTCCGCCGCCGGGTTCCACCC	DYNLRB1	NM_014183	Body					20:32567774-32568322	20:33103923-33105042	Promoter_Associated	DYNLRB1;DYNLRB1;DYNLRB1	ENST00000374846.3;ENST00000374846.3;ENST00000480759.1	5'UTR;1stExon;5'UTR	DYNLRB1;DYNLRB1;DYNLRB1	ENST00000374846.3;ENST00000374846.3;ENST00000480759.1	5'UTR;1stExon;5'UTR	chr20:33104325-33105010	3						TRUE		0.166027	-6.00005	4.21968	4.57914e-05	0.24261	1.51314
chr3	47891136	-	cg20173193	39612989		AAAAAATAACCTCACCAACCCTATATTCCCTAAAAAAACCACACRATTAC		II			NA	NA	chr3:47891129-47891544	Island	GGGATGGTCCAAAAGGGTGGCCTCACCAGCCCTGTGTTCCCTAGGGAGGCCACACGGTTA[CG]GAGCCGATGGCTGACGTATTTCATGGCAGTCAAGTCCAATGGCAGCGTCTTCGTCCGGGA	AAGGGTGGCCTCACCAGCCCTGTGTTCCCTAGGGAGGCCACACGGTTACG	DHX30;DHX30	NM_138615;NM_014966	Body;Body				TRUE		3:47890795-47892519	Gene_Associated	DHX30	ENST00000446256.2	ExonBnd	DHX30;DHX30	ENST00000446256.2;ENST00000395745.2	ExonBnd;3'UTR	chr3:47890260-47892155	3						TRUE		-0.110773	0.890081	-4.21669	4.63276e-05	0.243672	1.50388
chr1	6453910	+	cg17429065	78618230	76755943	TTAAAAACAAAAATAAAAATCAAACCCCACTACCAAAAACCCAAACCACA	TTAAAAACGAAAATAAAAATCAAACCCCACTACCAAAAACCCGAACCGCG	I	C	Grn	NA	NA	chr1:6452814-6454185	Island	CGCCGCCGATTCGCTGCCGCGCCCAGTGCCTGGGCGGCCGGATGAGGTCAGAGCGGAAGG[CG]CGGCCCGGGCTCCTGGCAGTGGGGCCTGATTCCCACCCCCGCCCCCAACCCACCCCGGCA	CGCGGCCCGGGCTCCTGGCAGTGGGGCCTGATTCCCACCCCCGCCCCCAA	ACOT7	NM_007274	TSS200					1:6375458-6376819	1:6451915-6454633	Promoter_Associated	ACOT7;ACOT7;ACOT7	ENST00000361521.4;ENST00000361521.4;ENST00000545482.1	1stExon;5'UTR;TSS1500	ACOT7;ACOT7;ACOT7;ACOT7	ENST00000361521.4;ENST00000361521.4;ENST00000377860.4;ENST00000545482.1	1stExon;5'UTR;TSS1500;TSS1500	chr1:6453760-6454335	3						TRUE		0.312885	-3.3959	4.21224	4.71369e-05	0.2459	1.49009
chr5	140736893	+	cg20433262	39770987		AAAACAAACRTAACTTATACCAACRTCTCAACTTAAATACTAACAACACC		II			NA	NA	chr5:140736821-140737058	Island	TCACACTCTATCTCGTGGTGGCAGTGGCCGCTGTCTCCTGCGTCTTCCTGGCTTTTGTCA[CG]GTGCTGCTAGCACTCAAGCTGAGACGCTGGCACAAGTCACGCCTGCTTCACGCTGAAGGC	CGGTGCTGCTAGCACTCAAGCTGAGACGCTGGCACAAGTCACGCCTGCTT	PCDHGA2;PCDHGA4;PCDHGA1;PCDHGB1;PCDHGA3;PCDHGA4	NM_018915;NM_018917;NM_018912;NM_018922;NM_018916;NM_032053	Body;1stExon;Body;Body;Body;1stExon					5:140716830-140717242			PCDHGA4	ENST00000571252.1	1stExon	PCDHGA4	ENST00000571252.1	1stExon					chr5:140736450-140736963	5		TRUE		-0.234985	-1.03346	-4.20773	4.79708e-05	0.2459	1.47613
chr14	81687380	-	cg17817199	55714182	75652820	AAACAAAAACAAAAATAAACAAAACTAAACACAAAACACCACAAAAACCA	AAACGAAAACAAAAATAAACGAAACTAAACGCGAAACACCGCGAAAACCG	I	C	Grn	NA	NA	chr14:81686385-81687885	Island	GAGGGGCGGAAAGGGCGGGGGCAGAGGTGGGCGGGGCTGAGCGCGAGACACCGCGAGAGC[CG]CGTGCGCAGGCGCGCCGGGGCGGAGGCCGCCGGCGAGCCGCGTTGTCACGCGCCGTGGCG	GGGCGGGGGCAGAGGTGGGCGGGGCTGAGCGCGAGACACCGCGAGAGCCG	GTF2A1;GTF2A1;GTF2A1	NM_201595;NM_015859;NM_001278940	5'UTR;TSS200;TSS200					14:80756775-80757680	14:81687058-81687538	Promoter_Associated	GTF2A1;GTF2A1	ENST00000434192.2;ENST00000553612.1	5'UTR;TSS200	GTF2A1;GTF2A1;GTF2A1;GTF2A1	ENST00000434192.2;ENST00000553612.1;ENST00000298173.3;ENST00000556268.1	5'UTR;TSS200;TSS200;3'UTR	chr14:81687100-81687895	3								0.154721	-5.96872	4.20746	4.80217e-05	0.2459	1.47529
chr1	172502038	-	cg09247534	47767822	52623161	TCTAAACACAAACCAACAAATAAACAAAACCTAAAACAAACAAAACAACA	TCTAAACGCAAACCAACAAATAAACGAAACCTAAAACGAACGAAACGACG	I	A	Red	NA	NA	chr1:172501910-172502545	Island	TCCTCCCGGCTTTCTGAACGCAAGCCAGCAAGTGGGCGGGACCTGGGGCGGGCGGAGCGG[CG]AAAGCATCTGCTCCTGCGCTTTGTGGTCTCCTGCCTCCGGCTTCTCCGCCTGCGACGTCG	CGCCGCTCCGCCCGCCCCAGGTCCCGCCCACTTGCTGGCTTGCGTTCAGA	C1orf9;C1orf9	NM_016227;NM_014283	TSS1500;TSS1500	high-CpG:170768635-170769028				1:170767915-170769691	1:172501402-172502836	Promoter_Associated	C1orf9	ENST00000263688.3	TSS1500	C1orf9	ENST00000263688.3	TSS1500	chr1:172501860-172502295	3						TRUE		0.227744	-4.6889	4.20678	4.81478e-05	0.2459	1.4732
chr16	1664176	-	cg10033612	8616992	71723281	AAATAAAACAAAAAACTAAAACTAAAACTACAACCCAACCAACCAAAACA	AAATAAAACGAAAAACTAAAACTAAAACTACGACCCGACCGACCGAAACG	I	A	Red	NA	NA	chr16:1660054-1665095	Island	GGGGCGGGGAGGGGGTGGGACGAGGGGCTAGGGCTGGGGCTGCGGCCCGGCCGGCCGAGG[CG]GCGCAGGGAGCGAGGCCGGCGCGCAGGGCCAGGCCATGAGCCGCGGCCCCGCCGGGTAGG	GGGTGGGACGAGGGGCTAGGGCTGGGGCTGCGGCCCGGCCGGCCGAGGCG	CRAMP1L	NM_020825	TSS1500	high-CpG:1604121-1604476				16:1603768-1605169			CRAMP1L;CRAMP1L	ENST00000397412.2;ENST00000436138.3	5'UTR;TSS1500	CRAMP1L;CRAMP1L;CRAMP1L	ENST00000562654.1;ENST00000397412.2;ENST00000436138.3	5'UTR;5'UTR;TSS1500	chr16:1662525-1666130	3						TRUE		0.340793	-3.91376	4.2052	4.84452e-05	0.2459	1.4683
chr2	25142876	-	cg18162294	66651944	70615565	ACCCTAAAACTAAAACTCAAAAACAAAAACCATACAAAAACCAACAAACA	GCCCTAAAACTAAAACTCAAAAACAAAAACCGTACGAAAACCGACAAACG	I	C	Grn	NA	NA	chr2:25142472-25143689	Island	CCCAGCGCGCCCGCCCTGGGGCTGAGGCTCAGGGGCAGGGGCCGTGCGGGGGCCGGCAGG[CG]CGGGCGGCGGCGAGCGCGGCTCTCCGGACCCCTCCCCTGCACCCGCGGCGGCGGCGGCTG	GCCCTGGGGCTGAGGCTCAGGGGCAGGGGCCGTGCGGGGGCCGGCAGGCG	ADCY3	NM_004036	TSS1500	high-CpG:24996196-24996680				2:24995689-24997193	2:25142780-25143101	Unclassified	ADCY3;ADCY3	ENST00000415879.2;ENST00000260600.5	TSS1500;TSS200	ADCY3;ADCY3;ADCY3	ENST00000415879.2;ENST00000438445.1;ENST00000260600.5	TSS1500;TSS1500;TSS200	chr2:25141445-25143275	3								0.218687	-6.19174	4.1995	4.95289e-05	0.249655	1.4507
chr8	127614489	+	cg11775367	93726323		AAAAACCCCATAAACTTACTTATAAACTCCRTAACTTACCTCAAATTTAC		II			NA	NA		OpenSea	TATCTACATGTCTGGTTCTTAAACTTGTTGGTATGTTGATTAGGGCCAGACCCATGCATA[CG]TAAATTTGAGGTAAGCCACGGAGTTCATAAGCAAGTTTATGGGGTTTCTTTCTTGATATC	GAAACCCCATAAACTTGCTTATGAACTCCGTGGCTTACCTCAAATTTACG							TRUE				RP11-89K10.1;RP11-89K10.1;RP11-89K10.1;RP11-89K10.1	ENST00000517773.1;ENST00000517915.1;ENST00000519880.1;ENST00000520512.1	5'UTR;5'UTR;5'UTR;5'UTR	RP11-89K10.1;RP11-89K10.1;RP11-89K10.1;RP11-89K10.1	ENST00000517773.1;ENST00000517915.1;ENST00000519880.1;ENST00000520512.1	5'UTR;5'UTR;5'UTR;5'UTR								TRUE		0.218243	3.03737	4.19639	5.01308e-05	0.250534	1.44108
chr15	77223927	+	cg21772626	52694973	90784916	CAAAAAAAAACCTATATAACCAACACAAAATAACAAAACACCAAACCACA	CAAAAAAAAACCTATATAACCGACGCGAAATAACGAAACACCAAACCGCG	I	C	Grn	NA	NA	chr15:77223771-77224466	Island	CGGCCGCTGACCCCGACATCGCGGCGGCCCGCCCCCAGCGCCGCGCTGCCCAATCAGCGG[CG]CGGCCTGGTGCCCCGCCACTCCGCGCCGGCCATATAGGCCTCCTCCTGGCGCGCCTCCGC	CGCGGCCTGGTGCCCCGCCACTCCGCGCCGGCCATATAGGCCTCCTCCTG	RCN2;RCN2	NM_001271837;NM_002902	TSS200;TSS200					15:75010827-75011521	15:77223323-77225311	Promoter_Associated	RCN2;RCN2;RCN2	ENST00000394885.3;ENST00000320963.5;ENST00000394883.3	TSS200;TSS200;TSS200	RCN2;RCN2;RCN2;RCN2	ENST00000557805.1;ENST00000394885.3;ENST00000320963.5;ENST00000394883.3	TSS1500;TSS200;TSS200;TSS200	chr15:77223860-77224155	3								0.211544	-6.16388	4.19311	5.07725e-05	0.250534	1.43096
chr3	14220407	+	cg04894169	32716976		ACCATTTTTCCTAAATCTAAAAAAAACAACCTAATACAAAAAACTCCTTC		II			rs3731055	0.086113	chr3:14219715-14220408	Island	GCAGGGTTTGAAACATGGCGGACGACGTAGACCAGGTAAGTGTATTTTAAGGAGGTCGCT[CG]AAGGAGCTTCTTGTACTAGGCTGCTTTTTCCAGACTCAGGAAAAATGGCCAGTCGTGCCT	CCATTTTTCCTGAGTCTGGAAAAAGCAGCCTAGTACAAGAAGCTCCTTCG	XPC;XPC;XPC;LSM3	NR_027299;NM_001145769;NM_004628;NM_014463	TSS1500;TSS1500;TSS1500;Body						3:14219212-14221098	Promoter_Associated	XPC;XPC	ENST00000285021.7;ENST00000449060.2	TSS200;TSS1500	XPC;XPC;XPC;XPC	ENST00000285021.7;ENST00000449060.2;ENST00000476581.2;ENST00000511155.1	TSS200;TSS1500;TSS1500;TSS1500			chr3:14219043-14220702	6	chr3:14217587-14221769	6		TRUE		-0.438678	0.0871509	-4.19217	5.09579e-05	0.250534	1.42806
chr9	72287250	+	cg03890659	82660180	7730316	AAAAATAAAACCACAAAACCAAAAAAATCCAAACAACAACTACAAAACCA	AAAAATAAAACCGCGAAACCGAAAAAATCCGAACAACGACTACGAAACCG	I	A	Red	NA	NA	chr9:72286804-72288081	Island	CCCGCCGCAGCTGCCGCCGCCGCCGCCGCCGCCGGGACCGCAGCCGCCCTCGCCCAGCTC[CG]GCTCCGCAGCCGCTGCTCGGACCCCTCCGGTCTCGCGGCCCCACCCCCTTTCCCCACCCT	CGGCTCCGCAGCCGCTGCTCGGACCCCTCCGGTCTCGCGGCCCCACCCCC	APBA1;APBA1	NM_001163;NM_001163	1stExon;5'UTR	high-CpG:71476917-71477775				9:71476508-71478000	9:72286613-72289525	Promoter_Associated	APBA1;RP11-109D9.4	ENST00000265381.3;ENST00000567129.1	TSS200;TSS1500	APBA1;RP11-109D9.4	ENST00000265381.3;ENST00000567129.1	TSS200;TSS1500	chr9:72286785-72287475	3								0.351769	-4.4019	4.19154	5.10839e-05	0.250534	1.4261
chr3	149376317	+	cg10916702	71710281	5607310	AACCTCTCATAAAAAAACTAACCTTATTAATATCTCCCCACACCAAAACA	AACCTCTCGTAAAAAAACTAACCTTATTAATATCTCCCCGCGCCGAAACG	I	C	Grn	NA	NA	chr3:149374709-149376300	S_Shore	GCCTGCAGCACCCGGAGCGCCGCACTGACCCGCGATTCTGCCCGAAGGCCGGCCCGGGTG[CG]CCCCGGCGCGGGGAGACACCAACAAGGCCAGCTTTTCCACGAGAGGCTGCTTAGCTCTTG	CGCCCCGGCGCGGGGAGACACCAACAAGGCCAGCTTTTCCACGAGAGGCT	WWTR1;WWTR1;WWTR1	NM_001168278;NM_015472;NM_001168280	5'UTR;TSS1500;TSS1500			DMR		3:150857299-150859184	3:149376315-149376395	Unclassified_Cell_type_specific	WWTR1-AS1;WWTR1-AS1;WWTR1;WWTR1;WWTR1	ENST00000479752.1;ENST00000479752.1;ENST00000467467.1;ENST00000360632.3;ENST00000465804.1	1stExon;5'UTR;TSS1500;TSS1500;5'UTR	WWTR1;WWTR1;WWTR1;WWTR1-AS1;WWTR1-AS1;WWTR1;WWTR1;WWTR1;WWTR1	ENST00000475579.1;ENST00000479238.1;ENST00000485352.1;ENST00000479752.1;ENST00000479752.1;ENST00000467467.1;ENST00000460517.1;ENST00000360632.3;ENST00000465804.1	5'UTR;TSS1500;TSS1500;1stExon;5'UTR;TSS1500;TSS1500;TSS1500;5'UTR	chr3:149373985-149377150	3						TRUE		0.240875	-5.916	4.18583	5.22259e-05	0.251329	1.40851
chr14	23590238	-	cg04346127	49672215		ACTACTATAATCCRAACTCAAATAAACAACAAAAAACAACCTCTCACAAC		II			NA	NA		OpenSea	GGACTCGGAGGGCTGCTGTGGTCCGGACTCAGGTGGACAGCAGAGGGCAGCCTCTCACAG[CG]CTGGCTCTCGGCAGGCTCCTGCGGGGCATCTGGAAGGAGGAAGAGGAAACCTGGCTGGGA	CTGCTGTGGTCCGGACTCAGGTGGACAGCAGAGGGCAGCCTCTCACAGCG							TRUE		14:23589706-23590861	Promoter_Associated	CEBPE	ENST00000206513.5	TSS1500	CEBPE	ENST00000206513.5	TSS1500	chr14:23590020-23590315	3						TRUE		0.25134	-4.49406	4.18494	5.24073e-05	0.251329	1.40575
chr10	725877	+	cg05226454	58651272		TTAATATAAATCAAATACRCTCATCTCACAACCCTACTTAATAAATAACC		II			NA	NA		OpenSea	CCTGGATAAATGGAGGTAAAGAAAATAAATGGAGGACCACATTGGAGGACAGAGTGGAAG[CG]GCTATTTACCAAGCAGGGCTGTGAGATGAGCGCATCTGATCCACATTAATCCTGACAGTC	CGGCTATTTACCAAGCAGGGCTGTGAGATGAGCGCATCTGATCCACATTA	DIP2C	NM_014974	Body																chr10:725403-727121	6	chr10:725129-727689	5				0.200511	3.13501	4.18399	5.25991e-05	0.251329	1.40284
chr1	55267057	+	cg26447320	9608182		ATTTAACAATATACCTATTTTTCTAACACACCTAATTATACAATATCAAC		II			NA	NA	chr1:55266277-55267058	Island	GGGTGGGCCCGAGGAGTGCCCTGTAGGTGTTTCCGCTTTCGCTGCTCAGCGGCTTCTAGA[CG]CTGACATTGCACAACCAGGTGTGCCAGAAAAACAGGCACATTGTCAAATACGGGGTGCGC	CGCTGACATTGCACAACCAGGTGTGCCAGAAAAACAGGCACATTGTCAAA	TTC22;TTC22	NM_001114108;NM_017904	TSS200;TSS200				TRUE	1:55038884-55039714	1:55266307-55267846	Promoter_Associated	TTC22;TTC22	ENST00000371274.4;ENST00000371276.4	TSS200;TSS200	TTC22;TTC22	ENST00000371274.4;ENST00000371276.4	TSS200;TSS200	chr1:55266385-55267150	3								-0.226119	-4.91816	-4.18358	5.26836e-05	0.251329	1.40156
chr9	3526129	-	cg11311554	94625552	79731426	TAAAATAACAAAACAACAAAATAACAAAACACAAAACCAAAATTCCACCA	TAAAATAACGAAACGACGAAATAACGAAACACGAAACCGAAATTCCACCG	I	C	Grn	NA	NA	chr9:3526015-3526945	Island	CCCAAACCCGGGTGGGGTGGCGGGGCGGCGGGGTGACGGGGCACGAGGCCGGGATTCCAC[CG]CAGGACTCCGAAGAGGTGCGCCTATGCTTGGCTGGGGCTGAGGTCACCAAGAGTCCTCTC	TGGGGTGGCGGGGCGGCGGGGTGACGGGGCACGAGGCCGGGATTCCACCG	RFX3;RFX3	NM_001282116;NM_134428	TSS200;TSS200	high-CpG:3516034-3516536				9:3515442-3517148	9:3525795-3526220	Promoter_Associated	RP11-509J21.1;RFX3	ENST00000423112.1;ENST00000382004.3	TSS1500;TSS200	RP11-509J21.1;RFX3;RFX3	ENST00000423112.1;ENST00000382004.3;ENST00000449190.1	TSS1500;TSS200;TSS200	chr9:3525425-3527495	3								0.162003	-6.06591	4.18096	5.32197e-05	0.251329	1.39351
chr17	17727095	+	cg12631853	46734892	12806981	ATAAAAAAATAAAACAAAAACCAAAACCAAACCCTAACAAAACAACAACA	GTAAAAAAATAAAACGAAAACCGAAACCGAACCCTAACGAAACGACAACG	I	C	Grn	NA	NA	chr17:17726855-17727282	Island	CCCGCCCTTCGGGGCTGCGGGCCGGGCATGGGGTGAGCGCGCGCGGCCAATCAGCGGCCG[CG]CTGCCGCCTCGCTAGGGCCCGGCCCCGGCCCCCGCCCCACCTCCCCACGGCGGCGGGGGC	GTGGGGAGGTGGGGCGGGGGCCGGGGCCGGGCCCTAGCGAGGCGGCAGCG	SREBF1;SREBF1	NM_004176;NM_001005291	Body;Body				TRUE	17:17667581-17668114	17:17726139-17727900	Promoter_Associated	SREBF1	ENST00000418712.2	TSS200	SREBF1;SREBF1	ENST00000476994.1;ENST00000395751.3	TSS200;TSS200	chr17:17726605-17727855	3								0.201282	-5.86873	4.18046	5.33235e-05	0.251329	1.39196
chr3	124931627	+	cg10747115	47790881	88777580	ATACTAACATAACAAAAATACCCCCACCAAAACAAAACAACTAAAACCCA	ATACTAACGTAACAAAAATACCCCCGCCGAAACGAAACAACTAAAACCCG	I	C	Grn	NA	NA	chr3:124931161-124931747	Island	CAGCGCCCGGCCCGCCCGGTCCCCGCCCCGCCGCCACGTGGCTGCCCCGGCTCGGCTGCG[CG]GGTCCCAGCTGTCCCGTCCCGGCGGGGGCACCCCTGCCACGCCAGCACCGGGAGTCTCGG	GTGCTGGCGTGGCAGGGGTGCCCCCGCCGGGACGGGACAGCTGGGACCCG	SLC12A8	NM_024628	TSS200					3:126413862-126414752	3:124931183-124932115	Unclassified_Cell_type_specific	SLC12A8;SLC12A8	ENST00000393469.4;ENST00000469902.1	TSS1500;TSS200	SLC12A8;SLC12A8;SLC12A8;SLC12A8	ENST00000393469.4;ENST00000481760.2;ENST00000469902.1;ENST00000481760.2	TSS1500;1stExon;TSS200;3'UTR	chr3:124930665-124932215	3						TRUE		0.175257	-5.15609	4.17472	5.45221e-05	0.253884	1.37427
chr7	6388563	+	cg19319088	40602241	47623139	AACTTTATAACATCAAACTACACAACCAAACTAATACAAACAACTACTCA	AACTTTATAACGTCAAACTACGCGACCAAACTAATACAAACGACTACTCG	I	C	Grn	NA	NA	chr7:6388210-6388743	Island	GCGGGCGGGCGGGCCGCAGTGGAGCGGAGTCCGCACGTCACGCTCGGAGAAGTGCCTCCG[CG]AGCAGCCGCCTGTACCAGCCTGGCCGCGCAGCCTGACGTCACAAAGCCAGCCACGCGCCT	GGCTTTGTGACGTCAGGCTGCGCGGCCAGGCTGGTACAGGCGGCTGCTCG	C7orf70;C7orf70	NM_001037163;NM_001037163	1stExon;5'UTR	high-CpG:6354933-6355138				7:6354520-6355309	7:6387936-6388968	Promoter_Associated	FAM220A;FAM220A;FAM220A;FAM220A	ENST00000313324.4;ENST00000533877.1;ENST00000313324.4;ENST00000533877.1	1stExon;1stExon;5'UTR;3'UTR	FAM220A;FAM220A;FAM220A;FAM220A;FAM220A;FAM220A	ENST00000313324.4;ENST00000533877.1;ENST00000530143.1;ENST00000313324.4;ENST00000530143.1;ENST00000533877.1	1stExon;1stExon;1stExon;5'UTR;5'UTR;3'UTR	chr7:6388445-6388790	3						TRUE		0.161493	-6.62947	4.17451	5.45651e-05	0.253884	1.37365
chr19	54199481	-	cg22537343	78662113		ATCTCCAACTCCTAACCTTAAATAAACCCATACACAATCAAAAAAAAAAC		II			NA	NA		OpenSea	TGGCCAGCCCAGTCTCCAACTCCTGACCTTAAGTGAGCCCATACACAATCAAGAAGAGAG[CG]AGACCTGTTCTTTTTTTCTGTCTTTGACTATTTGAGACAGTCTTGCTCTGTCACCCGAGA	CGCTCTCTTCTTGATTGTGTATGGGCTCACTTAAGGTCAGGAGTTGGAGA	MIR525	NR_030192	TSS1500								MIR525	ENST00000384978.1	TSS1500	MIR525	ENST00000384978.1	TSS1500								TRUE		0.183736	3.31527	4.16726	5.61169e-05	0.255669	1.35134
chr16	8768414	-	cg21094410	27791165	53758882	ACAAACACACCCATTAACTATAACAAAAACAAAAACCAAAACTAACAACA	ACGAACGCACCCATTAACTATAACGAAAACGAAAACCGAAACTAACGACG	I	C	Grn	NA	NA	chr16:8768256-8768619	Island	CGGTGGCCCGTGGCGGGCGCACCCATTGGCTGTGGCGAAAGCGAGGGCCGGGGCTGGCGG[CG]CTGATTGGCCGGGACGCTCGGCGGAGCCAGGGAGTCCGGCGAGTCGCTGGGGGAAGTCGA	CGCCGCCAGCCCCGGCCCTCGCTTTCGCCACAGCCAATGGGTGCGCCCGC	ABAT	NM_020686	TSS200	high-CpG:8675904-8676012				16:8675482-8676086	16:8768008-8768524	Promoter_Associated	ABAT	ENST00000268251.8	TSS200	ABAT;ABAT;ABAT	ENST00000268251.8;ENST00000564714.1;ENST00000563992.1	TSS200;TSS200;TSS200	chr16:8768300-8768530	3								0.168853	-6.12025	4.16329	5.69825e-05	0.255669	1.33916
chr4	165797666	-	cg06076996	11756262		ATAACTATAATATATTAACCTAATATTCCACCACATATAAATTTTTAACC		II			NA	NA		OpenSea	CTCCAATTTCTGTGACTGTGGTATGTTAGCCTGGTATTCCACCACATATAAATTTTTAAC[CG]AACACAGATTTCATGAGTTTGTGGCTTGCCTGAACTTCCTTTTTTAAAATCCTGGACATT	CGGTTAAAAATTTATATGTGGTGGAATACCAGGCTAACATACCACAGTCA	APELA	NM_001297550	TSS1500				TRUE				RP11-366M4.3;RP11-366M4.3	ENST00000507152.1;ENST00000510062.1	TSS1500;TSS1500	RP11-366M4.3;RP11-366M4.3;RP11-366M4.3	ENST00000507152.1;ENST00000515275.1;ENST00000510062.1	TSS1500;TSS1500;TSS1500										0.29826	-2.16412	4.15913	5.79043e-05	0.255669	1.3264
chr5	76507298	-	cg06025835	60642565		AAACCCAAAAAATATAATCAAAAAAAAACCCCTAAAAAAATCCTAAAAAC		II			NA	NA	chr5:76506029-76507189	S_Shore	GGAGATGATGGGAGCCCAGGAAATGTGGTCAGAAAAAGGCCCCTGGAGGGGTCCTGGAAG[CG]TCCTTAGCTGGTCCTGGGGGACTGGGCGGGGAAGGGAGCGCAGAAGGAAGCAGGTGGGCT	CGCTTCCAGGACCCCTCCAGGGGCCTTTTTCTGACCACATTTCCTGGGCT	PDE8B;PDE8B;PDE8B;PDE8B;PDE8B	NM_001029853;NM_001029854;NM_003719;NM_001029851;NM_001029852	Body;Body;Body;Body;Body			DMR								PDE8B	ENST00000505926.1	5'UTR	chr5:76506985-76507810	3						TRUE		0.268301	-4.34501	4.15453	5.89408e-05	0.255669	1.31228
chr1	20126395	-	cg09133562	69624561	83639197	CCTAAAAACAACTACAAAAACAAAAACAAAAACAACAAAACCAACAAACA	CCTAAAAACGACTACGAAAACAAAAACGAAAACGACAAAACCGACGAACG	I	A	Red	rs192102931	0.0201	chr1:20126029-20126780	Island	GGGGCCCCCTTACCTGGAGGCGGCTGCGAAGGCAAAGGCGGAGGCGGCAAAACCGGCGAG[CG]GCTCCTCCCGCCCGGCCCGGCCCGGCCCCTCCCCTCCCCGCCGCGTCCCGGCCCCGGTCC	CCTGGAGGCGGCTGCGAAGGCAAAGGCGGAGGCGGCAAAACCGGCGAGCG	TMCO4;TMCO4	NM_181719;NM_181719	5'UTR;1stExon	high-CpG:19998955-19999039			TRUE	1:19998617-19999367	1:20125372-20127224	Promoter_Associated	TMCO4;TMCO4;TMCO4	ENST00000375127.1;ENST00000294543.6;ENST00000294543.6	TSS1500;1stExon;5'UTR	TMCO4;TMCO4;TMCO4;TMCO4;TMCO4;TMCO4;TMCO4	ENST00000375127.1;ENST00000294543.6;ENST00000488449.1;ENST00000496528.1;ENST00000496528.1;ENST00000488449.1;ENST00000294543.6	TSS1500;1stExon;1stExon;1stExon;3'UTR;3'UTR;5'UTR	chr1:20126020-20127115	3						TRUE		0.232803	-3.15625	4.15404	5.90513e-05	0.255669	1.3108
chr20	5986410	-	cg10616337	8628580		TTTCTTCTACACTAAATACTATAAACCACCCACAAAAACCRTAAAACRCC		II			NA	NA	chr20:5986399-5987297	Island	TTTATTAATCATTTCTTCTGCACTAGATACTGTAAACCACCCACAAGAACCGTAGGGCGC[CG]CACGCACCTTGGAGGGGGCCCTTCTGCCGGCCACCCGCCTCAGAGGGTTTCAGGCCAGGG	CGGCGCCCTACGGTTCTTGTGGGTGGTTTACAGTATCTAGTGCAGAAGAA	CRLS1;CRLS1	NM_001127458;NM_019095	TSS1500;TSS1500					20:5934400-5935377	20:5986024-5987319	Promoter_Associated	CRLS1;CRLS1;CRLS1	ENST00000378863.4;ENST00000452938.1;ENST00000378868.3	TSS1500;TSS1500;TSS1500	CRLS1;CRLS1;CRLS1	ENST00000378863.4;ENST00000452938.1;ENST00000378868.3	TSS1500;TSS1500;TSS1500	chr20:5986405-5986815	3						TRUE		0.184657	-4.51658	4.153	5.929e-05	0.255669	1.30759
chr2	193443814	+	cg23723476	8660209		TTTACTTTTTTACTATTACTTCTTTCTCATACTATACTACACACCATTTC		II			NA	NA		OpenSea	TGTAATAGCTGCAGAGGGGACTTGGACAGAAGAAAACCTTAGTGGGGAAGGGAATTAGGA[CG]AAATGGTGTGTAGCACAGCATGAGAAAGAAGCAACAGCAAAAAAGCAAAAGACATATGTT	TTGCTTTTTTGCTGTTGCTTCTTTCTCATGCTGTGCTACACACCATTTCG																	chr2:193443560-193443815	3								0.231133	1.96017	4.15049	5.98655e-05	0.255669	1.2999
chr2	179345078	-	cg17458653	30710241	40756928	AAATAAAAACAACCCTAACTAACAAACCAAAAATATAACACACCAACCCA	AAATAAAAACGACCCTAACTAACAAACCGAAAATATAACGCGCCGACCCG	I	C	Grn	NA	NA	chr2:179344852-179345483	Island	GGCCCGTGGGAGGAGTAAAGGCGGCCCTGGCTGGCAGGCCGAGGGTGTGACGCGCCGGCC[CG]CCCTCCTCGCGCAGCCTCCGGCTAGGCGGCGAGGCCGCAGGCCGCGCCCGCTCCTTCAGC	CGGGCCGGCGCGTCACACCCTCGGCCTGCCAGCCAGGGCCGCCTTTACTC	MIR548N;PLEKHA3	NR_031666;NM_019091	Body;TSS200					2:179053116-179053994	2:179344863-179345311	Promoter_Associated	PLEKHA3	ENST00000234453.4	TSS200	PLEKHA3;PLEKHA3	ENST00000453653.1;ENST00000234453.4	TSS1500;TSS200	chr2:179344760-179345230	3						TRUE		0.337218	-4.83844	4.15026	5.99177e-05	0.255669	1.29921
chr4	109571402	-	cg07223164	62628533		AACCTCTAATATAAAAAACATTTATATCCAAAAATTCCCATTCATCTCCC		II			NA	NA	chr4:109571693-109572039	N_Shore	ACCCTTGAAAAAACCTCTAATATAAAAGGCATTTATATCCAAAAGTTCCCATTCATCTCC[CG]CTCTGGGAACCGGGAGCGCCCCCTGTCCAATCAGCTTTCAAATCCCCTGCGTCAGCGAGT	CGGGAGATGAATGGGAACTTTTGGATATAAATGCCTTTTATATTAGAGGT	OSTC	NM_021227	TSS1500					4:109790851-109790952	4:109571159-109572220	Promoter_Associated	OSTC;OSTC;OSTC	ENST00000361564.4;ENST00000505745.1;ENST00000512478.2	TSS1500;TSS1500;TSS1500	OSTC;OSTC;OSTC;OSTC	ENST00000361564.4;ENST00000510556.1;ENST00000505745.1;ENST00000512478.2	TSS1500;TSS1500;TSS1500;TSS1500	chr4:109571365-109572215	3					TRUE	TRUE		0.19	-5.051	4.14991	5.99996e-05	0.255669	1.29812
chr11	112097280	-	cg26825614	60756185		CRAACCACCRATTATACAAATAAAATATACACACAAATACAACRACRAAC		II			NA	NA	chr11:112097022-112097547	Island	CTCCTTCAGCGCGAGCCACCGATTGTACAGGTAGGGTGTGCACACAGGTACAGCGGCGGG[CG]GTGGGCGCCGGGCCCCGGAACGTCACCGGGGCGGGGCCGGCGGGCGTGCTGACGTCGGGC	CGCCCGCCGCTGTACCTGTGTGCACACCCTACCTGTACAATCGGTGGCTC	PTS	NM_000317	Body	high-CpG:111602287-111602599				11:111602209-111602850	11:112096624-112098186	Promoter_Associated				PTS	ENST00000525645.1	5'UTR	chr11:112097240-112097670	3						TRUE		0.263987	-4.76333	4.14604	6.08994e-05	0.255669	1.28629
chr5	67581342	+	cg00559992	98688128		TAAAACTATTATTTAACAAAACCTAATATAACTTACCCRTTTAATTCTAC		II			NA	NA	chr5:67584213-67584451	N_Shelf	ATTAGAGGGTTGCTTCAAAGGTGAAAAATGAAACTTTGAAAAATTACATGTTTGTAGATG[CG]TAGAACTAAACGGGCAAGCCACACTAGGTTTTGTCAAACAATAGTTTTATTTGTGTCCTG	AAAACTATTGTTTGACAAAACCTAGTGTGGCTTGCCCGTTTAGTTCTACG	PIK3R1	NM_181523	Body														chr5:67581320-67581630	3						TRUE		0.22668	2.47227	4.14507	6.11274e-05	0.255669	1.28331
chr4	19616037	-	cg18593893	1808322		ATATTCATTACATAATCTACTAACCCACAAAAACATTAACCCATTCTTTC		II			NA	NA		OpenSea	ATTCTACCCTTATATTCATTGCATAATCTGCTGGCCCACAAGAACATTGACCCATTCTTT[CG]CCAAGTATTTTTAAAGTACACTATATAAGCCACATTCTGAGGATTTCTTTGTAATGTGCA	TATTCATTGCATAATCTGCTGGCCCACAAGAACATTGACCCATTCTTTCG											RP11-608O21.1	ENST00000511431.1	5'UTR	RP11-608O21.1	ENST00000511431.1	5'UTR	chr4:19615860-19616070	3								0.209108	2.74075	4.14506	6.11293e-05	0.255669	1.28329
chr8	22298455	-	cg06824641	54630141	15622839	TAAACAATTAACAACAAAAACCCAAAACCAAAAAAACCAAAAACAACACA	TAAACGATTAACAACAAAAACCCGAAACCGAAAAAACCGAAAACAACGCG	I	T	Red	NA	NA	chr8:22298112-22299142	Island	AAGAAGCGAAAATGGGCGGTTAGCAGCAGGGACCCGGAGCCGGAGGAGCCGAGAGCAGCG[CG]TGCGCCGAGCTCTACTGCCTCGCGGGAAGGCGGAAGGGTGGGGAGGGCGGCGCTCGGGGC	CGCGCTGCTCTCGGCTCCTCCGGCTCCGGGTCCCTGCTGCTAACCGCCCA	PPP3CC	NM_005605	TSS200					8:22353807-22355264	8:22298237-22298882	Promoter_Associated	PPP3CC;PPP3CC;PPP3CC;PPP3CC;PPP3CC	ENST00000240139.5;ENST00000518852.1;ENST00000518852.1;ENST00000289963.8;ENST00000397775.3	TSS200;5'UTR;1stExon;TSS200;TSS200	PPP3CC;PPP3CC;PPP3CC;PPP3CC;PPP3CC;PPP3CC	ENST00000240139.5;ENST00000522000.1;ENST00000518852.1;ENST00000518852.1;ENST00000289963.8;ENST00000397775.3	TSS200;TSS1500;5'UTR;1stExon;TSS200;TSS200	chr8:22298360-22300035	3						TRUE		0.368643	-3.6281	4.14331	6.15442e-05	0.255669	1.27791
chr4	61522089	+	cg10018232	92729595		AAAAAAACAATCTTAAACTAAAAAACCTAATTAAACCCCCACTCTTTCTC		II			NA	NA		OpenSea	TCTGTTCACTTCCCAATTTTATTTCCCCAGGGACCAGCAATACCAGTTATTTCACTCATA[CG]AGAAAGAGTGGGGGTCTAACTAGGTTTCTTAGTTCAAGACTGCCCTCTTCCACTGGCATA	CGAGAAAGAGTGGGGGTCTAACTAGGTTTCTTAGTTCAAGACTGCCCTCT																	chr4:61521980-61522215	3								0.243946	2.06868	4.13962	6.24227e-05	0.255669	1.26664
chr8	140989643	+	cg20027456	86774410	6764305	AAATACAAAAACCATAACACCAAACTACAACTATCTACAAACAACACCCA	GAATACAAAAACCATAACGCCAAACTACAACTATCTACGAACAACACCCG	I	T	Red	NA	NA		OpenSea	TAGCCCAGCACAGGCCAGATGGAGGACCAAGGTGGTGGGAAGGGCGGACACGAACGGACA[CG]GGTGCTGCTCGCAGACAGCTGCAGCCTGGCGTCATGGCTCCTGCACTCGGGTGCACGGTC	CGGGTGCTGCTCGCAGACAGCTGCAGCCTGGCGTCATGGCTCCTGCACTC	TRAPPC9;TRAPPC9	NM_001160372;NM_031466	Body;Body					8:141058722-141059117						TRAPPC9;TRAPPC9;TRAPPC9	ENST00000521667.1;ENST00000524162.1;ENST00000523777.1	3'UTR;3'UTR;3'UTR	chr8:140989085-140989815	3						TRUE		-0.287803	4.31147	-4.13878	6.26251e-05	0.255669	1.26406
chr18	65184398	+	cg25010118	32709520		CATTTAAATCAATCCCACAACCCCCACTATAACTCTATTATATAATTATC		II			NA	NA	chr18:65183237-65184014	S_Shore	GAGTGCGAGAGTCTAAAGACGCTGCCAGGCTGGCGTTAAAACCTTTTGGTTATGGGAAGA[CG]ACAACTATATAATAGAGCCATAGTGGGGGCTGTGGGATTGACTCAAATGATGGGAGGAGC	ATTTGAGTCAATCCCACAGCCCCCACTATGGCTCTATTATATAGTTGTCG	DSEL	NM_032160	TSS1500			DMR					DSEL	ENST00000310045.7	TSS200	DSEL	ENST00000310045.7	TSS200	chr18:65183945-65184575	3					TRUE	TRUE		0.324549	-3.86007	4.1386	6.26677e-05	0.255669	1.26352
chr12	72652071	+	cg02876201	11637950		TATTAACATCCTATAAACACCAACTTTACCTATTCACATTTTCCTTTCAC		II			NA	NA		OpenSea	GTAGTGCAGAAGGTATTCTCAAAGTATCTTTTGCTGTGTTTAAAATGGGTACACAAGCTA[CG]TGAAAGGAAAATGTGAATAGGCAAAGCTGGTGCCTACAGGATGCCAACAGAGTAGACAAA	CGTGAAAGGAAAATGTGAATAGGCAAAGCTGGTGCCTACAGGATGCCAAC	TRHDE-AS1	NR_026837	Body											AC087886.1;AC087886.1;AC087886.1;TRHDE	ENST00000549957.1;ENST00000435350.1;ENST00000550334.1;ENST00000548156.1	TSS200;3'UTR;3'UTR;5'UTR										0.187626	2.85294	4.13774	6.28758e-05	0.255669	1.26089
chr1	202779959	-	cg02505554	33675969		ATAATATTTACATAAACRAAAAAATCCCTCCCAACTAACAACCACACCRC		II			NA	NA	chr1:202779790-202780684	Island	CCTTGCCCTTTATGATGTTTACATGGGCGGAGGGATCCCTCCCAGCTGACAGCCACACCG[CG]CCGGCCCTTCTTTTTTTAAAGAGCCTAGCCACGGGCGCTGACTGGCCGGCAGCCGGGCGC	TGATGTTTACATGGGCGGAGGGATCCCTCCCAGCTGACAGCCACACCGCG	PCAT6;PCAT6	NR_046325;NR_046326	TSS200;TSS200					1:201046287-201047473	1:202779839-202780347	Promoter_Associated	KDM5B;KDM5B;KDM5B-AS1;KDM5B-AS1;RP11-480I12.10	ENST00000538292.1;ENST00000367265.3;ENST00000553157.1;ENST00000417262.1;ENST00000564127.1	TSS1500;TSS1500;TSS200;TSS200;TSS200	KDM5B;KDM5B;KDM5B-AS1;KDM5B-AS1;RP11-480I12.10	ENST00000538292.1;ENST00000367265.3;ENST00000553157.1;ENST00000417262.1;ENST00000564127.1	TSS1500;TSS1500;TSS200;TSS200;TSS200	chr1:202779605-202780135	3								0.235824	-4.26934	4.13602	6.32922e-05	0.255669	1.25564
chr7	130131691	-	cg04786207	42686982		AACTCATCAAAAAAAAATTTCTACAACAAAATCTCRAACTCAAAATTAAC		II			rs73724326	0.039799	chr7:130130739-130133111	Island	CCCGTGGCCTTAACTCATCAGGGGAGGGTTTCTGCAGCAGAATCTCGGGCTCAGGGTTGG[CG]GTTAACGAGGGAGCAGCGGGGTCTTGGGGAGGGGGCTCGACACCCCTGAAGGTGCCCCCT	CGCCAACCCTGAGCCCGAGATTCTGCTGCAGAAACCCTCCCCTGATGAGT	MEST;MEST;MEST;MESTIT1	NM_002402;NM_177524;NM_177525;NR_004382	TSS1500;5'UTR;5'UTR;TSS1500					7:129918372-129919742	7:130130458-130132160	Unclassified	MEST;MEST;MEST;MEST;MEST	ENST00000341441.4;ENST00000378576.4;ENST00000223215.4;ENST00000437945.1;ENST00000393187.1	5'UTR;5'UTR;TSS1500;TSS1500;5'UTR	MEST;MEST;MEST;MEST;MEST;MEST;MEST;MEST;MEST;MEST;MEST	ENST00000341441.4;ENST00000427521.1;ENST00000416162.2;ENST00000399874.2;ENST00000433159.1;ENST00000223215.4;ENST00000437945.1;ENST00000460590.1;ENST00000437637.1;ENST00000393187.1;ENST00000421001.1	5'UTR;5'UTR;5'UTR;5'UTR;5'UTR;TSS1500;TSS1500;TSS1500;TSS1500;5'UTR;5'UTR	chr7:130131605-130132355	3						TRUE		0.291253	0.0928376	4.13359	6.38853e-05	0.255669	1.24822
chr8	38854579	-	cg00687766	17667227	34613120	AACAAAAATAAAAACAACCAAATACTAAAAAAAACCTACAAAATCAACCA	AACGAAAATAAAAACGACCGAATACTAAAAAAAACCTACGAAATCGACCG	I	A	Red	NA	NA	chr8:38853700-38855116	Island	AATGATGGAAGAGGCGGAGGTGGAGGCGACCGAGTGCTGAGAGGAACCTGCGGAATCGGC[CG]AGATGGGGTCTGGCGCGCGCTTTCCCTCGGGGACCCTTCGTGTCCGGTGGTTGCTGTTGC	CGGCCGATTCCGCAGGTTCCTCTCAGCACTCGGTCGCCTCCACCTCCGCC	ADAM9;ADAM9;TM2D2;ADAM9;TM2D2;ADAM9;TM2D2;TM2D2;ADAM9	NR_027638;NM_003816;NM_031940;NR_027639;NM_001024381;NR_027878;NM_078473;NM_001024380;NM_003816	Body;5'UTR;TSS1500;Body;TSS1500;Body;TSS1500;TSS1500;1stExon					8:38972575-38974255	8:38853460-38854611	Promoter_Associated	TM2D2;TM2D2;TM2D2;TM2D2;ADAM9;ADAM9;ADAM9;ADAM9	ENST00000456845.2;ENST00000397070.2;ENST00000412303.1;ENST00000456397.2;ENST00000466936.1;ENST00000466936.1;ENST00000481513.1;ENST00000481513.1	TSS1500;TSS1500;TSS1500;TSS1500;5'UTR;1stExon;5'UTR;1stExon	TM2D2;TM2D2;TM2D2;TM2D2;TM2D2;TM2D2;ADAM9;ADAM9;ADAM9;ADAM9;TM2D2;TM2D2;ADAM9;ADAM9	ENST00000521060.1;ENST00000456845.2;ENST00000519186.1;ENST00000397070.2;ENST00000412303.1;ENST00000456397.2;ENST00000466936.1;ENST00000466936.1;ENST00000481513.1;ENST00000481513.1;ENST00000520152.1;ENST00000522142.1;ENST00000481873.3;ENST00000481873.3	TSS1500;TSS1500;TSS1500;TSS1500;TSS1500;TSS1500;5'UTR;1stExon;5'UTR;1stExon;TSS1500;TSS1500;5'UTR;1stExon	chr8:38854565-38855235	3						TRUE		0.283127	-4.90033	4.13226	6.42141e-05	0.255669	1.24414
chr5	94890783	+	cg01559436	4700325	12795536	CAACTCCTATCAAACAAAAAACACACACATACACAACAAAAAAATTCCCA	CAACTCCTATCAAACGAAAAACGCGCACATACGCAACAAAAAAATTCCCG	I	C	Grn	NA	NA	chr5:94890407-94891169	Island	GAAGTGGCTGGGTTCTGATTTGCTCGGTATTTGATTAAAAGGTCTTAACGTGGGTAAAAG[CG]GGAATTTCTCTGTTGCGCATGTGCGCGCTCTCCGCCTGATAGGAGTTGTAGTTCTGCGGG	CGGGAATTTCTCTGTTGCGCATGTGCGCGCTCTCCGCCTGATAGGAGTTG	ARSK;TTC37	NM_198150;NM_014639	TSS200;TSS200					5:94916047-94916925	5:94890083-94891660	Promoter_Associated	ARSK;ARSK;TTC37;ARSK;ARSK	ENST00000537857.1;ENST00000504763.1;ENST00000358746.2;ENST00000380009.4;ENST00000380009.4	TSS200;TSS200;TSS200;5'UTR;1stExon	ARSK;ARSK;ARSK;TTC37;ARSK;TTC37;ARSK;TTC37;ARSK;ARSK	ENST00000512106.1;ENST00000537857.1;ENST00000513814.1;ENST00000513823.1;ENST00000504763.1;ENST00000514952.1;ENST00000504873.1;ENST00000358746.2;ENST00000380009.4;ENST00000380009.4	TSS1500;TSS200;TSS200;TSS200;TSS200;TSS200;TSS200;TSS200;5'UTR;1stExon	chr5:94890100-94891215	3						TRUE		0.146061	-6.19921	4.13156	6.43863e-05	0.255669	1.24201
chr8	40200863	-	cg23651403	68694220		ATCCCTAAATACCAACTCTCTAAACTTATTTAAAAATCTCCCAACATAAC		II			NA	NA		OpenSea	ATGATTTCTTCATCCCTAAGTGCCAACTCTCTAGACTTGTTTGGAAGTCTCCCAACATGG[CG]TGTGGTTTCAGTCACCACTCTGTACCTCTGCCTGTGCCATCTCCTTCACCTCCTGCCTTC	CGCCATGTTGGGAGACTTCCAAACAAGTCTAGAGAGTTGGCACTTAGGGA											CTA-392C11.1;CTA-392C11.1;CTA-392C11.1;CTA-392C11.1	ENST00000521030.1;ENST00000521030.1;ENST00000522486.1;ENST00000522486.1	3'UTR;1stExon;1stExon;3'UTR	CTA-392C11.1;CTA-392C11.1;CTA-392C11.1;CTA-392C11.1	ENST00000521030.1;ENST00000521030.1;ENST00000522486.1;ENST00000522486.1	3'UTR;1stExon;1stExon;3'UTR					chr8:40200702-40202109	3				0.315618	2.24293	4.13115	6.44886e-05	0.255669	1.24075
chr17	72254765	-	cg24289134	75669935		RTATCTAACATATTCCTAAATAAAACTACTACTACTACCCTAAAAACCAC		II			NA	NA		OpenSea	CGGAGATGTGCGTGTCTGACATATTCCTAGGTAAAGCTGCTGCTGCTGCCCTGGAAACCA[CG]CTTGGAGAACCACTGCTCTGAGGCCAGCTTCTTCAGCCTCAGTGCTATTGATGGGCAGCG	TGTCTGACATATTCCTAGGTAAAGCTGCTGCTGCTGCCCTGGAAACCACG	TTYH2;TTYH2	NM_052869;NM_032646	Body;Body								TTYH2	ENST00000526858.1	5'UTR	TTYH2	ENST00000526858.1	5'UTR	chr17:72254705-72255195	3								0.185502	2.04316	4.1299	6.4799e-05	0.255669	1.23693
chr1	47900320	+	cg03440588	49693931	96691836	TATTTCATTTTCTTTACTTCTTCTATAACCCTTACTTCTTTCACCTACCA	TATTTCGTTTTCTTTACTTCTTCTATAACCCTTACTTCTTTCGCCTACCG	I	A	Red	NA	NA	chr1:47899661-47900385	Island	GGGAGCGACGGACTCACGCGGGATCGCAGGCACTGCTGCAAGACGCCGAACAGGCTGAGC[CG]GTAGGCGAAAGAAGTAAGGGTCACAGAAGAAGCAAAGAAAACGAAATAAATTCCGAATCC	TATTTCGTTTTCTTTGCTTCTTCTGTGACCCTTACTTCTTTCGCCTACCG	FOXD2;MGC12982	NM_004474;NR_026878	TSS1500;TSS200			CDMR		1:47670913-47672951			FOXD2;RP11-511I2.5	ENST00000334793.5;ENST00000445551.1	TSS1500;TSS200	FOXD2;RP11-511I2.5	ENST00000334793.5;ENST00000445551.1	TSS1500;TSS200	chr1:47899685-47900415	3						TRUE		0.291227	-1.35649	4.12814	6.52367e-05	0.255669	1.23158
chr1	15852141	-	cg22734925	78620186		ATAAACTCCCATCRTTCTAAACRATTCATTTTCACATTTCAAAAATAATC		II			NA	NA	chr1:15851106-15851581	S_Shore	AATCTAGTCCTGTAAACTCCCATCGTTCTGAACGGTTCATTTTCACATTTCAAAAATAAT[CG]TTTCTGTTTACTGAGCATTTGCTAAGTCCCAGGCATCGTGCTAGCCACTTTTCATGCTTA	TAAACTCCCATCGTTCTGAACGGTTCATTTTCACATTTCAAAAATAATCG	CASP9;CASP9;CASP9;CASP9;CASP9;DNAJC16;DNAJC16;DNAJC16	NM_001229;NM_001278054;NR_102733;NR_102732;NM_032996;NM_001287811;NM_015291;NR_109898	TSS1500;TSS1500;TSS1500;TSS1500;TSS1500;TSS1500;TSS1500;TSS1500								CASP9;CASP9;CASP9;CASP9;CASP9;DNAJC16;DNAJC16	ENST00000469637.1;ENST00000333868.5;ENST00000348549.5;ENST00000546424.1;ENST00000375890.4;ENST00000375838.1;ENST00000546230.1	3'UTR;TSS1500;TSS1500;TSS1500;TSS1500;TSS1500;TSS1500	CASP9;CASP9;CASP9;CASP9;CASP9;CASP9;CASP9;CASP9;CASP9;CASP9;DNAJC16;DNAJC16	ENST00000469637.1;ENST00000400777.3;ENST00000474305.2;ENST00000546969.1;ENST00000440484.1;ENST00000333868.5;ENST00000348549.5;ENST00000546424.1;ENST00000375890.4;ENST00000447522.1;ENST00000375838.1;ENST00000546230.1	3'UTR;TSS1500;TSS1500;TSS1500;TSS1500;TSS1500;TSS1500;TSS1500;TSS1500;TSS1500;TSS1500;TSS1500			chr1:15850247-15852175	6	chr1:15849158-15854601	6				-0.370207	-5.43318	-4.12754	6.53877e-05	0.255669	1.22974
chr11	66035834	-	cg14538055	68750570		ATAAAACRTACCAAACCCAACCCTAAATTAAACTTTCTAAACACCRAATC		II			NA	NA	chr11:66035828-66036808	Island	GTCAGACAGATGTGAAACGTGCCAAGCCCAGCCCTAAATTGAGCTTTCTAAACACCGAGT[CG]CGGTCAGGCTTTCCAGCACTGTCCTCAAGCCTGAGTGCGTCCGGAGTGCAAACTACAAGC	TGAAACGTGCCAAGCCCAGCCCTAAATTGAGCTTTCTAAACACCGAGTCG	RAB1B	NM_030981	TSS1500					11:65792349-65793346	11:66035787-66037059	Promoter_Associated	RAB1B;RAB1B;RAB1B;RP11-867G23.2;RAB1B	ENST00000527397.1;ENST00000314965.8;ENST00000394080.2;ENST00000533287.1;ENST00000311481.6	TSS1500;TSS1500;TSS1500;TSS1500;TSS200	RAB1B;RAB1B;RAB1B;RP11-867G23.2;RAB1B	ENST00000527397.1;ENST00000314965.8;ENST00000394080.2;ENST00000533287.1;ENST00000311481.6	TSS1500;TSS1500;TSS1500;TSS1500;TSS200	chr11:66035820-66036135	3						TRUE		-0.42244	-3.69045	-4.12702	6.55189e-05	0.255669	1.22815
chr4	3748130	-	cg06520877	49605557		AATAAAATAAACATAACCACACTAAAAACATCACAAACRCTAACACAACC		II			rs55690832	0.012587	chr4:3748224-3748581	N_Shore	TTTACTCTTGTAGTGGAATGAACATGGCCACACTAAAGGCATCACAGGCGCTGGCACAGC[CG]TGCACACCAGGTCACACATCCACGTCACTGGAAGAAGAGACAGACCATCAGGAACGTGGA	CGGCTGTGCCAGCGCCTGTGATGCCTTTAGTGTGGCCATGTTCATTCCAC								4:3717793-3718379									chr4:3748080-3748255	3								-0.299221	1.55829	-4.12584	6.58163e-05	0.255669	1.22454
chr8	103352777	-	cg25219734	5784230		CAATATAAATCTCACATATTACCAATTTCTTCACATAATATTTATCCTAC		II			NA	NA		OpenSea	TTTTGAGAAACCAATATAAGTCTCACATATTACCAGTTTCTTCACATGGTATTTATCCTG[CG]CCCCTGTATAATACTTTGTTTTCCTAAAGTTACATAAAAACAAGGTCTTCTTTCCCTTTA	AATATAAGTCTCACATATTACCAGTTTCTTCACATGGTATTTATCCTGCG	UBR5;UBR5	NM_001282873;NM_015902	Body;Body																chr8:103352291-103353002	4	chr8:103352305-103353205	3				0.157516	3.13717	4.12558	6.58824e-05	0.255669	1.22375
chr4	113030841	+	cg02557534	59736847		TTAACTCTTACCAATTATCTTAATTCCTTTAAACTACTATAACAAAATAC		II			NA	NA		OpenSea	TTTCTAGCCTCCAGAACTGTGAGTCATACTTTTCTATTGTTTATAAATTACACAGTCCAA[CG]TATTCTGTTATAGCAGCCCAAAGGAACTAAGACAATTGGTAAGAGCTAATACCTGGAAAC	TAGCTCTTACCAATTGTCTTAGTTCCTTTGGGCTGCTATAACAGAATACG																	chr4:113030640-113031295	3								0.209535	0.997151	4.12536	6.59382e-05	0.255669	1.22307
chr6	35310441	-	cg18353713	33774870	90745390	CAAAAACAAAAAAATTCTACAAAACCTACAAAACAACAACAATAACACCA	CAAAAACGAAAAAATTCTACGAAACCTACGAAACGACGACGATAACGCCG	I	T	Red	rs9658058	0.066201	chr6:35310150-35310686	Island	GAAAAGTTTTGGCAGGAGCGGGAGAATTCTGCGGAGCCTGCGGGACGGCGGCGGTGGCGC[CG]TAGGCAGCCGGGACAGGTCAGTCCGAGACGAGAGAAGCGGTCAGGCAAGTGGCGGAGGGA	CGGCGCCACCGCCGCCGTCCCGCAGGCTCCGCAGAATTCTCCCGCTCCTG	PPARD;PPARD;PPARD;PPARD;PPARD;PPARD;PPARD;PPARD;PPARD;PPARD	NM_001171819;NM_001171818;NM_177435;NM_006238;NM_001171820;NM_001171819;NM_001171818;NM_177435;NM_006238;NM_001171820	1stExon;1stExon;1stExon;1stExon;1stExon;5'UTR;5'UTR;5'UTR;5'UTR;5'UTR	high-CpG:35418295-35418526				6:35418129-35418656	6:35309499-35310469	Promoter_Associated	PPARD;PPARD;PPARD;PPARD;PPARD;PPARD;PPARD	ENST00000444397.1;ENST00000448077.2;ENST00000337400.2;ENST00000540939.1;ENST00000444397.1;ENST00000337400.2;ENST00000540939.1	1stExon;5'UTR;1stExon;1stExon;5'UTR;5'UTR;5'UTR	PPARD;PPARD;PPARD;PPARD;PPARD;PPARD;PPARD	ENST00000444397.1;ENST00000448077.2;ENST00000337400.2;ENST00000540939.1;ENST00000444397.1;ENST00000337400.2;ENST00000540939.1	1stExon;5'UTR;1stExon;1stExon;5'UTR;5'UTR;5'UTR			chr6:35309396-35312312	6	chr6:35309174-35312483	6				0.297145	-4.41179	4.12443	6.61723e-05	0.255669	1.22026
chr19	49403306	-	cg27057602	10646596	64651294	ATAAATAAAAAAACTACAACTCCCATAAAACAAAAAAACCACAATACCCA	ATAAATAAAAAAACTACAACTCCCATAAAACGAAAAAACCACGATACCCG	I	C	Grn	NA	NA	chr19:49403222-49403618	Island	CGTGGGGCGAAAATAAATGGGAAAACTACAGCTCCCATGAGGCGAAGGGGCCACGATGCC[CG]CGGAAGTTATTTTTCCCCCGGCCGGCAGGGAGTTGTAGTTATCTTTGAAAGCCTTCTCTC	CGGGCATCGTGGCCCCTTCGCCTCATGGGAGCTGTAGTTTTCCCATTTAT	TULP2;NUCB1	NM_003323;NM_006184	TSS1500;TSS1500					19:54095058-54095409	19:49403064-49404006	Promoter_Associated	NUCB1;NUCB1;TULP2;NUCB1;NUCB1;NUCB1	ENST00000407032.1;ENST00000485798.1;ENST00000221399.3;ENST00000263273.5;ENST00000405315.3;ENST00000405315.3	TSS1500;TSS1500;TSS1500;TSS1500;1stExon;5'UTR	NUCB1;NUCB1;TULP2;NUCB1;NUCB1;NUCB1;TULP2;NUCB1;NUCB1;NUCB1;NUCB1;NUCB1	ENST00000407032.1;ENST00000452087.1;ENST00000518572.1;ENST00000485798.1;ENST00000443560.1;ENST00000411700.1;ENST00000221399.3;ENST00000451312.1;ENST00000263273.5;ENST00000424608.1;ENST00000405315.3;ENST00000405315.3	TSS1500;TSS1500;TSS1500;TSS1500;TSS1500;TSS1500;TSS1500;TSS1500;TSS1500;TSS1500;1stExon;5'UTR	chr19:49403285-49403655	3						TRUE		0.241931	-4.99098	4.12265	6.66256e-05	0.255669	1.21483
chr2	200524012	-	cg27211284	81643417	52759561	CTCTAAATTATTACAAAAAATTACCTACACTTAAAAAACACAACACCCCA	CTCTAAATTATTACAAAAAATTACCTACACTTAAAAAACGCGACGCCCCG	I	A	Red	NA	NA	chr2:200524001-200524204	Island	CTTCTGTGTCTGCTCTGAGTTGTTACAGAAAATTGCCTACACTTGGGGAACGCGGCGCCC[CG]GCCGCCGCAGAGCCGAGCCGAGCCAGGCGAGCCCCCGCGGCGCCCAAGCGCGGGCCCCCC	CGGGGCGCCGCGTTCCCCAAGTGTAGGCAATTTTCTGTAACAACTCAGAG								2:200232257-200232556											chr2:200523843-200524423	6	chr2:200523760-200524451	6		TRUE		0.294208	-1.85223	4.11772	6.78964e-05	0.255669	1.19981
chr17	39992602	-	cg13092355	25646588	79705166	AACAAAACAAAAATAAAACCAAAAATCAAACAATCCCAAAAATAACCACA	AACGAAACGAAAATAAAACCGAAAATCGAACGATCCCGAAAATAACCGCG	I	A	Red	rs9897034	0.23145	chr17:39992021-39992627	Island	GGTGGGGCCGGGGGCGGGGCGGGGGTGGGGCCGAGAATCGAGCGGTCCCGGAGATGGCCG[CG]ATCCGGGTGGGCTTGCCGGTTGCGCTAGGCAAACTGGAGGAGGGTTCTATTTATTATGAA	CGCGGCCATCTCCGGGACCGCTCGATTCTCGGCCCCACCCCCGCCCCGCC	KLHL10;NT5C3L	NM_152467;NM_052935	TSS1500;TSS200					17:37245550-37246134	17:39991447-39992940	Unclassified	NT5C3L;NT5C3L;NT5C3L;NT5C3L;KLHL10;KLHL10	ENST00000393911.2;ENST00000521789.1;ENST00000435506.2;ENST00000269534.8;ENST00000293303.4;ENST00000485613.1	TSS200;TSS200;TSS200;TSS200;TSS1500;TSS1500	NT5C3L;NT5C3L;NT5C3L;NT5C3L;NT5C3L;NT5C3L;NT5C3L;NT5C3L;NT5C3L;NT5C3L;NT5C3L;NT5C3L;NT5C3L;NT5C3L;KLHL10;KLHL10;KLHL10	ENST00000520442.1;ENST00000393910.1;ENST00000469698.1;ENST00000495317.1;ENST00000460893.2;ENST00000476921.1;ENST00000470690.1;ENST00000415460.1;ENST00000445655.1;ENST00000475053.1;ENST00000523903.1;ENST00000521789.1;ENST00000435506.2;ENST00000269534.8;ENST00000448203.1;ENST00000293303.4;ENST00000438813.1	TSS1500;TSS200;TSS200;TSS200;TSS200;TSS200;TSS200;TSS200;TSS200;TSS200;TSS200;TSS200;TSS200;TSS200;5'UTR;TSS1500;TSS1500	chr17:39991525-39992815	3						TRUE		0.255922	-4.26013	4.11664	6.81791e-05	0.255669	1.1965
chr6	4136207	-	cg12322015	93712570	92803982	CTCTAAACAATTAAAAATCAAAACTCAAATACAAAAACAAAACCAAAACA	CTCTAAACGATTAAAAATCGAAACTCAAATACGAAAACGAAACCGAAACG	I	A	Red	rs3812186	0.12946	chr6:4135175-4136460	Island	GCGGGGCGGGAGCTCTAGGCGGTTAGGAGTCGGGGCTCAGATGCGGGGGCGGGGCCGGAG[CG]AGGCCGGGTATCACCCGGGAGTGGAGGAAGTGCGGGGGGTTCGCGGCGCGGGGAGGGTGA	CGCTCCGGCCCCGCCCCCGCATCTGAGCCCCGACTCCTAACCGCCTAGAG	ECI2;ECI2;ECI2;ECI2;LOC100507506	NM_001166010;NM_206836;NM_006117;NR_028588;NR_103764	TSS1500;TSS1500;TSS1500;TSS1500;TSS200	high-CpG:4081192-4081242				6:4080207-4081438	6:4135683-4136439	Promoter_Associated	ECI2;ECI2;ECI2;RP3-400B16.1;RP3-400B16.4	ENST00000380125.2;ENST00000465828.1;ENST00000380118.3;ENST00000427049.2;ENST00000527831.1	TSS1500;TSS1500;TSS1500;TSS200;5'UTR	ECI2;ECI2;ECI2;ECI2;ECI2;ECI2;ECI2;ECI2;ECI2;RP3-400B16.1;RP3-400B16.4	ENST00000495548.1;ENST00000380125.2;ENST00000465828.1;ENST00000478266.2;ENST00000489086.1;ENST00000464057.1;ENST00000380120.2;ENST00000496241.2;ENST00000380118.3;ENST00000427049.2;ENST00000527831.1	TSS1500;TSS1500;TSS1500;TSS1500;TSS1500;TSS1500;TSS1500;TSS1500;TSS1500;TSS200;5'UTR	chr6:4135105-4136615	3								0.258047	-3.63237	4.11643	6.82322e-05	0.255669	1.19589
chr17	47653646	-	cg20123891	78607460		TACTACTTCRTATTCCTAATACAAAATAACCTCTATCTAATAAATAATCC		II			NA	NA	chr17:47653211-47654369	Island	AACTGACTCGCTGCTGCTTCGTGTTCCTGGTGCAGGGTAGCCTCTATCTGGTGAGTGGTC[CG]AGGGGAGCTGCGCAGAGGGGCGGGGGCCCGGAGGATCGGGGGAGAGCGCGGGAAGCTTGC	CGGACCACTCACCAGATAGAGGCTACCCTGCACCAGGAACACGAAGCAGC	NXPH3	NM_007225	Body			DMR		17:45007899-45009344			RP5-1029K10.4	ENST00000503624.1	3'UTR	RP5-1029K10.4	ENST00000503624.1	3'UTR	chr17:47653345-47654315	3					TRUE	TRUE		0.180072	-4.26357	4.11605	6.83336e-05	0.255669	1.1947
chr9	35111520	+	cg12015691	36605232	77779182	TAACCTATAAATCAAAAAAACAATAAAATCAACAACACAAAACCAAAACA	TAACCTATAAATCAAAAAAACAATAAAATCGACGACGCGAAACCGAAACG	I	A	Red	rs145499317	0.0114	chr9:35111267-35111504	S_Shore	GGCGCCCGCAGCCCCCCAGCCGCTGCCGCGCCCCTCCCTGCGACGGTCCCTCCCCGGGGC[CG]CCCCGGCTCCGCGCCGCCGACTCCACTGCCCCTCTGACTCACAGGCCATTTCCTACCAGC	TGGCCTGTGAGTCAGAGGGGCAGTGGAGTCGGCGGCGCGGAGCCGGGGCG	FAM214B	NM_025182	5'UTR					9:35101297-35101825	9:35111048-35112279	Promoter_Associated	FAM214B;FAM214B;FAM214B;FAM214B;FAM214B;FAM214B;FAM214B;FAM214B	ENST00000479357.1;ENST00000378557.1;ENST00000479357.1;ENST00000378566.1;ENST00000378561.1;ENST00000378554.1;ENST00000322813.5;ENST00000378561.1	1stExon;TSS200;3'UTR;5'UTR;5'UTR;5'UTR;5'UTR;1stExon	FAM214B;FAM214B;FAM214B;FAM214B;FAM214B;FAM214B;FAM214B;FAM214B;FAM214B	ENST00000479357.1;ENST00000378557.1;ENST00000479357.1;ENST00000378566.1;ENST00000488109.1;ENST00000378561.1;ENST00000378554.1;ENST00000322813.5;ENST00000378561.1	1stExon;TSS200;3'UTR;5'UTR;3'UTR;5'UTR;5'UTR;5'UTR;1stExon	chr9:35111465-35111855	3								0.261708	-1.17007	4.11492	6.86277e-05	0.255669	1.19129
chr1	157972005	+	cg08610987	25718827		AAAACCTAACCTCAAAATCAAACTACAAAACTCTCCTCRCAATTACTACC		II			NA	NA		OpenSea	AAATCTTTTCCTCTGAGAATACTTCAGTATAAGATAAAGATGCCTGGAGGCAGAGTTCAA[CG]GCAGTAACTGCGAGGAGAGCTCTGCAGCCTGACTCTGAGGCCAGGCTCTTTGTTACCTGT	CGGCAGTAACTGCGAGGAGAGCTCTGCAGCCTGACTCTGAGGCCAGGCTC	KIRREL	NM_018240	Body				TRUE				KIRREL	ENST00000360089.4	5'UTR	KIRREL	ENST00000360089.4	5'UTR	chr1:157971800-157972130	3						TRUE		0.169916	3.44393	4.11324	6.90729e-05	0.255669	1.18615
chr16	20912245	-	cg09343327	44698146	9745451	CAAAACTAACACAAAATAAATATAAAAAATAAAAACACCAACTCCAAACA	CAAAACTAACGCAAAATAAATATAAAAAATAAAAACGCCGACTCCAAACG	I	C	Grn	NA	NA	chr16:20911566-20912616	Island	GGTGGGGGAAGGCAGGACTGACGCAGAGTGAGTGTAGGGGATGGAGGCGCCGACTCCAGG[CG]CGGGAGACTGGCGGGGAAGGGGTTGGCTCCCCACGGGCAGGGATGGTTTGGAGGTTGGGC	CAGGACTGACGCAGAGTGAGTGTAGGGGATGGAGGCGCCGACTCCAGGCG	LYRM1;DCUN1D3;LYRM1;LYRM1	NM_001128301;NM_173475;NM_001128302;NM_020424	5'UTR;TSS1500;5'UTR;5'UTR	high-CpG:20819590-20819908				16:20819071-20820160	16:20911528-20912436	Promoter_Associated	ERI2;DCUN1D3;LYRM1;LYRM1;LYRM1;LYRM1;LYRM1;LYRM1;LYRM1;LYRM1	ENST00000564349.1;ENST00000324344.3;ENST00000396052.2;ENST00000568663.1;ENST00000439021.1;ENST00000412082.2;ENST00000569023.1;ENST00000562740.1;ENST00000219168.4;ENST00000567954.1	TSS1500;TSS1500;TSS200;5'UTR;5'UTR;5'UTR;5'UTR;5'UTR;5'UTR;5'UTR	ERI2;DCUN1D3;LYRM1;LYRM1;LYRM1;LYRM1;LYRM1;LYRM1;LYRM1;LYRM1;LYRM1;LYRM1	ENST00000564349.1;ENST00000324344.3;ENST00000396052.2;ENST00000568663.1;ENST00000439021.1;ENST00000412082.2;ENST00000567165.1;ENST00000569023.1;ENST00000568820.1;ENST00000562740.1;ENST00000219168.4;ENST00000567954.1	TSS1500;TSS1500;TSS200;5'UTR;5'UTR;5'UTR;5'UTR;5'UTR;5'UTR;5'UTR;5'UTR;5'UTR	chr16:20912025-20912455	3						TRUE		0.214894	-5.27237	4.11212	6.93698e-05	0.255669	1.18274
chr11	129763954	-	cg01865091	48605297		AATCCATTTAATCCRTATAATCATATAAATTAATACTACTTTTCTCCTTC		II			NA	NA	chr11:129765145-129765617	N_Shore	TGCCTTTAGTTGGTCCATTTGATCCGTATAATCATGTAAATTAATGCTACTTTTCTCCTT[CG]TGTAATAACAGAACACTGCTGATCACCTTCAGAAAACTACATACCACAACATTTTCAGAC	GTCCATTTGATCCGTATAATCATGTAAATTAATGCTACTTTTCTCCTTCG	NFRKB;NFRKB	NM_001143835;NM_006165	5'UTR;TSS1500								NFRKB;NFRKB;NFRKB	ENST00000446488.2;ENST00000526940.1;ENST00000304521.5	5'UTR;TSS1500;TSS1500	NFRKB;NFRKB;NFRKB;NFRKB;NFRKB;NFRKB;NFRKB;NFRKB	ENST00000531318.1;ENST00000446488.2;ENST00000526884.1;ENST00000532225.1;ENST00000530278.1;ENST00000526940.1;ENST00000304521.5;ENST00000531318.1	5'UTR;5'UTR;5'UTR;5'UTR;5'UTR;TSS1500;TSS1500;1stExon										0.185009	3.15181	4.10833	7.03827e-05	0.255669	1.17122
chr6	71276640	+	cg07413497	21667878		RTAACCRAAACCCAACTAAACAACCAAAAAAACCTCRATAAAATCATAAC		II			NA	NA	chr6:71276541-71277035	Island	ATCATGCCCCCTGCTCCTCCCACTACTGCTTTGCGCCTGCGCGGAGGCTCGGGGAGTCGG[CG]CCATGACCCCATCGAGGCTTCCCTGGTTGCTTAGCTGGGTCTCGGCCACGGCGTGGAGAG	TGGCCGAGACCCAGCTAAGCAACCAGGGAAGCCTCGATGGGGTCATGGCG	C6orf57;C6orf57	NM_145267;NM_145267	5'UTR;1stExon					6:71333139-71333756	6:71276005-71277150	Promoter_Associated_Cell_type_specific	C6orf57;C6orf57;C6orf57	ENST00000370474.3;ENST00000468640.1;ENST00000468640.1	5'UTR;1stExon;5'UTR	C6orf57;C6orf57;C6orf57	ENST00000370474.3;ENST00000468640.1;ENST00000468640.1	5'UTR;1stExon;5'UTR	chr6:71276480-71277150	3					TRUE	TRUE		0.20806	-4.39391	4.10749	7.06081e-05	0.255669	1.16868
chr1	61548115	-	cg20059467	86706261	31764942	AACAAACAACAACTATACAATACAATACAAAACAAAAACAAAAACAAACA	AACGAACGACGACTATACGATACGATACAAAACGAAAACGAAAACGAACG	I	C	Grn	NA	NA	chr1:61548753-61549564	N_Shore	GGCGGCGGCGCGAGCGGGCGGCGGCTGTGCGGTGCGGTGCAGAGCGGAGGCGGAGGCGGG[CG]CGCGGGCAGCTCGCGGGCACCCGGCCGGGCCGGCGCGGGAGCGGGAAAGGGTGCGCTATG	AGCGGGCGGCGGCTGTGCGGTGCGGTGCAGAGCGGAGGCGGAGGCGGGCG	NFIA;NFIA;NFIA;NFIA;NFIA;NFIA	NM_001145512;NM_001134673;NM_001145511;NM_005595;NM_001134673;NM_005595	Body;5'UTR;Body;5'UTR;1stExon;1stExon	high-CpG:61319976-61321079				1:61320216-61322152			NFIA;NFIA;NFIA;NFIA;NFIA;NFIA	ENST00000371187.2;ENST00000403491.3;ENST00000403491.3;ENST00000485903.1;ENST00000371185.1;ENST00000371184.1	TSS1500;5'UTR;1stExon;TSS200;TSS200;TSS200	NFIA;NFIA;NFIA;NFIA;NFIA;NFIA;NFIA;NFIA	ENST00000371187.2;ENST00000403491.3;ENST00000403491.3;ENST00000485903.1;ENST00000371185.1;ENST00000371184.1;ENST00000476646.1;ENST00000479364.1	TSS1500;5'UTR;1stExon;TSS200;TSS200;TSS200;5'UTR;5'UTR	chr1:61547225-61550130	3						TRUE		0.240958	-4.53298	4.10743	7.06256e-05	0.255669	1.16848
