## Supplementary Tables S1-S22 for "Blood epigenome-wide association studies of suicide attempt in adults with bipolar disorder" (part 3 of 3)

### Sheet: S4_Supplementary_DMPs_BDNSACON (continued)
Supplementary Table S4. DMPs at nominal p < 0.001 in the discovery cohort BD/non-SA vs. CON EWAS.
chr8	37962737	-	cg22475582	20726140	51743977	TTTCCCACATTCAATAATAAAAAATATTTAACAACACAACACAACCAACA	TTTCCCACATTCGATAATAAAAAATATTTAACGACACGACACGACCAACG	I	C	Grn	NA	NA	chr8:37962449-37963453	Island	CCAAGGAAGACGTTTCCCACATTCGGTGGTGAGGAGTGTTTGGCGGCACGGCACGGCCAG[CG]CTCTCAAGGACCCTCTTCTGCGCAGAATATCCAGTCGTAGCCACGAAAATACGCCGCGTC	CGCTGGCCGTGCCGTGCCGCCAAACACTCCTCACCACCGAATGTGGGAAA	ASH2L;ASH2L;ASH2L;ASH2L	NM_001105214;NM_001261832;NM_001282272;NM_004674	TSS1500;TSS1500;TSS1500;TSS1500					8:38081423-38082632	8:37962047-37963883	Promoter_Associated	ASH2L;ASH2L;ASH2L;ASH2L;ASH2L	ENST00000428278.2;ENST00000521652.1;ENST00000343823.5;ENST00000250635.7;ENST00000545394.1	TSS1500;TSS1500;TSS200;TSS1500;TSS1500	ASH2L;ASH2L;ASH2L;ASH2L;ASH2L;ASH2L	ENST00000428278.2;ENST00000521652.1;ENST00000343823.5;ENST00000250635.7;ENST00000517719.1;ENST00000545394.1	TSS1500;TSS1500;TSS200;TSS1500;TSS1500;TSS1500	chr8:37962085-37962835	3								0.169615	-6.16982	4.10631	7.09287e-05	0.255669	1.16508
chr3	51975989	+	cg12345593	50639161	63655530	AACCTACAAAAAAACCCAATAAAACAATAAAAAACAAAACCCAACAAACA	AACCTACAAAAAAACCCAATAAAACAATAAAAAACGAAACCCGACGAACG	I	A	Red	NA	NA	chr3:51975612-51976505	Island	GCTGAACCCTCCCAGCTCCCCAGCCGCCTGGCAAGACCCCGCGTATTGATAGGCTTCCAC[CG]CCCGCCGGGCCCCGCCTCCTACTGCTCCATTGGGTCCTTCTGCAGGCTCTGCCACGCCCC	CGCCCGCCGGGCCCCGCCTCCTACTGCTCCATTGGGTCCTTCTGCAGGCT	PARP3;RRP9;PARP3	NM_005485;NM_004704;NM_001003931	TSS1500;TSS200;TSS1500	high-CpG:51950919-51951044				3:51950653-51951536	3:51975761-51976676	Promoter_Associated	PARP3;PARP3;RRP9	ENST00000417220.2;ENST00000398755.3;ENST00000232888.6	TSS1500;TSS1500;TSS200	PARP3;PARP3;PARP3;PARP3;PARP3;PARP3;RRP9	ENST00000417220.2;ENST00000398755.3;ENST00000471971.1;ENST00000470601.1;ENST00000470749.1;ENST00000498510.1;ENST00000232888.6	TSS1500;TSS1500;TSS1500;TSS1500;TSS1500;TSS1500;TSS200	chr3:51975885-51976415	3						TRUE		0.241376	-3.98188	4.10498	7.12903e-05	0.255669	1.16103
chr18	67834126	-	cg11348478	85729367		CACTTTCACTATTTCTAAATTTACACACACCCTAAATATCCAATAATAAC		II			NA	NA		OpenSea	ACAGTCAGTTTCACTTTCACTGTTTCTAAGTTTACACACACCCTAAGTGTCCAATAATAA[CG]TAATCACATTAAGAAAGAAAATATTACATCTTTGAACAAATGCTGATGATTTCCTTTATT	ACTTTCACTGTTTCTAAGTTTACACACACCCTAAGTGTCCAATAATAACG	RTTN	NM_173630	Body				TRUE										chr18:67833980-67834490	3								0.277191	0.464048	4.10344	7.17092e-05	0.255669	1.15638
chr19	13685935	-	cg17615134	21600987		TAAAATATTTTACAACRATCACAATAATAACTCTAATTTCCATACCRACC		II			NA	NA		OpenSea	AACCCACTCACTAAAATATTTTGCAACGATCACAATAATGACTCTGATTTCCATGCCGGC[CG]CCTCTCAGGAGCTGGGGTTGGTGCAGGGACCAAGGGTGCCGCCTGGCGTGGCATGTGAAC	CGGCCGGCATGGAAATCAGAGTCATTATTGTGATCGTTGCAAAATATTTT																	chr19:13685625-13686075	3								-0.261185	0.629705	-4.10058	7.24976e-05	0.255669	1.14768
chr1	165256615	-	cg24310780	3775287		TCTCTCCCTCTATTCCTAATAAATAAATTAAAACTCRAACTACACCTCTC		II			NA	NA		OpenSea	AAACTGAACTCTCTCTCCCTCTATTCCTGATAGGTAAATTGGAGCTCGGACTACACCTCT[CG]GACTACACCTCTCCTAAAAGAAAGAAGCCCAGATTCAAGAAGTAATTTGCCAAAAGGGAG	CTCTCCCTCTATTCCTGATAGGTAAATTGGAGCTCGGACTACACCTCTCG	LMX1A	NM_177398	Body				TRUE																	TRUE		0.2515	2.39987	4.09949	7.28e-05	0.255669	1.14438
chr3	133771358	+	cg07692746	75683921		CAATTTAAAAACTATCCTCCTACTCCTACATCAACAAATATATTTATTCC		II			NA	NA		OpenSea	TCCGGACTGAGAGTCAGAAGGACTTTCCACATAGGGAAGATGCCAGCCCTGGAGAGGAAA[CG]GAATAAACACATTTGCTGATGTAGGAGCAGGAGGACAGCCTCCAAACTGAGGTCAGCATC	CGGAATAAACACATTTGCTGATGTAGGAGCAGGAGGACAGCCTCCAAACT														SLCO2A1	ENST00000478662.1	TSS1500										0.193347	3.15341	4.0985	7.30781e-05	0.255669	1.14135
chr11	85522295	+	cg26349554	44650186	43796188	AACTAACAAACACTATATACCAAACAAAAAAACCAAAACAAACCAAAACA	AACTAACAAACGCTATATACCGAACGAAAAAACCGAAACGAACCGAAACG	I	A	Red	rs2044392	0.359232	chr11:85521991-85522285	S_Shore	GCGGGCGGTGCGGTGGGGCCGGTCCCGGGTGCTCGGGCCAATGGCGCTTCGCCCGCTCCC[CG]CCCCGGCCCGCCCCGGCCTCCTCGCCCGGCACACAGCGCCTGCCAGCCCCTGCCCTCTCC	CGCCCCGGCCCGCCCCGGCCTCCTCGCCCGGCACACAGCGCCTGCCAGCC	SYTL2	NM_032943	TSS200					11:85199367-85200049	11:85520751-85522744	Promoter_Associated	SYTL2;SYTL2;SYTL2	ENST00000316356.4;ENST00000389960.4;ENST00000527523.1	TSS200;TSS200;TSS200	SYTL2;SYTL2;SYTL2;SYTL2	ENST00000316356.4;ENST00000389960.4;ENST00000524830.1;ENST00000527523.1	TSS200;TSS200;TSS200;TSS200	chr11:85521485-85522390	3						TRUE		0.247407	-4.40087	4.0943	7.4257e-05	0.255669	1.12863
chr20	32659853	-	cg11362259	97665548	30764126	TATAAACCATAAACAATCCTTAAACCCAACCCAAAAACCCAACTTCACCA	TATAAACCGTAAACAATCCTTAAACCCAACCCAAAAACCCAACTTCACCG	I	A	Red	NA	NA		OpenSea	ATTTATCCAGGATATGGGCCGTGGGCAGTCCTTGAGCCCAGCCCAGGGACCCAGCTTCAC[CG]AGGCTCTTTTTCTTCAGGTGGGCACCATGTCCTTGAAGCTTCAGGCAAGCAATGTAACCA	CGGTGAAGCTGGGTCCCTGGGCTGGGCTCAAGGACTGCCCACGGCCCATA	RALY;RALY;RALY;RALY	NM_016732;NM_007367;NM_016732;NM_007367	ExonBnd;ExonBnd;5'UTR;5'UTR								RALY;RALY;RALY;RALY	ENST00000493399.1;ENST00000375114.3;ENST00000375114.3;ENST00000246194.3	TSS200;ExonBnd;5'UTR;5'UTR	RALY;RALY;RALY;RALY;RALY;RALY;RALY;RALY	ENST00000493399.1;ENST00000375114.3;ENST00000375114.3;ENST00000448364.1;ENST00000246194.3;ENST00000413297.1;ENST00000333552.5;ENST00000442805.1	TSS200;ExonBnd;5'UTR;5'UTR;5'UTR;5'UTR;5'UTR;5'UTR	chr20:32659520-32660195	3								-0.216889	2.69057	-4.09239	7.48016e-05	0.255669	1.12282
chr5	34656504	-	cg04751031	88734430	68614262	AAAAAAAACTACAACACAAAAAACCAAACAAAAAACAAACCCAACAACCA	AAAAAAAACTACGACGCAAAAAACCGAACAAAAAACGAACCCGACGACCG	I	C	Grn	rs115730158	0.03776	chr5:34656123-34657330	Island	CAGCGGGGGAGGAGGAGGGACTGCGGCGCAGGAAGCCGAGCAGGAAGCGAGCCCGGCGGC[CG]CGTTTTCCTGGGGAAGCGGCGGGCGGGGTGGAGCAGCCAGCTGGGTCCGGGGAGCGCCGC	CGGCCGCCGGGCTCGCTTCCTGCTCGGCTTCCTGCGCCGCAGTCCCTCCT	RAI14;RAI14;RAI14;RAI14;RAI14	NM_001145520;NM_001145522;NM_015577;NM_001145522;NM_015577	TSS200;1stExon;1stExon;5'UTR;5'UTR	high-CpG:34692061-34692409				5:34691812-34693503	5:34655379-34657323	Promoter_Associated	RAI14;RAI14;RAI14;RAI14	ENST00000265109.3;ENST00000512629.1;ENST00000428746.2;ENST00000265109.3	1stExon;TSS200;TSS200;5'UTR	RAI14;RAI14;RAI14;RAI14;RAI14;RAI14;RAI14;RAI14;RAI14;RAI14	ENST00000514873.1;ENST00000510319.1;ENST00000514931.1;ENST00000513974.1;ENST00000265109.3;ENST00000512629.1;ENST00000428746.2;ENST00000514527.1;ENST00000265109.3;ENST00000514527.1	TSS1500;TSS200;TSS200;TSS200;1stExon;TSS200;TSS200;1stExon;5'UTR;5'UTR	chr5:34656225-34656595	3								0.442531	-4.1018	4.09072	7.52784e-05	0.255669	1.11777
chr3	151987544	+	cg24572995	87682259		CTCCACCCAAAAAACTTCTATACTTACTTTTCTTACAATTTTTAAATAAC		II			NA	NA	chr3:151986327-151987325	S_Shore	TAGGAGAGGGCTGCCTCCTCCTTTTCTTCTTCTTCTTTTTTTTTTCATCGTTTTGTAGTG[CG]TCACTCAAAAACTGTAAGAAAAGTAAGTATAGAAGCTCTTTGGGTGGAGCCGCAGTTGGT	TCCACCCAAAGAGCTTCTATACTTACTTTTCTTACAGTTTTTGAGTGACG	MBNL1;LOC401093;LOC401093;MBNL1	NM_021038;NR_027037;NR_027038;NM_207292	5'UTR;TSS200;TSS200;5'UTR						3:151985968-151988009	Promoter_Associated	AC106722.1;MBNL1;MBNL1;MBNL1;MBNL1;MBNL1	ENST00000445466.2;ENST00000282486.6;ENST00000355460.2;ENST00000461436.1;ENST00000324210.5;ENST00000493459.1	TSS1500;5'UTR;5'UTR;5'UTR;5'UTR;5'UTR	MBNL1;AC106722.1;MBNL1;MBNL1;MBNL1;MBNL1;MBNL1;MBNL1;MBNL1;MBNL1;MBNL1	ENST00000460591.1;ENST00000445466.2;ENST00000477171.1;ENST00000282488.7;ENST00000355460.2;ENST00000461436.1;ENST00000324210.5;ENST00000495875.2;ENST00000493459.1;ENST00000459747.1;ENST00000460591.1	1stExon;TSS1500;5'UTR;5'UTR;5'UTR;5'UTR;5'UTR;5'UTR;5'UTR;5'UTR;5'UTR	chr3:151987285-151988515	3						TRUE		0.21521	-5.21795	4.08981	7.55411e-05	0.255669	1.115
chr10	70939905	+	cg22888269	30785149	86702434	AACCAAACAAATAAACTACCCAAAAAAACACCTAACCATTAAAAAAAACA	AACCGAACAAATAAACTACCCGAAAAAACGCCTAACCGTTAAAAAAAACG	I	C	Grn	NA	NA	chr10:70939896-70940304	Island	TCTCTAGTGGTTTTGCCTGCTAATCTTCTTTTTCCCTGAAAGAACACCCTCACGGCACGG[CG]TTTTCCTTAACGGTCAGGCGTTTTCCCGGGCAGCTTACCTGCTCGGCCTGGGTCTTTCTG	GGCCGAGCAGGTAAGCTGCCCGGGAAAACGCCTGACCGTTAAGGAAAACG	SUPV3L1	NM_003171	TSS200					10:70609903-70610537	10:70939223-70940570	Promoter_Associated	SUPV3L1;SUPV3L1	ENST00000359655.4;ENST00000483572.1	TSS200;TSS200	SUPV3L1;SUPV3L1;SUPV3L1;SUPV3L1	ENST00000359655.4;ENST00000471069.1;ENST00000483572.1;ENST00000422378.1	TSS200;TSS200;TSS200;TSS200	chr10:70939260-70940095	3						TRUE		0.157187	-5.5244	4.08833	7.59686e-05	0.255669	1.11052
chr1	197253644	-	cg23510396	46738167		TTAACCCTATTTCTTCAAAACAACTCCATTTCATTAATTCCCAATTACTC		II			NA	NA		OpenSea	GGTTTATGTGATTAGCCCTATTTCTTCAGGGCAGCTCCATTTCATTAGTTCCCAATTACT[CG]TTAAACAACCTTGACAATGAGTTACACATGCTTAGTCATTTCCATGGAACTCTCATTTAT	CGAGTAATTGGGAACTAATGAAATGGAGCTGCCCTGAAGAAATAGGGCTA	CRB1;CRB1;CRB1;CRB1;CRB1;CRB1	NM_001257965;NR_047564;NR_047563;NM_001193640;NM_201253;NM_001257966	5'UTR;Body;Body;Body;Body;Body								CRB1	ENST00000535699.1	5'UTR	CRB1;CRB1	ENST00000535699.1;ENST00000475659.1	5'UTR;5'UTR	chr1:197253385-197253750	3								0.179799	2.96416	4.08825	7.5993e-05	0.255669	1.11026
chr17	72804237	-	cg26202378	77808164		CACAAAAATTACAACTCTAACATCAAATACTTAAAACTCTACCCACCATC		II			NA	NA		OpenSea	TCCCCCTAAACCACAAGGGTTGCAGCTCTGGCATCAAATACTTGGAACTCTGCCCACCAT[CG]GGTACCATCTGGCTTTTCAGCCGAGAAAGAGCCCACACAGGCAGGCAGCTTGTCCTCCAA	ACAAGGGTTGCAGCTCTGGCATCAAATACTTGGAACTCTGCCCACCATCG	TMEM104	NM_017728	Body		chr17:72804128-72804128												chr17:72804120-72804495	3								-0.176619	-3.10421	-4.08721	7.62935e-05	0.255669	1.10713
chr2	60983289	-	cg18222526	79604322		TAAATACTCCTTCRAACCAACRATATACTAAAAACCCTAAACTTATAAAC		II			NA	NA	chr2:60983193-60983870	Island	AGAGTACCAAATAAATACTCCTTCGAACCAACGGTATACTGAGAGCCCTGAGCTTGTGGG[CG]GGGCCCCGGAGCCTCCCGGGACCTAAAGGCAGAGGGGGCGTGGCTGAGGGTGGTCCAGAC	AAATACTCCTTCGAACCAACGGTATACTGAGAGCCCTGAGCTTGTGGGCG	PAPOLG	NM_022894	TSS200					2:60836706-60837615	2:60982720-60984542	Promoter_Associated	PAPOLG;PAPOLG	ENST00000238714.3;ENST00000378104.1	TSS200;TSS200	PAPOLG;PAPOLG;PAPOLG;PAPOLG	ENST00000238714.3;ENST00000378104.1;ENST00000496283.1;ENST00000414060.1	TSS200;TSS200;TSS200;TSS200	chr2:60983240-60983450	3						TRUE		0.149238	-4.73555	4.08581	7.67007e-05	0.255669	1.1029
chr1	169081894	+	cg26009832	76650526		CAATAAAAAACTATTTAACTTAAAACTACACAACAATACTTACCACCTCC		II			NA	NA		OpenSea	GCTTTTCCTGCGTACCTCCTTGAATGTGGGAAGGATTCACAGAGGAAGATCTTCAAAATA[CG]GAGGTGGCAAGCATTGTTGTGTAGCCCTAAGTCAAATAGTTCTCCACTGTAAGAAAAACT	CGGAGGTGGCAAGCATTGTTGTGTAGCCCTAAGTCAAATAGTTCTCCACT	ATP1B1;ATP1B1	NM_001001787;NM_001677	Body;Body				TRUE				ATP1B1	ENST00000494797.1	5'UTR	ATP1B1	ENST00000494797.1	5'UTR					chr1:169080376-169082233	5		TRUE		0.260184	1.62633	4.08566	7.67462e-05	0.255669	1.10242
chr5	130501071	+	cg23803153	59638559	3782187	CTCAAAACCAAAAACTTCCCCAAACCAAAAATCCCTAAAACACTCTAACA	CTCAAAACCAAAAACTTCCCCAAACCGAAAATCCCTAAAACGCTCTAACG	I	C	Grn	rs111553835	0.010526	chr5:130500226-130501095	Island	GGCGCCCCACCTAATCTTGCGCGTGCGCACTGGCGACCTGGGCTGCGAGTGCGGCCAGCG[CG]CTAGAGCGCCTCAGGGACCTCCGGCTTGGGGAAGTTCCTGGTCTTGAGCTCCAAGGAGAT	CTCAAGACCAGGAACTTCCCCAAGCCGGAGGTCCCTGAGGCGCTCTAGCG	HINT1;HINT1;HINT1;HINT1	NM_005340;NR_073488;NR_024611;NR_024610	TSS200;TSS200;TSS200;TSS200					5:130528030-130528971	5:130499929-130501199	Promoter_Associated	HINT1;HINT1;HINT1;HINT1;HINT1;HINT1	ENST00000304043.5;ENST00000304043.5;ENST00000513012.1;ENST00000508488.1;ENST00000506908.1;ENST00000506207.1	1stExon;5'UTR;TSS200;TSS200;TSS200;3'UTR	HINT1;HINT1;HINT1;HINT1;HINT1;HINT1;HINT1;HINT1;HINT1;HINT1	ENST00000304043.5;ENST00000304043.5;ENST00000504202.1;ENST00000511475.1;ENST00000513012.1;ENST00000508495.1;ENST00000508488.1;ENST00000513345.1;ENST00000506908.1;ENST00000506207.1	1stExon;5'UTR;TSS200;TSS200;TSS200;TSS200;TSS200;TSS200;TSS200;3'UTR	chr5:130500885-130501555	3								0.180531	-5.98041	4.08157	7.79518e-05	0.255669	1.09004
chr2	147935069	-	cg01648310	91746291		TATTAAAAATTAACACACACAACTTTATACTCCCAAAATAAAAATCAAAC		II			NA	NA		OpenSea	AACATAAAAGTTGTTAAAAGTTGGCACACACAGCTTTATACTCCCAAGATAGGAATCAAA[CG]AAGGTGCCAGAAAAAAAGAAAGAAAATTTAAGATACTTCCTCTGGGCAACATGAACTTGG	GTTAAAAGTTGGCACACACAGCTTTATACTCCCAAGATAGGAATCAAACG																	chr2:147935020-147935390	3								0.280885	1.05847	4.08105	7.8105e-05	0.255669	1.08848
chr4	72262518	+	cg05570415	2748853		CATAAAAACCAATCTCCCTAACCATATAACAACTATCAATATAATTCACC		II			NA	NA		OpenSea	TCTACATGTCCTTCCTCTCTATTTGTGTATGATAGTGTCTGAAATCATTGGATGGATCAC[CG]GTGAACCATATTGACAGCTGCTATATGGTCAGGGAGATTGGTTCCCATGTAGTATTCCGA	ATGGGAACCAATCTCCCTGACCATATAGCAGCTGTCAATATGGTTCACCG	SLC4A4;SLC4A4;SLC4A4	NM_001134742;NM_001098484;NM_003759	Body;Body;Body				TRUE				SLC4A4	ENST00000514331.1	5'UTR	SLC4A4	ENST00000514331.1	5'UTR								TRUE		0.174797	2.76304	4.07965	7.85237e-05	0.255669	1.08423
chr10	25507202	-	cg02624067	57729577		AAAAACCTCRTTAATTTCCCAACTAAAAAACRTAACTCATTATATTCCAC		II			NA	NA		OpenSea	GGCTGTAATGAAGAAGCCTCGTTGATTTCCCAGCTGGGAAACGTAGCTCATTATATTCCA[CG]GTTTTGCACAAGCCTGGAATGCTTCACGGGCCGGGCTTGAGGTCTGCGGTGACTTTTTAG	GAAGCCTCGTTGATTTCCCAGCTGGGAAACGTAGCTCATTATATTCCACG	GPR158	NM_020752	Body					10:25547078-25547257																TRUE		0.218904	0.666685	4.07939	7.86008e-05	0.255669	1.08345
chr15	55402786	+	cg03928353	20633217		CTATACTACCTCCTATAACACTCACTTACRATAAATACCTCTATATTAAC		II			rs4774738	0.027397		OpenSea	TTCAAAGAAGATGTATGTAACAAGGAAATAAACACAGCAGGCACAGATGCTATTGTAGGT[CG]CTAATACAGAGGCATTCACCGTAAGTGAGTGCCACAGGAGGCAGCACAGGGGAATGTTTT	CGCTAATACAGAGGCATTCACCGTAAGTGAGTGCCACAGGAGGCAGCACA																	chr15:55402780-55402995	3								0.201257	2.67741	4.07856	7.88506e-05	0.255669	1.08093
chr5	174715295	-	cg11394338	52739832		TACRACATATAATATCAATAACACCTTACCAAAAATAACAACACTTACAC		II			NA	NA		OpenSea	GAGGCACACGGTACGGCATATGGTGTCAGTGGCACCTTGCCAGGGATGGCAGCACTTACA[CG]TTGGCCATGGGCAGAACTTGGAGAACAAATTACACTTCTCCCTTTGGGGAAGGAGACAAA	CGTGTAAGTGCTGCCATCCCTGGCAAGGTGCCACTGACACCATATGCCGT																	chr5:174715000-174715655	3								0.674995	0.198864	4.07792	7.90431e-05	0.255669	1.07899
chr6	32803455	-	cg10894807	75774892	49695919	CTCCAAACCCCACCTATCTTAATCTCCTAAAAAAAACCAAAATCCTAACA	CTCCAAACCCCACCTATCTTAATCTCCTAAAAAAAACCGAAATCCTAACG	I	C	Grn	rs28724898	0.043063	chr6:32806284-32806669	N_Shelf	CTCAGACCTGGACTCCAGGCCCCACCTGTCTTAGTCTCCTGGAAGAAACCGAGGTCCTGG[CG]CAGCAGGGAGGAGAAAAGCTGCTCCCGGATCCGCAAGTTGATTCGAGACATGGTGTAGGT	CGCCAGGACCTCGGTTTCTTCCAGGAGACTAAGACAGGTGGGGCCTGGAG	TAP2;TAP2	NM_000544;NM_018833	Body;Body														chr6:32803305-32803635	3						TRUE		-0.258891	3.94321	-4.07774	7.90956e-05	0.255669	1.07846
chr17	57696797	+	cg10341935	11720179	2662178	TTTAAACCACCTTAAAACATAACAAATACCACTTCATTTCCCTACAACCA	TTTAAACCACCTTAAAACATAACGAATACCGCTTCGTTTCCCTACGACCG	I	C	Grn	rs3803862	0.000456	chr17:57696654-57697280	Island	AGGCTGCGCCCGTCTGCCCCCGCCACGTCCTCCTGTGAGGGGCTCAGTCGAAACAGGCAG[CG]GTCGCAGGGAAACGAAGCGGCACCCGTCATGCCTCAAGGTGGCCCAAAAGCCTCTTCACT	CGGTCGCAGGGAAACGAAGCGGCACCCGTCATGCCTCAAGGTGGCCCAAA	CLTC	NM_004859	TSS1500					17:55051326-55052331	17:57696330-57698233	Unclassified	CLTC	ENST00000393043.1	TSS1500	CLTC;CLTC	ENST00000393043.1;ENST00000472129.1	TSS1500;TSS1500			chr17:57696076-57697626	6	chr17:57695189-57699491	6		TRUE		0.14113	-6.37871	4.07761	7.91349e-05	0.255669	1.07807
chr8	144897576	-	cg06943005	33654946	98666396	AATACACTTAAACATAATACAAATAAACAACACAAACTCCAACAACAACA	AATACACTTAAACATAATACGAATAAACGACGCGAACTCCGACGACGACG	I	C	Grn	NA	NA	chr8:144897283-144898354	Island	GCGCCACAGCGGGATGCACTTGAGCATGGTGCGGGTGGGCGGCGCGGGCTCCGGCGGCGG[CG]CTCGGCGGGCTCGGGGCCGGGGGGCGGGGCTCAGTCCGCATGGGCGCCGCGCATGGGGAG	CGCCGCCGCCGGAGCCCGCGCCGCCCACCCGCACCATGCTCAAGTGCATC	SCRIB;SCRIB	NM_182706;NM_015356	TSS200;TSS200					8:144969285-144971023			SCRIB;SCRIB	ENST00000377533.3;ENST00000320476.3	TSS1500;TSS200	SCRIB;SCRIB	ENST00000377533.3;ENST00000356994.2	TSS1500;TSS200	chr8:144896560-144897735	3						TRUE		0.258006	-5.86129	4.07517	7.9872e-05	0.255669	1.0707
chr5	76012246	-	cg03666316	87691510	87679572	CCACACCCAAACCCACAAACCAAATAAAAAATACACAAAAATAAAATACA	CCGCACCCGAACCCGCAAACCAAATAAAAAATACACGAAAATAAAATACG	I	C	Grn	NA	NA	chr5:76011120-76012292	Island	GCTGTTGTCTGCCCGCACCCGGGCCCGCAGGCCAGGTGAGAGATGCACGGGAATGGGGTG[CG]CGGGCGGAGGGACGCCGAGGGGAGACTGCGGGGGTCACTGTTGCGCCTTCTCCTCACCCC	CCGCACCCGGGCCCGCAGGCCAGGTGAGAGATGCACGGGAATGGGGTGCG	F2R	NM_001992	Body					5:76047230-76048274	5:76010566-76012369	Unclassified	CTD-2384B11.2	ENST00000507514.1	TSS1500	CTD-2384B11.2	ENST00000507514.1	TSS1500			chr5:76010593-76013031	6	chr5:76010114-76017430	6		TRUE		0.158203	-6.01204	4.07365	8.03365e-05	0.255669	1.0661
chr1	145516081	+	cg07600211	76626854	37609264	ATAACCAAAAACAAAACCTACAAAAACCAAAACAAAACAAAAAAACACCA	ATAACCAAAAACGAAACCTACAAAAACCGAAACGAAACGAAAAAACGCCG	I	C	Grn	NA	NA	chr1:145516038-145516637	Island	TTGTGAGGTTCTGCCAGGCGCACACCTATGCCGGCGGCCTCCAAGACGTGGAGATCACTG[CG]GCGCTTTCTCGCCCCGCCCCGGCCCCTGCAGGCCCCGCCCTTGGTCATGAATATTTAAAG	CGGCGCTTTCTCGCCCCGCCCCGGCCCCTGCAGGCCCCGCCCTTGGTCAT	GNRHR2;PEX11B	NR_002328;NM_003846	TSS200;TSS1500					1:144227125-144228117	1:145515626-145517107	Promoter_Associated	PEX11B;GNRHR2;GNRHR2;PEX11B;GNRHR2	ENST00000537888.1;ENST00000469718.1;ENST00000361928.2;ENST00000369306.3;ENST00000312753.5	TSS1500;TSS200;TSS1500;TSS200;TSS200	PEX11B;GNRHR2;GNRHR2;PEX11B;GNRHR2	ENST00000537888.1;ENST00000469718.1;ENST00000361928.2;ENST00000369306.3;ENST00000312753.5	TSS1500;TSS200;TSS1500;TSS200;TSS200	chr1:145515985-145517035	3						TRUE		0.289408	-5.4323	4.07328	8.04505e-05	0.255669	1.06497
chr14	38065582	-	cg23664186	51727178	51737520	TCTACACTACAAAAAAAATACCAAACAAAAACCCAAAACTACCCACAACA	TCTACACTACGAAAAAAATACCAAACAAAAACCCGAAACTACCCGCAACG	I	A	Red	rs77018974	0.032479	chr14:38063663-38065665	Island	CGCGGGAACGCATCTGCACTGCGAAAGAGATGCCAGGCAGAAGCCCGAGACTGCCCGCAG[CG]GCGCTTGGTCCTGTCTGTGACCCGGAGGGTCCGGGCTGAGATCTCAGGGGCTCGCTTGGT	TCTGCACTGCGAAAGAGATGCCAGGCAGAAGCCCGAGACTGCCCGCAGCG	FOXA1	NM_004496	TSS1500					14:37135018-37135416			FOXA1;FOXA1	ENST00000540786.1;ENST00000250448.2	5'UTR;TSS1500	FOXA1;FOXA1;FOXA1;FOXA1;FOXA1;TTC6	ENST00000540786.1;ENST00000554607.1;ENST00000250448.2;ENST00000553751.1;ENST00000557418.1;ENST00000556845.1	5'UTR;TSS1500;TSS1500;TSS1500;TSS1500;5'UTR	chr14:38064045-38065615	3						TRUE		0.254428	-4.25243	4.07102	8.11442e-05	0.255669	1.05815
chr13	94780851	+	cg03133301	22612850		CAACRAATTATAACACTCTATCACTTCCAAACCAAAACATTTAATTACCC		II			NA	NA		OpenSea	TGTGTGGAATTTTACCAGTCATTCTGACTGCAGGAAAGACAGAGCTCTGGCTGGTCTTAA[CG]GGCAATTAAATGCTCTGGCTTGGAAGTGACAGAGTGTTACAACTCGCTGGCCAGGACAAT	CGGGCAATTAAATGCTCTGGCTTGGAAGTGACAGAGTGTTACAACTCGCT	GPC6	NM_005708	Body														chr13:94780625-94780990	3								0.226145	2.76427	4.07056	8.12845e-05	0.255669	1.05678
chr4	68567018	-	cg04662714	28707291		CRTCAACCCTAAAAACRTCCTAATTTCCRATTTAAATATAACCRCATAAC		II			NA	NA	chr4:68566603-68567076	Island	CAGCGCCTTCCCGTCAACCCTAGGGGCGTCCTGGTTTCCGGTTTGGGTGTGGCCGCATGG[CG]TGCTGTGGTGCAGGTGGCCGAAGGGGGCGTTACTGTTGCGACTGGCATCCGCATCCGGCA	CGCCATGCGGCCACACCCAAACCGGAAACCAGGACGCCCCTAGGGTTGAC	LOC550112;UBA6	NR_015439;NM_018227	Body;TSS200					4:68249021-68249708	4:68566326-68567538	Promoter_Associated	UBA6;RP11-453E17.1;UBA6	ENST00000420827.2;ENST00000500538.2;ENST00000322244.4	TSS200;TSS200;TSS200	RP11-453E17.1;UBA6;UBA6;UBA6;RP11-453E17.1;UBA6;RP11-453E17.1;RP11-453E17.1;RP11-453E17.1	ENST00000506606.1;ENST00000506571.1;ENST00000429659.3;ENST00000420827.2;ENST00000500538.2;ENST00000322244.4;ENST00000514109.1;ENST00000498917.2;ENST00000498917.2	TSS200;TSS200;TSS200;TSS200;TSS200;TSS200;TSS200;1stExon;5'UTR	chr4:68566825-68567150	3						TRUE		0.208255	-5.1137	4.07002	8.14519e-05	0.255669	1.05514
chr3	168995718	-	cg16340161	25703963		CTATACCATCTACTCCAAAAAAACRCAAATCCATTCCATTAATCATAAAC		II			NA	NA		OpenSea	AAGAGATGCCCCTGTACCATCTGCTCCAGAAAAGCGCAAATCCATTCCATTAATCATGGA[CG]TCTCAGAGTTTTCTTTCCTAACCCTGAAGTTCCTGGTTCAAAGTTTCTAAAGTGGACCAA	CGTCCATGATTAATGGAATGGATTTGCGCTTTTCTGGAGCAGATGGTACA	MECOM;MECOM	NM_001205194;NM_004991	5'UTR;Body								MECOM	ENST00000485957.1	3'UTR	MECOM	ENST00000485957.1	3'UTR					chr3:168995675-168996864	4				0.173023	3.05602	4.06809	8.20519e-05	0.255669	1.04931
chr4	77535498	+	cg17439158	48779946	33674111	TCACCACTCCTCATTATATTCTTAAAAAAAAAACCATTTAAAACCAAACA	TCACCACTCCTCATTATATTCTTAAAAAAAAAACCATTTAAAACCGAACG	I	C	Grn	NA	NA		OpenSea	ATCTAGTGATCTGCCTGCCTTGGCCTCCCAAAGTGCTGGGATTACAGGCATGAGCCACTG[CG]CCCGGTCCTAAATGGCCCTTTTTTCAAGAACACAATGAGGAGTGGTGAGGACTGGGGCAA	CGCCCGGTCCTAAATGGCCCTTTTTTCAAGAACACAATGAGGAGTGGTGA	SHROOM3	NM_020859	Body				TRUE							SHROOM3;SHROOM3;SHROOM3;SHROOM3;SHROOM3	ENST00000490690.1;ENST00000485780.1;ENST00000497440.1;ENST00000469923.1;ENST00000481002.1	5'UTR;5'UTR;5'UTR;5'UTR;5'UTR								TRUE		0.354937	2.12017	4.06309	8.36256e-05	0.255669	1.03422
chr11	9113370	+	cg02783889	1640860	85704384	TACAAAAAACAACAAACTAAATACCAAAACTACACAAAACACAAAACACA	TACGAAAAACAACGAACTAAATACCAAAACTACGCGAAACGCGAAACACG	I	A	Red	NA	NA	chr11:9112461-9113459	Island	TGGAGGGGGCGCGGCCGCGGTGGCCCGAGCGCGGCTGTCAGCCTGGCGGGGCGGCAGCAC[CG]TGCCTCGCGCCCCGCGCAGCCCTGGCACCCAGCCCGCTGCCCCCCGCATCCCCGCTCCGC	TGCGGGGGGCAGCGGGCTGGGTGCCAGGGCTGCGCGGGGCGCGAGGCACG	SCUBE2;SCUBE2	NM_020974;NM_001170690	TSS1500;TSS1500					11:9069038-9070035	11:9112650-9113478	Unclassified_Cell_type_specific	SCUBE2;SCUBE2;SCUBE2;SCUBE2;SCUBE2	ENST00000450649.2;ENST00000520467.1;ENST00000309263.3;ENST00000457346.2;ENST00000534295.1	TSS1500;TSS1500;TSS1500;TSS1500;3'UTR	SCUBE2;SCUBE2;SCUBE2;SCUBE2;SCUBE2	ENST00000450649.2;ENST00000520467.1;ENST00000309263.3;ENST00000457346.2;ENST00000534295.1	TSS1500;TSS1500;TSS1500;TSS1500;3'UTR	chr11:9113065-9113450	3						TRUE		0.183299	-4.93454	4.06279	8.37225e-05	0.255669	1.0333
chr4	6564640	+	cg25766271	32757253	44771885	AACTAACAAAAACAATCCATAACAATAACACACCCAAAACCCAAAAAACA	AACTAACAAAAACAATCCATAACAATAACGCGCCCAAAACCCGAAAAACG	I	T	Red	NA	NA	chr4:6564751-6565185	N_Shore	CGCATAAAAGCCAACCCGGGTCACTTCCCAGGGTGCGAGAGCAGCTGTCCATCCCACCAA[CG]CTCTTCGGGCTCTGGGCGCGCCACTGTCATGGACTGTCCCTGCCAGCCAAAAAAAAAAAA	CGCTCTTCGGGCTCTGGGCGCGCCACTGTCATGGACTGTCCCTGCCAGCC								4:6615442-6617116	4:6564470-6566267	Unclassified_Cell_type_specific	PPP2R2C	ENST00000506140.1	5'UTR	PPP2R2C	ENST00000506140.1	5'UTR	chr4:6564465-6565655	3						TRUE		0.348067	-2.25039	4.06258	8.37869e-05	0.255669	1.03269
chr2	223915442	+	cg18486825	25627140		ATAAAACTATACTCACACCAATAAAAATACCCTCACCATTATATTAATAC		II			NA	NA	chr2:223917576-223918037	N_Shelf	GATGGACACCTGTTGAAAAGACCAAGTCTACCATGGCTGAGGTAGCTATGGAGGGTTTTA[CG]TATTAACACAATGGTGAGGGTATCTTTACTGGTGTGAGCACAGTTCCACTGTATGGATGA	TGGAACTGTGCTCACACCAGTAAAGATACCCTCACCATTGTGTTAATACG	KCNE4	NM_080671	TSS1500								KCNE4;KCNE4	ENST00000281830.3;ENST00000488477.2	TSS1500;TSS1500	KCNE4;KCNE4	ENST00000281830.3;ENST00000488477.2	TSS1500;TSS1500										0.172111	2.87666	4.06244	8.38336e-05	0.255669	1.03224
chr5	89705806	+	cg23928910	37771596	50755230	AACCACACAAAAATCAAAAACCAAACCCACAAAAAATTCAAAAAAAAACA	AACCACACAAAAATCGAAAACCGAACCCGCAAAAAATTCGAAAAAAAACG	I	C	Grn	rs35253605	0.011872	chr5:89705736-89705942	Island	CCTAACGCCCCCCCGCCCCCCCAATCTAGGGCCGCTCTCGCCCTTCGGATTGGCTCGATG[CG]TTTTTCCCCGAATCCTTTGCGGGTCCGGCCTCCGATCCCTGTGTGGCTGTTTGGCGGGTG	AGCCACACAGGGATCGGAGGCCGGACCCGCAAAGGATTCGGGGAAAAACG	CETN3	NM_004365	TSS1500					5:89741493-89741735	5:89704935-89706375	Promoter_Associated	CETN3;CETN3;CETN3;CETN3	ENST00000522864.1;ENST00000522083.1;ENST00000522842.1;ENST00000283122.3	TSS1500;TSS1500;TSS1500;TSS1500	CETN3;CETN3;CETN3;CETN3	ENST00000522864.1;ENST00000522083.1;ENST00000522842.1;ENST00000283122.3	TSS1500;TSS1500;TSS1500;TSS1500	chr5:89705065-89705970	3						TRUE		0.197667	-5.66212	4.06197	8.39826e-05	0.255669	1.03083
chr7	55053391	+	cg16960046	59772881		ACAAAATAACAAAATCCATCTAAATAAAAAAACTCRACCCTCTTCACCTC		II			NA	NA		OpenSea	CCAAACATTCCATAAGGATTATCCAGCTCTGCGTCAACACTGCCTGGAGCAGGAGGACAG[CG]AGGTGAAGAGGGCCGAGCTCTCCTATTCAGATGGACCTTGTCATTTTGTTTTATTCCCCC	CAAAATGACAAGGTCCATCTGAATAGGAGAGCTCGGCCCTCTTCACCTCG							TRUE										chr7:55053120-55053415	3						TRUE		0.237181	1.97913	4.06028	8.45229e-05	0.255669	1.02574
chr1	24069732	-	cg21773314	6721572	8629824	TTAAACTCAACACACAAACACAAAAAACAAAAATACCAACAACAAAAACA	TTAAACTCAACACGCGAACACAAAAAACGAAAATACCGACGACGAAAACG	I	C	Grn	NA	NA	chr1:24069695-24070615	Island	GGTCTTCCAGGCTTGGGCTCAGCACGCGAGCACAGGGAGCGGGGGTGCCGGCGGCGGAGG[CG]CGTACGGCCCGAGCAGCCCCCAGCCCCCAGCGCGCACACTTGGGCCAGGGGCGCGAGGAG	CGCCTCCGCCGCCGGCACCCCCGCTCCCTGTGCTCGCGTGCTGAGCCCAA	TCEB3	NM_003198	TSS200					1:23942099-23943314	1:24069269-24071028	Promoter_Associated	TCEB3;TCEB3;TCEB3	ENST00000487554.1;ENST00000418390.2;ENST00000418390.2	TSS1500;5'UTR;1stExon	TCEB3;TCEB3;TCEB3	ENST00000487554.1;ENST00000418390.2;ENST00000418390.2	TSS1500;5'UTR;1stExon	chr1:24068960-24070070	3						TRUE		0.184531	-5.64209	4.05926	8.48502e-05	0.255669	1.02267
chr9	74525776	+	cg11635143	3776185	20790929	TAATCAACAAAACACAAACTCTTATAAAAAAACAAAACCAACACAAAACA	TAATCAACAAAACGCGAACTCTTATAAAAAAACAAAACCGACGCGAAACG	I	A	Red	NA	NA	chr9:74525249-74526679	Island	CGGCGCCGGGGCGAAGAAGGACGGCGGCGCCCCAGGGGCCCCGCTCACGCTCCCGAGTCT[CG]CCTCGCGCCGGCCCTGCTCCTCCACAAGAGCTCGCGTTCTGCTGACTAACGGCCCCGGTG	CGCCTCGCGCCGGCCCTGCTCCTCCACAAGAGCTCGCGTTCTGCTGACTA	C9orf85;ABHD17B;ABHD17B;ABHD17B;ABHD17B	NM_182505;NM_016014;NM_001025780;NM_016014;NM_001025780	TSS1500;1stExon;1stExon;5'UTR;5'UTR					9:73714857-73716499			C9orf85;C9orf85;FAM108B1;FAM108B1;FAM108B1	ENST00000334731.2;ENST00000356065.2;ENST00000377041.2;ENST00000333421.6;ENST00000377041.2	TSS1500;TSS1500;1stExon;TSS200;5'UTR	C9orf85;C9orf85;C9orf85;C9orf85;C9orf85;C9orf85;FAM108B1;FAM108B1;FAM108B1	ENST00000479413.1;ENST00000334731.2;ENST00000473252.1;ENST00000486911.1;ENST00000356065.2;ENST00000377027.1;ENST00000377041.2;ENST00000333421.6;ENST00000377041.2	TSS1500;TSS1500;TSS1500;TSS1500;TSS1500;TSS1500;1stExon;TSS200;5'UTR	chr9:74524920-74526010	3								0.364765	-3.97175	4.05734	8.54723e-05	0.255669	1.01687
chr22	50609135	+	cg17487553	14788227	21639158	CCAACTACTCCAAAAAATAATACATAAAAAACAAAAAACACAACCCAACA	CCGACTACTCCAAAAAATAATACATAAAAAACGAAAAACGCGACCCGACG	I	A	Red	NA	NA	chr22:50609181-50609627	N_Shore	TCCCGCCCGCGCCCCCCTCGCCGGGCCCCGCCCCGCGCCCCCCGCCCCGCCCGCGCCCCC[CG]CCGGGCCGCGCCCCCCGCCCCCCATGCACCACCTCCTGGAGCAGTCGGCGGACATGGCGA	CCGACTGCTCCAGGAGGTGGTGCATGGGGGGCGGGGGGCGCGGCCCGGCG	PANX2;PANX2;PANX2	NM_052839;NM_001160300;NR_027691	TSS200;TSS200;TSS200					22:48950725-48951705	22:50608286-50609631	Unclassified_Cell_type_specific	PANX2;PANX2	ENST00000159647.5;ENST00000401643.3	TSS200;TSS200	PANX2;PANX2	ENST00000159647.5;ENST00000402472.2	TSS200;TSS200	chr22:50608865-50609555	3						TRUE		0.329283	-2.77608	4.05609	8.58782e-05	0.255669	1.0131
chr17	19209680	+	cg27327551	93636829		ACAAAATTCTTAACCACCAACCATTAAACATCAACTAAACTACACACAAC		II			NA	NA		OpenSea	TGAGTTGCTGTCACCAAGGCAAGAATATCTCTGCTGGAATCCTCCCTCGAAGCTCAGTCC[CG]TTGTGTGTAGCTCAGCTGATGTTCAATGGTTGGTGGCCAAGAATTCTGCCATCTGCAGAA	CAGAATTCTTGGCCACCAACCATTGAACATCAGCTGAGCTACACACAACG	EPN2-AS1;EPN2;EPN2;EPN2	NR_048576;NM_001102664;NM_014964;NM_148921	TSS200;5'UTR;Body;Body						17:19209593-19209923	Unclassified_Cell_type_specific	EPN2-AS1;EPN2;EPN2	ENST00000451099.1;ENST00000395618.3;ENST00000575595.1	TSS200;5'UTR;5'UTR	EPN2-AS1;EPN2;EPN2;EPN2	ENST00000451099.1;ENST00000395618.3;ENST00000494192.2;ENST00000495155.1	TSS200;5'UTR;5'UTR;5'UTR	chr17:19209525-19209895	3								0.229388	-4.61278	4.05348	8.6732e-05	0.255669	1.00524
chr6	70990361	-	cg18104606	71783569		AAAAATATCCTCACCTTCACAAATCCTTTTACAAAAACTACCAATTCCAC		II			NA	NA	chr6:70992040-70992912	N_Shore	GCCTCCTAGAGAGAGGTATCCTCACCTTCACAAGTCCTTTTGCAAAAGCTGCCAGTTCCA[CG]ATCAATCAGGCGCTGGCAGGAGGCCAAGTTTAGAGCCACAGCGCGTTCTCTCTCTCTCTT	CGTGGAACTGGCAGCTTTTGCAAAAGGACTTGTGAAGGTGAGGATACCTC	COL9A1;COL9A1	NM_001851;NM_078485	Body;Body								COL9A1	ENST00000489611.1	TSS200	COL9A1	ENST00000489611.1	TSS200	chr6:70990105-70990595	3						TRUE		-0.226989	-0.454678	-4.05269	8.69927e-05	0.255669	1.00286
chr2	128051630	+	cg00436174	68658235	50651202	TCTCTCTACTACTATAACTACCATAAACAAAAAAAACCAAACAAACCACA	TCTCTCTACTACTATAACTACCATAAACAAAAAAAACCGAACGAACCGCG	I	A	Red	NA	NA	chr2:128051347-128051857	Island	GAGCGGGGGGCAGGGCCGGCAAGGGCAGTCGTGGCTGAGCGTGCCCGCGCAACGTCTCAC[CG]CGGTCCGCTCGGTCTCTTTTGCCCATGGCAGCTACAGCAGCAGAGAGAAGATGACCCCGC	CGCGGTCCGCTCGGTCTCTTTTGCCCATGGCAGCTACAGCAGCAGAGAGA	ERCC3	NM_000122	1stExon					2:127767375-127768327	2:128051032-128052122	Promoter_Associated_Cell_type_specific	ERCC3;ERCC3;ERCC3	ENST00000493187.2;ENST00000493187.2;ENST00000285398.2	5'UTR;1stExon;1stExon	ERCC3;ERCC3;ERCC3;ERCC3;ERCC3;ERCC3;ERCC3;ERCC3;ERCC3;ERCC3	ENST00000494464.1;ENST00000462306.1;ENST00000490062.1;ENST00000493187.2;ENST00000493187.2;ENST00000426778.1;ENST00000494464.1;ENST00000462306.1;ENST00000490062.1;ENST00000285398.2	3'UTR;3'UTR;3'UTR;5'UTR;1stExon;1stExon;1stExon;1stExon;1stExon;1stExon			chr2:128050917-128052041	6	chr2:128049166-128053168	6		TRUE		0.349682	-2.94286	4.05061	8.76797e-05	0.255669	0.996612
chr13	66559449	+	cg20140092	33778224		TAAATTCTCCATTTAAACTTTCTTCTCTATTTAAACTTTACCATCATTAC		II			NA	NA		OpenSea	AGGGTTTATTAGGAGGCTGAAATCCAGGTATCACCTTTCCCCAAGGAAATCACTTGGGGA[CG]CAATGATGGCAAAGCTCAAATAGAGAAGAAAGCTCAAATGGAGAATTTATTTCCCCGCTC	CGCAATGATGGCAAAGCTCAAATAGAGAAGAAAGCTCAAATGGAGAATTT																					chr13:66559438-66560302	6				0.174669	3.1285	4.04846	8.83962e-05	0.255669	0.990147
chr2	202672283	+	cg24095320	77603154		AAAACAATCACTATTACTCCRTAACCTTTTACTCTTAAACTTCTAAACAC		II			NA	NA		OpenSea	GACCTAAAAGAAGCATCATGTTCCATGACTTCATTTCACCCCAGGGGACTTCAAGCTGCC[CG]TGCCCAGAAGTTCAAGAGTAAAAGGCCACGGAGTAACAGTGATTGTTTTCAGGAAGAGGA	AAACAATCACTGTTACTCCGTGGCCTTTTACTCTTGAACTTCTGGGCACG	CDK15;CDK15;CDK15	NM_001261436;NM_001261435;NM_139158	Body;Body;Body				TRUE				Y_RNA;CDK15	ENST00000365267.1;ENST00000488419.1	TSS1500;5'UTR	Y_RNA;CDK15;CDK15	ENST00000365267.1;ENST00000493754.1;ENST00000488419.1	TSS1500;5'UTR;5'UTR	chr2:202672225-202672695	3								0.222005	1.97389	4.04798	8.85567e-05	0.255669	0.988707
chr18	41151406	-	cg05355058	61780878		TCACTTAATAAACCAACATACCATATTTATCAAATAATATTCTTATACCC		II			NA	NA		OpenSea	CATGTGTTAACTCACTTAATAAACCAACATACCATGTTTATCAAGTAATGTTCTTATGCC[CG]TTTTAGAGAAGAGCAAATCAAGGTTCAGGAAGGTTGAATAACTTGCCCAGGGTCACACAG	CGGGCATAAGAACATTACTTGATAAACATGGTATGTTGGTTTATTAAGTG																			chr18:41150946-41151460	6	chr18:41150533-41151824	6				0.223351	2.22379	4.04785	8.8602e-05	0.255669	0.9883
chr19	39138322	-	cg13711528	83802854	52666921	AACAAAAAACAAACTAAAACAACTAAAACAACAATAACAACAACAACTCA	AACGAAAAACGAACTAAAACAACTAAAACGACGATAACGACGACGACTCG	I	A	Red	NA	NA	chr19:39138062-39138570	Island	TGCGCAGGCGCGGGCGGAGGGCGGGCTGAAGCAGCTGAAGCGGCGGTAGCGGCGGCGGCT[CG]GGCAGAGGGGCGGGAGCTGAGGCGGGAGCGGACAGGCTGGTGGGCGAGCGAGAGGCGGCG	GGCGGAGGGCGGGCTGAAGCAGCTGAAGCGGCGGTAGCGGCGGCGGCTCG	ACTN4	NM_004924	TSS200	high-CpG:43830055-43830231				19:43829860-43830555	19:39137774-39138663	Promoter_Associated	ACTN4;ACTN4;ACTN4;ACTN4	ENST00000424234.2;ENST00000390009.3;ENST00000252699.2;ENST00000252699.2	TSS200;TSS200;5'UTR;1stExon	ACTN4;ACTN4;ACTN4;ACTN4;ACTN4	ENST00000495553.1;ENST00000424234.2;ENST00000390009.3;ENST00000252699.2;ENST00000252699.2	TSS1500;TSS200;TSS200;5'UTR;1stExon			chr19:39137841-39139332	6	chr19:39137798-39141422	6		TRUE		0.250965	-4.51271	4.04538	8.94318e-05	0.255669	0.980897
chr12	43362536	-	cg06406067	85626985		AACTCAAACATCTTTCTCCTAATCTCAAAATATATATCAATTCTATTCAC		II			NA	NA		OpenSea	TCACAGGTCACAGCTCAAGCATCTTTCTCCTGATCTCAAAGTGTATATCAGTTCTATTCA[CG]TTTCTGTTTTCTTTCCTACCTGCCTGTTGTTTTCTTACACAGTACTTGTAATAATTTTAA	CGTGAATAGAACTGATATACACTTTGAGATCAGGAGAAAGATGCTTGAGC																	chr12:43362280-43362630	3								0.233864	1.99361	4.04525	8.94758e-05	0.255669	0.980506
chr2	228189797	+	cg10156861	87600314		CRAAATAACCRCAAATAACTCCTCTTACRATTAAATTTAATTCACACTTC		II			NA	NA	chr2:228189836-228190501	N_Shore	GCTACCAAAGGTTTACCTTGCAAACACCAAGTTCTTAAAGATTACAAAATCTAATAAAGC[CG]AAGTGTGAATTAAACTTAACCGCAAGAGGAGTCACCTGCGGTCACCTCGTTTCGCCCACA	GAGGTGACCGCAGGTGACTCCTCTTGCGGTTAAGTTTAATTCACACTTCG	MFF;MFF;MFF;MFF;MFF;MFF;MFF;LOC654841	NM_001277066;NM_001277065;NM_001277063;NM_001277062;NM_001277064;NM_001277061;NR_102266;NR_102371	TSS200;TSS200;TSS200;TSS200;TSS200;TSS200;TSS200;Body						2:228189291-228190842	Promoter_Associated_Cell_type_specific	MFF;MFF;MFF;MFF;MFF;MFF;MFF;MFF;MFF;AC097662.2;AC097662.2;AC097662.2	ENST00000304593.9;ENST00000476924.1;ENST00000353339.3;ENST00000354503.6;ENST00000409565.1;ENST00000409616.1;ENST00000337110.7;ENST00000524634.1;ENST00000349901.7;ENST00000439598.2;ENST00000396588.2;ENST00000433324.1	TSS200;TSS200;TSS200;TSS200;TSS200;TSS200;TSS200;TSS200;TSS200;3'UTR;3'UTR;3'UTR	MFF;MFF;MFF;MFF;MFF;MFF;MFF;MFF;MFF;MFF;MFF;MFF;MFF;MFF;MFF;MFF;MFF;MFF;AC097662.2;AC097662.2;AC097662.2	ENST00000436237.1;ENST00000443428.2;ENST00000418961.1;ENST00000423098.1;ENST00000304593.9;ENST00000476924.1;ENST00000489696.1;ENST00000353339.3;ENST00000354503.6;ENST00000530359.1;ENST00000531278.1;ENST00000409565.1;ENST00000452930.1;ENST00000409616.1;ENST00000460756.1;ENST00000337110.7;ENST00000525195.1;ENST00000349901.7;ENST00000439598.2;ENST00000396588.2;ENST00000433324.1	TSS1500;TSS1500;TSS1500;TSS200;TSS200;TSS200;TSS200;TSS200;TSS200;TSS200;TSS200;TSS200;TSS200;TSS200;TSS200;TSS200;TSS200;TSS200;3'UTR;3'UTR;3'UTR	chr2:228189780-228190055	3								0.21225	-4.54712	4.04498	8.95678e-05	0.255669	0.97969
chr18	10525823	+	cg14064262	79735574		TAACCCCACCTAAAACATCTAACRCAAACRCRATAAAATACTAATAAAAC		II			NA	NA	chr18:10525841-10526433	N_Shore	CGCATCTAAAATAGTGCCTGACACATATTAGGTGCTTTGCAAATATTGAATGAAAGAATA[CG]CCCCATCAGTATCTCACCGCGCCTGCGCTAGATGCCCTAGGTGGGGCCAGCCTTGACGCG	CGCCCCATCAGTATCTCACCGCGCCTGCGCTAGATGCCCTAGGTGGGGCC	NAPG	NM_003826	TSS200						18:10525789-10526042	Promoter_Associated	NAPG;NAPG	ENST00000542979.1;ENST00000322897.5	TSS1500;TSS200	NAPG;NAPG	ENST00000542979.1;ENST00000322897.5	TSS1500;TSS200	chr18:10525800-10526115	3						TRUE		0.205539	-5.10936	4.04496	8.95753e-05	0.255669	0.979623
chr16	14916086	+	cg08298673	8759221		CAAATAACACACAATATTTAAAACTTTATAAACCAAATAATCTTCCTTCC		II			rs148254830	0.0449	chr16:14918471-14918799	N_Shelf	ATGACTATTGTCTATGGTTATGACTATTGCGTTCATTCTGGAATGGCAGAGTTCAGTGTT[CG]GAAGGAAGATTACCTGGCTCACAAAGTCTCAAATACTGTGTGCCACTTGGCTCTTTAAGT	CGGAAGGAAGATTACCTGGCTCACAAAGTCTCAAATACTGTGTGCCACTT																								TRUE		0.175266	3.52693	4.04306	9.02217e-05	0.255669	0.973913
chr10	116823300	-	cg11257689	33800225		AAAAAAAAAACTTAAATTCTTTAAAAAACTTCCCTACTCTTACCCAAACC		II			NA	NA		OpenSea	AGAGCTCCTCCAGGGAAGGAACTTAGATTCTTTGAAGAACTTCCCTGCTCTTACCCAAAC[CG]ATTCAGTTGTTAATTCTGTCCACCTTGCTCCATTTTCAGTGCAGGAGAAAAAGCATTTGT	CGGTTTGGGTAAGAGCAGGGAAGTTCTTCAAAGAATCTAAGTTCCTTCCC							TRUE																	TRUE		0.240261	2.31385	4.04303	9.02313e-05	0.255669	0.973829
chr19	33699683	-	cg02709032	42734521		AAAAACCCAATCCACATTTTAAAACTTCCTTAAACAAACTTCTAAAAATC		II			NA	NA	chr19:33697914-33698193	S_Shore	GTGCTAAGACAGGAAACCCAGTCCACATTTTAGGGCTTCCTTAAACAGGCTTCTGAGAGT[CG]TATCTTTTTTCTTTTTTTTCCAGAAAAAAACAAAACAAAACTTTTTTGCCAAAACACCTC	CGACTCTCAGAAGCCTGTTTAAGGAAGCCCTAAAATGTGGACTGGGTTTC	SLC7A10;LRP3	NM_019849;NM_002333	3'UTR;3'UTR								LRP3;SLC7A10	ENST00000253193.6;ENST00000253188.2	3'UTR;3'UTR	LRP3;SLC7A10	ENST00000253193.6;ENST00000253188.2	3'UTR;3'UTR	chr19:33699325-33699775	3						TRUE		-0.300767	-3.37417	-4.04223	9.05049e-05	0.255669	0.971424
chr15	89903506	+	cg06022179	92794987	9735883	TCAACTACCTTTTAAACTCCACAATAAAATCACAAAACACTACAAATCCA	TCAACTACCTTTTAAACTCCGCGATAAAATCACAAAACGCTACGAATCCG	I	C	Grn	NA	NA	chr15:89903446-89903720	Island	CCGAGGCTGCACCGTGACCAGCCCCTCAAGACAGAGCGAGACCCAAATAACCCCCGCGGG[CG]GACCCGCAGCGTTCTGTGACTCCACCGCGGAGTCCAAAAGGCAGCTGAGGGTGGGAGCGG	TCAGCTGCCTTTTGGACTCCGCGGTGGAGTCACAGAACGCTGCGGGTCCG								15:87704486-87704777	15:89903318-89903680	Unclassified_Cell_type_specific	CTD-2335A18.1	ENST00000536780.2	TSS1500	CTD-2335A18.1	ENST00000536780.2	TSS1500	chr15:89902765-89903855	3						TRUE		0.340935	-2.94458	4.03876	9.17002e-05	0.255669	0.961004
chr4	155548273	-	cg17987651	33653217	52645171	AAACCTAAAAACCACAAAATAACCAAATAAAACTAAAAAACAACACCACA	AAACCTAAAAACCGCGAAATAACCGAATAAAACTAAAAAACGACGCCGCG	I	C	Grn	NA	NA	chr4:155547984-155548322	Island	GGACAGACACCAGAGCCTGGGGACCGCGGAGTGACCGGGTGGGGCTGGAGGGCGGCGCCG[CG]CCTTCTGGGGAGACGCGGAGGTATCAGGTAATCCCCCGGCGGCCTGCGCCAGGCAGTCAT	CGCGGCGCCGCCCTCCAGCCCCACCCGGTCACTCCGCGGTCCCCAGGCTC								4:155767443-155767852	4:155547877-155548287	Unclassified	LRAT;LRAT	ENST00000500890.2;ENST00000500890.2	1stExon;5'UTR	LRAT;LRAT;LRAT;LRAT;LRAT;LRAT	ENST00000500890.2;ENST00000502525.1;ENST00000499392.1;ENST00000500890.2;ENST00000502525.1;ENST00000499392.1	1stExon;1stExon;1stExon;5'UTR;5'UTR;5'UTR			chr4:155547793-155548682	6	chr4:155547364-155549127	6		TRUE		0.310595	-5.62932	4.03822	9.18899e-05	0.255669	0.959363
chr17	74581715	+	cg15092787	33643571	5773525	TAAAAACTACCAAACACAAAACAAAAAAACACAAAAACAACCAAAACACA	TAAAAACTACCGAACGCAAAACGAAAAAACGCAAAAACGACCAAAACGCG	I	A	Red	NA	NA	chr17:74580974-74582396	Island	ACGCGGAGGTTGGGCTGAGGGCTGCGGGCCGCCGGGGAGCCCTGGGCTGGGGACCCTCCC[CG]CGCCCTGGTCGCCCCTGCGCCCTCCCGCTCTGCGCTCGGCAGCCCCTACCTGGCTCCGGC	CGCGCCCTGGTCGCCCCTGCGCCCTCCCGCTCTGCGCTCGGCAGCCCCTA	ST6GALNAC2	NM_006456	Body					17:72092574-72094078	17:74580818-74582617	Unclassified_Cell_type_specific							chr17:74580600-74582395	3						TRUE		0.35528	-3.84068	4.03816	9.1911e-05	0.255669	0.959181
chr19	58892618	-	cg18775767	86794829	65730843	CTAAATCATCACCAAAAAAACAACATTCTAAACAAAAACATAAAATCCCA	CTAAATCGTCGCCAAAAAAACGACGTTCTAAACGAAAACGTAAAATCCCG	I	C	Grn	NA	NA	chr19:58891834-58892641	Island	CGGGGCGTGGACCTAAGTCGTCGCCAAAGAAACGGCGTTCTGGACGGGGACGTAGGGTCC[CG]CCCATTCCTTCTCGTGAAAGCGGGTGACTGGTCATGATTATGATTGATAGCCTCCTCTCC	CTAAGTCGTCGCCAAAGAAACGGCGTTCTGGACGGGGACGTAGGGTCCCG	ZNF837;ZNF837	NM_001129730;NM_138466	TSS1500;TSS1500					19:63583647-63584664	19:58891453-58892894	Promoter_Associated	ZNF837	ENST00000427624.1	TSS1500	ZNF837	ENST00000427624.1	TSS1500	chr19:58892360-58892775	3						TRUE		0.151138	-6.11791	4.03734	9.21956e-05	0.255669	0.956725
chr11	660680	+	cg02877433	24714557		CCAAAACAACTCAATCACCTATTCCRCATCAAACATCAAATTCCAAAACC		II			NA	NA	chr11:660454-660681	Island	GTATCCCAAAGACGCCAGCAACCCTCGCTCACTGGGCCACGGCAGGACGTTGGTCCAGTC[CG]GCTCTGGAATCTGATGTTTGATGCGGAACAGGTGACTGAGCTGTCTTGGGTCTGGCCGGG	CGGCTCTGGAATCTGATGTTTGATGCGGAACAGGTGACTGAGCTGTCTTG	DEAF1	NM_021008	Body					11:650455-650756			DEAF1	ENST00000525904.1	3'UTR	DEAF1;DEAF1	ENST00000525904.1;ENST00000530813.1	3'UTR;3'UTR			chr11:659508-661414	6				TRUE		-0.171637	2.69745	-4.03561	9.27997e-05	0.255669	0.951539
chr19	16653523	-	cg05253604	15631576	88807932	AACTAAAACAACACAAATAAATATTAATCAAAACCAAAAAACACAAAACA	AACTAAAACGACGCGAATAAATATTAATCGAAACCGAAAAACGCGAAACG	I	T	Red	NA	NA	chr19:16652513-16653740	Island	GCGCCGCGGAAAGGCTGGAACGGCGCGGGTGGGTGTTAGTCGAGACCGGGGGGCGCGGGG[CG]TGCCCCTTGGTCGGCGTCGCAGCCCGATGGGCTGGCTGGTTGCTACCTCCGGGCGACCAG	CGCCCCGCGCCCCCCGGTCTCGACTAACACCCACCCGCGCCGTTCCAGCC	CHERP	NM_006387	TSS1500					19:16513396-16514805	19:16652583-16654155	Promoter_Associated	CHERP;CHERP;CALR3	ENST00000546361.2;ENST00000198939.6;ENST00000409035.1	TSS200;TSS1500;5'UTR	CHERP;CHERP;CHERP;CHERP;CALR3	ENST00000546538.1;ENST00000546361.2;ENST00000551747.1;ENST00000198939.6;ENST00000409035.1	TSS1500;TSS200;TSS1500;TSS1500;5'UTR			chr19:16651890-16654007	6	chr19:16651844-16654535	6				0.200677	-4.54896	4.03551	9.28369e-05	0.255669	0.951221
chr3	32022994	+	cg27144791	75714906	12723883	AAATCAACCTCCTAAAATATCCCAAAAACCTAAAAAACCACAAAAACACA	AAATCGACCTCCTAAAATATCCCGAAAACCTAAAAAACCGCAAAAACACG	I	A	Red	rs4521276	0.217093	chr3:32021969-32023364	Island	CAAGTTCGGAGCGGGTGGCCGGCTAGGCGAGCCCTCTTCGGGTTCCTCCTTCTCTTCCTT[CG]TGTCCCTGCGGCCTCTCAGGCCCTCGGGACACTCTAGGAGGCCGATCTGCAGGGTGGGCA	CGTGTCCCTGCGGCCTCTCAGGCCCTCGGGACACTCTAGGAGGCCGATCT	ZNF860;OSBPL10;OSBPL10;OSBPL10;OSBPL10	NM_001137674;NM_001174060;NM_017784;NM_001174060;NM_017784	TSS1500;1stExon;1stExon;5'UTR;5'UTR					3:31996991-31998480	3:32021823-32023358	Unclassified	ZNF860;ZNF860;OSBPL10;OSBPL10	ENST00000489408.1;ENST00000360311.4;ENST00000438237.2;ENST00000396556.2	TSS1500;TSS1500;TSS1500;TSS1500	ZNF860;ZNF860;OSBPL10;OSBPL10;OSBPL10;OSBPL10;OSBPL10	ENST00000489408.1;ENST00000360311.4;ENST00000480671.1;ENST00000452791.1;ENST00000438237.2;ENST00000396556.2;ENST00000479173.1	TSS1500;TSS1500;TSS1500;TSS200;TSS1500;TSS1500;3'UTR	chr3:32021820-32023035	3								0.338948	-3.24014	4.03474	9.31046e-05	0.255669	0.948934
chr2	27579505	+	cg17509807	47626901		CCCCTTCTTTTACCATAACACTAAAATATTAAAAACAAACTCCTAACTCC		II			NA	NA	chr2:27579296-27580135	Island	TGATGGTGCTCTGTAGGAGCGCAGACGCTGAAAGGCGCGCTGCTGTGGCTGGGAGAAGAG[CG]GAGCCAGGAGTTTGTTCCCAATATCTTAGTGCTATGGCAAAAGAAGGGGGAGGAGTAATT	CGGAGCCAGGAGTTTGTTCCCAATATCTTAGTGCTATGGCAAAAGAAGGG	GTF3C2;GTF3C2	NM_001521;NM_001035521	5'UTR;5'UTR	high-CpG:27432519-27433472				2:27432491-27433639	2:27578859-27580237	Promoter_Associated	AC074117.10;AC074117.10;GTF3C2;GTF3C2	ENST00000447070.1;ENST00000447070.1;ENST00000359541.2;ENST00000264720.3	1stExon;5'UTR;TSS200;5'UTR	AC074117.10;AC074117.10;AC074117.10;AC074117.10;GTF3C2;GTF3C2;GTF3C2;GTF3C2	ENST00000453289.1;ENST00000412749.1;ENST00000447070.1;ENST00000447070.1;ENST00000359541.2;ENST00000457748.1;ENST00000423998.1;ENST00000264720.3	TSS1500;TSS1500;1stExon;5'UTR;TSS200;5'UTR;5'UTR;5'UTR	chr2:27578940-27579550	3					TRUE	TRUE		0.186634	-4.67029	4.03447	9.32011e-05	0.255669	0.948112
chr8	24106996	+	cg20732620	63685147		TATAAAATTAACCCTTCCTTCTAAATTCTACCATATAACTCTCTTTCTAC		II			NA	NA		OpenSea	GGAAAAATCCACTTCATGAGGGAGGAACGTGCATTGTGGGGGTGATGGTGAAGCCCAAAA[CG]CAGAAAGAGAGTCACATGGCAGAATTTAGAAGGAAGGGTCAATTTCACAAAGAAGCACAA	CGCAGAAAGAGAGTCACATGGCAGAATTTAGAAGGAAGGGTCAATTTCAC																					chr8:24106111-24107099	6				0.206492	2.60501	4.03317	9.36588e-05	0.255669	0.944222
chr22	19930802	+	cg08825848	8684877		TACATCATCCAACAAAAATCCTTTACTACCAAATCTCAACAAATAATCCC		II			rs45616631	0.035682	chr22:19929096-19929468	S_Shore	TCTTTCCTCTCAACAGTCCCCGTCCATTTTCTGTTCTGTGTTGTGTTCATAAACTACCAG[CG]GGACCATCTGTTGAGACTTGGTAGCAAAGGATTTTTGCTGGATGATGCAAGCAGTCAAGC	CGGGACCATCTGTTGAGACTTGGTAGCAAAGGATTTTTGCTGGATGATGC	TXNRD2;TXNRD2;COMT	NM_001282512;NM_006440;NM_000754	TSS1500;TSS1500;5'UTR		chr22:19930770-19930770						TXNRD2;TXNRD2;TXNRD2;TXNRD2;TXNRD2;TXNRD2;TXNRD2;COMT;COMT;COMT;COMT	ENST00000492802.1;ENST00000400519.1;ENST00000334363.9;ENST00000540474.1;ENST00000400521.1;ENST00000400525.1;ENST00000538798.1;ENST00000361682.6;ENST00000403184.1;ENST00000403710.1;ENST00000407537.1	TSS1500;TSS1500;TSS1500;TSS1500;TSS1500;TSS1500;TSS1500;5'UTR;5'UTR;5'UTR;5'UTR	TXNRD2;TXNRD2;TXNRD2;TXNRD2;TXNRD2;TXNRD2;TXNRD2;TXNRD2;TXNRD2;COMT;COMT;COMT;COMT;COMT	ENST00000496545.1;ENST00000492802.1;ENST00000400519.1;ENST00000334363.9;ENST00000474308.1;ENST00000540474.1;ENST00000400521.1;ENST00000400525.1;ENST00000538798.1;ENST00000361682.6;ENST00000403184.1;ENST00000403710.1;ENST00000407537.1;ENST00000467943.1	TSS1500;TSS1500;TSS1500;TSS1500;TSS1500;TSS1500;TSS1500;TSS1500;TSS1500;5'UTR;5'UTR;5'UTR;5'UTR;5'UTR	chr22:19928200-19930950	3								-0.194913	-0.747867	-4.03317	9.36614e-05	0.255669	0.944199
chr14	103550918	+	cg13629586	88756984		RAAAACAAACAAACAAAAAACAAATACCCAAAAACTACCTTACCCTACCC		II			NA	NA	chr14:103550445-103550919	Island	CGCTGGGGGTGGTGGGTGCCCTCGATGTGTGGTGCCCCGGCTGGCACTGGACCCTGGCGC[CG]GGCAGGGCAAGGCAGCCCTTGGGCACTTGTTCCCTGCTTGCCTGCCCCCGCCTGGCTCAA	GGGGCAGGCAAGCAGGGAACAAGTGCCCAAGGGCTGCCTTGCCCTGCCCG							TRUE										chr14:103550285-103551415	3						TRUE		-0.249632	1.29797	-4.03237	9.39436e-05	0.255669	0.94181
chr11	108535495	+	cg06886059	67673586		TTTAAAAACTATTAACACATTTACTCCAAATTCAACTTTACTAAACRTTC		II			NA	NA	chr11:108535584-108536196	N_Shore	AGTGCAAAACGAGGGTCACAATTTTCATTCACAGATTGTATGTGTTTACACACATACTCA[CG]AACGCTTAGCAAAGTTGAACCTGGAGCAAATGTGTTAATAGCCCTTAAAGGGTCAGTGTA	TTAAGGGCTATTAACACATTTGCTCCAGGTTCAACTTTGCTAAGCGTTCG	DDX10	NM_004398	TSS1500						11:108535235-108536348	Promoter_Associated	DDX10;DDX10;DDX10	ENST00000322536.3;ENST00000456020.1;ENST00000526794.1	TSS1500;TSS1500;TSS1500	DDX10;DDX10;DDX10;DDX10	ENST00000322536.3;ENST00000456020.1;ENST00000534774.1;ENST00000526794.1	TSS1500;TSS1500;TSS1500;TSS1500			chr11:108535314-108536252	6	chr11:108534994-108537663	6		TRUE		0.266433	-5.05315	4.03189	9.41123e-05	0.255669	0.940385
chr4	110624796	+	cg05295810	60626953	38713570	ATATCCCCAAAACACAATTAATCCCAACAAACCTAAAAACAAAAACCACA	ATATCCCCAAAACACGATTAATCCCAACGAACCTAAAAACGAAAACCGCG	I	T	Red	NA	NA	chr4:110623959-110624831	Island	AGCTCCTCCCAGTCGCTCCGGAGCCCGCGGGGACCAAGAGCGCGGGGGCAGGGAGAGGTA[CG]CGGTCTTCGCCTCCAGGCCCGCTGGGACTAACCGTGCCCTGGGGACATGCCAGTTGCCAC	CGCGGTCTTCGCCTCCAGGCCCGCTGGGACTAACCGTGCCCTGGGGACAT	CASP6;CASP6	NM_001226;NM_032992	TSS200;TSS200					4:110843409-110844335	4:110622908-110625046	Promoter_Associated	CASP6;CASP6;CASP6	ENST00000352981.3;ENST00000265164.2;ENST00000505486.1	TSS1500;TSS200;TSS200	CASP6;CASP6;CASP6;CASP6	ENST00000352981.3;ENST00000503684.1;ENST00000265164.2;ENST00000505486.1	TSS1500;TSS1500;TSS200;TSS200	chr4:110624460-110625150	3						TRUE		0.218697	-4.9012	4.03136	9.43032e-05	0.255669	0.938777
chr11	79125963	+	cg14790883	35636935		AAACCAAACCRCTTTCCACAAATAAAACRATAACAAAATCAACTAAAACC		II			NA	NA		OpenSea	CTAAAACTCGGGCAGAAAACCTCATTCATTCAGAATCCATTAATTCTGATCATTTAGACA[CG]GCCTCAGCTGACCTTGCCACCGTTCTATCTGTGGAAAGCGGCCTGGCTTAGGGGAGAGGC	CGGCCTCAGCTGACCTTGCCACCGTTCTATCTGTGGAAAGCGGCCTGGCT	TENM4	NM_001098816	5'UTR								ODZ4	ENST00000278550.7	5'UTR	ODZ4;ODZ4;ODZ4	ENST00000278550.7;ENST00000528688.1;ENST00000531583.1	5'UTR;3'UTR;3'UTR	chr11:79125740-79125990	3								0.203667	2.20558	4.02856	9.53044e-05	0.255669	0.930391
chr8	48872626	+	cg10477468	43726112	21743182	CAAAACCAATATACATTACTCCCTACTACAACTACAAAAAACCTTATCCA	CGAAACCGATATACGTTACTCCCTACTACGACTACAAAAAACCTTATCCG	I	C	Grn	rs8177999	0.026691	chr8:48872458-48873907	Island	CCTGCCCCAGGCCGCGGATCAGTTGATGACCGGCCAGGGCAGCACCGCAGCGGTCCGCAG[CG]GACAAGGTCTCCTGCAGCCGCAGCAGGGAGCAACGCACACCGGCTCCGGAGCCCGCCATG	CGGAGCCGGTGTGCGTTGCTCCCTGCTGCGGCTGCAGGAGACCTTGTCCG	PRKDC;PRKDC;MCM4;MCM4	NM_001081640;NM_006904;NM_005914;NM_182746	1stExon;1stExon;TSS200;TSS200					8:49035012-49035419			MCM4;MCM4;MCM4;PRKDC;PRKDC	ENST00000523944.1;ENST00000262105.2;ENST00000396826.2;ENST00000523565.1;ENST00000523565.1	TSS1500;TSS1500;TSS1500;1stExon;3'UTR	MCM4;MCM4;MCM4;MCM4;MCM4;MCM4;PRKDC;PRKDC;PRKDC;MCM4;MCM4;PRKDC;PRKDC	ENST00000523944.1;ENST00000262105.2;ENST00000520994.1;ENST00000520934.1;ENST00000396826.2;ENST00000524086.1;ENST00000540819.1;ENST00000518216.1;ENST00000338368.3;ENST00000518221.1;ENST00000519170.1;ENST00000523565.1;ENST00000518216.1	TSS1500;TSS1500;TSS1500;TSS1500;TSS1500;TSS1500;TSS1500;1stExon;1stExon;TSS200;TSS1500;3'UTR;3'UTR	chr8:48872380-48873010	3								0.207136	-6.16883	4.02836	9.53782e-05	0.255669	0.929776
chr13	24040510	+	cg13254979	54741894	35798162	AAACACAACTACACAACCTAACAAACTAAATAACAAAACAACAACACACA	AAACGCAACTACGCAACCTAACGAACTAAATAACGAAACAACAACGCACG	I	C	Grn	NA	NA	chr13:24040467-24041020	Island	CGCCTGCAGCAACCCTGACGATCGAGCAGGGCCCGCGGGGGAGCGAGCGGAAGCGGGCAG[CG]TGCGCTGCTGTCCCGCTACCCAGCCCGCTAGGCTGCGCAGCTGCGTCTGCGGGCGGGGAG	AGACGCAGCTGCGCAGCCTAGCGGGCTGGGTAGCGGGACAGCAGCGCACG						DMR		13:22938376-22938993	13:24040056-24041862	Promoter_Associated	LINC00327	ENST00000575689.1	TSS200	LINC00327	ENST00000575689.1	TSS200	chr13:24040440-24041115	3						TRUE		0.124243	-6.50792	4.02794	9.55268e-05	0.255669	0.92854
chr13	37633655	+	cg25398486	58618897	85778318	CCCACACAAATAAACAATAACAATAAATAAATAACCAACAACTAACAACA	CCCGCACAAATAAACGATAACGATAAATAAATAACCAACGACTAACAACG	I	C	Grn	NA	NA	chr13:37633395-37633966	Island	CTCTGGGATGCGGCCCGCTCACCTCTGACCCTGGCCGGATCTCGCGCGTCTAAGCCACCG[CG]TTGCCAGTCGCTGGCCACCCACCTACCGCCACCGCCCACCTGTGCGGGTCGCCTCGCCGC	CCCGCACAGGTGGGCGGTGGCGGTAGGTGGGTGGCCAGCGACTGGCAACG	SUPT20H;SUPT20H;SUPT20H;SUPT20H;SUPT20H;SUPT20H	NM_001278481;NM_001278480;NM_017569;NM_001014286;NM_017569;NM_001278482	5'UTR;5'UTR;5'UTR;5'UTR;1stExon;TSS200	high-CpG:36531587-36531859				13:36531282-36532005	13:37632712-37634363	Promoter_Associated	FAM48A;FAM48A;FAM48A;FAM48A;FAM48A;FAM48A;FAM48A;FAM48A;FAM48A	ENST00000536874.1;ENST00000475892.1;ENST00000356185.3;ENST00000350612.6;ENST00000542180.1;ENST00000360252.4;ENST00000464744.1;ENST00000356185.3;ENST00000470359.1	5'UTR;5'UTR;5'UTR;5'UTR;5'UTR;5'UTR;TSS200;1stExon;3'UTR	FAM48A;FAM48A;FAM48A;FAM48A;FAM48A;FAM48A;FAM48A;FAM48A;FAM48A;FAM48A;FAM48A;FAM48A;FAM48A;FAM48A;FAM48A	ENST00000497318.1;ENST00000536874.1;ENST00000475892.1;ENST00000356185.3;ENST00000350612.6;ENST00000542180.1;ENST00000360252.4;ENST00000464744.1;ENST00000490716.1;ENST00000488590.1;ENST00000356185.3;ENST00000495071.1;ENST00000464572.1;ENST00000476109.1;ENST00000470359.1	5'UTR;5'UTR;5'UTR;5'UTR;5'UTR;5'UTR;5'UTR;TSS200;TSS200;TSS200;1stExon;3'UTR;3'UTR;3'UTR;3'UTR	chr13:37633025-37633675	3								0.135774	-6.30498	4.02792	9.55362e-05	0.255669	0.928462
chr1	245316885	-	cg03320441	73781159		CTTCCTTTTAACCTTTTTACCTCRCTTTAATAACTATAAAATATTCCCRC		II			NA	NA	chr1:245316547-245320247	Island	GTTCTTGCCATCTTCCTTTTGACCTTTTTACCTCGCTTTGGTGGCTGTGAAATATTCCCG[CG]CAGGAGCTGGAGCGGGGAGGAGTGGGGCAGAGCACGGGAGGCACAGAAGAAATTGTCCCC	CGCGGGAATATTTCACAGCCACCAAAGCGAGGTAAAAAGGTCAAAAGGAA	KIF26B	NM_018012	TSS1500					1:243383116-243387263	1:245316372-245317045	Unclassified	KIF26B	ENST00000407071.2	TSS1500	KIF26B	ENST00000407071.2	TSS1500	chr1:245316805-245319795	3						TRUE		-0.20488	-3.53582	-4.0263	9.6122e-05	0.255669	0.923608
chr14	58667856	+	cg18815626	35659106		AACTCTTTTAACCACTTAATCAATAAATAATTATTAAATACCTACTACAC		II			NA	NA	chr14:58666567-58667198	S_Shore	TATGTATTTATGAAAATGAAACATTTGAAAAATCTTTTTATATCTCTAGGCACTTCCTGA[CG]TGTAGTAGGTATTTAATAACTATTTATTGACTAAGTGGTTAAAAGAGCCTATTTAAAAAT	GCTCTTTTAACCACTTAGTCAATAAATAGTTATTAAATACCTACTACACG	ACTR10	NM_018477	Body											ACTR10;C14orf37	ENST00000556312.1;ENST00000554218.1	5'UTR;3'UTR	chr14:58667540-58667995	3						TRUE	TRUE	0.28547	-2.49872	4.02522	9.65121e-05	0.255669	0.920392
chr21	43088348	+	cg10158818	75636521		CTTAACTTAAAATATTCATTTCTTCTAAAAACACCTACTAACTACTCCAC		II			NA	NA		OpenSea	ACTTACCCGAGAGAGACCCTGGGGGCAGACCCCTGGGCGAAACTTCCCAGGACAGCCAGA[CG]TGGAGCAGCCAGCAGGTGCTTCCAGAAGAAATGAACATTCCAAGCCAAGGCACCTCCCGC	CGTGGAGCAGCCAGCAGGTGCTTCCAGAAGAAATGAACATTCCAAGCCAA														TMPRSS3	ENST00000553129.1	3'UTR	chr21:43088065-43088435	3								0.179522	2.08148	4.02478	9.66744e-05	0.255669	0.919058
chr6	159421567	-	cg25601320	97669851		AATAAAACTACRCTTAAAAACRCAAACRCTTTAATTTTAATACCAACAAC		II			NA	NA	chr6:159420465-159421293	S_Shore	TAGTATTGCGGGGTGGGGCTGCGCTTAAAAACGCAGACGCTTTGGTTTTAGTACCAGCAA[CG]TTAAAAATCTTCTATCTTGTATGAGTGAATGTGTATCCCTTGTGATCAGTTATTTGCATT	CGTTGCTGGTACTAAAACCAAAGCGTCTGCGTTTTTAAGCGCAGCCCCAC	RSPH3	NM_031924	TSS1500								RSPH3;RSPH3;RSPH3	ENST00000449822.1;ENST00000252655.1;ENST00000367069.1	TSS1500;TSS1500;TSS1500	RSPH3;RSPH3;RSPH3	ENST00000449822.1;ENST00000252655.1;ENST00000367069.1	TSS1500;TSS1500;TSS1500			chr6:159420086-159421920	6	chr6:159419885-159422237	6				0.262543	-4.02269	4.02286	9.73774e-05	0.255669	0.913306
chr2	204861567	-	cg13070817	26698296		TTATACAACTAACTATATAATTTTATTTACACCAACATCACCACAAATAC		II			NA	NA		OpenSea	GTGCTAGGCATTTATACAACTGACTGTATAGTTTTGTTTACACCAGCATCACCACAAATA[CG]TAAGTAATGCATTGCACTATGATGTGACAATGATTATGATGTCACTAGGTGACAGAAAGC	TATACAACTGACTGTATAGTTTTGTTTACACCAGCATCACCACAAATACG					chr2:204861490-204861490																					-0.154836	0.606772	-4.02046	9.82632e-05	0.255669	0.906116
chr13	111367825	-	cg24328042	85647249		CAATAATTAACTATAATATCCTTCRTAAAATATCCTTATCATTCCCCTAC		II			NA	NA	chr13:111364718-111368530	Island	CCTCAGCCCCCCAGTAGTTGGCTGTGATGTCCTTCGTGGAATGTCCTTATCATTCCCCTG[CG]GAACGATTGGTCGCTGAGGCGGATGAAGGCGGGCCTAGCGCAATAACTGGTATGGGTCTG	CGCAGGGGAATGATAAGGACATTCCACGAAGGACATCACAGCCAACTACT	ING1;ING1;ING1;ING1;ING1	NM_198217;NM_198218;NM_198219;NM_005537;NM_001267728	Body;5'UTR;Body;1stExon;1stExon					13:110162495-110166785	13:111367465-111368876	Promoter_Associated	ING1;ING1;ING1;ING1	ENST00000375775.3;ENST00000375774.3;ENST00000464141.1;ENST00000464141.1	5'UTR;1stExon;1stExon;5'UTR	ING1;ING1;ING1;ING1	ENST00000375775.3;ENST00000375774.3;ENST00000464141.1;ENST00000464141.1	5'UTR;1stExon;1stExon;5'UTR	chr13:111367740-111368215	3								0.203637	-5.06846	4.02042	9.82758e-05	0.255669	0.906014
chr6	25175465	-	cg23024959	78667598		AATATTCAAATAATACATTTTAATCAACCCCTTCCTAAACATCTAAACTC		II			NA	NA		OpenSea	TTCTGCATCATGATATTCAAATAATGCATTTTAGTCAGCCCCTTCCTGGACATCTGAGCT[CG]TTTGGCACAGTCGATGATGTTCTCCTTCACAGTTAGTTCCTGGTTCATAACTCCCACATC	CGAGCTCAGATGTCCAGGAAGGGGCTGACTAAAATGCATTATTTGAATAT											CMAHP	ENST00000377993.1	5'UTR	CMAHP	ENST00000377993.1	5'UTR	chr6:25175400-25175875	3								0.36316	-0.316762	4.01982	9.84978e-05	0.255669	0.904223
chr3	10370507	+	cg14209399	54693597		AAATCAACTACCTCTTCAAATCCAAAAAACCCCATCCACAACCTAAAAAC		II			NA	NA	chr3:10370438-10370806	Island	GGGTGGCAGCGGGGTCCATGAGGGCGGGCGGGCAGGCGAGAGGGTCCTCAGCTAAAGCGA[CG]TCTCCAGGCTGTGGATGGGGCTCCCTGGACTTGAAGAGGTAGCTGATTTGCTTGTGTCGG	AATCAGCTACCTCTTCAAGTCCAGGGAGCCCCATCCACAGCCTGGAGACG	ATP2B2;ATP2B2	NM_001683;NM_001001331	Body;Body					3:10345175-10345793			ATP2B2	ENST00000467702.2	3'UTR	ATP2B2;ATP2B2;ATP2B2	ENST00000460129.1;ENST00000467702.2;ENST00000468426.1	3'UTR;3'UTR;3'UTR	chr3:10370165-10370655	3						TRUE		-0.196507	-0.73066	-4.01905	9.8784e-05	0.255669	0.901919
chr6	167041058	+	cg18866084	25737291	64642933	AACACTAATTAACAAACAATACTATAAACAAAACCATAAACAAAACCACA	AACACTAATTAACGAACAATACTATAAACGAAACCGTAAACGAAACCGCG	I	T	Red	NA	NA	chr6:167039962-167041679	Island	ATCCCTCCTCCTCTTTCTACTCCTTCCTACAAGAACCAGCTCCGTGCAGCCCCGCCCCCA[CG]CGGTTCCGCCCACGGCCCCGCCCACAGCACTGCCCGCCAATCAGTGCCCGCAGCCGCCGC	CGCGGTTCCGCCCACGGCCCCGCCCACAGCACTGCCCGCCAATCAGTGCC	RPS6KA2;RPS6KA2	NM_021135;NM_001006932	TSS1500;Body					6:166959784-166961214	6:167040673-167041233	Promoter_Associated	RPS6KA2;RPS6KA2	ENST00000366863.2;ENST00000265678.4	TSS1500;TSS1500	RPS6KA2;RPS6KA2;RPS6KA2;RPS6KA2;RPS6KA2	ENST00000366863.2;ENST00000265678.4;ENST00000507350.1;ENST00000511034.1;ENST00000512860.1	TSS1500;TSS1500;TSS200;5'UTR;5'UTR	chr6:167040605-167041235	3								0.327849	-2.37639	4.01819	9.91049e-05	0.255669	0.899344
chr15	85291729	+	cg00409183	5747342	86764451	AAAACAAAAACAAAAACCAACCTAACAACAAAACCTAACTAAAACTACCA	GAAACGAAAACGAAAACCGACCTAACGACGAAACCTAACTAAAACTACCG	I	C	Grn	NA	NA	chr15:85291079-85291697	S_Shore	GCCGGTGCCCAGGTCCGAGTCGCCTTCCGCCTGCCCCCCCCCCCCCCCAATCCCCCGCCG[CG]GCAGCCCCAGCCAGGTCCCGCCGCCAGGCCGGCTCCCGCCCCCGCTCCGCCCCCGGAGCC	GGAGCGGGGGCGGGAGCCGGCCTGGCGGCGGGACCTGGCTGGGGCTGCCG	ZNF592	NM_014630	TSS200	high-CpG:83092525-83092879				15:83092084-83093328	15:85290801-85292638	Promoter_Associated	ZNF592	ENST00000560079.2	TSS200	ZNF592	ENST00000560079.2	TSS200	chr15:85290620-85291910	3						TRUE		0.148486	-6.26357	4.0155	0.000100114	0.255669	0.891298
chr6	31661164	+	cg25729545	61686533		TACAAAAACAACTTACCAACTACAACTTTAACTTCCRAAACTAACCAATC		II			NA	NA		OpenSea	GGAGAGATACAGCAAAAGAACTGGGGCCTCACCGGCTGCTGGGTTCTTCCCAGTGGAAGT[CG]ACTGGCCAGCTCCGGAAGTCAAAGTTGTAGTTGGCAAGCTGCCTCTGCAGTGGGCACGAG	CGACTGGCCAGCTCCGGAAGTCAAAGTTGTAGTTGGCAAGCTGCCTCTGC	BAT5	NM_021160	Body								LY6G6E;ABHD16A	ENST00000461287.1;ENST00000375842.4	3'UTR;5'UTR	ABHD16A;ABHD16A;ABHD16A;ABHD16A;ABHD16A;ABHD16A;ABHD16A;ABHD16A;LY6G6E;ABHD16A	ENST00000492084.1;ENST00000495769.1;ENST00000498420.1;ENST00000477462.1;ENST00000492899.1;ENST00000482224.1;ENST00000468037.1;ENST00000496579.1;ENST00000461287.1;ENST00000375842.4	3'UTR;3'UTR;3'UTR;3'UTR;TSS1500;3'UTR;3'UTR;TSS1500;3'UTR;5'UTR	chr6:31660840-31661250	3						TRUE		-0.125338	1.81213	-4.0141	0.000100647	0.255669	0.88709
chr1	206976689	-	cg15392364	25620548		CTAATCAAAAACATTAACCTAAAAACCCTATATAAAAATCCCCATCTTTC		II			NA	NA		OpenSea	AGTTCCCTGCCCTAATCAGAGGCATTGACCTGGAGGCCCTGTGTAGGAGTCCCCATCTTT[CG]GAATTAGTGATGTGGTTAGAGTAGCAACGTGACTCTCTGTGGACGGAAGAAGGTAGGTCG	TAATCAGAGGCATTGACCTGGAGGCCCTGTGTAGGAGTCCCCATCTTTCG	IL19	NM_153758	Body						1:206976331-206977234	Promoter_Associated							chr1:206976625-206977090	3						TRUE		0.165809	1.20398	4.01204	0.000101429	0.255669	0.880946
chr14	55035215	-	cg24256211	28751525		AAATATATATATTTTTTCCTTCCTCCTCCTTCTTTTAAACAACRTAACTC		II			rs56836700	0.023023	chr14:55031826-55035030	S_Shore	CTGGATTTTCTGGGTGTGTGTGTTTTTTCCTTCCTCCTCCTTCTTTTGGGCAACGTGGCT[CG]CTGGATTTCAGCAACACATGATAGATGCCCGGGACTGCCCTTCAGAAGCCAAGCTTGGAT	GGTGTGTGTGTTTTTTCCTTCCTCCTCCTTCTTTTGGGCAACGTGGCTCG	SAMD4A;SAMD4A	NM_001161576;NM_015589	Body;Body								SAMD4A	ENST00000555112.1	5'UTR	SAMD4A	ENST00000555112.1	5'UTR	chr14:55032985-55035375	3					TRUE	TRUE		0.295477	-2.24453	4.01176	0.000101534	0.255669	0.880119
chr16	52581405	+	cg03745002	50715218	42708233	AAAAAAAACAAACAACTTAAAAATACTAAAACCCAAAAAAACTATAATCA	AAAAAAAACAAACGACTTAAAAATACTAAAACCCGAAAAAACTATAATCG	I	C	Grn	rs12930156	0.442788	chr16:52581293-52581610	Island	CTTTCCTCGGCCGAAGCGGACGCCAGCCCTGCGTCCCGTGTGTCCCACCCTCCTCCTGCG[CG]ACCACAGCTTCCCCGGGCCCCAGCATCCCCAAGCCGTCTGCTCCCTTCCTGTCGCTTTCC	GAAGGGAGCAGACGGCTTGGGGATGCTGGGGCCCGGGGAAGCTGTGGTCG	TOX3;TOX3	NM_001146188;NM_001080430	5'UTR;TSS1500					16:51137099-51139111			TOX3;TOX3;TOX3	ENST00000568436.1;ENST00000219746.9;ENST00000407228.3	TSS1500;TSS1500;5'UTR	TOX3;TOX3;TOX3;TOX3	ENST00000568436.1;ENST00000219746.9;ENST00000563091.1;ENST00000407228.3	TSS1500;TSS1500;TSS200;5'UTR	chr16:52581245-52581475	3						TRUE		0.172302	-5.00044	4.01121	0.000101744	0.255669	0.878478
chr11	122086266	-	cg24358246	8761504		AATTAATCTAAAATTTAAACTCTAACTAAAACCRAAAACCCAAAACTAAC		II			rs4936677	0.010578		OpenSea	AAGTAACATCTGGTTGGTCTGAGGTTTGGACTCTGGCTGGGGCCGGGAGCCCAGGGCTGG[CG]ACTGGGGAGCCTGCACTTGGAGCTGGTGACAGCAGGTGGCGCAGGAGCGCAGAAACCAAC	CGCCAGCCCTGGGCTCCCGGCCCCAGCCAGAGTCCAAACCTCAGACCAAC							TRUE		11:122085719-122086968	Unclassified_Cell_type_specific	RP11-820L6.1	ENST00000527474.1	3'UTR	RP11-820L6.1;RP11-820L6.1;RP11-820L6.1	ENST00000527474.1;ENST00000529804.1;ENST00000529733.1	3'UTR;3'UTR;3'UTR	chr11:122085965-122086395	3						TRUE		0.226141	-3.72141	4.01098	0.000101832	0.255669	0.877792
chr17	61819349	+	cg00918917	95721254	28711593	ACAAAAACAAAAACTATAAACAAAAACACTACACAACAAAAAAAACAACA	ACGAAAACGAAAACTATAAACGAAAACGCTACGCGACGAAAAAAACAACG	I	A	Red	NA	NA	chr17:61818684-61819397	Island	TGGCCGCGGCTGCGGCAGGCCCTAGCAGCCGCCGCCGCGCCGAGAGCGGTTCTCAGTTCC[CG]TTGTCTTTCCCGCCGCGCAGCGCTTCCGCCTACAGCCTCCGCCCCCGCAGCAGGAGGGGG	GCGGGGGCGGAGGCTGTAGGCGGAAGCGCTGCGCGGCGGGAAAGACAACG	STRADA;STRADA;STRADA;STRADA;STRADA;STRADA	NM_001003788;NM_153335;NM_001165970;NM_001003787;NM_001165969;NM_001003786	TSS200;TSS200;TSS200;TSS200;TSS200;TSS200					17:59172374-59173129	17:61819011-61819510	Promoter_Associated	STRADA	ENST00000336174.5	TSS200	STRADA	ENST00000447001.2	TSS200	chr17:61819045-61819350	3						TRUE		0.212774	-4.6847	4.00933	0.000102469	0.255669	0.872847
chr17	48785326	+	cg05208812	7786988		ATCATAACATATAATATTATACAATAATTACATAAACAACCAACCCRAAC		II			NA	NA	chr17:48784561-48785331	Island	GACCCTGTTCAGTGTGACAACGCTGACCCAGATATTTTCCGTTCCGACCCGGGGCTCCGG[CG]CCCGGGCTGGCTGTTTATGTAACTACTGCACAATATTATATGCCATGATTCATTGACTAT	CGCCCGGGCTGGCTGTTTATGTAACTACTGCACAATATTATATGCCATGA	ANKRD40	NM_052855	TSS200					17:46139541-46140330	17:48784975-48785549	Promoter_Associated	ANKRD40	ENST00000285243.6	TSS200	ANKRD40;ANKRD40	ENST00000507114.1;ENST00000285243.6	TSS1500;TSS200	chr17:48784325-48785455	3						TRUE		0.219437	-4.78073	4.00914	0.000102543	0.255669	0.872271
chr17	79869116	+	cg03908270	93607203	69683989	ATAAAAATATAATACAATAACTAATAAACACAAAACCAAAACAAACCACA	GTAAAAATATAATACGATAACTAATAAACGCGAAACCGAAACGAACCGCG	I	A	Red	rs183675002	0.0215	chr17:79868687-79869811	Island	GCCCGGTCCCCGGGCAACGGCTGGCGCGGCGCCCCGGAAGGAAGCCGGCCCCGGCGCCCC[CG]CGGCCCGCCCCGGCCCCGCGCTCACCAGCCATCGCACCACACCCTCACGGCGCGCCTGCC	CGCGGCCCGCCCCGGCCCCGCGCTCACCAGCCATCGCACCACACCCTCAC	PCYT2;PCYT2;PCYT2;PCYT2;PCYT2;PCYT2;PCYT2	NM_001184917;NM_002861;NM_001256433;NM_001256435;NM_001256434;NM_001282204;NM_001282203	Body;Body;Body;5'UTR;5'UTR;TSS200;TSS200	high-CpG:77462325-77462702				17:77461935-77462952	17:79868326-79870261	Promoter_Associated	PCYT2;PCYT2;PCYT2;PCYT2	ENST00000570388.1;ENST00000570391.1;ENST00000570391.1;ENST00000331285.3	5'UTR;5'UTR;1stExon;TSS200	PCYT2;PCYT2;PCYT2;PCYT2;PCYT2;PCYT2;PCYT2	ENST00000571581.1;ENST00000570388.1;ENST00000572473.1;ENST00000570391.1;ENST00000570391.1;ENST00000573927.1;ENST00000331285.3	3'UTR;5'UTR;5'UTR;5'UTR;1stExon;TSS200;TSS200	chr17:79867865-79869155	3								0.391951	-2.98352	4.00686	0.000103425	0.255669	0.865474
chr12	21560179	+	cg15118523	88661259		CCAAACTTATTTCCTTCCATCCTAAAACTTTTACATTTACTAATCCCCAC		II			NA	NA		OpenSea	TGAAATTCAAAGCATAAGAAGGAAAAAATACGTGAATATCTAGAGACAGAGCCCTTCAAG[CG]TGGGGATCAGCAAATGCAAAAGCCTTAGGATGGAAGGAAACAAGCTTGGCATATTTGATA	CAAGCTTGTTTCCTTCCATCCTAAGGCTTTTGCATTTGCTGATCCCCACG											AC006559.1;SLCO1A2	ENST00000401371.1;ENST00000473830.1	TSS1500;3'UTR	AC006559.1;SLCO1A2;SLCO1A2;SLCO1A2	ENST00000401371.1;ENST00000413682.1;ENST00000473830.1;ENST00000435179.1	TSS1500;5'UTR;3'UTR;5'UTR										0.223541	2.78337	4.00685	0.00010343	0.255669	0.865437
chr16	69788908	+	cg04558112	32602536	59698872	AATAAAACAAAAAAATACTAACACAACCACCAAAAAACACAACTAAATCA	AATAAAACAAAAAAATACTAACGCGACCGCCAAAAAACGCAACTAAATCG	I	C	Grn	NA	NA	chr16:69788469-69788984	Island	GGAGCTTGCGCCGGCTCCTATGTCCAAGTCTGGGCCTCTGGGAACCAGGAAGAGCAGCCG[CG]ACTTAGCTGCGCCTCCTGGCGGCCGCGCCAGCACCTCCCTGCTCTACTCGCGCGCATGCG	AGTAGAGCAGGGAGGTGCTGGCGCGGCCGCCAGGAGGCGCAGCTAAGTCG	NOB1	NM_014062	TSS200					16:68346003-68346485	16:69788281-69789428	Promoter_Associated	NOB1	ENST00000268802.5	TSS200	NOB1;NOB1;NOB1;NOB1;NOB1	ENST00000564620.1;ENST00000562416.1;ENST00000569871.1;ENST00000268802.5;ENST00000563055.1	TSS200;TSS200;TSS200;TSS200;TSS1500	chr16:69788760-69789010	3						TRUE		0.247832	-5.94048	4.00682	0.000103438	0.255669	0.865369
chr11	118888778	+	cg06425430	82622358		ACRCAATATTAAAAAACTTTAACRCTATTTAAAAACCTAATTACATTCCC		II			NA	NA	chr11:118888878-118890115	N_Shore	TGGCCGACTTTCCAGCGTCCTTCTTCTTCTTGTCGTCCTTAGGCGGCTGTAGGAGGGCAG[CG]GGAATGCAACCAGGTCCTCAAATAGCGCCAAAGTCCCCTAATACTGCGCCCTCAGCCCCC	CGGGAATGCAACCAGGTCCTCAAATAGCGCCAAAGTCCCCTAATACTGCG	RPS25;TRAPPC4	NM_001028;NM_016146	Body;TSS1500					11:118393932-118395249	11:118888736-118890139	Promoter_Associated	TRAPPC4;TRAPPC4;RPS25;RPS25	ENST00000533632.1;ENST00000528230.1;ENST00000527673.1;ENST00000528547.1	TSS1500;TSS1500;ExonBnd;TSS200	RPS25;TRAPPC4;TRAPPC4;TRAPPC4;TRAPPC4;TRAPPC4;RPS25;RPS25;TRAPPC4;RPS25;RPS25	ENST00000527853.1;ENST00000533632.1;ENST00000527680.1;ENST00000447216.2;ENST00000525079.1;ENST00000533012.1;ENST00000524864.1;ENST00000527853.1;ENST00000533149.1;ENST00000532567.1;ENST00000528547.1	3'UTR;TSS1500;TSS1500;TSS1500;TSS1500;TSS1500;3'UTR;1stExon;TSS1500;ExonBnd;TSS200	chr11:118888705-118888935	3						TRUE		0.221539	-4.61038	4.00518	0.00010408	0.255669	0.860464
chr5	123734688	-	cg26797721	4689287		TAATTACCATTTTCTCTTTCACRACCCTATTACCTTACATTAACAATATC		II			NA	NA		OpenSea	CACTGCACAAGTGATTGCCATTTTCTCTTTCACGACCCTGTTACCTTACATTGACAGTAT[CG]CAACACCCCAATTTCACCATGCTTTGTTTTTCTAAGTCTTGCCTTTCTTTAAAGATTTTC	GATTGCCATTTTCTCTTTCACGACCCTGTTACCTTACATTGACAGTATCG	LINC01170	NR_125774	Body								RP11-93O7.5;CTC-369A16.2;CTC-369A16.3	ENST00000519703.1;ENST00000510004.1;ENST00000510853.2	3'UTR;5'UTR;5'UTR	RP11-93O7.5;CTC-369A16.2;CTC-369A16.3	ENST00000519703.1;ENST00000510004.1;ENST00000510853.2	3'UTR;5'UTR;5'UTR					chr5:123734029-123734730	3				0.201891	3.24297	4.00428	0.000104432	0.255669	0.857779
chr5	72464325	-	cg15905124	20764203		CTCAACTCAAACAACATAAACAACCAAATATCCTACTTAAAATTCTACTC		II			NA	NA		OpenSea	ATTGGCCATCTCTCAGCTCAGACAACATGGACAACCAAATGTCCTGCTTGAAGTTCTGCT[CG]CTAGGATTTCCATTCTACCCTATTTCTAGCATCTTTCAGGGACACTCCTGATGGGTGTCA	TCAGCTCAGACAACATGGACAACCAAATGTCCTGCTTGAAGTTCTGCTCG																							TRUE	TRUE		0.194901	2.47062	4.00412	0.000104496	0.255669	0.857291
chr4	188792379	-	cg08229950	82743966		AATAATCCCACTTTTCCACACTACTAAATTAAAAATTATATTTCTAACCC		II			NA	NA		OpenSea	TAACCATCTGTGATGGTCCCACTTTTCCACACTGCTGGATTGAGGATTATGTTTCTAACC[CG]TGAACCTTGGGTGACGCATTTAAACCCTAGCAACACCCTAGCTGATTCACAGATATTTAT	CGGGTTAGAAACATAATCCTCAATCCAGCAGTGTGGAAAAGTGGGACCAT																										0.204979	2.95779	4.0008	0.000105807	0.255669	0.8474
chr5	93330995	-	cg06630943	50805214		TAATACTAACCATCTCCATATATAAACAAATCATCTCTACAATAAACTTC		II			NA	NA		OpenSea	AAAATGTCATATGATGCTAACCATCTCCATGTGTGAGCAGATCATCTCTACAGTAAACTT[CG]TATCACAGTAAACAGTGATCTCTCAAGGTTCTTGCATATTTTTCATCATGTTCAGTGCAA	CGAAGTTTACTGTAGAGATGATCTGCTCACACATGGAGATGGTTAGCATC	FAM172A;FAM172A;FAM172A;FAM172A	NR_028080;NM_001163417;NM_001163418;NM_032042	Body;Body;Body;Body								FAM172A	ENST00000504768.2	3'UTR	FAM172A;FAM172A	ENST00000506398.2;ENST00000504768.2	3'UTR;3'UTR	chr5:93330820-93331315	3								0.215091	1.37329	4.0005	0.000105928	0.255669	0.846492
chr2	234821686	+	cg22236276	8788397		CAAATAAACCRATACTACRAATCCACAATACACACAATAATAACAAAAAC		II			NA	NA		OpenSea	TTCTCCGTGTTGCTGGCCTTGGAGCTGACCGTGGTGCTGACAGGAGTCTGGCGCCTCCTG[CG]CCCTTGCTATCATTGTGTGTACTGTGGACCCGCAGCATCGGCTCACCTGGTAAGAGCTTG	CGCCCTTGCTATCATTGTGTGTACTGTGGACCCGCAGCATCGGCTCACCT																	chr2:234821445-234821810	3								-0.214419	-1.40059	-3.99965	0.000106267	0.255669	0.843952
chr4	107237727	-	cg07367189	2624175		CTATAATACRCRAATAACTAAACCTACATACTTCCTACTATAACTATCTC		II			rs115186370	0.020313		OpenSea	CTTTCTCACTGCTATAGTACGCGGGTGGCTGGACCTACATGCTTCCTGCTGTGGCTGTCT[CG]GAACCCGTGGTCCTCCGCTTCATGTGAGTGACGTCGTGGCGGGTCACTCACTCGGGGATC	TATAGTACGCGGGTGGCTGGACCTACATGCTTCCTGCTGTGGCTGTCTCG	AIMP1;TBCK;TBCK;AIMP1;TBCK;TBCK;AIMP1;TBCK	NM_004757;NM_001163435;NM_001163437;NM_001142416;NM_001163436;NM_033115;NM_001142415;NM_001163436	5'UTR;TSS1500;TSS1500;1stExon;5'UTR;TSS1500;5'UTR;1stExon					4:107456312-107457324	4:107236947-107238254	Unclassified	AIMP1;AIMP1;AIMP1;TBCK;TBCK;TBCK;AIMP1;TBCK;TBCK;TBCK	ENST00000442366.1;ENST00000432345.2;ENST00000358008.3;ENST00000394706.3;ENST00000361687.4;ENST00000394708.2;ENST00000394701.4;ENST00000432496.2;ENST00000432496.2;ENST00000273980.4	5'UTR;5'UTR;5'UTR;TSS1500;TSS1500;TSS1500;1stExon;1stExon;5'UTR;5'UTR	AIMP1;AIMP1;AIMP1;AIMP1;TBCK;TBCK;TBCK;TBCK;TBCK;AIMP1;TBCK;TBCK;TBCK	ENST00000510207.1;ENST00000442366.1;ENST00000432345.2;ENST00000358008.3;ENST00000394706.3;ENST00000467183.2;ENST00000361687.4;ENST00000507696.1;ENST00000394708.2;ENST00000394701.4;ENST00000432496.2;ENST00000432496.2;ENST00000273980.4	5'UTR;5'UTR;5'UTR;5'UTR;TSS1500;TSS1500;TSS1500;TSS1500;TSS1500;1stExon;1stExon;5'UTR;5'UTR	chr4:107237580-107237970	3						TRUE		0.262086	-4.52927	3.99897	0.000106539	0.255669	0.841926
chr17	19912719	-	cg13482628	53739990	74690913	TAAACATCAATAAACACCCAAAACCATAACCACTAAAAATTACAACAACA	TAAACATCAATAAACGCCCGAAACCGTAACCGCTAAAAATTACGACGACG	I	C	Grn	rs8067545	0.428245	chr17:19912539-19913409	Island	GGGTCCCTCTCCTGAGCATCAGTGAGCGCCCGGAGCCGTGGCCGCTGGGGGTTGCGGCGG[CG]CTGAGCCAGCGGGGCCGGTGAGTACTAGCCGCGCCGCCAGCCCGCCCGCCGGCCGGCTCT	CGCCGCCGCAACCCCCAGCGGCCACGGCTCCGGGCGCTCACTGATGCTCA				high-CpG:19853200-19853320			TRUE	17:19852668-19854001	17:19912317-19912821	Promoter_Associated	RP11-209D14.2;SPECC1;SPECC1	ENST00000564549.1;ENST00000395530.1;ENST00000395530.1	TSS200;1stExon;5'UTR	RP11-209D14.2;SPECC1;SPECC1;SPECC1;SPECC1	ENST00000564549.1;ENST00000395530.1;ENST00000472876.1;ENST00000395530.1;ENST00000472876.1	TSS200;1stExon;1stExon;5'UTR;5'UTR	chr17:19912460-19912735	3						TRUE		0.168862	-6.41722	3.99811	0.00010688	0.255669	0.839387
chr4	68231627	-	cg04879097	12690568		TCCCAAAACTAAAACCTACCATACCAAATAATAATCAAATCTCTTCTCAC		II			NA	NA		OpenSea	TTTGCTTTTATTCCCAAGACTAAAGCCTGCCATACCAGGTAATGATCAGATCTCTTCTCA[CG]TATGCTGTGCTCTCAATACCACTGACAAAAACTAAATAGCATGGTGCCAAGACCCAGTAG	CGTGAGAAGAGATCTGATCATTACCTGGTATGGCAGGCTTTAGTCTTGGG																					chr4:68231152-68232556	4				0.224573	2.15031	3.99597	0.000107743	0.255669	0.833005
chr6	10414485	+	cg19177722	42704207	26650980	AAATTCTAAATAACTTCTCCCTCTAAACTACAAAATCAACACACCCCACA	AAATTCTAAATAACTTCTCCCTCTAAACTACAAAATCGACGCACCCCACG	I	A	Red	NA	NA	chr6:10414216-10414498	Island	GCACCCAGCGGCCAGCAGGCTCGGCGCAGCACATCTCCCCACCCCACCCCCACACACCCC[CG]TGGGGTGCGTCGATCCTGTAGCTCAGAGGGAGAAGCTACTTAGAACTTCGTGAAGCACAG	AAGTTCTAAGTAGCTTCTCCCTCTGAGCTACAGGATCGACGCACCCCACG	TFAP2A;TFAP2A	NM_001042425;NM_003220	Body;Body			DMR		6:10522169-10522655	6:10414126-10414729	Unclassified	RP1-290I10.6;RP1-290I10.6	ENST00000420777.1;ENST00000443546.1	5'UTR;TSS1500	TFAP2A;TFAP2A;TFAP2A;RP1-290I10.6;RP1-290I10.6;TFAP2A;TFAP2A	ENST00000490875.1;ENST00000473652.1;ENST00000464323.1;ENST00000420777.1;ENST00000443546.1;ENST00000465858.1;ENST00000478375.1	3'UTR;3'UTR;3'UTR;5'UTR;TSS1500;TSS1500;3'UTR	chr6:10413905-10414695	3						TRUE		0.2643	-5.13349	3.99556	0.00010791	0.255669	0.831779
chr8	42995566	-	cg26372636	11754988	77646983	CAATAACTCAAACAACAATAACAACAACAAAAAAAACAATAACAAACACA	CGATAACTCAAACGACGATAACGACAACGAAAAAAACGATAACGAACGCG	I	C	Grn	NA	NA	chr8:42995248-42995519	S_Shore	CTCCGCCTCCCGCGGTGACTCAGGCGGCGGTGACGGCAGCGGAGGGGGCGATGACGGGCG[CG]CGGGCGTCCGCGGCGGAGCAGCGCAGGGCGGGGCGCAGCGGGCAGGCAAGGGCGGCCGAG	CGGTGACTCAGGCGGCGGTGACGGCAGCGGAGGGGGCGATGACGGGCGCG	HGSNAT	NM_152419	TSS200	high-CpG:43114690-43114846				8:43114266-43116158	8:42995319-42995997	Promoter_Associated	HGSNAT;HGSNAT;HGSNAT	ENST00000332689.3;ENST00000379644.4;ENST00000458501.2	TSS200;TSS200;1stExon	HGSNAT;HGSNAT;HGSNAT;HGSNAT;HGSNAT	ENST00000332689.3;ENST00000379644.4;ENST00000517319.1;ENST00000520704.1;ENST00000458501.2	TSS200;TSS200;TSS200;TSS200;1stExon	chr8:42995340-42995655	3								0.149189	-6.26024	3.9941	0.000108502	0.255669	0.827438
chr1	109968861	+	cg08853050	18790104	91616234	AAAAACATCAAATAAAAATTATAAATAAACAAACCCAAAACCTAACCACA	AAAAACGTCGAATAAAAATTATAAATAAACAAACCCGAAACCTAACCGCG	I	C	Grn	NA	NA	chr1:109968648-109969570	Island	CCCAGGTCCGGCCAGTCTCGGGTTCCTGGGGAGCCCCATGACACGGCAGAACCCAGGCCG[CG]CGGCCAGGTCCCGGGCCTGCCCACCCATAATTCCCACCCGACGTCCCCCAGCTGCACGGA	GGGGACGTCGGGTGGGAATTATGGGTGGGCAGGCCCGGGACCTGGCCGCG	PSMA5;PSMA5;PSMA5;PSMA5	NM_001199772;NM_001199773;NM_001199774;NM_002790	5'UTR;5'UTR;5'UTR;Body					1:109770152-109771083	1:109967964-109969723	Promoter_Associated	PSMA5;PSMA5	ENST00000538610.1;ENST00000490870.1	5'UTR;TSS200	PSMA5;PSMA5;PSMA5	ENST00000484563.1;ENST00000538610.1;ENST00000490870.1	3'UTR;5'UTR;TSS200	chr1:109968540-109968915	3								0.189376	-6.05012	3.99391	0.00010858	0.255669	0.826869
chr13	50701501	+	cg23104954	47768928		AAAACTAAAACCCRAAACCTCTATATCTCTACCTCTCRCAAATATAAAAC		II			NA	NA	chr13:50697984-50702286	Island	TTTGAATATCTACAAACCACTTTTCCTTGCATGAAGAAAACAAGGCAGGGCCCCCTGGCC[CG]TCCCACACCTGCGAGAGGCAGAGATACAGAGGCCTCGGGCCTCAGCCTTCATTTCCCCGC	AGGCTGAGGCCCGAGGCCTCTGTATCTCTGCCTCTCGCAGGTGTGGGACG					chr13:50701411-50701411	RDMR		13:49599502-49600447			DLEU1	ENST00000490577.1	5'UTR	DLEU1;DLEU1;DLEU1;DLEU1	ENST00000486895.1;ENST00000461527.1;ENST00000476738.1;ENST00000491615.1	5'UTR;5'UTR;5'UTR;5'UTR	chr13:50700900-50702090	3						TRUE		0.665157	-2.61767	3.99367	0.00010868	0.255669	0.826135
chr19	8273917	-	cg22676763	91605424	14720973	AATAAAACACAAACTAAAAACACTAAACTAAACCCAAACCAAACACACCA	AATAAAACGCAAACTAAAAACGCTAAACTAAACCCGAACCAAACGCGCCG	I	C	Grn	NA	NA	chr19:8273530-8273920	Island	TCAAAGGGGAGAGATAAGGCGCAGACTAGAAACGCTAGGCTGGACCCGGGCCAGGCGCGC[CG]CGGGGCAGAGATGGGCGGAGCGGGAACGGGGGCGGGGGCGAGAATGGGGGGGCGGGGACG	CGGCGCGCCTGGCCCGGGTCCAGCCTAGCGTTTCTAGTCTGCGCCTTATC	LASS4	NM_024552	TSS1500			DMR		19:8179505-8181045			CERS4;CERS4;CERS4;CERS4	ENST00000558331.1;ENST00000251363.5;ENST00000559450.1;ENST00000559336.1	TSS1500;TSS1500;TSS1500;TSS1500	CERS4;CERS4;CERS4;CERS4;CERS4;CERS4;CERS4;CERS4;CERS4;CERS4	ENST00000561008.1;ENST00000558268.1;ENST00000558331.1;ENST00000561053.1;ENST00000559490.1;ENST00000251363.5;ENST00000559450.1;ENST00000559336.1;ENST00000558501.1;ENST00000560412.1	5'UTR;TSS1500;TSS1500;TSS1500;TSS1500;TSS1500;TSS1500;TSS1500;TSS1500;TSS1500	chr19:8273585-8275835	3						TRUE		0.277898	-5.2154	3.99178	0.000109451	0.255669	0.820524
chr4	2010701	+	cg04360780	87747957	18746174	CTAACAAAAAACACATAAATATCTTCATAAAATACCAAAACAACAACACA	CTAACGAAAAACGCGTAAATATCTTCATAAAATACCGAAACAACGACGCG	I	C	Grn	NA	NA	chr4:2009714-2011428	Island	TGTTGTGCAGCCACAGGCCCGTGTCGCTCTCCCGCATGGACGCCATCTTGGGGGAAAGCG[CG]CGCCGCTGCCCCGGCATCTTATGAAGACACCTACGCGTCCCTCGCTAGGACCCCAACATG	CGCGCCGCTGCCCCGGCATCTTATGAAGACACCTACGCGTCCCTCGCTAG	WHSC2	NM_005663	1stExon	high-CpG:1980492-1980529				4:1979542-1981157	4:2010550-2011493	Promoter_Associated	WHSC2;WHSC2;WHSC2	ENST00000382882.3;ENST00000411638.1;ENST00000542778.1	1stExon;5'UTR;TSS200	WHSC2;WHSC2;WHSC2;WHSC2;WHSC2;WHSC2;WHSC2;WHSC2;WHSC2;WHSC2;WHSC2	ENST00000431323.1;ENST00000333877.4;ENST00000382882.3;ENST00000411649.1;ENST00000421397.1;ENST00000458616.1;ENST00000333877.4;ENST00000411638.1;ENST00000542778.1;ENST00000443203.1;ENST00000455762.1	1stExon;1stExon;1stExon;TSS200;TSS200;TSS200;5'UTR;5'UTR;TSS200;TSS200;5'UTR	chr4:2010580-2010815	3						TRUE		0.135457	-6.39228	3.99107	0.000109744	0.255669	0.818401
chr17	70944336	-	cg10858828	71765907	76789492	AAAAAAATTAAAACCCAAACACCAAAACTCCACTACAAACATCATCACCA	AAAAAAATTAAAACCCAAACACCAAAACTCCACTACAAACGTCATCGCCG	I	C	Grn	NA	NA		OpenSea	AAATATATACCAGGAAAGATTGGGACCCAAACACCAAAACTCCACTGCAAGCGTCATCGC[CG]CACACACACAAAACCCCACTGCAAGCGTCATCGCCTCACACACACAAAACCCCACTGCAA	CGGCGATGACGCTTGCAGTGGAGTTTTGGTGTTTGGGTCCCAATCTTTCC	SLC39A11;SLC39A11	NM_001159770;NM_139177	Body;Body					17:68455922-68456151																TRUE		-0.167751	5.08884	-3.99029	0.000110064	0.255669	0.816091
chr1	222791172	+	cg07049833	95708858	26615950	ACAAAACACCAAAAACATATAAAAAAACAAACACAAAAAAACAACACCCA	ACGAAACGCCGAAAACATATAAAAAAACAAACGCAAAAAAACGACGCCCG	I	C	Grn	NA	NA	chr1:222790947-222791220	Island	CTCCCGCATCCCTCCTAGAGCCTCTGCTGACGTGTCAGTCGGAAACTGCTCAGACCTTCG[CG]GGCGCCGCCCCTCTGCGCTTGTCTTCCCACATGCCCCCGGCGCTCCGCCTGGTCCCTGCC	CGGGCGCCGCCCCTCTGCGCTTGTCTTCCCACATGCCCCCGGCGCTCCGC	MIA3	NM_198551	TSS1500	high-CpG:220857774-220858273				1:220857550-220859073	1:222790577-222792566	Promoter_Associated	MIA3;MIA3;MIA3;MIA3	ENST00000344922.5;ENST00000470521.1;ENST00000320831.8;ENST00000344507.1	TSS1500;TSS1500;TSS1500;TSS1500	MIA3;MIA3;MIA3;MIA3	ENST00000344922.5;ENST00000470521.1;ENST00000344441.6;ENST00000344507.1	TSS1500;TSS1500;TSS1500;TSS1500	chr1:222790965-222791295	3						TRUE		0.201636	-5.48567	3.98932	0.000110467	0.255669	0.813196
chr3	40350820	-	cg22495480	34711223		AACAAAAAAACTTATTTTATTCCTACACCCCRATTTTACTTACATTACCC		II			rs2278928	0.495583	chr3:40350857-40351832	N_Shore	TTGAAAGCCGGAGCAAGGGGACTTGTTTTGTTCCTGCACCCCGATTTTACTTACATTACC[CG]GGGCCTCGAGGGTGACTCATAGAGATTAGCCCTGAGCGTCGACCCCTCGGCGCCGCCACT	GCAAGGGGACTTGTTTTGTTCCTGCACCCCGATTTTACTTACATTACCCG	EIF1B	NM_005875	TSS1500					3:40325805-40326875	3:40350167-40352165	Promoter_Associated	EIF1B	ENST00000232905.3	TSS1500	EIF1B;EIF1B;EIF1B;EIF1B	ENST00000232905.3;ENST00000462088.1;ENST00000488260.1;ENST00000487151.1	TSS1500;TSS1500;TSS1500;TSS1500			chr3:40350228-40351976	6	chr3:40350008-40356870	6		TRUE		0.205386	-3.89444	3.9893	0.000110476	0.255669	0.813132
chr4	56719715	+	cg11976233	79742966	14614164	AAAAAAAACAACCAATAAACACAAAAAAACAAAACACCAACCAACAAACA	AAAAAAAACGACCAATAAACGCGAAAAAACGAAACGCCAACCGACGAACG	I	T	Red	NA	NA	chr4:56719704-56720228	Island	GGCCCCGCCCCTGCCCTTCCCTGACACGCCCCTCCAATGAGGCCTTGTTCCGCCTGGCCA[CG]CCCGTCGGTTGGCGCCCCGCCCCTCCGCGTCTATTGGCCGCTCCCTTTTTCTCCCATCGC	CGCCCGTCGGTTGGCGCCCCGCCCCTCCGCGTCTATTGGCCGCTCCCTTT	EXOC1;EXOC1;EXOC1	NM_001024924;NM_178237;NM_018261	TSS200;TSS200;TSS200					4:56414462-56414985	4:56719410-56720863	Promoter_Associated	EXOC1;EXOC1;EXOC1	ENST00000381295.2;ENST00000346134.7;ENST00000349598.6	TSS200;TSS200;TSS200	EXOC1;EXOC1;EXOC1	ENST00000381295.2;ENST00000346134.7;ENST00000349598.6	TSS200;TSS200;TSS200	chr4:56719645-56719915	3						TRUE		0.273598	-3.74754	3.9878	0.000111099	0.255669	0.808664
chr4	17616505	+	cg12264049	48781558		CTCAATTTCCCCATTTATAAATTAATTACTCRAATCCCTAAAAAAAATAC		II			rs3890403	0.037964	chr4:17616175-17616506	Island	AGACATGGGCGTCTTTGTCCCTAGCCTTCCCTTTTTTCTGAAACGTGAACTGCGCGTACG[CG]TATCTCCTCCAGGGATCCGAGCAACTAATTCACAAATGGGGAAACTGAGGCTTAAAGTAA	TCAGTTTCCCCATTTGTGAATTAGTTGCTCGGATCCCTGGAGGAGATACG	MED28	NM_025205	Body					4:17225274-17225822	4:17615714-17616936	Promoter_Associated	AC006160.5	ENST00000511010.1	TSS1500	MED28;AC006160.5	ENST00000506409.1;ENST00000511010.1	5'UTR;TSS1500	chr4:17616365-17616975	3						TRUE		0.176021	-5.70829	3.98749	0.000111227	0.255669	0.807755
chr17	74564821	+	cg14385325	48648223		RCCTATTTTAAACCAAAAACCTCTACCAATAAATTCAAACTACTACATCC		II			NA	NA		OpenSea	GGGGACGCTGTTCTTCAGGCACCCCACTCCGTACCTTTCTGTCAGGTAGCTGATGAAGTC[CG]GATGTAGCAGCTTGAATTTACTGGCAGAGGCTTCTGGTCCAAAATAGGCGTGCGGCCTAG	CCTATTTTGGACCAGAAGCCTCTGCCAGTAAATTCAAGCTGCTACATCCG	ST6GALNAC2	NM_006456	Body				TRUE	17:72076385-72076639									chr17:74563725-74564830	3						TRUE		-0.127654	-0.944083	-3.98722	0.000111338	0.255669	0.806958
chr9	72715990	+	cg15246686	9632833		CAAACATTCACATTAACCTAAAACCTATACAAAATCAAAATCATCACAAC		II			NA	NA		OpenSea	GGCATATATGATGGTAGTCCCATAACATAATAAAACTGAAAATTCCCTATAGCCTAGTGA[CG]TTGTGATGATTCTGATCCTGTATAGGCCCTAGGCTAATGTGAATGTTTGTGTCTTTGTTT	AAACATTCACATTAGCCTAGGGCCTATACAGGATCAGAATCATCACAACG	MAMDC2;MAMDC2	NR_125850;NM_153267	Body;Body								RP11-195E11.2	ENST00000414515.1	3'UTR	RP11-195E11.2	ENST00000414515.1	3'UTR			chr9:72715298-72715998	6						-0.189202	2.79402	-3.98614	0.00011179	0.255669	0.803747
chr17	2304393	+	cg22441074	25723251	8653416	TTAACTATAACCCCAATATAATAACAAAAACAACAACCAAAAACAACACA	TTAACTATAACCCCGATATAATAACGAAAACGACGACCGAAAACAACGCG	I	A	Red	NA	NA	chr17:2302892-2305402	Island	AGAAAGGGCTTTGCAACAAGATGGCGAGGAGGCACCGACACACACAACAAGGGAAGGAGC[CG]CGCTGCCCCCGGCCGCCGCCCCCGCTACTACACCGGGGCCACAGCCAAAGCCCGGACCGG	CGCGCTGCCCCCGGCCGCCGCCCCCGCTACTACACCGGGGCCACAGCCAA	MNT	NM_020310	TSS200	high-CpG:2251076-2251165				17:2251042-2252477	17:2303791-2305590	Promoter_Associated	MNT;MNT;MNT;MNT;MNT	ENST00000575394.1;ENST00000174618.4;ENST00000575394.1;ENST00000174618.4;ENST00000404961.2	1stExon;1stExon;5'UTR;5'UTR;TSS200	MNT;MNT;MNT;MNT;MNT;MNT	ENST00000575394.1;ENST00000174618.4;ENST00000574559.1;ENST00000575394.1;ENST00000174618.4;ENST00000404961.2	1stExon;1stExon;TSS1500;5'UTR;5'UTR;TSS200	chr17:2304300-2304750	3						TRUE		0.202099	-4.23434	3.98507	0.000112239	0.255669	0.800565
chr11	63684331	+	cg16705665	19715180	15622887	AAAACTAAAACATCCCCAACACAACTAAAAAACACAAAACCCAAAAAACA	AAAACTAAAACATCCCCGACGCAACTAAAAAACGCAAAACCCGAAAAACG	I	C	Grn	NA	NA	chr11:63683743-63684628	Island	TGGAACCCCACCGCCCACCTGCCCACGCCGTTCAGCGGCTGGGCGCTGGAGCGCAATCTG[CG]CCCCCCGGGCTCTGCGCCTCTCAGCTGCGCCGGGGATGCCCCAGTCCCCGGGCGGGGACC	CGCCCCCCGGGCTCTGCGCCTCTCAGCTGCGCCGGGGATGCCCCAGTCCC	RCOR2	NM_173587	TSS200					11:63440344-63441411			RCOR2	ENST00000301459.4	TSS200	RCOR2	ENST00000301459.4	TSS200	chr11:63684285-63684435	3						TRUE		0.210338	-5.54948	3.98468	0.000112406	0.255669	0.799387
chr7	50849168	+	cg03104936	62660278		CTAAAAAACAACRACTACAAAAATTATAACRTACTAACRACCAAAACCTC		II			NA	NA	chr7:50849752-50850871	N_Shore	TCCCACCCCCGATGCTGACATCAAAGGAGCAGAGACACGCAGGAGACTCCAGGCAGCACC[CG]AGGCCCTGGCCGCCAGCACGTCATAATCCCTGCAGTCGCTGCCTTTCAGACTTAAAAAGA	TGAAAGGCAGCGACTGCAGGGATTATGACGTGCTGGCGGCCAGGGCCTCG	GRB10	NM_001001555	5'UTR				TRUE		7:50848969-50850782	Promoter_Associated_Cell_type_specific	GRB10;GRB10;GRB10;GRB10;GRB10;GRB10	ENST00000401949.1;ENST00000483819.1;ENST00000398791.1;ENST00000402497.1;ENST00000335866.3;ENST00000403097.1	5'UTR;3'UTR;5'UTR;5'UTR;5'UTR;5'UTR	GRB10;GRB10;GRB10;GRB10;GRB10;GRB10;GRB10;GRB10;GRB10;GRB10;GRB10;GRB10;GRB10	ENST00000483157.1;ENST00000470992.1;ENST00000478162.1;ENST00000490051.1;ENST00000467386.1;ENST00000401949.1;ENST00000483819.1;ENST00000470992.1;ENST00000398791.1;ENST00000402497.1;ENST00000335866.3;ENST00000403097.1;ENST00000439044.1	TSS200;1stExon;TSS200;TSS200;TSS200;5'UTR;3'UTR;3'UTR;5'UTR;5'UTR;5'UTR;5'UTR;5'UTR	chr7:50848925-50849970	3					TRUE	TRUE		0.198528	0.225217	3.98438	0.000112532	0.255669	0.798495
chr17	80455763	-	cg25364898	14753522		TATAAAACATTTAAAAAAACTTCTATCCACTATATATTCTCTTTAACAAC		II			NA	NA	chr17:80454652-80455632	S_Shore	GTGCTTGTTATTATGGGGCATTTAGAAAAGCTTCTGTCCACTGTGTATTCTCTTTGGCAA[CG]CTCTAGACACTTTGAGGGTTGCTGTCAGATCTGGCCCAACCTCTCCTATGTGACGGGAAG	ATGGGGCATTTAGAAAAGCTTCTGTCCACTGTGTATTCTCTTTGGCAACG								17:78049052-78049180	17:80454197-80455833	Promoter_Associated							chr17:80455345-80456270	3						TRUE		0.209347	-4.95921	3.98415	0.000112628	0.255669	0.797822
chr12	110151864	+	cg26856031	31686236	34729189	AAAAACTATACACCAAATATACAAACTCACAAACCACAACAAAAACCACA	AAAAACTATACACCGAATATACGAACTCGCAAACCGCAACAAAAACCGCG	I	C	Grn	NA	NA	chr12:110151327-110152758	Island	TGCGGCCCCGGGAGCCCCCGCGCGCCGCCCGGGGCCATGGGCGCGTGAGAGCCCAGCGCG[CG]CGGCCCCTGCTGCGGCTTGCGAGCTCGCACACCCGGTGCACAGTCCCCCGGGCCGTCCTC	CGCGGCCCCTGCTGCGGCTTGCGAGCTCGCACACCCGGTGCACAGTCCCC	FAM222A	NM_032829	TSS1500					12:108635711-108637629			C12orf34;C12orf34	ENST00000543653.1;ENST00000538780.1	TSS1500;TSS200	C12orf34;C12orf34	ENST00000543653.1;ENST00000538780.1	TSS1500;TSS200	chr12:110151825-110153095	3								-0.518109	-4.1753	-3.98409	0.000112654	0.255669	0.797633
chr19	47767875	+	cg03067574	88625342	55689229	TCAACAATCTTCTCCATCTCCTCATTCATCTTCTCAATATTCTACCTACA	TCGACGATCTTCTCCATCTCCTCATTCATCTTCTCAATATTCTACCTACG	I	C	Grn	NA	NA	chr19:47767918-47768199	N_Shore	AATAGTTCTCCCTGAAGCTGGGTGTCCCTATCTTTATCCCCCCAGGAGTGGGAGGAGCGG[CG]CAGGCAGAACATTGAGAAGATGAATGAGGAGATGGAGAAGATCGCCGAGTATGAGCGCAA	TCGGCGATCTTCTCCATCTCCTCATTCATCTTCTCAATGTTCTGCCTGCG	CCDC9	NM_015603	Body					19:52459712-52460018			CCDC9	ENST00000221922.5	ExonBnd	CCDC9	ENST00000221922.5	ExonBnd			chr19:47767648-47768246	4				TRUE		-0.188218	2.22273	-3.98267	0.000113253	0.255669	0.79343
chr7	130988238	-	cg20862743	32642575		CCCCTTACTCAACAAACAAAACCCTAATATTCTTTACTTTTTATTTATTC		II			NA	NA		OpenSea	AAAAGGGATATCCCCTTACTCAACAAACAGAACCCTGGTATTCTTTGCTTTTTGTTTGTT[CG]TTTTGGCAAGGTTATGCTTGAAGAAATAATCTCAAACAATGACAAAGTTGTAATGAGTTA	CGAACAAACAAAAAGCAAAGAATACCAGGGTTCTGTTTGTTGAGTAAGGG	MKLN1	NM_001145354	Body						7:130987764-130988313	Unclassified	MKLN1;MKLN1	ENST00000429546.1;ENST00000421797.2	5'UTR;5'UTR	MKLN1;MKLN1;MKLN1	ENST00000429546.1;ENST00000421797.2;ENST00000416992.1	5'UTR;5'UTR;5'UTR					chr7:130987609-130988410	6				0.19584	2.75512	3.98158	0.000113716	0.255669	0.790193
chr11	2951538	-	cg17504306	79681177	20736178	CAAAAAAAAATCCCAAAAACTAAAAAATTCAAACTAAACCACAACACCCA	CGAAAAAAAATCCCAAAAACTAAAAAATTCGAACTAAACCGCGACGCCCG	I	C	Grn	NA	NA	chr11:2949788-2951756	Island	CACGACCCGGACCGGAGAGAGGTCCCAGGAGCTGAGGGGTTCGGGCTGGGCCGCGACGCC[CG]CTCTCTGGGATCAGCCTGGGGGCGAGGGTCGGCGGGGGCGGCTGAGTCATCGCTTTCCAG	CGGGCGTCGCGGCCCAGCCCGAACCCCTCAGCTCCTGGGACCTCTCTCCG	PHLDA2	NM_003311	TSS1500		chr11:2951529-2951529			11:2906369-2908332			PHLDA2	ENST00000314222.4	TSS1500	PHLDA2	ENST00000314222.4	TSS1500	chr11:2950225-2952355	3						TRUE		0.296357	-3.97617	3.98078	0.000114058	0.255669	0.787808
chr6	125291043	+	cg12263857	6737311		AATTTATTCCTTCATTAACATCATAAAAATCTCTTCTCAAAAATCCCTTC		II			NA	NA		OpenSea	GAGGGATTTTCCTTGATAAATCTATAGTTTTGGGGGGGTTGTCATGGAGGATATGTTTTA[CG]AAGGGATTTTTGAGAAGAGATCTTCATGATGCCAATGAAGGAACAAACCATGAGGATATC	CGAAGGGATTTTTGAGAAGAGATCTTCATGATGCCAATGAAGGAACAAAC	RNF217	NM_001286398	Body								RNF217	ENST00000454842.2	TSS1500	RNF217;RNF217	ENST00000454842.2;ENST00000519971.1	TSS1500;5'UTR										0.176366	3.16608	3.98055	0.000114155	0.255669	0.787135
chr13	28562798	-	cg21278181	13602289		ATAAAATTAACCTTCTCAATATCCATTCCTTATATTCCACTAAAAACAAC		II			NA	NA		OpenSea	CTCCAAGGTCCATGGAGTTGACCTTCTCAATGTCCATTCCTTGTATTCCACTGGAGACAG[CG]GGACGTCCAGCTCCCCTCTCGGTGAGTGAGTGACGCTGTCTCGGCTCACTCGGTTATATC	TGGAGTTGACCTTCTCAATGTCCATTCCTTGTATTCCACTGGAGACAGCG	PRHOXNB	NM_001105577	TSS200								PRHOXNB	ENST00000332715.4	TSS200	PRHOXNB	ENST00000332715.4	TSS200								TRUE		0.196429	3.11817	3.97963	0.000114551	0.255669	0.784386
chr7	128431850	+	cg20767025	37753273		AAACTACAAAAAATATAAAATCTACAATCCCRAAAACTAAAAACACCRTC		II			NA	NA	chr7:128430707-128432003	Island	CCGCGCACCGGCCGCATCCTGCCTGGTGGTCCCTCCCCAGCGCGTCTCTCCACTTCAGTC[CG]ACGGTGCTTCCAGCCTTCGGGACTGCAGACCCTACACCTCCTGCAGCCCCGGAGACTCCT	GGCTGCAGGAGGTGTAGGGTCTGCAGTCCCGAAGGCTGGAAGCACCGTCG	CCDC136	NM_022742	TSS1500					7:128217823-128219159			CCDC136;CCDC136	ENST00000487361.1;ENST00000297788.4	TSS1500;TSS1500	CCDC136;CCDC136;CCDC136;CCDC136;CCDC136;CCDC136;CCDC136	ENST00000487361.1;ENST00000297788.4;ENST00000485998.2;ENST00000459946.1;ENST00000472049.1;ENST00000488925.1;ENST00000488925.1	TSS1500;TSS1500;5'UTR;5'UTR;5'UTR;1stExon;5'UTR	chr7:128430965-128432415	3						TRUE		-0.353441	-3.66683	-3.97668	0.000115822	0.255669	0.775631
chr7	113415560	-	cg19309562	81714470		ATAATATTCCTATTTTTCCTATTCAACTTTCTCTTCTAAAAAATATATAC		II			rs76854364	0.066789		OpenSea	CATACACACTAGTGATATTCCTGTTTTTCCTGTTCAGCTTTCTCTTCTGAGAAATATATA[CG]TGCTTACTTGGCATACCACCTGTATATTTGATAGACAACTCAAAATCACTTGGCCCAAAA	TGATATTCCTGTTTTTCCTGTTCAGCTTTCTCTTCTGAGAAATATATACG																	chr7:113415460-113415990	3								0.231083	1.1387	3.9754	0.000116377	0.255669	0.771838
chr22	45102452	+	cg00279778	66652918		TAAAAAATCAAAACTACCTAAACCATAATTATACCACTATACTCCAACCC		II			NA	NA	chr22:45097755-45098801	S_Shelf	TGTAGGTGTGCAGGAAATGTTTGGTTTTTCTCTTTTGAGAGAGGGTCTTGCTCTGTCACC[CG]GGCTGGAGTACAGTGGCACAATCATGGCTCAGGCAGCCTTGACTTCCCAGGCTCCAGCGA	CGGGCTGGAGTACAGTGGCACAATCATGGCTCAGGCAGCCTTGACTTCCC	PRR5;PRR5;PRR5;PRR5-ARHGAP8;PRR5;PRR5	NM_015366;NM_001017529;NM_001017528;NM_181334;NM_001017530;NM_181333	Body;5'UTR;Body;Body;5'UTR;Body								PRR5	ENST00000477331.1	5'UTR	PRR5;PRR5;PRR5;PRR5	ENST00000477331.1;ENST00000492475.1;ENST00000459857.1;ENST00000492289.1	5'UTR;5'UTR;5'UTR;5'UTR								TRUE		-0.1719	1.08347	-3.97516	0.000116481	0.255669	0.771128
chr12	102455923	+	cg27211402	50786201		CCCRAAATTAACRTCACAATCTAAACTAAAACTACCAATCCCAAAATACC		II			NA	NA	chr12:102455420-102455983	Island	GAAGAAAGCTTCTCCGCTCACTAATCACTCGGCGGCTTCCGGAGAGCCCGCCTCCTCGCT[CG]GCATTCTGGGATTGGTAGTTTTAGTCCAGATTGTGACGTCAATTTCGGGGTGGCGCGCGG	CGGCATTCTGGGATTGGTAGTTTTAGTCCAGATTGTGACGTCAATTTCGG	CCDC53	NM_016053	TSS200					12:100979551-100980113	12:102454929-102456210	Promoter_Associated	RP11-554E23.4;CCDC53;CCDC53;CCDC53;CCDC53	ENST00000552707.1;ENST00000545679.1;ENST00000539515.1;ENST00000240079.6;ENST00000539515.1	TSS1500;TSS200;1stExon;TSS200;3'UTR	RP11-554E23.4;CCDC53;CCDC53;CCDC53;CCDC53;CCDC53;CCDC53;CCDC53;CCDC53;CCDC53;CCDC53;CCDC53	ENST00000552707.1;ENST00000538761.1;ENST00000541569.1;ENST00000326351.7;ENST00000540536.1;ENST00000500685.2;ENST00000535501.1;ENST00000544341.1;ENST00000545679.1;ENST00000539515.1;ENST00000240079.6;ENST00000539515.1	TSS1500;TSS200;TSS200;TSS200;TSS200;TSS200;TSS200;TSS200;TSS200;1stExon;TSS200;3'UTR	chr12:102455705-102456030	3						TRUE		0.174257	-4.69151	3.97458	0.000116737	0.255669	0.769385
chr9	116342046	+	cg13604445	2778327		ACRCATACATTCATACATTCTCCAAACACTAAAATAAATACTAAAAAAAC		II			NA	NA		OpenSea	TCTAACCTCTGTTTTTTCTACTTAACTGAGGGCAGAGATTGTGTCTGACTTGTTCCCTGC[CG]TCCTCCTAGTACCTACCTCAGTGCTTGGAGAATGCATGAATGTATGCGTGCCCCAGTCCT	CGCATACATTCATGCATTCTCCAAGCACTGAGGTAGGTACTAGGAGGACG	RGS3;RGS3;RGS3;RGS3	NM_130795;NM_021106;NM_144488;NM_134427	Body;TSS1500;Body;5'UTR								RGS3;RGS3;RGS3;RGS3;RGS3;RP11-168K11.2	ENST00000374134.3;ENST00000474719.1;ENST00000462143.1;ENST00000463806.1;ENST00000342620.5;ENST00000428429.1	TSS1500;5'UTR;5'UTR;5'UTR;5'UTR;3'UTR	RGS3;RGS3;RGS3;RGS3;RGS3;RGS3;RGS3;RGS3;RP11-168K11.2;RGS3;RGS3;RGS3	ENST00000374134.3;ENST00000474719.1;ENST00000462143.1;ENST00000463806.1;ENST00000489082.1;ENST00000496275.1;ENST00000488620.1;ENST00000342620.5;ENST00000428429.1;ENST00000485822.1;ENST00000471324.1;ENST00000478599.1	TSS1500;5'UTR;5'UTR;5'UTR;5'UTR;5'UTR;5'UTR;5'UTR;3'UTR;TSS1500;TSS1500;5'UTR	chr9:116341200-116342255	3						TRUE		0.247781	-4.81467	3.9743	0.000116857	0.255669	0.768573
chr1	101704473	+	cg07400091	88682172	94800564	CCAAAAAACCAAAATAACACTACTCCAAACAAACACTAAAAAACAAAACA	CCAAAAAACCGAAATAACGCTACTCCAAACGAACGCTAAAAAACGAAACG	I	A	Red	rs3737578	0.113927	chr1:101702445-101702745	S_Shore	AGCTACACAAAAAGCCTGGATCACTCATCGAACCACCCCTGAAGCCAGTGAAGGCTCTCT[CG]CCTCGCCCTCTAGCGTTCGTCTGGAGTAGCGCCACCCCGGCTTCCTGGGGACACAGGGTT	CGCCTCGCCCTCTAGCGTTCGTCTGGAGTAGCGCCACCCCGGCTTCCTGG	S1PR1	NM_001400	5'UTR					1:101477061-101477275	1:101703211-101705552	Promoter_Associated	S1PR1;S1PR1;S1PR1	ENST00000305352.6;ENST00000424264.1;ENST00000475821.1	5'UTR;5'UTR;5'UTR	S1PR1;S1PR1;S1PR1;S1PR1	ENST00000305352.6;ENST00000424264.1;ENST00000475821.1;ENST00000475289.1	5'UTR;5'UTR;5'UTR;5'UTR	chr1:101704320-101704610	3						TRUE		0.179835	-4.12445	3.97286	0.000117487	0.255669	0.764303
chr7	50133212	+	cg00303745	20700160		ACTATCTACTAACATTACTAAATCAAAACAATCCACTAAAAACTTTACAC		II			NA	NA	chr7:50132572-50132921	S_Shore	CAGGTGGTAGATGTGGGGCCCAGTTTCGAACAACAGATAGTGAGAATGCATGAGTTAAGA[CG]TGTAAAGCCCTCAGTGGACTGCTTTGATCTAGTAATGTCAGCAGATAGTATTTTATGGAT	CGTGTAAAGCCCTCAGTGGACTGCTTTGATCTAGTAATGTCAGCAGATAG	ZPBP;ZPBP	NM_007009;NM_001159878	TSS1500;TSS1500			CDMR			7:50132066-50133331	Promoter_Associated_Cell_type_specific	ZPBP;ZPBP	ENST00000419417.1;ENST00000046087.2	TSS1500;TSS1500	ZPBP;ZPBP;ZPBP	ENST00000413331.1;ENST00000419417.1;ENST00000046087.2	TSS1500;TSS1500;TSS1500			chr7:50131928-50133553	6	chr7:50131780-50133365	6		TRUE		0.181498	3.62873	3.97241	0.000117689	0.255669	0.762945
chr3	61873593	+	cg06339171	99770363		ACTTTAATCCATTTTAATATTCTCCAAAACTCTCTAACTAAATCTATAAC		II			NA	NA		OpenSea	CCTGGAAATGCAAAGATATTAGAGGAACATTACTTAAAATCTAATTTTTCACAGGGACAA[CG]TTATAGATTCAGTCAGAGAGCTCTGGAGAATACCAAAATGGATTAAAGTAAGTCCAAGTA	CTTTAATCCATTTTGGTATTCTCCAGAGCTCTCTGACTGAATCTATAACG	PTPRG	NM_002841	Body				TRUE																	TRUE		0.220366	1.61723	3.97227	0.000117747	0.255669	0.762556
chr10	60027765	+	cg19204631	7714265	91615157	TCTAAACATACTCAATAACAACAACAACAACAATACAAACAACAATAACA	TCTAAACATACTCAATAACGACGACAACGACGATACGAACGACGATAACG	I	C	Grn	NA	NA	chr10:60027007-60029241	Island	CCACCTCCTGCGCCCCCGCCCCCTCCCGCCGTCCTCCAGTCCCCTCAGCTGCCGCGCGCG[CG]TCACCGCCGCCCGCACCGCCGCTGCCGCCGCTACTGAGCATGCCCAGAGGCCGTCCAACG	TCTGGGCATGCTCAGTAGCGGCGGCAGCGGCGGTGCGGGCGGCGGTGACG	IPMK;CISD1	NM_152230;NM_018464	TSS200;TSS1500					10:59696950-59698221	10:60027596-60027888	Promoter_Associated	CISD1;IPMK	ENST00000333926.5;ENST00000373935.3	TSS1500;TSS200	CISD1;CISD1;IPMK	ENST00000333926.5;ENST00000464703.1;ENST00000373935.3	TSS1500;TSS1500;TSS200	chr10:60027605-60028350	3						TRUE		0.151857	-5.88762	3.97212	0.000117813	0.255669	0.762107
chr14	55494023	-	cg19741455	54646597	22758266	AAAAAACCAACAAAAACAATAACCATAACAACTAAATTAAAACCAAAACA	AAAAAACCGACGAAAACGATAACCGTAACGACTAAATTAAAACCGAAACG	I	C	Grn	NA	NA	chr14:55493614-55494032	Island	GTGGCGGCGCCCAGGGAACCGGCGGAGGCGATGACCGTGACGGCTGGGTTGGGACCGGAA[CG]CCGAAGCGGGGTTGGGGGTGGCAGAAAAGCATCTGCTTTGTAAGACCTACACGAGGTGCA	AGGGAACCGGCGGAGGCGATGACCGTGACGGCTGGGTTGGGACCGGAACG	SOCS4;SOCS4;SOCS4;SOCS4;WDHD1;WDHD1	NM_080867;NM_199421;NM_080867;NM_199421;NM_001008396;NM_007086	5'UTR;5'UTR;1stExon;1stExon;TSS1500;TSS1500					14:54563365-54564110	14:55493304-55494526	Promoter_Associated	SOCS4;SOCS4;SOCS4;WDHD1;SOCS4;SOCS4;WDHD1;WDHD1;SOCS4;SOCS4	ENST00000339298.2;ENST00000395472.2;ENST00000555846.1;ENST00000360586.3;ENST00000553735.1;ENST00000553735.1;ENST00000421192.1;ENST00000420358.2;ENST00000395472.2;ENST00000555846.1	TSS1500;1stExon;1stExon;TSS1500;1stExon;5'UTR;TSS1500;TSS1500;5'UTR;5'UTR	SOCS4;SOCS4;SOCS4;WDHD1;WDHD1;SOCS4;SOCS4;WDHD1;WDHD1;SOCS4;SOCS4	ENST00000339298.2;ENST00000395472.2;ENST00000555846.1;ENST00000455555.1;ENST00000360586.3;ENST00000553735.1;ENST00000553735.1;ENST00000421192.1;ENST00000420358.2;ENST00000395472.2;ENST00000555846.1	TSS1500;1stExon;1stExon;TSS1500;TSS1500;1stExon;5'UTR;TSS1500;TSS1500;5'UTR;5'UTR			chr14:55493272-55494480	6	chr14:55491657-55495335	6		TRUE		0.125839	-6.25287	3.9716	0.000118043	0.255669	0.76056
chr17	53342602	-	cg25826457	54804854	61626147	CAAAAAATTCAAAACAAATAAAAACATCCTACACATCACCAAAAAACCCA	CGAAAAATTCGAAACAAATAAAAACATCCTACACGTCGCCGAAAAACCCG	I	C	Grn	NA	NA	chr17:53342198-53343061	Island	CATTTTGCAAAACGAGGGGTTCGAGGCAGGTGAGAGCATCCTGCACGTCGCCGGGGAGCC[CG]CGGGCACTTGGCGCGCTCTCCTGGGACCGTCTGCACTGGAAACCCGAAAGTTTTTTTTTA	CGAGGGGTTCGAGGCAGGTGAGAGCATCCTGCACGTCGCCGGGGAGCCCG	HLF;HLF	NM_002126;NM_002126	5'UTR;1stExon			DMR		17:50697586-50697631	17:53341444-53342760	Unclassified_Cell_type_specific	HLF;HLF;HLF;HLF	ENST00000430986.2;ENST00000573945.1;ENST00000226067.5;ENST00000226067.5	TSS1500;TSS1500;5'UTR;1stExon	HLF;HLF;HLF;HLF	ENST00000430986.2;ENST00000573945.1;ENST00000226067.5;ENST00000226067.5	TSS1500;TSS1500;5'UTR;1stExon			chr17:53341001-53343976	6	chr17:53340774-53356349	6		TRUE		0.201212	-5.6799	3.97104	0.000118293	0.255669	0.758882
chr22	22337141	+	cg25371038	86758271	55669945	ATAAAAATTATCAATAACCACCCCAAAAACAAAAACCAAAACTAAATCCA	ATAAAAATTATCGATAACCGCCCCGAAAACAAAAACCGAAACTAAATCCG	I	C	Grn	NA	NA	chr22:22336948-22337333	Island	CGCCTTTCTGAGCCGCCGGGCGAGGGTCCCGCAGCCCGCCGCTCACCCACAGCCGCACCG[CG]GATCCAGCTCCGGTCCTTGTTCCCGGGGCGGCTACCGACAACCCCTATTTCCGGGTCCAG	ATAGGGGTTGTCGGTAGCCGCCCCGGGAACAAGGACCGGAGCTGGATCCG	TOP3B;TOP3B	NM_003935;NM_003935	5'UTR;1stExon	high-CpG:20667131-20667243				22:20667000-20667333	22:22336721-22337490	Promoter_Associated	TOP3B;TOP3B;TOP3B;TOP3B;TOP3B;TOP3B;TOP3B;TOP3B	ENST00000398793.2;ENST00000413067.2;ENST00000449517.2;ENST00000357179.5;ENST00000413067.2;ENST00000398793.2;ENST00000449517.2;ENST00000357179.5	1stExon;1stExon;1stExon;1stExon;5'UTR;5'UTR;5'UTR;5'UTR	TOP3B;TOP3B;TOP3B;TOP3B;TOP3B;TOP3B;TOP3B;TOP3B;TOP3B;TOP3B;TOP3B;TOP3B;TOP3B;TOP3B;TOP3B;TOP3B;TOP3B;TOP3B;TOP3B;TOP3B;TOP3B	ENST00000434517.1;ENST00000398793.2;ENST00000413067.2;ENST00000424393.1;ENST00000449704.1;ENST00000457179.1;ENST00000437103.1;ENST00000449517.2;ENST00000430142.1;ENST00000357179.5;ENST00000413067.2;ENST00000398793.2;ENST00000437929.1;ENST00000434517.1;ENST00000424393.1;ENST00000449704.1;ENST00000457179.1;ENST00000437103.1;ENST00000449517.2;ENST00000430142.1;ENST00000357179.5	1stExon;1stExon;1stExon;1stExon;1stExon;1stExon;1stExon;1stExon;1stExon;1stExon;5'UTR;5'UTR;5'UTR;5'UTR;5'UTR;5'UTR;5'UTR;5'UTR;5'UTR;5'UTR;5'UTR	chr22:22336840-22337330	3					TRUE	TRUE		0.282122	-4.95272	3.97002	0.000118744	0.255669	0.755862
chr6	170101913	+	cg17681549	16719885	49758188	CTACTCTAAAACATATACCTAAAACACAAAACTAAAACACAAAAACTACA	CTACTCTAAAACGTATACCTAAAACGCAAAACTAAAACGCGAAAACTACG	I	C	Grn	NA	NA	chr6:170101662-170103059	Island	ACGGCGGAACCCTCAAATCGCCCCCTTTCCTAGAGACCTCAGCGGAGCCGCGAGCAACCG[CG]CAGCCCCCGCGCTCCAGCCCTGCGCCCTAGGCACACGCCCCAGAGCAGCAGCTCGGGTTC	CTGCTCTGGGGCGTGTGCCTAGGGCGCAGGGCTGGAGCGCGGGGGCTGCG	C6orf120;WDR27;WDR27;WDR27;WDR27	NM_001029863;NM_182552;NM_001202550;NM_182552;NM_001202550	TSS1500;1stExon;1stExon;5'UTR;5'UTR					6:169843601-169844984	6:170101378-170103186	Promoter_Associated	C6orf120;C6orf120;WDR27;WDR27;WDR27;WDR27;WDR27	ENST00000439249.1;ENST00000332290.2;ENST00000420344.2;ENST00000423258.1;ENST00000448612.1;ENST00000420344.2;ENST00000423258.1	TSS1500;TSS1500;1stExon;1stExon;TSS200;5'UTR;5'UTR	C6orf120;C6orf120;WDR27;WDR27;WDR27;WDR27;WDR27;WDR27;WDR27	ENST00000439249.1;ENST00000332290.2;ENST00000420344.2;ENST00000474018.1;ENST00000423258.1;ENST00000448612.1;ENST00000420344.2;ENST00000474018.1;ENST00000423258.1	TSS1500;TSS1500;1stExon;1stExon;1stExon;TSS200;5'UTR;5'UTR;5'UTR	chr6:170101405-170102055	3								0.146828	-6.24736	3.96924	0.000119088	0.255669	0.753567
chr20	3641652	-	cg24788194	61686845	93775836	TACACTCACAAAAATTTAAAAACTCAAAACAAAAAAACAACACAAAACCA	TACGCTCGCAAAAATTTAAAAACTCAAAACAAAAAAACGACGCGAAACCG	I	A	Red	NA	NA	chr20:3641130-3642114	Island	TGCAGACCCGGCTGCGCTCGCAGAAGTTTAAGGGCTCAAGGCAGGAGGGCGGCGCGGGGC[CG]GGCCCCGAAAAGGCGCAGGAGGGCACGAAGGTCTGGCGCCGACGCTCGGCGCACGCGGGG	CGGCCCCGCGCCGCCCTCCTGCCTTGAGCCCTTAAACTTCTGCGAGCGCA	GFRA4;GFRA4	NM_145762;NM_022139	Body;Body			DMR		20:3589223-3590096	20:3641202-3641688	Unclassified_Cell_type_specific							chr20:3641560-3642875	3						TRUE		0.28589	-3.35257	3.96892	0.00011923	0.255669	0.75262
chr4	84457254	-	cg13082573	93749492	96687252	AAAATAAAACAAAAACAACACACAAAAATAAAACACTAAACACCCAAACA	AAAATAAAACGAAAACAACGCGCAAAAATAAAACGCTAAACGCCCGAACG	I	C	Grn	NA	NA	chr4:84457115-84457860	Island	TGGGTGACGGAGGAGGTGGGGCGAGGGCAGCGCGCAGAAATAGGGCGCTGGGCGCCCGAG[CG]CAGCCAGCTTCCAGCACAGCCCGCGGCCCGGTGCCAGCTCCGCCGGCGACCGGTGTGCCA	CGCTCGGGCGCCCAGCGCCCTATTTCTGCGCGCTGCCCTCGCCCCACCTC	AGPAT9;AGPAT9;AGPAT9	NM_032717;NM_001256421;NM_001256422	TSS1500;TSS200;5'UTR	high-CpG:84676218-84676485				4:84676140-84677119	4:84456531-84458026	Promoter_Associated_Cell_type_specific	AGPAT9;AGPAT9	ENST00000264409.4;ENST00000395226.2	TSS1500;TSS200	AGPAT9;AGPAT9;AGPAT9;AGPAT9;AGPAT9;AGPAT9	ENST00000509412.1;ENST00000264409.4;ENST00000395226.2;ENST00000506766.1;ENST00000514309.1;ENST00000506766.1	TSS1500;TSS1500;TSS200;1stExon;5'UTR;5'UTR	chr4:84456505-84457495	3								0.126042	-5.95036	3.96792	0.000119679	0.255669	0.749644
chr5	179719171	-	cg08693705	8685533	44642882	AAACAAACACAACCAATAACACCTAAAAAACAAACCAATAAAAAATAACA	AAACAAACGCGACCAATAACGCCTAAAAAACGAACCGATAAAAAATAACG	I	C	Grn	NA	NA	chr5:179718528-179719767	Island	GCGCGGAGAGCGGAGCAGGCGCGGCCAATGGCGCCTGGGGGGCGGGCCGATGGAGGGTGG[CG]CGGGCGGGGTCGGGGGCCGGGTCGGGCGCCCGAGGTCCTGGGCCGGGGTTCCGCGGGTTC	GAGCAGGCGCGGCCAATGGCGCCTGGGGGGCGGGCCGATGGAGGGTGGCG	MAPK9;MAPK9;MAPK9;MAPK9;MAPK9	NM_001135044;NM_139069;NM_139070;NM_002752;NM_139068	TSS200;TSS200;TSS200;TSS200;TSS200					5:179650776-179652363	5:179718673-179719302	Promoter_Associated	CTB-129O4.1;MAPK9;MAPK9;MAPK9;MAPK9;MAPK9	ENST00000504573.1;ENST00000393360.3;ENST00000455781.1;ENST00000347470.4;ENST00000452135.2;ENST00000425491.2	TSS1500;TSS200;TSS200;TSS200;TSS200;TSS1500	CTB-129O4.1;MAPK9;MAPK9;MAPK9;MAPK9;MAPK9;MAPK9;MAPK9	ENST00000504573.1;ENST00000393362.3;ENST00000523583.1;ENST00000393360.3;ENST00000455781.1;ENST00000347470.4;ENST00000452135.2;ENST00000425491.2	TSS1500;TSS200;TSS200;TSS200;TSS200;TSS200;TSS200;TSS1500	chr5:179719000-179719230	3						TRUE		0.1855	-6.34044	3.96745	0.000119887	0.255669	0.748262
chr11	12220926	+	cg09685193	21723921		ACACTACAACRAAATCRAATACAAAAACTAACACTTAACCAAAATATAAC		II			rs115297377	0.016507		OpenSea	GTTAGGTCTCACAACTGTCCTTTCTAGGTGAGGTGCAGGGTGGGTAAGCCAGCTGGAGAA[CG]CCACACCCTGGTCAAGTGCTAGCTTCTGCACTCGACCTCGCTGCAGTGTCTGCACACACA	CGCCACACCCTGGTCAAGTGCTAGCTTCTGCACTCGACCTCGCTGCAGTG	MICAL2;MICAL2;MICAL2;MICAL2;MICAL2;MICAL2;MICAL2	NM_001282668;NM_014632;NM_001282664;NM_001282665;NM_001282663;NM_001282666;NM_001282667	Body;Body;Body;Body;Body;Body;Body						11:12220814-12221046	Promoter_Associated	MICAL2	ENST00000527195.1	5'UTR	MICAL2;MICAL2;MICAL2	ENST00000527195.1;ENST00000531732.1;ENST00000528931.1	5'UTR;5'UTR;5'UTR			chr11:12220831-12221078	6	chr11:12220790-12223430	6				0.215604	2.5093	3.96631	0.0001204	0.255669	0.744877
chr8	22562397	+	cg24603408	6774386	12767921	AAAAAAAATACAACTCTAAAATTTAAAACTAAAAAACCCACAACACAACA	AAAAAAAATACGACTCTAAAATTTAAAACTAAAAAACCCACAACGCGACG	I	A	Red	NA	NA	chr8:22560949-22561271	S_Shore	ACAGGGTTGTTTTCAGAAGCCAGCCGTGGGGAGAGATGGCAGCGGAAGAAGGGTGACTGC[CG]TCGCGCTGTGGGTCCCCCAGCCCCAAATCTCAGAGCCGCACTCCCCTCTCACACAAACAC	GAGGGGAGTGCGGCTCTGAGATTTGGGGCTGGGGGACCCACAGCGCGACG					chr8:22562170-22562170		TRUE	8:22618181-22618526	8:22562019-22563211	Promoter_Associated	RP11-459E5.1	ENST00000523627.1	5'UTR	RP11-459E5.1	ENST00000523627.1	5'UTR	chr8:22562185-22562775	3						TRUE		0.272377	-3.4435	3.96476	0.000121099	0.255669	0.740283
chr12	117714716	+	cg01207748	81630831		AATATCTATACCCTTTTATTTATTACAACACTATTTACAATAACTACAAC		II			NA	NA		OpenSea	TCTGTGCCACATTTTCTTTATCTATTCATCTGTTGATGGACACTTAAGTTGCTTCCTTAG[CG]TTGCAGCTATTGTAAACAGTGCTGCAACAAACAAAAGGGTACAGATATCTCTTCGATATA	ATATCTGTACCCTTTTGTTTGTTGCAGCACTGTTTACAATAGCTGCAACG	NOS1;NOS1;NOS1;NOS1	NM_001204214;NM_001204213;NM_000620;NM_001204218	Body;Body;Body;Body								AC068799.1;NOS1	ENST00000410690.2;ENST00000344089.3	TSS1500;3'UTR	AC068799.1;NOS1	ENST00000410690.2;ENST00000344089.3	TSS1500;3'UTR										0.230829	1.91867	3.96451	0.000121211	0.255669	0.739553
chr1	46713243	+	cg04131943	25613934		AAAAATCTAAACTCTAAAACTAAAAAAACTAAATTAACCTACTAAAAAAC		II			NA	NA		OpenSea	CGCCCCTCTCTTCTCGCCCAACCGCCCACCTCTGTTGGCCCCGCCCTCCCATCTAAGTCA[CG]CCTCCTAGTAGGTCAATTTAGCTTCTCCAGCTCCAGAGCCCAGACTCCTCATTGGGCGCA	CGCCTCCTAGTAGGTCAATTTAGCTTCTCCAGCTCCAGAGCCCAGACTCC	RAD54L;RAD54L	NM_001142548;NM_003579	TSS200;TSS200					1:46485250-46486236	1:46712232-46713909	Promoter_Associated	RAD54L;RAD54L;RAD54L	ENST00000442598.1;ENST00000371975.4;ENST00000535499.1	TSS200;TSS200;TSS200	RAD54L;RAD54L;RAD54L;RAD54L;RAD54L;RAD54L;RAD54L	ENST00000493032.1;ENST00000463715.1;ENST00000442598.1;ENST00000493985.1;ENST00000371975.4;ENST00000535499.1;ENST00000469835.1	TSS1500;TSS200;TSS200;TSS200;TSS200;TSS200;TSS200	chr1:46712265-46713435	3						TRUE		0.225395	-4.85372	3.96405	0.00012142	0.255669	0.738184
chr3	119653201	-	cg17644932	22706844		AATATAATAAAAATAACACTTTACCTCTCTATTATCTTCTTACCAAAAAC		II			rs9835672	0.013901		OpenSea	GTCCTTGATATGATGTGATGAAAATGACACTTTACCTCTCTGTTGTCTTCTTGCCAAAAA[CG]TGTAACCCCAGTTTTATCATTAAAAAAGCAGACAAACTCCAATAGTGAGGCATCCTACAA	ATGTGATGAAAATGACACTTTACCTCTCTGTTGTCTTCTTGCCAAAAACG	GSK3B;GSK3B	NM_001146156;NM_002093	Body;Body								GSK3B	ENST00000539838.1	5'UTR	GSK3B	ENST00000539838.1	5'UTR			chr3:119653005-119653223	3	chr3:119653112-119653474	3				0.163604	3.04056	3.96405	0.000121421	0.255669	0.738176
chr9	101737611	+	cg14375849	55625297		ACRATAAACTAAATCAATCCTTCCATCTATAAAATCCTAAAACAATACCC		II			NA	NA		OpenSea	GCTTTGCAAAGCCAGCTACAGTTCTCTAGGGAGGCAAGGCTCCAAAGCTCAGGCTAGTCC[CG]GGCACTGCTTCAGGACCCCACAGATGGAAGGACTGATCCAGCCCATCGCACGGAAGGGGA	CGGGCACTGCTTCAGGACCCCACAGATGGAAGGACTGATCCAGCCCATCG	COL15A1	NM_001855	Body						9:101736763-101738157	Unclassified				COL15A1	ENST00000471477.1	5'UTR	chr9:101737280-101738235	3						TRUE		-0.172164	-0.796647	-3.96393	0.000121474	0.255669	0.737828
chr12	121784823	-	cg07615018	97689322		TATCCTTCAACTCRCCTTCAACCATCAATTTAATTCTAAATAAAAAAATC		II			NA	NA		OpenSea	AAACTGTTCCATATCCTTCAACTCGCCTTCAGCCATCAGTTTGATTCTGAATGAGAAAAT[CG]AGGTGCATATTTTAGAAAGGCCCTTTGAATAATTTCTCATGTTTCATATTCCTCAATTAC	ATCCTTCAACTCGCCTTCAGCCATCAGTTTGATTCTGAATGAGAAAATCG	ANAPC5;ANAPC5;ANAPC5;ANAPC5	NM_016237;NM_001137559;NM_001137559;NM_016237	ExonBnd;ExonBnd;5'UTR;Body								ANAPC5;ANAPC5;ANAPC5;ANAPC5;ANAPC5	ENST00000536366.1;ENST00000441917.2;ENST00000344395.4;ENST00000441917.2;ENST00000543649.1	TSS1500;ExonBnd;TSS200;5'UTR;3'UTR	ANAPC5;ANAPC5;ANAPC5;ANAPC5;ANAPC5;ANAPC5;ANAPC5;ANAPC5;ANAPC5;ANAPC5;ANAPC5	ENST00000536416.1;ENST00000536366.1;ENST00000545801.1;ENST00000441917.2;ENST00000344395.4;ENST00000441917.2;ENST00000544442.1;ENST00000541652.1;ENST00000536837.1;ENST00000534976.1;ENST00000543649.1	3'UTR;TSS1500;3'UTR;ExonBnd;TSS200;5'UTR;5'UTR;3'UTR;5'UTR;3'UTR;3'UTR					chr12:121784573-121784925	3				0.171899	2.378	3.96218	0.000122271	0.255669	0.732644
chr3	23987467	-	cg04534726	99659452	74689263	TACATAATAAACACTAAAACAACAACAACAAACAAAAACACATAAAACCA	TACATAATAAACGCTAAAACGACGACGACGAACGAAAACACGTAAAACCG	I	C	Grn	NA	NA	chr3:23986693-23988021	Island	GTGACGCGGCATTACATAATGGGCGCTGAGGCGGCGGCGGCGGGCGGGGACACGTGAGGC[CG]CTCGGCTCCCTGACCCACATTCCCCGGGGCCGCAGGGACACGTGGGGGCGGGGGCGCGCG	CGGCCTCACGTGTCCCCGCCCGCCGCCGCCGCCTCAGCGCCCATTATGTA	NR1D2;NR1D2	NM_001145425;NM_005126	TSS200;Body					3:23961305-23963117	3:23987250-23987950	Promoter_Associated	NR1D2;NKIRAS1	ENST00000492552.1;ENST00000421515.2	TSS200;5'UTR	NR1D2;NKIRAS1	ENST00000492552.1;ENST00000421515.2	TSS200;5'UTR	chr3:23987345-23987695	3						TRUE		0.162516	-5.97278	3.96157	0.000122548	0.255669	0.730848
chr11	62726223	-	cg14569209	77698587		ATCTCTATATCCTTACAATCATACCCTCTTTTCCCAAAAACTAATTCRAC		II			NA	NA		OpenSea	AATTCCCTGTAATCTCTGTATCCTTGCAGTCATGCCCTCTTTTCCCAAGAGCTGATTCGA[CG]GGGTTTCTCTTCTTTATGACCAAAAGACCATTGACTAGAACAGATGTTAAGAACATGATC	TCTCTGTATCCTTGCAGTCATGCCCTCTTTTCCCAAGAGCTGATTCGACG						RDMR								SLC22A6	ENST00000540654.1	3'UTR	chr11:62725905-62726635	3						TRUE		0.225959	2.05989	3.96146	0.000122599	0.255669	0.730518
chr2	178977818	-	cg10626935	39707989	30702579	AAAAAACAAAATACAAAATATTTACCCCACAAAAACAAACCCAACAACCA	AAAAAACGAAATACGAAATATTTACCCCACGAAAACGAACCCGACAACCG	I	C	Grn	rs116932194	0.029514	chr2:178977078-178977828	Island	GGGTTGCAGGGAAGGGGACGGGATGCGGAGTGTTTGCCCCACGAGAGCGGACCCGGCAGC[CG]CGGCCACCGGGTGACAGAACAGCAGTGGCTGGGCTTCCCCTCTCCCTCGCCCTCACTAAT	AGGGGACGGGATGCGGAGTGTTTGCCCCACGAGAGCGGACCCGGCAGCCG	RBM45	NM_152945	Body					2:178685327-178686074	2:178976605-178978598	Promoter_Associated				RBM45	ENST00000424000.2	5'UTR	chr2:178977365-178977955	3						TRUE		0.216954	-5.79689	3.96061	0.000122992	0.255669	0.727981
chr16	75685254	+	cg03669394	35673206		TAATTTACTTTCATTTAATAACAAACTATTTCTTCATTTATTTATCRACC		II			NA	NA	chr16:75681264-75682579	S_Shelf	TAATAGAAAAATGAGAAAAGGAAATGGAACAGGAAGTTCCCAGAAAAGGAAATAAATAAG[CG]GCCGATAAACAAATGAAGAAATAGTCTGTTATTAAATGAAAGTAAATCAGACCGAGTGCG	CGGCCGATAAACAAATGAAGAAATAGTCTGTTATTAAATGAAAGTAAATC	TERF2IP	NM_018975	Body																					TRUE		0.290347	-1.60192	3.95931	0.000123589	0.255669	0.724141
chr7	26530203	+	cg23096130	39785139		CACACAACATCTTTATAATCCAAACCAAAAATACTTTTAACTCAAATCTC		II			NA	NA		OpenSea	AATTTGAGATGCTCAGAGAAGAAAGTAAGAATACTAGTGATGGGTGGGTTTGGGAACCTG[CG]AGACTTGAGCCAAAAGCACTTTTGGTTTGGATCACAAAGATGCTGTGTGAAGGATTGGAA	ACACAGCATCTTTGTGATCCAAACCAAAAGTGCTTTTGGCTCAAGTCTCG	LOC441204	NR_015364	Body				TRUE				AC004540.5	ENST00000418758.2	5'UTR	AC004540.5;AC004540.5;AC004540.5;AC004540.5	ENST00000448056.1;ENST00000439120.1;ENST00000421862.1;ENST00000418758.2	5'UTR;5'UTR;5'UTR;5'UTR	chr7:26530200-26531255	3								0.198747	2.59369	3.95866	0.000123887	0.255669	0.722227
chr11	134621865	-	cg15246362	79805570		AACCTAAAAATATATCAACRTCAAATAATTCTTCAAAACATTAATCCACC		II			rs76694072	0.063368		OpenSea	AACATAGAAGGAGCCTAAAAATGTATCAGCGTCAGATGGTTCTTCAGGGCATTAGTCCAC[CG]TCTTCTCACTTTGCTGACTCCTAGAATAAAATCATCTTTCTTGCCCCAGCACTTTGCCTC	CGGTGGACTAATGCCCTGAAGAACCATCTGACGCTGATACATTTTTAGGC											RP11-469N6.1	ENST00000513405.1	5'UTR	RP11-469N6.1	ENST00000513405.1	5'UTR	chr11:134621625-134622175	3								0.248744	2.77377	3.95771	0.000124326	0.255669	0.71942
chr12	46123569	-	cg01353809	54647967	49714912	CCAAAAAATAAACTCCAAACTCTAATAAAAAACACTAAAAACAAAAAACA	CCGAAAAATAAACTCCGAACTCTAATAAAAAACGCTAAAAACGAAAAACG	I	C	Grn	NA	NA	chr12:46120726-46124104	Island	CGCCGCCGCCGGCCGAGGAATGGGCTCCGGGCTCTGGTAGGAAGCGCTGGGAGCGGGGGG[CG]CTTTTAAAACACCGATCTGGGTTTTTTAAAAACCTCCTTTGAAAAAATAATGGCAAACTC	CGCCCCCCGCTCCCAGCGCTTCCTACCAGAGCCCGGAGCCCATTCCTCGG	ARID2	NM_152641	TSS200					12:44408775-44409851			ARID2;ARID2;ARID2;ARID2;ARID2;ARID2	ENST00000338636.5;ENST00000334344.6;ENST00000334344.6;ENST00000549153.1;ENST00000422737.1;ENST00000549153.1	TSS200;5'UTR;1stExon;1stExon;TSS200;5'UTR	ARID2;ARID2;ARID2;ARID2;ARID2;ARID2;ARID2;ARID2	ENST00000338636.5;ENST00000334344.6;ENST00000334344.6;ENST00000427628.1;ENST00000426776.1;ENST00000549153.1;ENST00000422737.1;ENST00000549153.1	TSS200;5'UTR;1stExon;TSS200;TSS200;1stExon;TSS200;5'UTR	chr12:46122905-46124635	3						TRUE		0.147506	-5.70444	3.9572	0.000124566	0.255669	0.717891
chr1	28878376	+	cg09605828	31623218		CRTACACACACACACAAACACACACATAATTACAACATTAATATATACTC		II			NA	NA	chr1:28879402-28879704	N_Shore	GGTTGTCCGGAGGGATATTTTCACTTTTTTGGATGCACTTGTATCTGCAGTTTTTTACAA[CG]AGCATATATTAATGTTGTAATTATGTGTGTGTTTGTGTGTGTGTGTACGTGTGTATGTTT	CGAGCATATATTAATGTTGTAATTATGTGTGTGTTTGTGTGTGTGTGTAC	TRNAU1AP;TRNAU1AP	NM_017846;NR_003109	TSS1500;TSS1500								TRNAU1AP;TRNAU1AP	ENST00000373830.3;ENST00000495995.1	TSS1500;TSS1500	TRNAU1AP;TRNAU1AP;TRNAU1AP;TRNAU1AP;TRNAU1AP;TRNAU1AP;TRNAU1AP;TRNAU1AP	ENST00000373830.3;ENST00000495995.1;ENST00000411406.3;ENST00000480930.1;ENST00000491577.1;ENST00000464880.1;ENST00000497790.1;ENST00000495215.1	TSS1500;TSS1500;TSS1500;TSS1500;TSS1500;TSS1500;TSS1500;TSS1500										-0.194552	2.4324	-3.95686	0.000124722	0.255669	0.716901
chr3	42695852	-	cg11137483	13715917	92774943	AAACTAAAAATAAAAAACAACCTACAACAAAACAAACTACACAAAAACCA	AAACTAAAAATAAAAAACAACCTACGACAAAACGAACTACACGAAAACCG	I	C	Grn	NA	NA	chr3:42695528-42696575	Island	GGGCTGGAGCTGGGGCTGGGGGTGGAGGGCAGCCTGCGGCAGGGCGGGCTGCACGGGGAC[CG]CGCACACCACGCGTGTCCGCGCCCCCCGCCGGCACGCAGGCGGCCTGGCCCTTTAAGCGT	GGGCTGGGGGTGGAGGGCAGCCTGCGGCAGGGCGGGCTGCACGGGGACCG	ZBTB47	NM_145166	5'UTR					3:42670605-42671519	3:42695284-42697110	Promoter_Associated	RP4-613B23.1;RP4-613B23.1;RP4-613B23.1;RP4-613B23.1;ZBTB47;ZBTB47	ENST00000438017.1;ENST00000434363.1;ENST00000438017.1;ENST00000445452.1;ENST00000232974.6;ENST00000457842.3	1stExon;TSS200;3'UTR;3'UTR;5'UTR;5'UTR	RP4-613B23.1;RP4-613B23.1;RP4-613B23.1;RP4-613B23.1;ZBTB47;ZBTB47	ENST00000438017.1;ENST00000434363.1;ENST00000438017.1;ENST00000445452.1;ENST00000232974.6;ENST00000457842.3	1stExon;TSS200;3'UTR;3'UTR;5'UTR;5'UTR	chr3:42694265-42696135	3						TRUE		0.181889	-5.89114	3.95501	0.000125583	0.255669	0.711441
chr22	41347152	+	cg05453648	98629927	50686869	ACAATAACCAAAATAAATAAAACAAAACCAAACAAAACCAAACAAAACCA	ACGATAACCGAAATAAATAAAACGAAACCGAACGAAACCGAACGAAACCG	I	A	Red	NA	NA	chr22:41346636-41347759	Island	AGAGGAGGCGGCGACGTCGAGCCCTTTCGAACGTTTCCACCCGGCTAGCTCACGTAGCCT[CG]GCCCCGCCCGGCCCCGCCCGGCCCCGCCCCACCCACTCCGGCCACCGCCCCCTCCCCGGC	CGGCCCCGCCCGGCCCCGCCCGGCCCCGCCCCACCCACTCCGGCCACCGC	RBX1	NM_014248	TSS200					22:39676506-39677889	22:41346454-41348333	Promoter_Associated	RBX1;XPNPEP3	ENST00000216225.8;ENST00000544094.1	TSS1500;3'UTR	RBX1;RBX1;XPNPEP3;XPNPEP3	ENST00000216225.8;ENST00000476110.1;ENST00000544094.1;ENST00000465561.1	TSS1500;TSS200;3'UTR;3'UTR	chr22:41346980-41347455	3								0.21105	-2.0751	3.95501	0.000125584	0.255669	0.711437
chr15	83349420	-	cg03043296	59751295	57691930	AATAATCAAAATCCATAACATAAAACTTTCAAAAAAAAACAACCACAACA	GATAATCGAAATCCATAACATAAAACTTTCGAAAAAAAACGACCGCGACG	I	A	Red	NA	NA	chr15:83348839-83349865	Island	GCAGCAGCAGCCGGTGGTCGGGGTCCATGACATAGGGCTTTCGGGAGGGGGCGGCCGCGG[CG]GCCGTCTCCTCAGACCCCGCGCCCTTGGCCTCGTCCTCCTCTGAGCCGTAGAAGGCTTTT	CGCCGCGGCCGCCCCCTCCCGAAAGCCCTATGTCATGGACCCCGACCACC	AP3B2	NM_004644	Body			DMR		15:81145918-81146881	15:83348660-83350081	Promoter_Associated	RP11-752G15.3	ENST00000560650.1	5'UTR	AP3B2;RP11-752G15.3	ENST00000543938.1;ENST00000560650.1	TSS1500;5'UTR	chr15:83348825-83349875	3						TRUE		0.314019	-3.6889	3.95407	0.000126024	0.255669	0.708663
chr22	39096758	+	cg17192519	30802829	93702940	AAAATTTATATAAAAACTACAAACCAAATAAACACAAACCCAAAAACACA	AAAATTTATATAAAAACTACGAACCGAATAAACGCGAACCCGAAAACGCG	I	A	Red	NA	NA	chr22:39096373-39097754	Island	AGGGAAGGTTCCGCGCGGCGAAGGGCTGGCCCGCGAGGGGTGGGGCCGGACAGTCAGCCT[CG]CGCTCCCGGGCCCGCGCCCACCCGGCTCGCAGCCCCTACACAAACCTCCCCGCCCGTCAC	CGCGCTCCCGGGCCCGCGCCCACCCGGCTCGCAGCCCCTACACAAACCTC	JOSD1	NM_014876	TSS1500	high-CpG:37426230-37427012				22:37426369-37427700	22:39095882-39097761	Promoter_Associated	JOSD1;JOSD1	ENST00000462610.1;ENST00000216039.5	3'UTR;TSS200	JOSD1;JOSD1;JOSD1;JOSD1;JOSD1;JOSD1;JOSD1;JOSD1;JOSD1	ENST00000456626.1;ENST00000412832.1;ENST00000427389.1;ENST00000417712.1;ENST00000462610.1;ENST00000545590.1;ENST00000490169.1;ENST00000493939.1;ENST00000216039.5	5'UTR;5'UTR;5'UTR;5'UTR;3'UTR;TSS1500;3'UTR;3'UTR;TSS200	chr22:39096320-39096835	3								0.354479	-3.65263	3.95328	0.000126396	0.255669	0.706328
chr1	145713717	-	cg12401731	30789546	83658204	TTAATACCCAAAAAAAAAACACCCTATTATAATACAAACAAAACAACACA	TTAATACCCGAAAAAAAAACACCCTATTATAATACAAACGAAACAACGCG	I	A	Red	NA	NA	chr1:145713966-145714203	N_Shore	TGGGAAGTGACCTTGGTGCCCGGGAGGGGAGCACCCTGTTGTGATGCAGGCGGGGCAGCG[CG]GAGCCGGCGGCGCTGATTTCGCACTCTGGCCGCTAGAGGGCGCTGCCTTTCAGCCAAAGC	CGCGCTGCCCCGCCTGCATCACAACAGGGTGCTCCCCTCCCGGGCACCAA	CD160	NM_007053	5'UTR				TRUE	1:144424917-144425517	1:145713095-145714119	Unclassified	CD160;CD160	ENST00000369288.1;ENST00000369290.1	5'UTR;5'UTR	CD160;CD160	ENST00000369288.1;ENST00000369290.1	5'UTR;5'UTR	chr1:145713640-145713915	3						TRUE		0.181159	-4.90939	3.95298	0.000126537	0.255669	0.705442
chr20	1450886	+	cg11287061	34660868		CAACCACAAAACCAAAAATTACCAATATAACCATTATCTCTTTACTAACC		II			NA	NA	chr20:1446936-1447729	S_Shelf	AGCGTTTGGGAAAAGAAGTCCTGGAGACTCCATTCACTGACAGTCAGCGCCACCCACTGG[CG]GCCAGCAAAGAGACAATGGCTACACTGGCAACTTCTGGCCTTGTGGTTGGGCTCCTCTGG	CGGCCAGCAAAGAGACAATGGCTACACTGGCAACTTCTGGCCTTGTGGTT									20:1450435-1452425	Unclassified_Cell_type_specific	RP4-776F14.3	ENST00000553571.1	3'UTR	RP4-776F14.3	ENST00000553571.1	3'UTR	chr20:1450605-1451130	3								0.271899	1.98112	3.95262	0.000126707	0.255669	0.704375
chr8	71520066	+	cg09986977	30659965	81686115	AATACAAAATCCCAATAAACCTCATCACAACCCACAAAAAATAAAAACCA	AATACAAAATCCCGATAAACCTCATCGCGACCCGCAAAAAATAAAAACCG	I	C	Grn	NA	NA	chr8:71519680-71520857	Island	GAACTGCGCCGCGCAGCCTGCGGGAGGGGGCGGCGGCGGGTCAGGAAGGGGGCGACGCGG[CG]GTCCCCACCCCCTGCGGGCCGCGATGAGGCCCACCGGGACTTTGCATCTCCGGGCCGGCC	GATGCAAAGTCCCGGTGGGCCTCATCGCGGCCCGCAGGGGGTGGGGACCG	LACTB2-AS1;TRAM1	NR_038881;NM_014294	TSS1500;Body					8:71682248-71683411	8:71519339-71521218	Promoter_Associated	RP11-382J12.1;RP11-382J12.1;TRAM1;TRAM1	ENST00000499227.2;ENST00000518553.1;ENST00000521425.1;ENST00000521049.1	TSS1500;TSS1500;TSS200;3'UTR	RP11-382J12.1;RP11-382J12.1;RP11-382J12.1;RP11-382J12.1;TRAM1;TRAM1;TRAM1	ENST00000499227.2;ENST00000519358.1;ENST00000518553.1;ENST00000518152.1;ENST00000521425.1;ENST00000521049.1;ENST00000520700.1	TSS1500;TSS1500;TSS1500;TSS1500;TSS200;3'UTR;3'UTR	chr8:71519440-71520115	3								0.152529	-6.39711	3.95261	0.000126712	0.255669	0.704345
chr20	60718632	-	cg01721538	83694349	25804201	TAACCAAAAATAAAAAACAATACTCCAACAAAAACCAAACACTAAATACA	TAACCGAAAATAAAAAACGATACTCCGACGAAAACCGAACGCTAAATACG	I	A	Red	NA	NA	chr20:60717598-60719667	Island	CCGAACCACCGGTGGCCGGGGGTGGGAGGCGGTGCTCCGGCGAGGGCCGGGCGCTGGGTG[CG]AGGGGGTCGCCGGGGGCCACCGTTCGGCACTGGGCCGCAGACCGTTCTGCAGGGCGGAGC	CGCACCCAGCGCCCGGCCCTCGCCGGAGCACCGCCTCCCACCCCCGGCCA	SS18L1;PSMA7	NM_198935;NM_002792	TSS200;TSS200	high-CpG:60151868-60152444				20:60151010-60153062	20:60718180-60718968	Promoter_Associated	SS18L1;PSMA7;PSMA7;SS18L1;PSMA7	ENST00000331758.3;ENST00000370873.4;ENST00000484488.1;ENST00000421564.1;ENST00000370861.1	TSS1500;TSS200;TSS200;TSS200;TSS1500	SS18L1;PSMA7;PSMA7;SS18L1;PSMA7	ENST00000450482.1;ENST00000370873.4;ENST00000484488.1;ENST00000421564.1;ENST00000370861.1	TSS1500;TSS200;TSS200;TSS200;TSS1500	chr20:60718300-60718635	3						TRUE		0.161498	-5.20969	3.95191	0.000127044	0.255669	0.702269
chr2	20101793	+	cg02222722	23714823		ATCCAACACTAATAACRACAAAAACATAATTCACAAAAACCACTACAAAC		II			rs2278528	0.443481	chr2:20101004-20102067	Island	AGGTTTGTGCCTTATGGGGATCCGTCGTCTCGCGAGATAACGGTTCCGCTGCTGGCGGGG[CG]TTTGCAGTGGCCCTTGTGAACTATGTTTCTGCCGTTACCAGTGTTGGACCCGCCTTCCTC	TCCAACACTGGTAACGGCAGAAACATAGTTCACAAGGGCCACTGCAAACG	TTC32	NM_001008237	TSS200					2:19964486-19965597			TTC32;TTC32	ENST00000402414.1;ENST00000333610.3	TSS200;TSS200	TTC32;TTC32;TTC32	ENST00000431392.1;ENST00000402414.1;ENST00000333610.3	TSS1500;TSS200;TSS200	chr2:20101640-20102495	3						TRUE		0.221583	-4.42309	3.9519	0.000127049	0.255669	0.702241
chr4	8430149	+	cg05936438	89632210	95674368	ACCAAAAAACATAACAAAAAAACAATAAAACCAAACCAAAAACAACTACA	ACCGAAAAACGTAACGAAAAAACAATAAAACCAAACCAAAAACAACTACG	I	C	Grn	NA	NA	chr4:8429929-8430441	Island	TCAGGGGATGCCTGTCGGCCCGCGACCGACTCGGAGTACTGGGACTAGCTGCCCGCACAG[CG]CAGCTGTCTCTGGCCTGGCCCCACTGCTCCCCCGCCACGCCTCTCGGCCTCCGTCCGTCC	CGCAGCTGTCTCTGGCCTGGCCCCACTGCTCCCCCGCCACGCCTCTCGGC	ACOX3;ACOX3	NM_003501;NM_001101667	5'UTR;5'UTR					4:8480731-8481314	4:8429435-8430976	Promoter_Associated	ACOX3;ACOX3;ACOX3;ACOX3	ENST00000503233.1;ENST00000503233.1;ENST00000356406.4;ENST00000413009.2	1stExon;5'UTR;5'UTR;5'UTR	ACOX3;ACOX3;ACOX3;ACOX3;ACOX3;ACOX3	ENST00000514423.1;ENST00000503233.1;ENST00000514423.1;ENST00000503233.1;ENST00000356406.4;ENST00000413009.2	1stExon;1stExon;5'UTR;5'UTR;5'UTR;5'UTR	chr4:8430085-8430375	3						TRUE		0.158065	-6.04703	3.95085	0.000127549	0.255669	0.699126
chr5	136426335	+	cg22909935	76693327		AAAAAATATTTCATACTTCAAAAATACAACTTTACATCACAATCAAACTC		II			rs11743969	0.128839		OpenSea	GGCATGGGGACCCAGCAGGCACCTTTGCTGGCTGAAGTTAATGGAAGGGCAGAATTCGGT[CG]AGCTTGATTGTGATGTAAAGTTGTATCCCTGAAGTATGAAATACCTCTCAAATATCCCAC	AGAGGTATTTCATACTTCAGGGATACAACTTTACATCACAATCAAGCTCG	SPOCK1	NM_004598	Body				TRUE										chr5:136426165-136426370	3						TRUE		0.299918	1.90554	3.95084	0.000127554	0.255669	0.69909
chr3	127860999	+	cg23138110	76639450		TCCCAAACAAACTCTAAAAATCAACRAATATAACCAAATTTACCCATTAC		II			NA	NA		OpenSea	CCTCCCACCATAAAGTCCTCTGCTGGGAGCAGTGTTTCCGTTTCAGCAGGCACGTCCCAA[CG]CAATGGGTAAACCTGGCCACATCCGCTGACTCCCAGAGTCTGCCTGGGAACGTGGCCGAG	CGCAATGGGTAAACCTGGCCACATCCGCTGACTCCCAGAGTCTGCCTGGG											U6;RUVBL1	ENST00000391042.1;ENST00000464873.1	TSS200;5'UTR	U6;RUVBL1	ENST00000391042.1;ENST00000464873.1	TSS200;5'UTR	chr3:127860940-127861150	3								0.208161	3.21004	3.94862	0.00012861	0.255669	0.692552
chr12	50017283	+	cg12020201	84617362	2747461	CAATAAAAACCACTCTAATTAACCAAACCACAACCAAAAAAACAAAACCA	CAATAAAAACCGCTCTAATTAACCAAACCGCAACCGAAAAAACGAAACCG	I	A	Red	NA	NA	chr12:50016973-50017466	Island	GGCCCCGCTCGCCGGCGGGAGCCACCGGAGCCCCGGCCACGAAGGGGTGCGACCCCCCGC[CG]GCCCCGCCCTCCCGGCTGCGGCCTGGCCAATCAGAGCGGCTCTTACTGGCGGGTGGGCTG	CGGCCCCGCCCTCCCGGCTGCGGCCTGGCCAATCAGAGCGGCTCTTACTG	PRPF40B	NM_012272	TSS200	high-CpG:48303415-48303620				12:48303251-48303883	12:50016832-50017656	Promoter_Associated	PRPF40B	ENST00000261897.1	TSS200	PRPF40B;PRPF40B;PRPF40B;PRPF40B;PRPF40B;PRPF40B;PRPF40B	ENST00000548436.1;ENST00000551418.1;ENST00000261897.1;ENST00000548825.1;ENST00000548825.1;ENST00000551063.1;ENST00000551418.1	TSS200;1stExon;TSS200;5'UTR;1stExon;5'UTR;5'UTR	chr12:50016205-50017495	3						TRUE		0.31666	-4.73055	3.94848	0.000128677	0.255669	0.692139
chr11	60637361	+	cg01449504	54737270		CCAAACAAAAAATAAATACACTCAAATATCCTACRTACCTATATAATCTC		II			NA	NA		OpenSea	ACCCTCGCCACCCTGGCTCAACCCCACTGGGGCACCTTGGAACACTGGGATGTGAACAAA[CG]AGATTACATAGGTACGCAGGACATCTGAGTGTACTTACCCTCTGTCTGGGGACTTCTGGA	CGAGATTACATAGGTACGCAGGACATCTGAGTGTACTTACCCTCTGTCTG	ZP1;ZP1	NM_207341;NM_207341	ExonBnd;Body								ZP1;ZP1	ENST00000278853.5;ENST00000544498.1	ExonBnd;TSS1500	ZP1;ZP1;ZP1	ENST00000278853.5;ENST00000544498.1;ENST00000542971.1	ExonBnd;TSS1500;TSS1500										0.232728	2.78327	3.94805	0.000128885	0.255669	0.690862
chr5	92278053	-	cg20031198	49708910		AACTTAACTCAATAATTACCACACACAAAATCCTTTATAACTAAAATCTC		II			NA	NA		OpenSea	CTAGTATCCATGGCTTGGCTCAGTGGTTGCCACACACAAGATCCTTTGTAACTGAAATCT[CG]TCTCTGAGATAACTCAGTCTCCACTCTGTGAGAAGTGATTTCTCTCGACAGACCCAGAAT	GCTTGGCTCAGTGGTTGCCACACACAAGATCCTTTGTAACTGAAATCTCG																					chr5:92277415-92279118	6				0.208707	2.09988	3.94736	0.000129217	0.255669	0.688821
chr5	54468707	-	cg02711460	91611288		AAAACTTAAAATTTCRTACCACCTCTTAATCCTAAACAAATATTATAAAC		II			NA	NA	chr5:54468783-54469324	N_Shore	AATTTACGACCAGGGCTTAGAGTTTCGTACCACCTCTTGGTCCTAAACAGATATTATGAA[CG]GGGCCTTCGGCCCCGCATTAGAGAGTTAGGGAGAATGCAGAAAAGGGTGTTACTCACCCA	GGGCTTAGAGTTTCGTACCACCTCTTGGTCCTAAACAGATATTATGAACG	MIR449C;CDC20B;CDC20B;CDC20B	NR_031572;NM_001145734;NM_152623;NM_001170402	TSS1500;Body;Body;Body					5:54504464-54505081	5:54468656-54468811	Unclassified	MIR449C	ENST00000516047.1	TSS1500	MIR449C	ENST00000516047.1	TSS1500			chr5:54468600-54470088	6	chr5:54467494-54469980	6		TRUE		0.195369	-4.28557	3.94691	0.000129431	0.255669	0.687508
chr16	66515221	+	cg11766101	65656193		ATCCAACAATTTCCAAAAACAAAATAAAATTTAAACRCAACTTACTAAAC		II			rs8044130	0.060081		OpenSea	GAGGCGAAGTAGGAAGTGGGATTTTCTCTTCCCTCTCCTGGGCCCGTTTGCCCCTACCCT[CG]CCCAGCAAGCTGCGCCCAAATTCTATTCTGCCTCTGGAAACTGCTGGACCATCCAAGGTC	CGCCCAGCAAGCTGCGCCCAAATTCTATTCTGCCTCTGGAAACTGCTGGA	BEAN1;BEAN1;BEAN1;BEAN1	NM_001136106;NM_001178020;NM_001197224;NM_001197225	3'UTR;3'UTR;Body;Body								BEAN1;BEAN1;CTD-2258A20.5;BEAN1;RP11-403P17.5	ENST00000536005.2;ENST00000299694.8;ENST00000569125.1;ENST00000563075.1;ENST00000561728.1	3'UTR;3'UTR;TSS200;5'UTR;3'UTR	BEAN1;BEAN1;BEAN1;CTD-2258A20.5;BEAN1;TK2;RP11-403P17.5;BEAN1	ENST00000536005.2;ENST00000299694.8;ENST00000562849.1;ENST00000569125.1;ENST00000563075.1;ENST00000561527.1;ENST00000561728.1;ENST00000562146.1	3'UTR;3'UTR;3'UTR;TSS200;5'UTR;3'UTR;3'UTR;5'UTR										0.23995	1.79351	3.94671	0.000129529	0.255669	0.686907
chr8	87674163	+	cg24604091	44610211		AAAACACCACRAAAACCAAAACTATTCCATAATAAATTAAACCTCTTCTC		II			NA	NA		OpenSea	TCACAGTCCACAAACCATATTGGTGAAAAAGATGGATAGGATTCTTGGAATCTCTAGGCA[CG]AGAAGAGGCTCAACCCATCATGGAACAGTCCTGGCCTCCGTGGTGTCTTGTCCACAGGAG	AGACACCACGGAGGCCAGGACTGTTCCATGATGGGTTGAGCCTCTTCTCG	CNGB3	NM_019098	Body		chr8:87673960-87673960																					0.229004	2.15034	3.94635	0.000129704	0.255669	0.685835
chr11	131074410	-	cg26304637	44666114		CRCTCTTAATAATCCTTATAACTAAAAACCAATCTTCCATCAACACTAAC		II			rs73031843	0.028671		OpenSea	AAATATTCATCCGCTCTTGGTGGTCCTTGTGGCTGGAAGCCAGTCTTCCATCAGCACTGG[CG]TCGCTTCTGAGCATCCTTTCTGCTTTTGTGGGCGCATAGCTCCGAGCGAGTGTATGCATG	CGCCAGTGCTGATGGAAGACTGGCTTCCAGCCACAAGGACCACCAAGAGC											AP002856.6	ENST00000447864.1	TSS1500	AP002856.6	ENST00000447864.1	TSS1500										0.203888	3.0402	3.94536	0.000130183	0.255669	0.682912
chr22	50159088	+	cg25842101	40607262		CRAATACTACTAAACCATAATAACAAAATCCTAATAATTCTTAACCCTAC		II			NA	NA	chr22:50157939-50158217	S_Shore	CCGCGGGTGCCAGACACAGGCCTGGTGCAGGTTCCACGTTATCCATGTCAGTGTTTCCCA[CG]CAGGGCCAAGAATTACCAGGACCCTGCTATCATGGCCCAGCAGCATCCGTCAGCCACCAC	CGCAGGGCCAAGAATTACCAGGACCCTGCTATCATGGCCCAGCAGCATCC																			chr22:50158696-50159116	5						0.200824	3.57274	3.94519	0.000130264	0.255669	0.682421
chr6	92104129	-	cg05512065	63796944		CTACAACCATAACACTAAATACTTAACAAAACAATACCACACATAAATCC		II			NA	NA		OpenSea	AAATATTCTTTCTGCAACCATGACACTGGGTGCTTAACAAAACAATGCCACACATAAATC[CG]TTGTAATTTTTAGATTCCTTATCTTTTTCTTCCATTAGCCAGAAGATTCTGAGAATAAGG	CGGATTTATGTGTGGCATTGTTTTGTTAAGCACCCAGTGTCATGGTTGCA											RP1-177I10.1	ENST00000434493.1	TSS1500	RP1-177I10.1	ENST00000434493.1	TSS1500										0.260912	2.09982	3.94506	0.000130327	0.255669	0.682033
chr2	70056697	+	cg07540722	77632992	64726254	AAACAAAACATACATACATAACAAATAAAACCTACACACAATCCAACACA	AAACAAAACGTACGTACGTAACAAATAAAACCTACGCACAATCCGACGCG	I	C	Grn	NA	NA	chr2:70056599-70057583	Island	AAGTTCGGGTTAGTCAGAGGCCACGCCCACCGCAGGCCCGAAAACACCAGCCTGCACTGG[CG]CGCCGGATTGTGCGCAGGCTCCACCTGCCACGCACGCACGCCTTGCCCCGCCCCTTCCGG	CGCGCCGGATTGTGCGCAGGCTCCACCTGCCACGCACGCACGCCTTGCCC	GMCL1	NM_178439	TSS200					2:69909934-69911087	2:70056144-70057846	Promoter_Associated	GMCL1;GMCL1	ENST00000282570.3;ENST00000468386.1	TSS200;TSS200	GMCL1;GMCL1	ENST00000282570.3;ENST00000468386.1	TSS200;TSS200	chr2:70056540-70056850	3						TRUE		0.141442	-6.53477	3.93881	0.000133391	0.256971	0.663608
chr22	41295168	-	cg19063066	70653191		CTCATTTTCTTCACTAAATAACCCCTTATATCCATAATTTTTTACCCATC		II			NA	NA		OpenSea	CTAGAAAATGGCTCATTTTCTTCACTGAATAGCCCCTTATGTCCATGGTTTTTTACCCAT[CG]CTGTCAACTTGCCACTCGAATTATTTTAGCTGTGGTTGGTCTCAGCTGACTCATCAAAAA	TCATTTTCTTCACTGAATAGCCCCTTATGTCCATGGTTTTTTACCCATCG	XPNPEP3	NM_022098	Body						22:41295096-41295425	Unclassified				XPNPEP3	ENST00000428799.1	3'UTR	chr22:41295100-41295375	3								-0.363768	-2.94792	-3.93847	0.000133559	0.256971	0.662608
chr5	134074186	-	cg19472116	4760835	87625251	ATCACATAAAACAATACATAAATACTTAACTCACAAACTCCAAAACCACA	ATCGCGTAAAACGATACGTAAATACTTAACTCACAAACTCCGAAACCGCG	I	C	Grn	NA	NA	chr5:134074083-134074494	Island	GCCTCGCGCTTGGTCGCGTGGGGCGGTGCGTGAGTGCTTAGCTCACAGGCTCCGGGACCG[CG]CTCGGGGGCGGGTCTATAGTGGGAAGGGGACGCGCGCCCTGCGGCCCGGCCTCTAGTCAT	CGCGGTCCCGGAGCCTGTGAGCTAAGCACTCACGCACCGCCCCACGCGAC	CAMLG	NM_001745	TSS200	high-CpG:134102067-134102144				5:134102017-134102957	5:134073368-134075441	Promoter_Associated	CAMLG;CAMLG	ENST00000297156.2;ENST00000514518.1	TSS200;TSS200	CAMLG;CAMLG	ENST00000297156.2;ENST00000514518.1	TSS200;TSS200	chr5:134074000-134074295	3						TRUE		0.178666	-6.43333	3.93831	0.000133641	0.256971	0.662122
chr14	102227936	-	cg08886000	12642554	87749920	ACACTATTAAATACAACAAAACAAAACCAAACACAAAAATAAAACAAACA	ACGCTATTAAATACAACGAAACGAAACCGAACGCGAAAATAAAACGAACG	I	A	Red	NA	NA	chr14:102227441-102228854	Island	ACCAATGGCAGGGCGCTGTTGAGTGCAGCGGGGCGGGGCCGGGCGCGGGGGTGGGGCGAG[CG]GCGGGCGGGGCGGGGCGGCCGGCCGGGGGGTGGGAGGAGAGGGGCGGGGCGGGCCGGCCG	GCGCTGTTGAGTGCAGCGGGGCGGGGCCGGGCGCGGGGGTGGGGCGAGCG	PPP2R5C;PPP2R5C	NM_001161726;NM_001161725	TSS200;TSS200					14:101296510-101298574	14:102227752-102228062	Promoter_Associated	PPP2R5C;PPP2R5C;PPP2R5C;PPP2R5C	ENST00000556068.1;ENST00000556260.2;ENST00000328724.5;ENST00000422945.2	TSS1500;TSS1500;TSS1500;TSS200	PPP2R5C;PPP2R5C;PPP2R5C;PPP2R5C;PPP2R5C;PPP2R5C;PPP2R5C	ENST00000556068.1;ENST00000556260.2;ENST00000328724.5;ENST00000557268.1;ENST00000554504.1;ENST00000553890.1;ENST00000422945.2	TSS1500;TSS1500;TSS1500;TSS1500;TSS1500;TSS1500;TSS200	chr14:102227100-102228955	3								0.169325	-4.41449	3.93766	0.000133962	0.256971	0.660221
chr11	2406307	+	cg26438284	68788117	62793961	AACCCCAAACTACCATCTTAACACTAACTTCTTCCAAAACAAAACCAACA	AACCCCAAACTACCATCTTAACGCTAACTTCTTCCGAAACAAAACCAACG	I	C	Grn	NA	NA	chr11:2406711-2406927	N_Shore	AAGTGCACTTCTAAGGACGCGGCTTCGGTGTTTCCCATGCCGCTGCTTGCCCCTGGGAAG[CG]TTGGCTCTGCCTCGGAAGAAGTTAGCGCCAAGATGGCAGCCTGGGGTCTTTGGGGCCCAG	GACCCCAGGCTGCCATCTTGGCGCTAACTTCTTCCGAGGCAGAGCCAACG	CD81	NM_004356	Body					11:2362840-2362961			CD81;CD81	ENST00000381036.3;ENST00000492627.1	TSS1500;5'UTR	CD81;CD81;CD81;CD81;CD81;CD81	ENST00000493525.2;ENST00000381036.3;ENST00000492252.1;ENST00000475945.2;ENST00000530648.1;ENST00000492627.1	TSS1500;TSS1500;TSS1500;5'UTR;5'UTR;5'UTR			chr11:2403372-2417108	6	chr11:2397944-2428551	6		TRUE		-0.164624	2.16409	-3.93725	0.000134166	0.256971	0.659015
chr6	135503203	+	cg06357807	24771247		ATTTACAAAAATAAAAACCCCTTTATCCCCCTAAAATCTACTTTTCAACC		II			NA	NA	chr6:135501988-135504245	Island	GTAGTTCATTTAAATTTCATTCATTCTTTATGGAGGCGAGGACCAGTGTCAGCTGACAGG[CG]GCTGAAAAGCAGATTTTAGGGGGATAAAGGGGTCTCTACTTTTGCAAATTGTCTTAAGAC	TTTGCAAAAGTAGAGACCCCTTTATCCCCCTAAAATCTGCTTTTCAGCCG	MYB;MYB;MYB;MYB;MYB;MYB;MYB;MYB	NM_005375;NM_001161657;NM_001161659;NM_001161658;NM_001130173;NM_001161660;NM_001161656;NM_001130172	Body;Body;Body;Body;Body;Body;Body;Body														chr6:135502240-135505415	3						TRUE		0.240382	-4.24012	3.93652	0.00013453	0.256971	0.656869
chr5	51125481	-	cg04706530	71626182		TTCRTATACTAACTAAAACAAACTCCTAAATACCACTTCTAATACTACAC		II			NA	NA		OpenSea	ACCAGAAAAAATTCGTATGCTAGCTAAGGCAAGCTCCTAAATGCCACTTCTGGTGCTACA[CG]TTATTTTGTAGATGCAAAACAGTACATTGGGCTGGGGTGCTGGGGGAGGTGATTGACTAT	CGTGTAGCACCAGAAGTGGCATTTAGGAGCTTGCCTTAGCTAGCATACGA																			chr5:51124867-51125999	6	chr5:51124933-51126172	6				0.219602	2.04965	3.93635	0.000134615	0.256971	0.656366
chr4	123748386	+	cg25583174	99610938		TTTTTACAATACAACCRCTTAAAATCCTTAAAATAACCRAACRAAAAAAC		II			NA	NA	chr4:123747740-123748980	Island	GACCATGGCAGCCGGGAGCATCACCACGCTGCCCGCCTTGCCCGAGGATGGCGGCAGCGG[CG]CCTTCCCGCCCGGCCACTTCAAGGACCCCAAGCGGCTGTACTGCAAAAACGGGGGCTTCT	TTTTGCAGTACAGCCGCTTGGGGTCCTTGAAGTGGCCGGGCGGGAAGGCG	FGF2	NM_002006	1stExon					4:123967060-123968430	4:123747883-123749891	Unclassified	FGF2	ENST00000264498.3	1stExon	FGF2	ENST00000264498.3	1stExon	chr4:123747685-123748455	3					TRUE	TRUE		-0.316867	-3.78182	-3.936	0.00013479	0.256971	0.655334
chr15	100273505	+	cg23448096	27664245	97626961	CTAAAATACCAAAACCTAAACAAAAAAACCACAATCTAACTAAAAAACCA	CTAAAATACCGAAACCTAAACGAAAAAACCGCGATCTAACTAAAAAACCG	I	C	Grn	rs148635910	0.0174	chr15:100272901-100273891	Island	GGGCGGCCCGCCCGCGAACCCTCGAGCGAGGCCAGGTCGCCGTACCGCCATGAGCCCGCG[CG]GCTCCCTAGCCAGACCGCGGCCCCCTCGTCCAGGCCCCGGTACCTCAGCGCCCAGGCTCC	CTGAGGTACCGGGGCCTGGACGAGGGGGCCGCGGTCTGGCTAGGGAGCCG	LYSMD4	NM_152449	5'UTR					15:98090274-98091679	15:100272592-100274283	Promoter_Associated	LYSMD4;LYSMD4;LYSMD4;LYSMD4;LYSMD4;LYSMD4	ENST00000344791.2;ENST00000409796.1;ENST00000332728.4;ENST00000409796.1;ENST00000496108.1;ENST00000545021.1	5'UTR;5'UTR;5'UTR;1stExon;3'UTR;5'UTR	LYSMD4;LYSMD4;LYSMD4;LYSMD4;LYSMD4;LYSMD4;LYSMD4;LYSMD4;LYSMD4;LYSMD4;LYSMD4	ENST00000344791.2;ENST00000450512.1;ENST00000409796.1;ENST00000332728.4;ENST00000479791.1;ENST00000409796.1;ENST00000493256.1;ENST00000496108.1;ENST00000493256.1;ENST00000484050.1;ENST00000545021.1	5'UTR;5'UTR;5'UTR;5'UTR;TSS1500;1stExon;1stExon;3'UTR;3'UTR;3'UTR;5'UTR			chr15:100272552-100274200	6	chr15:100272568-100274475	6	TRUE	TRUE		0.141304	-6.24617	3.93511	0.00013524	0.256971	0.652695
chr7	27657581	+	cg05092396	74701874		CACTATAAAATATACTTCAATTTCCTTTATCCCAAATACTACCTTTCAAC		II			NA	NA		OpenSea	GGGTCCAAAGTGCTTTAACCCACAGGGTATACTACTCCCCAGGAAAAAAATGGTGCAGTG[CG]CTGAAAGGCAGTACCTGGGACAAAGGAAACTGAAGCACACTCTACAGTGTCTGAGAGCTC	ACTGTAGAGTGTGCTTCAGTTTCCTTTGTCCCAGGTACTGCCTTTCAGCG	HIBADH;TSL;TSL	NM_152740;NR_122123;NR_122122	Body;Body;Body											HIBADH	ENST00000428288.1	3'UTR			chr7:27657132-27658079	3	chr7:27656536-27658292	6				0.169896	3.11267	3.93434	0.000135625	0.256971	0.650438
chr3	130465237	-	cg24522105	14721297		CRTTCAAAAACTCACAACRAAATCATAATAAACTACTTCRAAAACRAAAC		II			rs117470296	0.014323	chr3:130465478-130465700	N_Shore	AGTGTCAAAATCGTTCAGAGGCTCACAACGAGGTCATAGTAGACTACTTCGGGGACGGGA[CG]GGAAAACGCGTCAGCAGCGGGGAAGTTGTTTCTACGAAGGGTCTTTCTTCATAGACAGGA	GTTCAGAGGCTCACAACGAGGTCATAGTAGACTACTTCGGGGACGGGACG	PIK3R4;PIK3R4	NM_014602;NM_014602	1stExon;5'UTR					3:131947878-131948431	3:130465181-130466055	Promoter_Associated	PIK3R4;PIK3R4	ENST00000356763.3;ENST00000356763.3	5'UTR;1stExon	PIK3R4;PIK3R4	ENST00000356763.3;ENST00000356763.3	5'UTR;1stExon	chr3:130464860-130465250	3						TRUE		0.176529	-4.96883	3.93431	0.00013564	0.256971	0.650352
chr6	126068919	-	cg05039080	77604919	46690983	AAATACTAACCCAAAACACTCAAAACAAAAAATAACAAACAACCAACACA	AAATACTAACCCAAAACGCTCGAAACGAAAAATAACAAACGACCGACGCG	I	C	Grn	rs1935983	0.394244	chr6:126068722-126071320	Island	CCTGCGGCCGGGAGGTACTGGCCCAGGGCGCTCGGGGCGGGAGGTGGCAGGCGACCGGCG[CG]CGTCAGGCTCGTCACCCGCTGGATTGCGGGGCCGGAGCGGGGACGGGGTCTGGGTCCTGG	CGCGCCGGTCGCCTGCCACCTCCCGCCCCGAGCGCCCTGGGCCAGTACCT						DMR		6:126110416-126111339			HEY2;RP11-624M8.1	ENST00000368365.1;ENST00000451660.1	5'UTR;3'UTR	HEY2;RP11-624M8.1;RP11-624M8.1	ENST00000368365.1;ENST00000432121.1;ENST00000451660.1	5'UTR;3'UTR;3'UTR	chr6:126068620-126069095	3						TRUE		0.295101	-5.44899	3.93408	0.000135757	0.256971	0.649665
chr3	16168516	-	cg23628276	93700940		CTAAACTAAAACRTAAACTAACACATAAACAACCACRAATAATCATCCTC		II			rs2730331	0.20919		OpenSea	GAAGGCCCCACCTGGGCTGAGGCGTGGGCTGGCACATGGGCAGCCACGGGTGGTCATCCT[CG]TCTTATCGCTGCTGGGACATAATGCATACTCACATCTCTGTCCTGTGCTGTTCTCCACCT	CGAGGATGACCACCCGTGGCTGCCCATGTGCCAGCCCACGCCTCAGCCCA							TRUE														chr3:16164837-16168680	6				0.202737	3.03928	3.93336	0.00013612	0.256971	0.647549
chr10	135021053	-	cg04392284	97743837	99638586	TAAATACCACCAACAACTTTACAAAACCCTAACCAAAATAACCTCCACCA	TAAATACCACCGACAACTTTACAAAACCCTAACCAAAATAACCTCCGCCG	I	C	Grn	NA	NA	chr10:135018677-135019084	S_Shore	GCCAATGTGCACTAGGTGCCACCGGCAGCTTTGCAGAGCCCTGGCCAGAGTGGCCTCCGC[CG]CCTGTGGGCCTGGGCACCAGGTCTCAGGGTGCGCCTGGTGGTCCCCGGAGGTGCTGCGGA	CGGCGGAGGCCACTCTGGCCAGGGCTCTGCAAAGCTGCCGGTGGCACCTA	KNDC1	NM_152643	Body					10:134870609-134871307						KNDC1	ENST00000532588.1	5'UTR	chr10:135020425-135021215	3						TRUE		-0.285282	4.08663	-3.93292	0.000136345	0.256971	0.646239
chr4	10458531	-	cg18795809	32744255	26622146	AACATCCTTCATAACACTAAAAACAAAAAACACAAACCAAACCAACAACA	AACATCCTTCATAACGCTAAAAACGAAAAACGCAAACCGAACCAACGACG	I	C	Grn	rs76917885	0.06	chr4:10458129-10459353	Island	GCCCTCGGAGGAGGCATCCTTCATAACGCTGGGGGCGGGGAGCGCAGGCCGGGCCAGCGG[CG]CCACACGAACGGCCCCGCGGGACGCTGCCACCCCCGCCTCGGTCGCCCCGGCGCGTCGGC	CGCCGCTGGCCCGGCCTGCGCTCCCCGCCCCCAGCGTTATGAAGGATGCC	ZNF518B	NM_053042	5'UTR			DMR		4:10067138-10068870			ZNF518B;ZNF518B	ENST00000326756.3;ENST00000515072.1	5'UTR;3'UTR	ZNF518B;ZNF518B;ZNF518B;ZNF518B;ZNF518B	ENST00000326756.3;ENST00000507515.1;ENST00000500268.2;ENST00000515072.1;ENST00000503068.1	5'UTR;5'UTR;3'UTR;3'UTR;3'UTR	chr4:10458300-10458575	3						TRUE		0.145756	-5.99669	3.93203	0.000136796	0.256971	0.643623
chr21	31802534	-	cg17722823	14707579		AAACACCACACCTATTACTAAAAAAATATAAATACCCTTATCCAAAATAC		II			rs73356728	0.040183		OpenSea	ATGACCCTGTTGGGCACCACACCTATTGCTGAGAGGATATAAATGCCCTTGTCCAGGATG[CG]ACATTAAAACTCAGAATCTTCTTAGGTACACTCAGCTGAACTCCCATCTCTCATCAGCAT	CGCATCCTGGACAAGGGCATTTATATCCTCTCAGCAATAGGTGTGGTGCC	KRTAP13-4	NM_181600	TSS200								KRTAP13-4	ENST00000334068.2	TSS200	KRTAP13-4	ENST00000334068.2	TSS200										0.194949	2.97585	3.93197	0.000136825	0.256971	0.643453
chr9	33816799	-	cg26232708	30650988		CRTCCCAAAATAACTACRAAAACCCCTAAATCCACAATAAAAAAAACCCC		II			NA	NA	chr9:33816798-33818300	Island	GCGACCAGGCCCGTCCCAGGATGGCTGCGGAGGCCCCTGGATCCACAGTGGGGAGGGCCC[CG]AGAGCCGGGAGACCTGGGTTCCCTTCCCGGGCACGCCTTTGGAACTGCGGCGTCCAGCCG	CGGGGCCCTCCCCACTGTGGATCCAGGGGCCTCCGCAGCCATCCTGGGAC	UBE2R2	NM_017811	TSS1500					9:33806707-33808252	9:33816350-33817680	Promoter_Associated	UBE2R2	ENST00000263228.3	TSS1500	UBE2R2	ENST00000263228.3	TSS1500	chr9:33816425-33817235	3						TRUE		0.527628	-3.00256	3.93161	0.000137009	0.256971	0.642387
chr8	67351768	-	cg03900851	16781575	62644878	TCTATAAAAAAATCAACCAAAAAATAAAATACAATAACAACCTCAAAACA	TCTATAAAAAAATCGACCGAAAAATAAAATACGATAACGACCTCGAAACG	I	C	Grn	rs2433593	0.122141	chr8:67351287-67351839	Island	GGACGTGGGAAATCTGTAGAGAAGTCGACCGAGAAGTGAGATGCGGTGGCGACCTCGGAG[CG]CACCGGGTGTGCGCGCAGCTGGGGCCTCTGGGGAGCGGCGCGGCGGGGACGGAGGAGAGC	TCTGTAGAGAAGTCGACCGAGAAGTGAGATGCGGTGGCGACCTCGGAGCG	ADHFE1	NM_144650	Body				TRUE	8:67513842-67514386	8:67350494-67352475	Promoter_Associated	ADHFE1;ADHFE1	ENST00000415254.1;ENST00000496501.1	5'UTR;5'UTR	ADHFE1;ADHFE1;ADHFE1;ADHFE1;ADHFE1;ADHFE1;ADHFE1	ENST00000518781.1;ENST00000523113.1;ENST00000415254.1;ENST00000466920.1;ENST00000463261.1;ENST00000518781.1;ENST00000496501.1	1stExon;5'UTR;5'UTR;5'UTR;5'UTR;5'UTR;5'UTR	chr8:67351240-67351895	3						TRUE		0.162363	-5.50209	3.93045	0.000137598	0.257409	0.638989
chr13	95619884	-	cg12225854	48626857		CTTTCAAATTAACRTTAAAAATTTTCAACAAATCTCCTTCCCTACCAACC		II			NA	NA	chr13:95619883-95620977	Island	GACTTGATTGTCTTTCAAGTTGGCGTTAAGAGTTTTCAACAGGTCTCCTTCCCTGCCAGC[CG]GGACCCCGGGGGTCCCTCGGAGCAGGGCGGGTGGGACCGCTCGGCCTCCTTCTCTCGCCC	TTTCAAGTTGGCGTTAAGAGTTTTCAACAGGTCTCCTTCCCTGCCAGCCG						DMR	TRUE	13:94417778-94418999									chr13:95619660-95620215	3						TRUE		0.231709	-4.18875	3.92898	0.00013835	0.258059	0.634669
chr19	51339488	+	cg23097143	60803879	59681282	AAAACCAAACAAAAATAAAACTCAAACCACAATAAACAAAACCCAAACCA	AAAACCGAACAAAAATAAAACTCAAACCGCGATAAACGAAACCCAAACCG	I	C	Grn	NA	NA	chr19:51339293-51339510	Island	TCAGGCTCGCGCGATCGATGTCCTCCTGGACGTGTCCGCGGACGTCCTTCACCTCCACCG[CG]GCCTGGGTCCCGCCCACCGCGGCCTGAGTCTCACTTTTGCCCGGCTCCTCCTCCTGAGAA	CGGCCTGGGTCCCGCCCACCGCGGCCTGAGTCTCACTTTTGCCCGGCTCC					chr19:51339255-51339255			19:56030853-56031813	19:51338735-51339730	Unclassified_Cell_type_specific							chr19:51339025-51340530	3						TRUE		0.220727	-5.74892	3.92839	0.000138656	0.258059	0.632915
chr12	46385851	+	cg25022342	11773141	99635579	AATACCAAAAAAACAACATCCTCAAAACAAAAACAAAAAACACCACAACA	AATACCAAAAAAACGACGTCCTCAAAACGAAAACAAAAAACGCCGCAACG	I	T	Red	NA	NA	chr12:46385607-46385887	Island	TTTGCCGCGGCCCCGCCGACCGACCGCTTCACTGCCGCCTTCCTGCATTCTCGCAGACTA[CG]TTGCGGCGTCCCCTGCTCCCGCCCTGAGGACGTCGCTTTTCTGGCACTTTCATCCTATGC	CGTTGCGGCGTCCCCTGCTCCCGCCCTGAGGACGTCGCTTTTCTGGCACT	SFRS2IP	NM_004719	TSS1500					12:44671812-44672140			SCAF11;SCAF11;SCAF11;SCAF11	ENST00000395453.1;ENST00000395454.2;ENST00000419565.2;ENST00000419565.2	TSS1500;TSS1500;1stExon;5'UTR	SCAF11;SCAF11;SCAF11;SCAF11;SCAF11;SCAF11	ENST00000474828.1;ENST00000395453.1;ENST00000395454.2;ENST00000419565.2;ENST00000547018.1;ENST00000419565.2	TSS1500;TSS1500;TSS1500;1stExon;5'UTR;5'UTR	chr12:46385385-46386110	3						TRUE		0.27107	-4.62495	3.9255	0.000140151	0.258624	0.624413
chr3	133748785	-	cg12118082	62602967	66704166	CAATAACCAAAAAAAATTCACAAAACAAAAACTAAACCAACAAATACACA	CAATAACCGAAAAAAATTCGCGAAACGAAAACTAAACCAACGAATACGCG	I	C	Grn	rs144331408	0.0746	chr3:133748401-133748966	Island	CGACCGCGGCGGCAGTGGCCGGAGGAGATTCGCGGAGCGGAGACTGAGCCAGCGAGTGCG[CG]CCTAGAAGTTTTTATAAGTGGCCGCCGCCGATGATGAAACGCGCTCTCCCTCCTCCCTCT	CGCGCACTCGCTGGCTCAGTCTCCGCTCCGCGAATCTCCTCCGGCCACTG	SLCO2A1;SLCO2A1	NM_005630;NM_005630	1stExon;5'UTR	high-CpG:135231319-135231526				3:135230671-135231889			SLCO2A1;SLCO2A1;SLCO2A1;SLCO2A1	ENST00000310926.4;ENST00000310926.4;ENST00000493729.1;ENST00000478651.1	1stExon;5'UTR;TSS200;TSS200	SLCO2A1;SLCO2A1;SLCO2A1;SLCO2A1;SLCO2A1;SLCO2A1	ENST00000310926.4;ENST00000310926.4;ENST00000493729.1;ENST00000481359.3;ENST00000462770.1;ENST00000478662.1	1stExon;5'UTR;TSS200;TSS200;TSS200;3'UTR	chr3:133748105-133749115	3						TRUE		0.182876	-5.98059	3.92516	0.000140325	0.258624	0.623431
chr10	133795623	-	cg26685590	93715470	43774538	AAACAAATCCTACAATAAACAAAAAACAAAAACCTACAATACACAAAACA	AAACGAATCCTACGATAAACGAAAAACAAAAACCTACGATACGCGAAACG	I	C	Grn	NA	NA	chr10:133794898-133796598	Island	GGCGCGTGCGCGGGGCGGGTCCTGCGGTGGGCGAGGGGCAGAGGCCTGCGGTGCGCGGGA[CG]CGGGCGGGGAGAGGGGCGGGGCGAGGGGCGCGCAGGCGCGAGGGCGGCAGCGACCGCCTG	GGGCGGGTCCTGCGGTGGGCGAGGGGCAGAGGCCTGCGGTGCGCGGGACG	BNIP3	NM_004052	TSS200			DMR		10:133644889-133646347	10:133795473-133795810	Promoter_Associated	BNIP3;BNIP3	ENST00000540159.1;ENST00000368636.4	TSS200;TSS200	BNIP3;BNIP3	ENST00000540159.1;ENST00000368636.4	TSS200;TSS200	chr10:133795420-133795655	3						TRUE		0.139324	-6.01869	3.92426	0.000140796	0.258624	0.620773
chr17	5095165	+	cg07733457	24769880	91682261	AAAAACAACTAAACAAAACACAAACTAAAAAACCACAATCCCAAAAAACA	AAAAACGACTAAACGAAACGCGAACTAAAAAACCGCAATCCCGAAAAACG	I	C	Grn	NA	NA	chr17:5094839-5095456	Island	CGCGGCTCCTAGCGCCACCATCTTGGACCCCGCGCCTGGGCCAGGCGAGAACTTCCGGTG[CG]CTCCCCGGGACTGCGGTCCCCCAGTCCGCGCCCCGCCCAGCCGTCCCCCGTCGGCTCCAG	CGCTCCCCGGGACTGCGGTCCCCCAGTCCGCGCCCCGCCCAGCCGTCCCC	ZNF594;ZNF594	NM_032530;NM_032530	5'UTR;1stExon	high-CpG:5035855-5035939				17:5035467-5036174	17:5094514-5095906	Promoter_Associated	ZNF594;ZNF594;RP11-333E1.1;RP11-333E1.1;ZNF594	ENST00000381752.2;ENST00000575779.1;ENST00000575601.1;ENST00000571689.1;ENST00000381752.2	5'UTR;5'UTR;TSS1500;TSS1500;1stExon	ZNF594;ZNF594;RP11-333E1.1;RP11-333E1.1;ZNF594;ZNF594	ENST00000381752.2;ENST00000575779.1;ENST00000575601.1;ENST00000571689.1;ENST00000381752.2;ENST00000576772.1	5'UTR;5'UTR;TSS1500;TSS1500;1stExon;TSS200	chr17:5095125-5095490	3						TRUE		0.199337	-5.72582	3.92298	0.000141463	0.258624	0.617026
chr3	28355919	+	cg01819017	41736551		AATCAAATATCTTCTTTATTCCAACTACAAATATTCTTATTCCTCTTAAC		II			NA	NA		OpenSea	AGTCAAAGGGCACAAAGAATTTCCCTTGGTTTGATTTGACCTGTGTGGCCAGCTCATCTG[CG]TCAAGAGGAACAAGAACATTTGCAGTTGGAATAAAGAAGATACTTGATTACGTTTAGAGT	ATCAAGTATCTTCTTTATTCCAACTGCAAATGTTCTTGTTCCTCTTGACG	CMC1	NM_182523	Body								CMC1	ENST00000469102.1	TSS1500	CMC1;CMC1;CMC1;CMC1;CMC1;CMC1;CMC1	ENST00000469102.1;ENST00000468330.1;ENST00000495428.1;ENST00000467644.1;ENST00000477739.1;ENST00000396610.2;ENST00000334841.6	TSS1500;5'UTR;5'UTR;5'UTR;5'UTR;5'UTR;3'UTR										0.213912	3.15811	3.92115	0.000142428	0.258624	0.611637
chr2	67844179	+	cg01986232	78601236		TACTACATAACTAAATTTTACTTTTTCAACAACTATACTATTAAACTAAC		II			NA	NA		OpenSea	TGGGTGCAGATGTGGGAGGAATTGGGACTAACAACAGTAATGGAAACAGGAAATGAGTTA[CG]TCAGCCCAACAGCACAGTTGTTGAAAAAGCAAAACTTAGCCATGTAGTATAATTTTCATG	CGTCAGCCCAACAGCACAGTTGTTGAAAAAGCAAAACTTAGCCATGTAGT											AC010987.5	ENST00000419809.1	3'UTR	AC010987.5	ENST00000419809.1	3'UTR	chr2:67843940-67844250	3								0.291708	-2.44073	3.92083	0.000142598	0.258624	0.610689
chr14	91752093	+	cg21872383	95764328	74620953	AACAAAAACAAAAACAAATCTCCAACAACCCACCCAACTCTCTCTAAACA	AACAAAAACAAAAACAAATCTCCAACGACCCACCCAACTCTCTCTAAACG	I	C	Grn	NA	NA	chr14:91755280-91755564	N_Shelf	GAGAAAGAGAGAGGCTCGTTAGGAGAGGATGGGATGTCGGAGGAAGACCAGAACCGCAGG[CG]TTTAGAGAGAGCTGGGTGGGTCGTTGGAGACTTGTCTTTGTCCTTGTTTTTGCTTTTCAA	AACAAGGACAAAGACAAGTCTCCAACGACCCACCCAGCTCTCTCTAAACG	CCDC88C	NM_001080414	Body					14:90821823-90821870			CCDC88C;CCDC88C	ENST00000331194.7;ENST00000427583.2	TSS200;TSS200	CCDC88C;CCDC88C	ENST00000331194.7;ENST00000427583.2	TSS200;TSS200					chr14:91750373-91752111	6		TRUE		-0.236946	3.81764	-3.92002	0.000143023	0.258624	0.608332
chr8	59465767	+	cg06294637	65601926	66663104	ACAAACTTCTAAAACCCAAATATAAAAAAACAATACACACCCAAAAACCA	ACGAACTTCTAAAACCCGAATATAAAAAAACGATACGCGCCCGAAAACCG	I	C	Grn	NA	NA	chr8:59465463-59466103	Island	CCGGCGCCGTGCGACTGCGCGGGCTGAAGGCGGGGGCGGTGCCATGACGCGCCTCGGGGG[CG]GTCCTCGGGCGCGCACCGCTCTCTTACACTCGGGCCTCAGAAGTCCGTGCCAGTGACCGG	ACGGACTTCTGAGGCCCGAGTGTAAGAGAGCGGTGCGCGCCCGAGGACCG	SDCBP;SDCBP;SDCBP;SDCBP;SDCBP;SDCBP;SDCBP;SDCBP;SDCBP;SDCBP	NM_001007068;NM_001007067;NM_001007068;NM_001007067;NM_005625;NM_001007070;NM_005625;NM_001007069;NM_001007070;NM_001007069	1stExon;1stExon;5'UTR;5'UTR;5'UTR;5'UTR;1stExon;5'UTR;1stExon;1stExon	high-CpG:59628286-59628376				8:59627809-59628899	8:59465212-59467024	Promoter_Associated_Cell_type_specific	SDCBP;SDCBP;SDCBP;SDCBP;SDCBP;SDCBP;SDCBP;SDCBP;SDCBP	ENST00000522243.1;ENST00000447182.2;ENST00000413219.2;ENST00000424270.2;ENST00000523483.1;ENST00000520168.1;ENST00000422546.2;ENST00000522243.1;ENST00000422546.2	1stExon;TSS200;TSS200;TSS200;TSS200;TSS200;1stExon;5'UTR;5'UTR	SDCBP;SDCBP;SDCBP;SDCBP;SDCBP;SDCBP;SDCBP;SDCBP;SDCBP;SDCBP;SDCBP	ENST00000522243.1;ENST00000447182.2;ENST00000413219.2;ENST00000424270.2;ENST00000523483.1;ENST00000520168.1;ENST00000519115.1;ENST00000522843.1;ENST00000422546.2;ENST00000522243.1;ENST00000422546.2	1stExon;TSS200;TSS200;TSS200;TSS200;TSS200;TSS200;TSS200;1stExon;5'UTR;5'UTR	chr8:59465625-59465875	3						TRUE		0.156888	-5.57287	3.91978	0.000143153	0.258624	0.607614
chr10	114021619	-	cg01901893	95704598		TTCTTCACTTCATATCTATAAATATAAATAAATCCCTTACTATCTAAACC		II			NA	NA		OpenSea	CTAATCTAGCCTTCTTCACTTCATATCTGTGAGTATGGGTGAGTCCCTTACTATCTGAGC[CG]CAATTTCCTCATTTTTTAAAAAAAGAATTCAATCTAGATCATCTCCATATACCCACTTTT	CGGCTCAGATAGTAAGGGACTCACCCATACTCACAGATATGAAGTGAAGA																					chr10:114020285-114022520	6				0.201361	3.14596	3.91895	0.000143592	0.258624	0.605182
chr1	78245236	+	cg23855566	4671879		AAAAACCTTCCAAACTTTCTACRTAAAAAACTACRTATAAAACAACTCCC		II			NA	NA		OpenSea	TCGAATATAGTTTTTGCATCCACTTGACGAGGAAGGAGCCTCTACCCTAAACAAAAATGG[CG]GGAGCTGCTTCACACGTAGTCCCTCACGCAGAAAGCCTGGAAGGCCCCCTCCACTTTCTC	CGGGAGCTGCTTCACACGTAGTCCCTCACGCAGAAAGCCTGGAAGGCCCC	FAM73A	NM_198549	TSS200					1:78017824-78018359	1:78244787-78245890	Promoter_Associated_Cell_type_specific	RN5S21;FAM73A;FAM73A	ENST00000410917.1;ENST00000370791.3;ENST00000443751.2	TSS1500;TSS200;TSS200	RN5S21;FAM73A;FAM73A;FAM73A	ENST00000410917.1;ENST00000477627.1;ENST00000370791.3;ENST00000443751.2	TSS1500;TSS1500;TSS200;TSS200	chr1:78245160-78245455	3					TRUE	TRUE		0.193303	-4.22815	3.91883	0.000143655	0.258624	0.604837
chr7	37758474	+	cg07757108	91600948		TAAAACAAATATAAACCCTACTTAAAATACTACATCTTCAATTCTATATC		II			NA	NA		OpenSea	ATCTCCCTGGCTCATTGAACCTTAACCAAGGGCTTCTGTTAGGCTTTGAATGCACACCAG[CG]ACATAGAACTGAAGATGCAGTATCTTAAGCAGGGCTCACATTTGTTTTATTTTAGGCTTC	AAAACAAATGTGAGCCCTGCTTAAGATACTGCATCTTCAGTTCTATGTCG											GPR141;EPDR1;GPR141	ENST00000461610.1;ENST00000476620.1;ENST00000447769.1	5'UTR;5'UTR;5'UTR	GPR141;GPR141;EPDR1;GPR141	ENST00000461610.1;ENST00000450180.1;ENST00000476620.1;ENST00000447769.1	5'UTR;5'UTR;5'UTR;5'UTR	chr7:37758320-37758515	3								0.223057	3.20695	3.91851	0.000143829	0.258624	0.603876
chr11	123099841	+	cg04357390	71658565		CTACAAAATCTAAACACCAACTAAATAATCTAATAAACATCTTCCATACC		II			NA	NA		OpenSea	TAAAGAGGCTTCACTGCAGCTTTAGGTTAGCTTGCCCTTCTGCCTCCAGCCATGTGAAGA[CG]GCATGGAAGATGCCCACCAGACCATCTAGCTGGTGCCTAGATCTTGTAGTTCCCAGCCTC	CGGCATGGAAGATGCCCACCAGACCATCTAGCTGGTGCCTAGATCTTGTA							TRUE																	TRUE		0.182774	3.41541	3.91811	0.000144039	0.258624	0.602719
chr2	21346326	-	cg24906316	70747533		CACTAAAATCAAAAAATTAACATTATATACATTAATACCATCTAATTCAC		II			NA	NA		OpenSea	CCTAACATACCCACTGAGATCAGGAAATTAACATTGTATACATTAATACCATCTAATTCA[CG]GACCCAGTTCAAGATTCTCCAAAATAGAGAAATAGAATTAAATGCAATAACTTAAATATC	ACTGAGATCAGGAAATTAACATTGTATACATTAATACCATCTAATTCACG											AC010872.2	ENST00000405799.1	TSS1500	AC010872.2	ENST00000405799.1	TSS1500								TRUE		0.166836	2.71306	3.91791	0.000144146	0.258624	0.602129
chr20	31465459	-	cg17030437	38725590		CATTCCTAACATTCTCAAAACTTTACCCAATAATCCTTATTTACAACCCC		II			rs6058926	0.299017		OpenSea	TAACCCCCTCGCATTCCTAGCATTCTCAGGGCTTTACCCAGTGGTCCTTGTTTACAACCC[CG]TTTCTTGTTACAGCTTCATATGGTGGCTGCTTTGGGCCTTGGCCATGTTTTCCAGCAGCT	CGGGGTTGTAAACAAGGACCACTGGGTAAAGCCCTGAGAATGCTAGGAAT														EFCAB8	ENST00000467185.1	TSS1500	chr20:31465380-31465695	3								0.17457	3.72088	3.91786	0.000144172	0.258624	0.601991
chr2	170655889	-	cg04946715	97616234		ACTTATAACCATCTCTATAAAATTTCTAAAAAAATAAACACRAAATAAAC		II			NA	NA	chr2:170655289-170655757	S_Shore	TCTCACCGAAGGCTTGTGGCCATCTCTGTAAAGTTTCTGGGGAGGTGGGCACGGGGTAAA[CG]CCGGAGGGTTCTGTGGAGCCTATGGGACTGACTGGAGGCCAAAGAACTTTGGGCCGCAGA	CTTGTGGCCATCTCTGTAAAGTTTCTGGGGAGGTGGGCACGGGGTAAACG	SSB	NM_003142	5'UTR					2:170364081-170364208	2:170654872-170656465	Promoter_Associated	SSB;SSB;SSB;SSB	ENST00000409333.1;ENST00000409333.1;ENST00000260956.4;ENST00000409005.1	1stExon;5'UTR;5'UTR;5'UTR	SSB;SSB;SSB;SSB;SSB;SSB;SSB;SSB	ENST00000409333.1;ENST00000409333.1;ENST00000422006.1;ENST00000260956.4;ENST00000409005.1;ENST00000413002.1;ENST00000417292.1;ENST00000461708.1	1stExon;5'UTR;5'UTR;5'UTR;5'UTR;5'UTR;5'UTR;5'UTR	chr2:170655880-170656550	3						TRUE		0.15712	-4.64029	3.91745	0.000144391	0.258624	0.600785
chr10	72494617	-	cg20973769	69738235		AAATAAATCCTCAAACTATCTATAAATCAACCATTAATCTTAACCATATC		II			NA	NA		OpenSea	CTTTCAGTACAGAGTGAGTCCTCAAACTGTCTATGAATCAACCATTAGTCTTGGCCATAT[CG]TGTCCCTCTAAGGTGGGCAAAATGACCTCCTAATCCAGCTGCAAGCTGAGTATCTAATCC	AGTGAGTCCTCAAACTGTCTATGAATCAACCATTAGTCTTGGCCATATCG	ADAMTS14;ADAMTS14	NM_139155;NM_080722	Body;Body																chr10:72493692-72497583	6	chr10:72494138-72496735	4				0.275457	3.03896	3.916	0.000145169	0.258624	0.596528
chr1	200992385	+	cg24444188	37709850	93705554	AACCTCAAACTTTATCTCACATAAACTTTAAACAAAAAACACAAACACCA	AACCTCGAACTTTATCTCGCGTAAACTTTAAACGAAAAACGCGAACACCG	I	C	Grn	NA	NA	chr1:200992282-200992839	Island	GGCGCCCTCCATCCCGTCCCACGCCGGCCCCTCCTCCGGGAGTGCAGGCTCCAGCCCAAG[CG]GTGCTCGCGCCCCCCGCCCAAAGCCCACGCGAGACAAAGCCCGAGGCTTCTCCGCGCGCC	CGGTGCTCGCGCCCCCCGCCCAAAGCCCACGCGAGACAAAGCCCGAGGCT	KIF21B	NM_017596	Body					1:199258772-199259743	1:200991959-200992430	Promoter_Associated	RP11-168O16.1	ENST00000458003.1	TSS1500	RP11-168O16.1;RP11-168O16.1	ENST00000446333.1;ENST00000458003.1	TSS1500;TSS1500	chr1:200991540-200992675	3						TRUE		0.197334	-5.92884	3.91532	0.000145535	0.258624	0.594528
chr10	104192462	-	cg11028409	97645937		AAAAACAAATTACCCACAACAAAACRAAACTCCTACTCTAATTCTCTAAC		II			NA	NA	chr10:104191984-104192527	Island	CCATGTTTGAGAAGGGCAAGTTGCCCACAACAGGGCGGAGCTCCTGCTCTAATTCTCTAA[CG]TCCCAGGGCTATGGACGGGCTCCCTTGGCGGCCAGTTTTGTTGCGCGTAGGGAGGCGTTA	AGGGCAAGTTGCCCACAACAGGGCGGAGCTCCTGCTCTAATTCTCTAACG	CUEDC2	NM_024040	TSS200					10:104182016-104182586	10:104192147-104192793	Promoter_Associated	CUEDC2	ENST00000369937.4	TSS200	CUEDC2;CUEDC2;CUEDC2	ENST00000486762.1;ENST00000477994.1;ENST00000369937.4	TSS200;TSS200;TSS200	chr10:104192245-104192595	3						TRUE		0.195407	-4.72669	3.91505	0.000145681	0.258624	0.593734
chr1	41396096	-	cg16085019	22659194		ATAATCACCTAACAAATTAATAACAAAACTAACTAAAACCATAACCATCC		II			NA	NA		OpenSea	TGACACATGAGGTAATCACCTGGCAGGTTGGTGGCAGAGCTGGCTGGAACCATGGCCATC[CG]TCAGTTCTCAGGCAGTGCATTGCAGGGGAGAGAACCAAAGAAAGTGTTCTTCAAGGCCAA	CGGATGGCCATGGTTCCAGCCAGCTCTGCCACCAACCTGCCAGGTGATTA																	chr1:41395940-41396235	3								0.193545	3.22617	3.91492	0.000145754	0.258624	0.59334
chr17	26989248	-	cg25026715	83657583	36725903	AAAAACCAAAAATAACATAACACATTAACACAACAACAACAACAATAACA	AAAAACCGAAAATAACGTAACACGTTAACGCAACAACGACGACGATAACG	I	A	Red	NA	NA	chr17:26988721-26989391	Island	CTCCCGGTGACAGGGAGCCGGAAATGACGTAGCACGTTGACGCAGCAGCGGCGGCGGTGG[CG]GCGGAGGGGCCGTGCGGTGGGTCCGTACTATCTTTTCCCAGTCTCGGTTCGACGACTCCA	GGGAGCCGGAAATGACGTAGCACGTTGACGCAGCAGCGGCGGCGGTGGCG	SUPT6H;SDF2	NM_003170;NM_006923	TSS200;TSS1500	high-CpG:24013081-24013468				17:24012812-24013758	17:26988422-26990002	Promoter_Associated	SUPT6H;SDF2;SDF2	ENST00000314616.5;ENST00000247020.2;ENST00000491945.1	TSS200;TSS200;TSS200	SUPT6H;SDF2;SDF2;SDF2;SDF2	ENST00000314616.5;ENST00000247020.2;ENST00000475425.1;ENST00000480857.1;ENST00000491945.1	TSS200;TSS200;TSS1500;TSS200;TSS200	chr17:26988585-26989335	3						TRUE		0.275983	-2.65141	3.9134	0.000146577	0.258624	0.588877
chr8	23664938	+	cg07058706	56638589		CTCTAAAACTTTACAAACATTAAAACTCAAATTTCTTACACACTAACACC		II			NA	NA		OpenSea	GTAATTGCGAATTATTGTAATTACTTCCAATCAAACAAAACAAAGGGGGAATAATTAAGA[CG]GTGCCAGTGTGTAAGAAATTTGAGTTTTAATGTCTGCAAAGCTCCAGAGTAAGCAGAAAG	CGGTGCCAGTGTGTAAGAAATTTGAGTTTTAATGTCTGCAAAGCTCCAGA											SNORA67	ENST00000384300.1	TSS1500	SNORA67	ENST00000384300.1	TSS1500										0.203673	2.82494	3.9124	0.000147119	0.258624	0.585952
chr14	76618409	-	cg22837406	37766117	24697962	ATTAAAATCCTAAAAACTAATACCAAAAAAAATCAAAACACCAAACCACA	ATTAAAATCCTAAAAACTAATACCAAAAAAAATCGAAACGCCAAACCGCG	I	A	Red	NA	NA	chr14:76618138-76618452	Island	TGGGTTGAGAGTGTTGGGGTCCTGGGGGCTAGTACCAGAGGGGATCGGAGCGCCAAGCCG[CG]GCTGAGCGGCTAAGGGCGTCTTGGGGCTGCGGCAGACGGCCGGAGGGTGAGGGTGGTGGG	CGCGGCTTGGCGCTCCGATCCCCTCTGGTACTAGCCCCCAGGACCCCAAC	C14orf118;C14orf118	NM_017926;NM_017972	5'UTR;5'UTR					14:75687924-75688704	14:76617480-76619208	Promoter_Associated	C14orf118;C14orf118;C14orf118;C14orf118;C14orf118	ENST00000336993.6;ENST00000557263.1;ENST00000557207.1;ENST00000312858.5;ENST00000261530.7	5'UTR;5'UTR;5'UTR;5'UTR;5'UTR	C14orf118;C14orf118;C14orf118;C14orf118;C14orf118;C14orf118;C14orf118	ENST00000554375.1;ENST00000557542.1;ENST00000557263.1;ENST00000557207.1;ENST00000312858.5;ENST00000261530.7;ENST00000554125.1	5'UTR;5'UTR;5'UTR;5'UTR;5'UTR;5'UTR;5'UTR	chr14:76618385-76618995	3						TRUE		0.277952	-4.53713	3.91073	0.000148027	0.258624	0.581072
chr11	102668176	-	cg25320665	77792589		AAATTCCTACATTTACTTCAATTTTTCAACCACTAAACCACTATTTCTCC		II			NA	NA		OpenSea	TTCAGCCCAAAGAATTCCTGCATTTGCTTCAATTTTTCAACCACTGGGCCACTATTTCTC[CG]CTTTTCAACTTGCCTCCCATCATTCTTCAGGTTGTAGTATTTTTCCAGGTATTTCTGACA	CGGAGAAATAGTGGCCCAGTGGTTGAAAAATTGAAGCAAATGCAGGAATT	MMP1;MMP1	NM_002421;NM_001145938	Body;5'UTR								RP11-725K16.4	ENST00000525739.2	5'UTR	RP11-725K16.4;RP11-725K16.4;RP11-725K16.4	ENST00000525739.2;ENST00000544704.1;ENST00000371455.3	5'UTR;5'UTR;5'UTR					chr11:102661603-102669358	6		TRUE		0.23465	2.56618	3.9104	0.000148208	0.258624	0.580102
chr8	118094955	+	cg16356472	75698821		AACAAAACAAACTCRTTCTCTAATCCTAACTAAACACTTCTTACATTATC		II			NA	NA		OpenSea	GAGTTCAGGACTCTGAATCAACAGAGAGGACTGACAGAGAAAGCCTTAGTTTGGGAGAAA[CG]ATAATGTAAGAAGTGTTCAGTCAGGACTAGAGAACGAGCCTGTTTTGTTTTTGATTTTTG	ACAAAACAGGCTCGTTCTCTAGTCCTGACTGAACACTTCTTACATTATCG	SLC30A8;SLC30A8;SLC30A8	NM_001172811;NM_001172815;NM_001172813	5'UTR;5'UTR;5'UTR								SLC30A8;SLC30A8;SLC30A8	ENST00000521243.1;ENST00000521035.1;ENST00000427715.2	5'UTR;5'UTR;5'UTR	SLC30A8;SLC30A8;SLC30A8;SLC30A8	ENST00000521243.1;ENST00000524274.1;ENST00000521035.1;ENST00000427715.2	5'UTR;5'UTR;5'UTR;5'UTR			chr8:118094915-118095599	6						0.208582	2.74976	3.90949	0.00014871	0.258624	0.577425
chr13	114965537	-	cg07615111	89621477		CCTATACTTACRATCCCCRATAAAAAATAACAATAAATCCCTATATATTC		II			NA	NA	chr13:114964100-114965840	Island	GACGGCGCGTCCCTGTGCTTACGGTCCCCGATGAGGGGTGACAGTGGGTCCCTGTGTGTT[CG]GTCCCCGCTTAGGGGTGACGGCGTGTCCCCGTGCTTACGGTCCCCGCTGAGGCGTAACAG	CTGTGCTTACGGTCCCCGATGAGGGGTGACAGTGGGTCCCTGTGTGTTCG								13:113982203-113984182									chr13:114965525-114966655	3						TRUE		0.442733	1.66953	3.90901	0.000148973	0.258624	0.576025
chr1	181480632	-	cg09170397	96725577		TCCATAAAAACTCTTACCTCCRCAATAACTAAAATATCATAAACTTCATC		II			NA	NA		OpenSea	GGGGTTCATCTTCCATAAGGGCTCTTACCTCCGCAATGGCTGGAATGTCATGGACTTCAT[CG]TGGTCCTCAGTGGGTAAGTCCATTTTCTCTCTCTGTCTGTGTGTGTGTATGAAGGGGGTT	CCATAAGGGCTCTTACCTCCGCAATGGCTGGAATGTCATGGACTTCATCG	CACNA1E	NM_000721	Body								CACNA1E;CACNA1E	ENST00000358338.5;ENST00000367567.4	ExonBnd;5'UTR	CACNA1E;CACNA1E;CACNA1E	ENST00000524607.1;ENST00000533229.1;ENST00000367567.4	ExonBnd;5'UTR;5'UTR								TRUE		0.171706	3.26838	3.90844	0.000149291	0.258624	0.574335
chr2	25142882	-	cg14719675	53670293	67642959	AAACTAAAACTCAAAAACAAAAACCATACAAAAACCAACAAACACAAACA	AAACTAAAACTCAAAAACAAAAACCGTACGAAAACCGACAAACGCGAACG	I	A	Red	NA	NA	chr2:25142472-25143689	Island	GCGCCCGCCCTGGGGCTGAGGCTCAGGGGCAGGGGCCGTGCGGGGGCCGGCAGGCGCGGG[CG]GCGGCGAGCGCGGCTCTCCGGACCCCTCCCCTGCACCCGCGGCGGCGGCGGCTGCTAGGG	CGCCCGCGCCTGCCGGCCCCCGCACGGCCCCTGCCCCTGAGCCTCAGCCC	ADCY3	NM_004036	TSS1500	high-CpG:24996196-24996680				2:24995689-24997193	2:25142780-25143101	Unclassified	ADCY3;ADCY3	ENST00000415879.2;ENST00000260600.5	TSS1500;TSS200	ADCY3;ADCY3;ADCY3	ENST00000415879.2;ENST00000438445.1;ENST00000260600.5	TSS1500;TSS1500;TSS200	chr2:25141445-25143275	3								0.326444	-4.03938	3.90814	0.000149453	0.258624	0.573476
chr1	220136014	+	cg00072172	12735899		AAATTCCAAAACTACRCCATTTAAAAACTCTTCTTCTTCCTTTTCTTTAC		II			NA	NA		OpenSea	CTATGATTGTGCCAGTAAACTCCAGCCTGGGTGACAGAGAAAGACTTTATCCCCCCACCC[CG]CAAAGAAAAGGAAGAAGAAGAGTTTTTAAATGGCGCAGCCCTGGAATCCACAAGGAGGAG	GATTCCAGGGCTGCGCCATTTAAAAACTCTTCTTCTTCCTTTTCTTTGCG	RNU5F-1	NR_002753	Body								U3	ENST00000408746.1	TSS200	U3	ENST00000408746.1	TSS200										0.258052	3.17734	3.90748	0.000149819	0.258624	0.571535
chr19	5223022	+	cg08901057	53732593	95602858	ACAACCTAAACAAAAAAACAACCAAAATCCTAAACATCCCAAAAAACACA	ACGACCTAAACGAAAAAACAACCGAAATCCTAAACATCCCGAAAAACACG	I	C	Grn	NA	NA	chr19:5222662-5223351	Island	AAGGACGGTCCCGGCCGAGGCGTTGCCGGCCGCCTCCAGAATCTGCGGGTGGCCACGGGG[CG]TGTCCTCCGGGATGCTCAGGACCTCGGCTGCCTCCTCGCCCAGGCCGCCGCGGCTCCGGG	GCGGCCTGGGCGAGGAGGCAGCCGAGGTCCTGAGCATCCCGGAGGACACG	PTPRS;PTPRS;PTPRS;PTPRS	NM_130855;NM_002850;NM_130854;NM_130853	Body;Body;Body;Body					19:5173345-5174321									chr19:5222820-5223090	3						TRUE		-0.252469	4.95038	-3.90658	0.000150321	0.258624	0.568886
chr13	37633965	+	cg04779999	20705230		TCCCACTTTACRAACTCRAACTCCAAAATTAAACAAAAATCCTAAACCCC		II			NA	NA	chr13:37633395-37633966	Island	GCGCTGCGTTCCGCGCAGGACGCCGGTGAGGCCCGCAGAGACTTGCGTCCGGGCGGGAGG[CG]GGGCCCAGGATCTCTGCTCAATCCTGGAGTCCGAGTCCGCAAAGTGGGAGGGAGGGTGTA	CGGGGCCCAGGATCTCTGCTCAATCCTGGAGTCCGAGTCCGCAAAGTGGG	FAM48A;FAM48A	NM_017569;NM_001014286	TSS200;TSS200					13:36531282-36532005	13:37632712-37634363	Promoter_Associated	FAM48A;FAM48A;FAM48A;FAM48A;FAM48A;FAM48A;FAM48A;FAM48A	ENST00000470359.1;ENST00000536874.1;ENST00000475892.1;ENST00000356185.3;ENST00000350612.6;ENST00000542180.1;ENST00000464744.1;ENST00000360252.4	TSS200;TSS200;TSS200;TSS200;TSS200;TSS200;TSS1500;TSS200	FAM48A;FAM48A;FAM48A;FAM48A;FAM48A;FAM48A;FAM48A;FAM48A;FAM48A;FAM48A;FAM48A	ENST00000497318.1;ENST00000464572.1;ENST00000536874.1;ENST00000475892.1;ENST00000356185.3;ENST00000350612.6;ENST00000542180.1;ENST00000464744.1;ENST00000490716.1;ENST00000488590.1;ENST00000360252.4	TSS200;TSS200;TSS200;TSS200;TSS200;TSS200;TSS200;TSS1500;TSS1500;TSS1500;TSS200	chr13:37633705-37634035	3						TRUE		0.249765	-3.35059	3.90622	0.000150521	0.258624	0.567831
chr2	30369779	-	cg24752028	48716116	83710480	AAACATTCTAAACCAACCAAAAAAACTAACTACAAAAAAACAAAACCACA	AAACGTTCTAAACCAACCGAAAAAACTAACTACGAAAAAACGAAACCACG	I	C	Grn	NA	NA	chr2:30369311-30370921	Island	CCTAGAAATAAAGGGCGTTCTGGGCCAACCGGGAGAGCTGACTGCGGGGGGGCGGAGCCA[CG]CCGGGTGACTGACGTTGAGGCCCAACCAGGGAGAGGCGGGGCCAAGGCCAGGGCCTGACT	GGGCGTTCTGGGCCAACCGGGAGAGCTGACTGCGGGGGGGCGGAGCCACG	YPEL5;YPEL5;YPEL5;YPEL5;YPEL5;YPEL5;YPEL5;YPEL5	NM_001127401;NM_016061;NM_001127401;NM_016061;NM_001127400;NM_001127399;NM_001127400;NM_001127399	5'UTR;1stExon;1stExon;5'UTR;1stExon;1stExon;5'UTR;5'UTR	high-CpG:30223255-30223385				2:30222816-30224425	2:30368947-30369849	Promoter_Associated	YPEL5;YPEL5;YPEL5;YPEL5	ENST00000402708.1;ENST00000379519.3;ENST00000261353.4;ENST00000402003.3	TSS1500;TSS200;TSS200;TSS200	YPEL5;YPEL5;YPEL5;YPEL5;YPEL5;YPEL5;YPEL5;YPEL5	ENST00000402708.1;ENST00000482474.1;ENST00000470120.1;ENST00000492439.1;ENST00000379519.3;ENST00000261353.4;ENST00000490211.2;ENST00000402003.3	TSS1500;TSS1500;TSS1500;TSS1500;TSS200;TSS200;TSS200;TSS200	chr2:30369320-30369875	3						TRUE		0.160143	-5.8326	3.90584	0.000150729	0.258624	0.566734
chr5	171576499	-	cg00859327	84769976		TCCAAAACTACAAAACCTATACAAACTTTAAAATACTTTACAAAATACTC		II			NA	NA		OpenSea	ATACACCCACCTCCAGGGCTGCAAAGCCTGTGCAGACTTTAAAGTGCTTTACAAAGTGCT[CG]TGTGTGTGTGTGTGTGTGTGTGTGTCTGTGTGTGTGTGTGTGTGTGTCCCAACAACCGGG	CGAGCACTTTGTAAAGCACTTTAAAGTCTGCACAGGCTTTGCAGCCCTGG	STK10	NM_005990	Body											STK10	ENST00000519710.1	3'UTR										0.186533	2.17696	3.90582	0.00015074	0.258624	0.566681
chr1	197115504	+	cg14212631	52637989	50696917	AATAAAACAAAACTACTAAAAAATAAACCCAACCAAACAAAAACCACCCA	AATAAAACGAAACTACTAAAAAATAAACCCGACCGAACGAAAACCGCCCG	I	C	Grn	NA	NA		OpenSea	TGAGAGACAGGACCGGCGGGGAAGACGCCTCCTCCTCGGCCGCGGGGCCCCGCAGCCCCG[CG]GGCGGCCTCCGCTCGGTCGGGCTCACTTCCCAGCAGCCTCGCCCCACTCGCCGGTTCGCC	CGGGCGGCCTCCGCTCGGTCGGGCTCACTTCCCAGCAGCCTCGCCCCACT	ASPM	NM_018136	1stExon					1:195381847-195382318			ASPM;ASPM	ENST00000367406.5;ENST00000294732.7	1stExon;1stExon	ASPM;ASPM	ENST00000367406.5;ENST00000294732.7	1stExon;1stExon	chr1:197115160-197116275	3						TRUE		0.264576	-5.53548	3.90509	0.000151146	0.258624	0.564545
chr4	54966336	-	cg11465971	94698596	98670266	CAAAATAAAAAACTATAAAATACCCAAACCAAAACACCAAACAAAAAACA	CAAAATAAAAAACTATAAAATACCCGAACCGAAACGCCGAACGAAAAACG	I	T	Red	NA	NA	chr4:54966163-54968063	Island	AGCATCACGTGCCAGGGTGGGGGGCTATAAAATACCCGAGCCGGGGCGCCGGGCGGGGGA[CG]TGAGGACCAGCCCTCTCCGGGGACCCCTTTGTTCCCAGCCCAGACGCCAACACCTCTGCG	CGTCCCCCGCCCGGCGCCCCGGCTCGGGTATTTTATAGCCCCCCACCCTG	GSX2;GSX2	NM_133267;NM_133267	5'UTR;1stExon			DMR		4:54660586-54662992	4:54965980-54967157	Unclassified_Cell_type_specific	GSX2;GSX2;GSX2;GSX2	ENST00000548609.1;ENST00000503800.1;ENST00000326902.2;ENST00000326902.2	TSS1500;TSS200;5'UTR;1stExon	GSX2;GSX2;GSX2;GSX2;GSX2	ENST00000548609.1;ENST00000507839.1;ENST00000503800.1;ENST00000326902.2;ENST00000326902.2	TSS1500;5'UTR;TSS200;5'UTR;1stExon	chr4:54964820-54966735	3					TRUE			0.31969	-3.68263	3.90505	0.000151171	0.258624	0.564418
chr1	6259338	+	cg08541953	11751835		CCAACTAAAAACTAACRAAAAACTAAAACCTAAAAACTACRATCTAAACC		II			NA	NA	chr1:6259178-6259883	Island	TTCTTCCCCGCCCTCCACCCAGGTAATCAGGCCCCCGGCCGGGGTCCGAGGACCAGTGGC[CG]GCCCAGACCGCAGTCTCCAGGCTCCAGCTCCCCGCTAGCCCCTAGCTGGGGCCCCGGGCC	CGGCCCAGACCGCAGTCTCCAGGCTCCAGCTCCCCGCTAGCCCCTAGCTG	RPL22	NM_000983	Body					1:6181610-6182470	1:6258819-6260263	Promoter_Associated	RPL22;RPL22	ENST00000480661.1;ENST00000480661.1	3'UTR;1stExon	RPL22;RPL22;RPL22;RPL22;RPL22;RPL22;RPL22	ENST00000480661.1;ENST00000497965.1;ENST00000471204.1;ENST00000465387.1;ENST00000462296.1;ENST00000465335.1;ENST00000480661.1	3'UTR;3'UTR;3'UTR;3'UTR;3'UTR;3'UTR;1stExon	chr1:6258765-6259495	3						TRUE		0.238071	-4.2699	3.90413	0.000151688	0.258624	0.561708
chr5	36242220	-	cg05576925	67612930	85638317	TTTATTTATTTATTCATTTCACTCACACCTACATAATAACTACTTCACCA	TTTATTTATTTATTCGTTTCACTCACGCCTACATAATAACTACTTCGCCG	I	C	Grn	rs67061065	0.271729	chr5:36241003-36242664	Island	TAGTGGGTTTTGTTTGTTTGTTTATTCGTTTCACTCACGCCTGCATAATGGCTGCTTCGC[CG]CCCGGGGGCGACCTCCCCGCACCACACGCTTCCCCGAGGTCGCTCTTCTCCCGCCCCCAG	TTTGTTTGTTTATTCGTTTCACTCACGCCTGCATAATGGCTGCTTCGCCG	C5orf33;C5orf33;C5orf33	NM_001085411;NM_153013;NM_153013	TSS1500;1stExon;5'UTR					5:36276802-36278439	5:36241819-36242461	Promoter_Associated	NADKD1;NADKD1;NADKD1;NADKD1;NADKD1;NADKD1	ENST00000397338.1;ENST00000381937.4;ENST00000282512.3;ENST00000506945.1;ENST00000282512.3;ENST00000506945.1	TSS1500;TSS1500;1stExon;1stExon;5'UTR;5'UTR	NADKD1;NADKD1;NADKD1;NADKD1;NADKD1;NADKD1;NADKD1	ENST00000397338.1;ENST00000381937.4;ENST00000282512.3;ENST00000506945.1;ENST00000511088.1;ENST00000282512.3;ENST00000506945.1	TSS1500;TSS1500;1stExon;1stExon;TSS200;5'UTR;5'UTR	chr5:36240900-36242410	3						TRUE		0.127011	-6.32769	3.90357	0.000152001	0.258624	0.560074
chr16	57836613	+	cg23175613	13687912	85605471	AAAAACACATAAACACATATACCAATACAAATACAAAACACAAAAAAACA	AAAAACGCATAAACACGTATACCAATACGAATACGAAACGCGAAAAAACG	I	A	Red	NA	NA	chr16:57835955-57836989	Island	CCCGCCGGCACTCCCACTCCCACTCCCACTCCTTCGCGGGGCCTCCCACTCGGTCTCTCC[CG]CCTCCCCGCGTCCCGCACTCGCACTGGCACACGTGCTCATGCGTTCCCTGAAGGCTCTCA	CGCCTCCCCGCGTCCCGCACTCGCACTGGCACACGTGCTCATGCGTTCCC	KIFC3;KIFC3	NM_005550;NM_001130100	TSS200;TSS200					16:56393457-56394420	16:57835854-57836759	Unclassified_Cell_type_specific	KIFC3;KIFC3;CTD-2600O9.1	ENST00000445690.2;ENST00000379655.4;ENST00000568697.1	TSS200;TSS200;5'UTR	KIFC3;KIFC3;KIFC3;KIFC3;KIFC3;KIFC3;KIFC3;KIFC3;KIFC3;CTD-2600O9.1;KIFC3;KIFC3;CTD-2600O9.1	ENST00000445690.2;ENST00000379655.4;ENST00000569112.1;ENST00000566914.1;ENST00000562311.1;ENST00000567204.1;ENST00000565481.1;ENST00000562984.1;ENST00000565871.1;ENST00000566652.1;ENST00000564891.1;ENST00000565684.1;ENST00000568697.1	TSS200;TSS200;TSS1500;TSS1500;TSS1500;3'UTR;5'UTR;5'UTR;3'UTR;5'UTR;5'UTR;5'UTR;5'UTR	chr16:57836245-57837775	3								0.22017	-3.27378	3.90332	0.000152143	0.258624	0.559337
chr14	102553676	+	cg21410754	78748986	58782880	ACAAATAAAAATACAAAACAAAAAACACAAACAACCCCAAAAAACACCCA	ACAAATAAAAATACAAAACGAAAAACGCGAACGACCCCAAAAAACGCCCG	I	A	Red	rs148703891	0.0105	chr14:102552721-102554068	Island	CTCGCACGCCCCCGCGCCGGCCTCAATGCGCCTGCGCGGCCCGGAATTCTCGGGAAGGTC[CG]GGCGCCTTCTGGGGCCGCCCGCGCCCTCCGCCCTGCACCCCCACCTGCCGCGGGCGGGCG	CGGGCGCCTTCTGGGGCCGCCCGCGCCCTCCGCCCTGCACCCCCACCTGC	HSP90AA1;HSP90AA1	NM_005348;NM_001017963	TSS200;Body					14:101622629-101623888	14:102553093-102553743	Promoter_Associated	HSP90AA1;HSP90AA1	ENST00000441629.2;ENST00000216281.7	TSS1500;TSS200	HSP90AA1;HSP90AA1;HSP90AA1	ENST00000441629.2;ENST00000216281.7;ENST00000553585.1	TSS1500;TSS200;TSS1500	chr14:102553285-102553695	3								0.267651	-4.45496	3.90146	0.00015319	0.259184	0.553899
chr3	16254193	+	cg02384255	16743246		ATACTTATAAAAAATTTCTTTAAATAACCCCAACCAAATCTCAACAATAC		II			NA	NA		OpenSea	TACCAAAATCAGGATTCCCATTCCCCCCTCGACCAGGAGGCCACCCTGAGGAACAGGGTT[CG]CATTGCTGAGACCTGGCTGGGGTCATTCAAAGAAACCTTCTACAAGCATAGCCCAGAGGC	CGCATTGCTGAGACCTGGCTGGGGTCATTCAAAGAAACCTTCTACAAGCA	GALNT15	NM_054110	Body											GALNTL2	ENST00000489467.1	TSS200										0.175156	2.95949	3.90076	0.000153584	0.259184	0.551866
chr11	63933701	+	cg23719950	48636897	41702529	AAAAAATCAAAAAACTCAAACAAAACTCCATCCACAACACTAAAAACCCA	AAAAAATCGAAAAACTCAAACGAAACTCCATCCGCGACACTAAAAACCCG	I	A	Red	rs7130030	0.171089	chr11:63932990-63934070	Island	ACTTGTAGTCCGGGCCGCCGGATGGGCCCACGCACTCGTATACACACGTGCGCGCCCGCC[CG]GGCTCCCAGTGTCGCGGATGGAGCCCCGCCTGAGCCCTTCGACTTCTCCCGTGGCCGCCA	GAGAAGTCGAAGGGCTCAGGCGGGGCTCCATCCGCGACACTGGGAGCCCG	MACROD1	NM_014067	TSS200					11:63689648-63690591	11:63932888-63934255	Promoter_Associated	MACROD1;MACROD1	ENST00000538595.1;ENST00000255681.6	TSS200;TSS200	MACROD1;MACROD1;MACROD1;MACROD1	ENST00000542359.1;ENST00000538595.1;ENST00000255681.6;ENST00000545464.1	TSS1500;TSS200;TSS200;TSS200	chr11:63933480-63933795	3						TRUE		0.471709	-4.79068	3.90039	0.000153795	0.259184	0.550776
chr19	8429034	+	cg06620911	91726104	91615185	AAAATCAAATCACAATCATATAAAAATCCACTCAACTCAACTTCTCCCCA	AAAATCGAATCACAATCGTATAAAAATCCGCTCAACTCGACTTCTCCCCG	I	C	Grn	rs35137994	0.000458	chr19:8428965-8429492	Island	GCCTCCAAGACTCCTCCGCCCACTCCGCACCCAACTTATAAAAACCGTCCTCGGGCGCGG[CG]GGGAGAAGCCGAGCTGAGCGGATCCTCACACGACTGTGATCCGATTCTTTCCAGCGGCTT	AGAATCGGATCACAGTCGTGTGAGGATCCGCTCAGCTCGGCTTCTCCCCG	ANGPTL4;ANGPTL4;ANGPTL4;ANGPTL4	NM_001039667;NM_139314;NM_139314;NM_001039667	5'UTR;1stExon;5'UTR;1stExon	high-CpG:8335033-8335045				19:8334741-8335552	19:8428684-8429619	Unclassified	ANGPTL4;ANGPTL4;ANGPTL4	ENST00000541807.1;ENST00000301455.1;ENST00000301455.1	TSS200;5'UTR;1stExon	ANGPTL4;ANGPTL4;ANGPTL4	ENST00000541807.1;ENST00000301455.1;ENST00000301455.1	TSS200;5'UTR;1stExon	chr19:8428480-8429695	3						TRUE		0.309622	-4.27782	3.9002	0.000153901	0.259184	0.550232
chr8	100907153	+	cg11249851	20762848		AACCTATATATAACATATCTCTCTTCATCTATCRCTCAAATTTTATTCAC		II			NA	NA	chr8:100905657-100906003	S_Shore	GTGTTTGTTCTGTGCTTCCCTAGCTATCCAGTGAACCATAGTGAATGACTGAGGGTGACA[CG]TGAATAAAACCTGAGCGATAGATGAAGAGAGACATGTTACATATAGGTTCTGTTCTAGAG	ACCTATATGTAACATGTCTCTCTTCATCTATCGCTCAGGTTTTATTCACG	COX6C	NM_004374	TSS1500								COX6C;COX6C;COX6C;COX6C;COX6C;COX6C;COX6C	ENST00000520271.1;ENST00000522940.1;ENST00000523016.1;ENST00000517682.1;ENST00000297564.2;ENST00000518171.1;ENST00000520468.1	TSS1500;TSS1500;TSS1500;TSS1500;TSS1500;TSS1500;TSS1500	COX6C;COX6C;COX6C;COX6C;COX6C;COX6C;COX6C;COX6C;COX6C	ENST00000520271.1;ENST00000522940.1;ENST00000523016.1;ENST00000517682.1;ENST00000297564.2;ENST00000518171.1;ENST00000522934.1;ENST00000520517.1;ENST00000520468.1	TSS1500;TSS1500;TSS1500;TSS1500;TSS1500;TSS1500;TSS1500;TSS1500;TSS1500										0.201258	2.81242	3.89859	0.000154822	0.260132	0.545502
chr1	154531432	-	cg11219407	21746178	98788849	CTCTATAAACACCTCAATACAAATTTACATATATCATACATACTTACACA	CTCTATAAACGCCTCAATACGAATTTACGTATATCGTACGTACTTACGCG	I	C	Grn	NA	NA	chr1:154531054-154531565	Island	CCTGGGGCTTGCCTCTGTGGGCGCCTCAGTGCGAGTTTGCGTATGTCGTGCGTGCTTGCG[CG]CGACGCCCCTTCGCCTGCGCTCCCCTCTCACGTGACTCGGTGCCGCGTGCTCCCAGGGGC	CGCGCAAGCACGCACGACATACGCAAACTCGCACTGAGGCGCCCACAGAG	UBE2Q1	NM_017582	TSS1500	high-CpG:152797725-152798076				1:152797306-152798437	1:154531048-154532489	Promoter_Associated	UBE2Q1;UBE2Q1;UBE2Q1	ENST00000497453.1;ENST00000292211.4;ENST00000497453.1	3'UTR;TSS1500;1stExon	UBE2Q1;UBE2Q1;UBE2Q1	ENST00000497453.1;ENST00000292211.4;ENST00000497453.1	3'UTR;TSS1500;1stExon	chr1:154531200-154531595	3						TRUE		0.118769	-6.8227	3.8971	0.000155677	0.26049	0.541142
chr11	62473871	-	cg03922588	18697122	71711867	AAAAACAAAACTTCAACCCAAAACAAAATCCAACACAACAAAACAAAACA	AAAAACGAAACTTCAACCCAAAACGAAATCCAACACGACGAAACGAAACG	I	A	Red	NA	NA	chr11:62473453-62474156	Island	TTTGTAGCCGTGGGAGGCGGGGCTTCAGCCCAGGGCGGGGTCCAGCACGGCGGGGCGGGG[CG]GGACGGGGCGGAGCCTTCCCGAGCTGCGAGGTCGCTGTCTCCTTGCGCTCGCCACTGGCT	CGCCCCGCCCCGCCGTGCTGGACCCCGCCCTGGGCTGAAGCCCCGCCTCC	GNG3;BSCL2;BSCL2;BSCL2;BSCL2;HNRNPUL2-BSCL2;BSCL2	NM_012202;NM_032667;NM_001130702;NR_037949;NR_037948;NR_037946;NM_001122955	TSS1500;TSS200;TSS200;Body;Body;Body;Body	high-CpG:62230078-62230466				11:62230058-62230827	11:62473372-62474386	Promoter_Associated	GNG3;BSCL2;BSCL2;BSCL2;BSCL2;RP11-831H9.16	ENST00000294117.5;ENST00000537604.1;ENST00000403550.1;ENST00000278893.7;ENST00000407022.3;ENST00000403734.2	TSS1500;TSS200;TSS200;TSS200;TSS200;3'UTR	BSCL2;BSCL2;GNG3;BSCL2;BSCL2;BSCL2;BSCL2;BSCL2;BSCL2;RP11-831H9.16	ENST00000413908.1;ENST00000533982.1;ENST00000294117.5;ENST00000448568.2;ENST00000537604.1;ENST00000403550.1;ENST00000530900.1;ENST00000278893.7;ENST00000407022.3;ENST00000403734.2	3'UTR;5'UTR;TSS1500;TSS200;TSS200;TSS200;TSS200;TSS200;TSS200;3'UTR	chr11:62473625-62473895	3								0.347616	-3.85654	3.89621	0.000156185	0.26049	0.538557
chr5	170171486	+	cg21677976	61756553		AATCTCTCACTTACTCCTACCCTATCATAAATACTTTAATCTACTCATTC		II			NA	NA	chr5:170171188-170171798	Island	TGGGAACTTCAAGGAACCGCACCGCCCTCCTGGACCACCCGAGAAAACAGGGGAAGTGGG[CG]AATGAGTAGACCAAAGTACTCATGACAGGGCAGGAGCAAGTGAGAGACCCTGGAGGACCA	GTCTCTCACTTGCTCCTGCCCTGTCATGAGTACTTTGGTCTACTCATTCG								5:170103702-170104413	5:170170918-170171815	Unclassified							chr5:170171165-170171515	3						TRUE		-0.123704	-3.23603	-3.89611	0.000156243	0.26049	0.538265
chr10	86001254	+	cg14034858	58746969		AAATATAAAAAACTAACRAACAAATAAACAACTACTAAACTTACTAAACC		II			NA	NA	chr10:85997109-85997427	S_Shelf	ATGGCTCCTGGCTCCTCTCTGGCCCAGGCAGGGGCCTGTCCCTGGACCGCTCCGTCCCAC[CG]GCCCAGCAAGCTCAGCAGCTGCCCACTTGCTCGCCAGCCCCTTACACCCCCTCCTGAGGC	CGGCCCAGCAAGCTCAGCAGCTGCCCACTTGCTCGCCAGCCCCTTACACC	LRIT1	NM_015613	TSS200								LRIT1	ENST00000372105.3	TSS200	LRIT1	ENST00000372105.3	TSS200	chr10:86001165-86001435	3						TRUE		0.50011	2.73356	3.89572	0.000156471	0.26049	0.53711
chr16	87735256	+	cg07721872	97781946	31726917	ATCTAAAACAAAATATTTATCCCAAATACCAAAAATAAACAAAACAAACA	ATCTAAAACAAAATATTTATCCCAAATACCAAAAATAAACGAAACGAACG	I	A	Red	NA	NA	chr16:87736652-87736907	N_Shore	GTTTCTGGGGTCGGCAGAGTGGGCCAGGCAACAACCTCACATGCCTACCTCACTGCCACT[CG]TCCGCCTCGTCCACTCCTGGCATTTGGGATAAACATCCTGTCTCAGACACACCCTTCTCG	CGTCCGCCTCGTCCACTCCTGGCATTTGGGATAAACATCCTGTCTCAGAC	LOC100129637	NR_024488	Body					16:86292569-86292981			AC010536.1	ENST00000446344.1	1stExon	KLHDC4;KLHDC4;KLHDC4;KLHDC4;AC010536.1	ENST00000568346.1;ENST00000568346.1;ENST00000567298.1;ENST00000567298.1;ENST00000446344.1	3'UTR;1stExon;ExonBnd;3'UTR;1stExon	chr16:87734340-87735895	3						TRUE		-0.20833	2.57364	-3.89464	0.000157094	0.26093	0.533959
chr7	5570493	-	cg21189070	20708270	43712136	TTTAACATTAACCACCTTAAAATACTAAACCCAAAAACTAAAAACACACA	TTTAACGTTAACCGCCTTAAAATACTAAACCCGAAAACTAAAAACGCGCG	I	C	Grn	NA	NA	chr7:5569062-5570594	Island	AGGAGGGAGAGTTTTGGCGTTGGCCGCCTTGGGGTGCTGGGCCCGGGGGCTGGGGGCGCG[CG]CCGTGGCCCCCGCGCCCCACGCTGGGCAGTGCCCGGTTCGGCCCCGCATGGCCAGGCCTG	CGCGCGCCCCCAGCCCCCGGGCCCAGCACCCCAAGGCGGCCAACGCCAAA	ACTB	NM_001101	TSS1500					7:5535220-5537066	7:5570119-5570564	Promoter_Associated	ACTB;ACTB	ENST00000331789.5;ENST00000445914.2	TSS200;TSS1500	ACTB;ACTB;ACTB;ACTB;ACTB;ACTB;ACTB;ACTB;ACTB;ACTB;ACTB	ENST00000331789.5;ENST00000414620.1;ENST00000443528.1;ENST00000432588.1;ENST00000493945.1;ENST00000417101.1;ENST00000480301.1;ENST00000477812.1;ENST00000462494.1;ENST00000484841.1;ENST00000473257.1	TSS200;5'UTR;5'UTR;5'UTR;TSS1500;TSS1500;TSS1500;TSS1500;TSS1500;TSS1500;TSS1500			chr7:5569041-5573073	6	chr7:5556200-5574096	6				0.209254	-5.54599	3.8933	0.00015787	0.261619	0.530056
chr2	118594649	-	cg05370471	25734585	51750201	ATCACCATCTAAAAAACTAAACACTCAAAAACAACATTAAATAAACTCCA	ATCGCCATCTAAAAAACTAAACGCTCAAAAACGACGTTAAATAAACTCCG	I	C	Grn	NA	NA	chr2:118593639-118594234	S_Shore	CACAGCGAGGAAATCGCCATCTAAAGGGCTGAACGCTCAAGAACGGCGTTGGGTGGGCTC[CG]CGTTGGAGTTGAGTCCCGAAGGATGTTCTAACAGCAAAGGGGAGAAAGGAAGAGAGAAGC	ATCGCCATCTAAAGGGCTGAACGCTCAAGAACGGCGTTGGGTGGGCTCCG								2:118311064-118311198			AC009404.2;AC009404.2;AC009404.2	ENST00000420330.1;ENST00000445332.1;ENST00000439955.1	5'UTR;TSS1500;5'UTR	AC009404.2;AC009404.2;AC009404.2	ENST00000420330.1;ENST00000445332.1;ENST00000439955.1	5'UTR;TSS1500;5'UTR	chr2:118594385-118594955	3						TRUE		-0.182355	5.29744	-3.89112	0.000159148	0.262	0.523669
chr8	144876559	-	cg09300749	51661856		ACTACTACCCCCATAACTATACTATTATTCATAAAAATAAAAAACCTCCC		II			NA	NA	chr8:144872530-144873040	S_Shelf	GTGGCGCCCTGACTGCTGCCCCCATGACTGTGCTGTTGTTCATGAGGATGAAGGGCCTCC[CG]GAAGCCTCCCTCTTGGCGCTGCCCATGGCCAGAGGAGGCAGGGTCAGTACCCAAGAGCCC	CGGGAGGCCCTTCATCCTCATGAACAACAGCACAGTCATGGGGGCAGCAG	SCRIB;SCRIB	NM_015356;NM_182706	Body;Body						8:144876052-144876601	Unclassified_Cell_type_specific	SCRIB	ENST00000546337.1	TSS200	SCRIB;SCRIB	ENST00000525051.1;ENST00000546337.1	TSS1500;TSS200			chr8:144868690-144880325	6	chr8:144875491-144880101	6				-0.236235	2.79091	-3.8895	0.000160098	0.262	0.518954
chr20	54933821	+	cg03373518	93769891	97747291	CAAAAACCAAAATCCAAAACTAATAAACAAAACTAAAAAAACACACCCCA	CGAAAACCGAAATCCAAAACTAATAAACGAAACTAAAAAAACGCGCCCCG	I	C	Grn	NA	NA	chr20:54933992-54934370	N_Shore	AGACCCTGAAAAGACCTGCACCCACCCCCAAAGGGGCGGGGCTGGTGGGCGGAGAGGAGG[CG]GGGCGCGCTCCTTCAGCCCCGCCCACCAGCCCTGGACTCCGGCTCCCGAGGAGCGGAGCT	CGGGGCGCGCTCCTTCAGCCCCGCCCACCAGCCCTGGACTCCGGCTCCCG	C20orf108	NM_080821	TSS200					20:54367096-54368099	20:54933277-54934761	Promoter_Associated	FAM210B	ENST00000371384.3	TSS200	FAM210B;FAM210B	ENST00000437418.1;ENST00000371384.3	TSS1500;TSS200	chr20:54933740-54934015	3						TRUE		0.1689	-5.42267	3.88872	0.000160563	0.262	0.516654
chr10	30726899	-	cg25639195	34783935		TTATCTTTTCTCCTTCAAAACAAAATTATTCTAAAATCCTAAATAACAAC		II			NA	NA	chr10:30722378-30723707	S_Shelf	CTTAGGGCCTTTTGTCTTTTCTCCTTCAGAACAGAGTTGTTCTAAAATCCTGAGTAACAA[CG]TCAGTTTTTACCCTTGCTTTACTTTCTTTTTCTCATCTACAGATCTCCAAGTGTGGCAGC	TGTCTTTTCTCCTTCAGAACAGAGTTGTTCTAAAATCCTGAGTAACAACG	MAP3K8;MAP3K8	NM_001244134;NM_005204	5'UTR;5'UTR						10:30725901-30727142	Promoter_Associated_Cell_type_specific	MAP3K8;MAP3K8;MAP3K8;MAP3K8	ENST00000263056.1;ENST00000542547.1;ENST00000375322.1;ENST00000375321.1	5'UTR;5'UTR;5'UTR;TSS1500	MAP3K8;MAP3K8;MAP3K8;MAP3K8;MAP3K8;MAP3K8;MAP3K8	ENST00000263056.1;ENST00000542547.1;ENST00000415139.1;ENST00000375322.1;ENST00000413724.1;ENST00000375321.1;ENST00000430603.1	5'UTR;5'UTR;5'UTR;5'UTR;5'UTR;TSS1500;TSS1500	chr10:30726825-30726995	3								0.313491	-3.1336	3.88871	0.000160568	0.262	0.516627
chr13	99483755	-	cg12868449	43655156		TAAAATTACAACACTTAAAAATCTCRTAACACAAAACCRCACACATATCC		II			NA	NA		OpenSea	GGAGCTCAGCTTGGAGTTACAGCACTTGAGAATCTCGTAACACAGAGCCGCACACATGTC[CG]CTCTCCCTTCATAGAATGTTGAGGGAAACTAGACAGGATGAGAGGAAGCAGCAGATAAAC	GGAGTTACAGCACTTGAGAATCTCGTAACACAGAGCCGCACACATGTCCG	DOCK9-AS1;DOCK9;DOCK9	NR_046663;NM_001130048;NM_015296	TSS1500;Body;Body								DOCK9;DOCK9-AS1	ENST00000448493.2;ENST00000439367.1	3'UTR;TSS1500	DOCK9;DOCK9-AS1	ENST00000448493.2;ENST00000439367.1	3'UTR;TSS1500										0.197897	2.87054	3.88828	0.000160822	0.262	0.515377
chr19	18263851	+	cg15442610	88794316	73765993	AATAAAAAAACACCCAAATATTTCCAAAAATAACCAAACATAATCCCACA	AATAAAAAAACACCCGAATATTTCCGAAAATAACCGAACGTAATCCCGCG	I	A	Red	rs12052085	0.287865	chr19:18263187-18264641	Island	CACTCGGCTACCTCTGGAAACGCTCGGCTGTCTCGGGGGCACCCTCTAGTCCACCAGTCC[CG]CGGGATTACGTTCGGCTACTTCCGGAAACACTCGGGTGCCCCCTTACCTCAGGCTCCGCC	CGCGGGATTACGTTCGGCTACTTCCGGAAACACTCGGGTGCCCCCTTACC	PIK3R2	NM_005027	TSS200					19:18124191-18125839	19:18263022-18264833	Promoter_Associated	PIK3R2;PIK3R2	ENST00000473973.1;ENST00000222254.6	TSS1500;TSS200	PIK3R2;PIK3R2	ENST00000473973.1;ENST00000222254.6	TSS1500;TSS200	chr19:18263700-18264050	3						TRUE		0.472843	-4.68815	3.88747	0.000161302	0.262	0.513013
chr20	5986708	+	cg23054166	88725169	94663159	CCCAACACACTCCACTTATACAAATAACAAAAAACCACCAAAAACAAACA	CCCAACACACTCCACTTATACAAATAACAAAAAACCGCCAAAAACGAACG	I	C	Grn	rs2257015	0.010191	chr20:5986399-5987297	Island	CGCTGTGCCAGGGGCGCCGGGAAGCCCGACGACGACGGTGTCGTAAAAGCGTCGCGAAGG[CG]TCCGCCCTTGGCGGCTTCCTGCCACCTGTATAAGTGGAGTGTGCTGGGGTGTGTAAAGTA	CCCAGCACACTCCACTTATACAGGTGGCAGGAAGCCGCCAAGGGCGGACG	CRLS1;CRLS1	NM_019095;NM_001127458	TSS200;TSS1500	high-CpG:5934560-5935022				20:5934400-5935377	20:5986024-5987319	Promoter_Associated	CRLS1;CRLS1;CRLS1	ENST00000378868.3;ENST00000378863.4;ENST00000452938.1	TSS1500;TSS200;TSS200	CRLS1;CRLS1;CRLS1	ENST00000378868.3;ENST00000378863.4;ENST00000452938.1	TSS1500;TSS200;TSS200	chr20:5986405-5986815	3						TRUE		0.144798	-5.8273	3.88679	0.000161704	0.262	0.511045
chr4	143767670	+	cg17252605	79750235		AAAATAACAATTATACCAAAAAACRTATAAACAACCRAAAAACCAACCRC		II			NA	NA	chr4:143766940-143768413	Island	CGCTCCCTGCTCGCTCCTCGCCTACCAGCCCCGCGCGCGCCCCAGAGAAGTTGTCACCAG[CG]CGGCTGGCTCTCCGGCTGCTCACACGCCCCCTGGCACAATTGCTACTTTCTTCCACCCCA	CGCGGCTGGCTCTCCGGCTGCTCACACGCCCCCTGGCACAATTGCTACTT	INPP4B;INPP4B	NM_003866;NM_001101669	TSS200;TSS200				TRUE	4:143986335-143987893	4:143766907-143768900	Unclassified_Cell_type_specific	INPP4B;INPP4B;INPP4B	ENST00000508084.1;ENST00000513000.1;ENST00000509777.1	TSS200;TSS1500;TSS1500	INPP4B;INPP4B;INPP4B;INPP4B;INPP4B	ENST00000508084.1;ENST00000513000.1;ENST00000509777.1;ENST00000503927.1;ENST00000506788.1	TSS200;TSS1500;TSS1500;TSS1500;5'UTR	chr4:143767340-143767875	3						TRUE		0.212979	-4.56894	3.88567	0.000162372	0.262	0.507778
chr12	8395693	-	cg15844144	78667854		AACCTAAAAAATAAAATCAAAAAATACRTCCTAAAAACRAACTCTAAAAC		II			rs112365937	0.453339	chr12:8395051-8396713	Island	GGAGGGGGCGGGGCCTGGGGGGTAGGGTCAGGAGGTGCGTCCTGGGGGCGGACTCTAGGG[CG]GGGCTAAGGTGAGCCTTAGGAGGGCGGGGCCTGGGGTGGGGCCAGGATGAGCGCCATGAG	GCCTGGGGGGTAGGGTCAGGAGGTGCGTCCTGGGGGCGGACTCTAGGGCG	LOC653113	NR_024254	TSS200					12:8286343-8288059	12:8395145-8396739	Promoter_Associated	FAM86FP	ENST00000427893.2	TSS200	FAM86FP	ENST00000427893.2	TSS200	chr12:8395440-8396370	3						TRUE		0.190689	-5.00594	3.88499	0.00016278	0.262	0.505791
chr2	11295383	-	cg09566392	37743845	37719266	CAAAACAAAATAAAAATAATCCAAAAACTAAACAAACCCAAACAAACCCA	CGAAACGAAATAAAAATAATCCGAAAACTAAACGAACCCGAACGAACCCG	I	T	Red	NA	NA	chr2:11295559-11296006	N_Shore	CGAATCTGGGGGCGGGGCGAGATGAGGGTAGTCCGAGGACTGAGCGAGCCCGGGCGGGCC[CG]TAGGCGAGGCGAGATGAGGCTGGCCAGGGGGCGGGGCGGGCCCGGGCGGGAGGGGCGGGG	CGGGCCCGCCCGGGCTCGCTCAGTCCTCGGACTACCCTCATCTCGCCCCG	PQLC3	NM_152391	TSS200					2:11212267-11213663	2:11295145-11295514	Promoter_Associated	PQLC3;PQLC3;PQLC3;PQLC3	ENST00000441908.2;ENST00000476787.1;ENST00000402361.1;ENST00000295083.3	TSS1500;TSS1500;TSS1500;TSS200	PQLC3;PQLC3;PQLC3;PQLC3;PQLC3;PQLC3;PQLC3;PQLC3	ENST00000441908.2;ENST00000464700.1;ENST00000476787.1;ENST00000402361.1;ENST00000428481.1;ENST00000295083.3;ENST00000445402.1;ENST00000445921.1	TSS1500;TSS1500;TSS1500;TSS1500;TSS1500;TSS200;1stExon;TSS200	chr2:11294505-11295430	3						TRUE		0.261585	-3.71344	3.88464	0.000162989	0.262	0.504773
chr12	12503455	+	cg08160641	23728831		ACTATTTAACATTTTCCCCATATACATTTATTTTAACTTACRCRAACCRC		II			rs11054833	0.355806	chr12:12502942-12503465	Island	GCGAGGGGGAGTGCGTGCCTCCCTGCTGGTGGCCCGAGGGTCTGCAGGTGAGCCTTGCCT[CG]CGGCCCGCGCAAGTTAAAATAAATGCACATGGGGAAAATGTCAAACAGTACAAAAATAGA	CGCGGCCCGCGCAAGTTAAAATAAATGCACATGGGGAAAATGTCAAACAG	MANSC1	NM_018050	TSS1500				TRUE		12:12502540-12503752	Promoter_Associated	MANSC1;MANSC1;MANSC1;MANSC1	ENST00000535902.1;ENST00000355566.3;ENST00000396349.3;ENST00000535902.1	1stExon;TSS1500;TSS1500;5'UTR	MANSC1;MANSC1;MANSC1;MANSC1;MANSC1	ENST00000535902.1;ENST00000355566.3;ENST00000543314.1;ENST00000396349.3;ENST00000535902.1	1stExon;TSS1500;TSS1500;TSS1500;5'UTR	chr12:12503100-12503515	3						TRUE		0.24031	-4.87988	3.88418	0.000163269	0.262	0.503412
chr2	27651918	-	cg15781375	88668243	86701857	TTAAAACTCCAACTACAAAAAACAAAACCCAACAAATAAAAACAAAAACA	TTAAAACTCCGACTACGAAAAACGAAACCCGACGAATAAAAACGAAAACG	I	A	Red	NA	NA	chr2:27651265-27652129	Island	CCTGGCGTTCGCTTGGAACTCCGGCTGCGAGAGGCGGGGCCCGGCGGGTGGGGGCGGGGG[CG]GGGGCGGCGGTCGCGGCCCGGCGGCCTGCGGAAGCTCGGCGGCCTGGCCTGGCCTGCTCG	CGCCCCCGCCCCCACCCGCCGGGCCCCGCCTCTCGCAGCCGGAGTTCCAA	NRBP1	NM_013392	5'UTR	high-CpG:27504953-27505431				2:27504602-27505825	2:27650726-27652499	Promoter_Associated	NRBP1;NRBP1;NRBP1;NRBP1	ENST00000233557.3;ENST00000421823.2;ENST00000379852.3;ENST00000379863.3	5'UTR;5'UTR;5'UTR;5'UTR	NRBP1;NRBP1;NRBP1;NRBP1;NRBP1	ENST00000233557.3;ENST00000421823.2;ENST00000379852.3;ENST00000379863.3;ENST00000419281.2	5'UTR;5'UTR;5'UTR;5'UTR;TSS200	chr2:27651880-27652775	3						TRUE		0.355923	-3.59772	3.88291	0.000164031	0.262	0.499726
chr13	41344913	+	cg18474152	27685112	97609373	AAAACAAAACTACAATTACAAACCTAATCACTATACTCTACTACACACCA	AAAACAAAACTACGATTACAAACCTAATCGCTATACTCTACTACACGCCG	I	C	Grn	NA	NA	chr13:41345062-41345570	N_Shore	GAGGCAAAAGATAAAAACCTGGGTAAACTGACAGGAGATGATGACAAGAGGAATGAGGCG[CG]GCGTGTAGTAGAGCACAGCGACCAGGTTTGTAATCGTAGCTCTGTTTTCACGCACACTAT	AAAACAGAGCTACGATTACAAACCTGGTCGCTGTGCTCTACTACACGCCG	MRPS31	NM_005830	Body					13:40242911-40242966	13:41344812-41345794	Promoter_Associated				MRPS31;MRPS31	ENST00000435009.2;ENST00000435009.2	1stExon;3'UTR	chr13:41344820-41344970	3						TRUE		0.146979	-6.23545	3.88282	0.000164087	0.262	0.499453
chr10	27529785	+	cg06185924	59695824	77660593	CAACAAATCAAATAAATAAAATTTACTACACTACTACTACAACAACAACA	CGACGAATCGAATAAATAAAATTTACTACACTACTACTACGACGACGACG	I	A	Red	NA	NA	chr10:27529218-27530102	Island	CTGTCAGTCCGTGCCCTCCCCACAGCCCCGCCCCAGAGTCACCGGAGGACCCACTGGCGC[CG]CCGCCGCCGCAGCAGCAGTGCAGCAAACCCCACCCACCCGACCCGCCGCCGCGGCAAGGA	CGCCGCCGCCGCAGCAGCAGTGCAGCAAACCCCACCCACCCGACCCGCCG	ACBD5;ACBD5;ACBD5;ACBD5	NM_145698;NM_001042473;NM_145698;NR_024150	5'UTR;5'UTR;1stExon;Body	high-CpG:27569269-27570015				10:27569225-27570173	10:27529006-27530430	Promoter_Associated	ACBD5;ACBD5;ACBD5;ACBD5;ACBD5;ACBD5;ACBD5	ENST00000375905.4;ENST00000375889.3;ENST00000375888.1;ENST00000476758.1;ENST00000375897.3;ENST00000396271.3;ENST00000375901.1	5'UTR;5'UTR;TSS1500;TSS1500;TSS200;TSS200;5'UTR	ACBD5;ACBD5;ACBD5;ACBD5;ACBD5;ACBD5;ACBD5;ACBD5;ACBD5	ENST00000412279.1;ENST00000375905.4;ENST00000375889.3;ENST00000375888.1;ENST00000476758.1;ENST00000375897.3;ENST00000396271.3;ENST00000426079.1;ENST00000375901.1	5'UTR;5'UTR;5'UTR;TSS1500;TSS1500;TSS200;TSS200;TSS200;5'UTR	chr10:27529180-27530570	3						TRUE		0.401044	-3.50641	3.88241	0.000164336	0.262	0.498251
chr2	70142523	-	cg08744769	2615271		RATTCRAATAAACATCCAAATACTACTAAAAACRACCRACTATCTAAAAC		II			NA	NA	chr2:70141359-70142939	Island	ATGGCGGCGGCGGTTCGGATGAACATCCAGATGCTGCTGGAGGCGGCCGACTATCTGGAG[CG]GCGGGAGAGAGGTGCACGGGGACGGGGAGGGGTCCACTCGAAACGAGGCCGGGGGTCCTG	GTTCGGATGAACATCCAGATGCTGCTGGAGGCGGCCGACTATCTGGAGCG	MXD1	NM_002357	1stExon	high-CpG:69995656-69996202				2:69994775-69996423			MXD1;MXD1	ENST00000264444.2;ENST00000540449.1	1stExon;1stExon	MXD1;MXD1;MXD1;MXD1;MXD1;MXD1;MXD1	ENST00000264444.2;ENST00000409442.2;ENST00000409442.2;ENST00000410000.2;ENST00000410000.2;ENST00000540449.1;ENST00000435990.1	1stExon;1stExon;5'UTR;1stExon;5'UTR;1stExon;5'UTR	chr2:70142505-70142715	3					TRUE	TRUE		0.250786	-4.97486	3.88235	0.000164373	0.262	0.498073
chr16	71843039	-	cg27373657	77622943	91676305	AAAAATCAAAACTATCACTAATAACACAAAACACTACTACCAAATCACCA	AAAAATCGAAACTATCACTAATAACGCGAAACGCTACTACCGAATCACCG	I	C	Grn	NA	NA	chr16:71841923-71843101	Island	CGCAAACGTAGCAAGGATCGGGGCTGTCACTGATGACGCGAGACGCTGCTGCCGAGTCAC[CG]CTGCGATGAGTCTGAGCGAGAAAGATCCGGCCTACCCCGTAGCGGACGGACATTGGTTCC	AAGGATCGGGGCTGTCACTGATGACGCGAGACGCTGCTGCCGAGTCACCG	AP1G1;AP1G1	NM_001030007;NM_001128	TSS200;TSS200	high-CpG:70400040-70400566				16:70399669-70400602	16:71842111-71843779	Promoter_Associated	AP1G1;AP1G1;AP1G1;AP1G1;AP1G1;AP1G1;AP1G1;AP1G1	ENST00000299980.4;ENST00000423132.2;ENST00000433195.2;ENST00000425422.2;ENST00000569748.1;ENST00000570297.1;ENST00000538574.1;ENST00000299980.4	1stExon;TSS200;TSS200;TSS200;TSS200;TSS1500;TSS1500;5'UTR	AP1G1;AP1G1;AP1G1;AP1G1;AP1G1;AP1G1;AP1G1;AP1G1;AP1G1;AP1G1;AP1G1;AP1G1;AP1G1;AP1G1;AP1G1;AP1G1;AP1G1	ENST00000563259.1;ENST00000566161.1;ENST00000299980.4;ENST00000565009.1;ENST00000423132.2;ENST00000433195.2;ENST00000425422.2;ENST00000565161.1;ENST00000569748.1;ENST00000569185.1;ENST00000563104.1;ENST00000565412.1;ENST00000538574.1;ENST00000450149.2;ENST00000568327.1;ENST00000566161.1;ENST00000299980.4	TSS1500;1stExon;1stExon;TSS200;TSS200;TSS200;TSS200;TSS200;TSS200;TSS1500;TSS1500;TSS1500;TSS1500;TSS1500;TSS1500;3'UTR;5'UTR	chr16:71842140-71843755	3						TRUE		0.136062	-6.25033	3.88108	0.000165139	0.262	0.494391
chr5	150460847	+	cg15101292	15681175	95706337	AAATTCCAACTTTCAAAATAACCCCAAACCTTCAACAAAAACTTCCAACA	AAATTCCGACTTTCAAAATAACCCCAAACCTTCGACAAAAACTTCCGACG	I	C	Grn	NA	NA	chr5:150460086-150460864	Island	AGGAGCGACTTCCCTGGGGCCACCGTCCCGGGCCTGCGCGGCGCCTTGCCGCACTCCCAG[CG]CCGGAAGCCCCTGTCGAAGGCCTGGGGCCACCTTGAAAGCCGGAATTTCAGAGCGGAGGC	CGCCGGAAGCCCCTGTCGAAGGCCTGGGGCCACCTTGAAAGCCGGAATTT	TNIP1;TNIP1;TNIP1;TNIP1;TNIP1;TNIP1;TNIP1;TNIP1	NM_001258454;NM_001252393;NM_001252386;NM_001252385;NM_006058;NM_001252392;NM_001252391;NM_001252390	TSS200;TSS1500;TSS1500;TSS1500;TSS1500;5'UTR;5'UTR;5'UTR	high-CpG:150440759-150441160				5:150440293-150441233	5:150459422-150461291	Promoter_Associated	TNIP1;TNIP1;TNIP1;TNIP1;TNIP1;TNIP1;TNIP1;TNIP1	ENST00000389378.2;ENST00000520931.1;ENST00000518977.1;ENST00000544828.1;ENST00000539213.1;ENST00000389378.2;ENST00000315050.7;ENST00000522226.1	1stExon;TSS1500;TSS1500;5'UTR;5'UTR;5'UTR;5'UTR;5'UTR	TNIP1;TNIP1;TNIP1;TNIP1;TNIP1;TNIP1;TNIP1;TNIP1;TNIP1;TNIP1;TNIP1;TNIP1	ENST00000389378.2;ENST00000522926.1;ENST00000520931.1;ENST00000520695.1;ENST00000521591.1;ENST00000522100.1;ENST00000544828.1;ENST00000539213.1;ENST00000389378.2;ENST00000315050.7;ENST00000522226.1;ENST00000521001.1	1stExon;TSS1500;TSS1500;TSS1500;TSS1500;5'UTR;5'UTR;5'UTR;5'UTR;5'UTR;5'UTR;5'UTR	chr5:150460825-150461455	3								0.142572	-6.34876	3.88045	0.000165522	0.262	0.492556
chr1	90287453	+	cg06825153	46806538	73619557	CAAACAAACTAAAAACAAATTATACCAATACCCAACCCAAAAACAACCCA	CAAACAAACTAAAAACGAATTATACCGATACCCAACCCGAAAACGACCCG	I	C	Grn	rs146106070	0.0114	chr1:90286189-90287222	S_Shore	GCCCCGCCCCCCGCGCCTGTGGGAGGGAGCTGGGGGCCCGCAGGTGCACCCAGCCGTCCG[CG]GGCCGTCTCCGGGTTGGGTACCGGTATAATCCGCTTCTAGCTTGTTTGGAGGCGTGGGCT	CGGGCCGTCTCCGGGTTGGGTACCGGTATAATCCGCTTCTAGCTTGTTTG	LRRC8D;LRRC8D	NM_018103;NM_001134479	TSS200;5'UTR	high-CpG:90059057-90060174				1:90058750-90060096	1:90286947-90287551	Promoter_Associated	LRRC8D;LRRC8D	ENST00000394593.3;ENST00000337338.5	TSS200;5'UTR	LRRC8D;LRRC8D;LRRC8D	ENST00000394593.3;ENST00000525774.1;ENST00000337338.5	TSS200;5'UTR;5'UTR	chr1:90286645-90287995	3						TRUE		0.149676	-5.97792	3.88003	0.000165778	0.262	0.491333
chr17	60856857	+	cg23371940	44667820		CCTAAATATATCTACATAACTCCTTTCATTCCCTATTAATTCATCCTATC		II			NA	NA		OpenSea	ATGGGAGGATGTCTCCCCAAGAGCCGTTTGAAAGTGGAGAAGCTGAAGGTTTCACGGACA[CG]ATAGGATGAATCAATAGGGAATGAAAGGAGTCATGCAGATATACCCAGGTCATAGAAAAA	CTGGGTATATCTGCATGACTCCTTTCATTCCCTATTGATTCATCCTATCG	MARCH10;MARCH10;MARCH10;MARCH10;MIR548W	NM_001100875;NM_152598;NM_001288779;NM_001288780;NR_036146	Body;Body;Body;Body;Body														chr17:60856300-60857075	3								0.179232	3.20978	3.8795	0.000166105	0.262	0.489768
chr18	25742812	+	cg20521672	9619869		AACCTACATTTTCATATAATCCTCACATCAATCCTCTACAATAAATAAAC		II			NA	NA		OpenSea	CAGGTGAGTGGTTTCAGCCAATCTCTGTTCAGACATCTGTAAGATGGATAATGATAATAA[CG]TCTACCTATTGCAGAGGATTGATGTGAGGATTATATGAAAATGCAGGTCAAGTGCTTGGC	CGTCTACCTATTGCAGAGGATTGATGTGAGGATTATATGAAAATGCAGGT	CDH2	NM_001792	Body				TRUE												chr18:25742251-25743391	3						0.184254	2.32784	3.8767	0.000167822	0.262	0.481626
chr10	54489431	-	cg05043757	83675941		ATTTTATTAAAACACRTTTCTTACTACCCAATAAACATCTTACATAAATC		II			rs11003086	0.059862		OpenSea	TAAATATGGTAATTTTATTAAAACACGTTTCTTGCTGCCCAGTGAACATCTTACATAGAT[CG]CTTAGAGTGTAATATCTTAATAGAAGAGCACCCTCTGCTGTCTTGACAAGAAATATCACC	TTTTATTAAAACACGTTTCTTGCTGCCCAGTGAACATCTTACATAGATCG											RP11-556E13.1	ENST00000443523.1	3'UTR	RP11-556E13.1	ENST00000443523.1	3'UTR	chr10:54489220-54489555	3								0.372334	-2.47891	3.87637	0.000168028	0.262	0.480651
chr18	12279860	-	cg17571306	29688891		TATCTCTAATTCRAATTAAATAACAAACACTCCAAATATAACACTTTCTC		II			NA	NA		OpenSea	CGTGGCTGTCTTGTCTCTGGTTCGGATTAGGTGACAGGCACTCCAAATGTGACACTTTCT[CG]TTCTCATCTTAGTTTCTCTATCATCTGCATTTAGCCCGCTAGCTCAGACCAGGATGTGCC	CGAGAAAGTGTCACATTTGGAGTGCCTGTCACCTAATCCGAACCAGAGAC							TRUE												chr18:12278155-12280411	6	chr18:12278003-12280340	6				0.222714	3.52924	3.87615	0.000168161	0.262	0.480026
chr1	192515127	+	cg24602411	59789298		AAAAACATTCAACTTATTCCATCTTCTATACCCTCTTATTTTTAACTATC		II			rs55969313	0.031766		OpenSea	ACTTCCTCTTTTTAAAGTAAAGGCGATCTGAAGAAAGCATAAATGCACAAAAATATTGTA[CG]ATAGTCAAAAATAAGAGGGCATAGAAGATGGAATAAGCTGAATGCCTTTCTGGATGCAAT	AAGGCATTCAGCTTATTCCATCTTCTATGCCCTCTTATTTTTGACTATCG							TRUE		1:192515006-192515517	Unclassified_Cell_type_specific	RP5-1011O1.2	ENST00000434300.1	3'UTR	RP5-1011O1.2	ENST00000434300.1	3'UTR			chr1:192515002-192515713	6	chr1:192513648-192516361	6		TRUE		0.205497	-0.154534	3.87559	0.000168507	0.262	0.478395
chr16	2518497	-	cg02530705	95638160	4723826	ACAAAACTAAAAAATCAACCCAACACAAAAATACTAAATACAAAACAACA	ACGAAACTAAAAAATCGACCCGACGCGAAAATACTAAATACAAAACAACG	I	C	Grn	NA	NA	chr16:2517607-2518610	Island	GGGCAGCGGTCTGCGAGGCTGGGGGATCGACCCGGCGCGAGGGTGCTGGGTGCAGGGCAG[CG]CGACGCGGGCTCGGCCACACCACCCGCCGTTGGGAGCCGGCGCTGTGTCTGCTCCTGGGC	GCGAGGCTGGGGGATCGACCCGGCGCGAGGGTGCTGGGTGCAGGGCAGCG							TRUE	16:2457623-2458578			RP11-715J22.2	ENST00000563775.1	TSS1500	RP11-715J22.2	ENST00000563775.1	TSS1500	chr16:2518225-2520255	3						TRUE		0.148199	-6.28846	3.87556	0.000168527	0.262	0.478305
chr21	47648535	+	cg12581717	34654261	12752850	ACAACTAAAACAATAAACCAACAACCAACATTAAAACAAAACCTAAATCA	GCGACTAAAACAATAAACCGACGACCGACGTTAAAACGAAACCTAAATCG	I	C	Grn	NA	NA	chr21:47648191-47649622	Island	GGCTCGGTCTTGTAGGGGCCCCCTCGGCGCCGCAGACACCTGAGGACCACCGGCCATCAG[CG]ACCCAGGCCCCGCCCCAACGCCGGCCGCCGGCCCACTGCCCCAGTCGCGCTCTCCTCAGC	GCGACTGGGGCAGTGGGCCGGCGGCCGGCGTTGGGGCGGGGCCTGGGTCG	LSS;LSS;MCM3APAS;LSS;LSS;LSS	NM_001145436;NM_001145437;NR_002776;NM_002340;NM_001001438;NM_001145437	Body;1stExon;TSS1500;Body;Body;5'UTR	high-CpG:46472954-46473172				21:46472620-46474050	21:47648442-47649866	Promoter_Associated	LSS;MCM3AP-AS1;LSS	ENST00000457828.2;ENST00000414659.1;ENST00000457828.2	5'UTR;TSS1500;1stExon	LSS;LSS;MCM3AP-AS1;MCM3AP-AS1;MCM3AP-AS1;MCM3AP-AS1;MCM3AP-AS1;MCM3AP-AS1;LSS;LSS;LSS	ENST00000472272.1;ENST00000457828.2;ENST00000414659.1;ENST00000432735.1;ENST00000444998.1;ENST00000455567.1;ENST00000421927.1;ENST00000420074.1;ENST00000464357.1;ENST00000457828.2;ENST00000464357.1	3'UTR;5'UTR;TSS1500;TSS1500;TSS1500;TSS1500;TSS1500;TSS1500;1stExon;1stExon;3'UTR			chr21:47647630-47649897	6	chr21:47646015-47656405	6		TRUE		0.136517	-6.52283	3.8746	0.000169124	0.262	0.475503
chr6	21597055	-	cg05281544	57740193		AAAAAAATTCACRATCAAACTAAAATAAATTTACACRTTAAAAAACTAAC		II			NA	NA	chr6:21596731-21597091	Island	ACACGAACTGGAAGGGGGTTCACGGTCAAACTGAAATGGATTTGCACGTTGGGGAGCTGG[CG]GCGGCGGCTGCTGGGCCTCCGCCTTCTTTTCTACGTGAAATCAGTGAGGTGAGACTTCCC	AGGGGGTTCACGGTCAAACTGAAATGGATTTGCACGTTGGGGAGCTGGCG	SOX4;SOX4	NM_003107;NM_003107	3'UTR;1stExon					6:21704544-21705109	6:21596313-21597580	Promoter_Associated	SOX4;SOX4	ENST00000244745.1;ENST00000244745.1	3'UTR;1stExon	SOX4;SOX4	ENST00000244745.1;ENST00000244745.1	3'UTR;1stExon	chr6:21596305-21597250	3						TRUE		0.172386	-4.46176	3.87452	0.00016917	0.262	0.475285
chr10	109849668	+	ch.10.109839658F	3641526		CTCACTATAACCAATCAAACTCTTTCTATACACTACTTTTATATCTATCT		II			NA	NA		OpenSea	TAACAGAGTTTATTTGAGGTTCAGAGAGTTCCAATCTAACACTTGGGCAGTGAATATTTA[CA]GACAGACACAAAAGTAGTGTACAGAAAGAGCTTGATTGGTTACAGTGAGGCATTTGCATT	CAGACAGACACAAAAGTAGTGTACAGAAAGAGCTTGATTGGTTACAGTGA																								TRUE		0.705721	-4.26711	3.87434	0.000169284	0.262	0.474753
chr4	7430966	-	cg12639835	61698991		AAAAATACCTATAACATCACRATATCCCTACRACATAACTAAAACTAAAC		II			NA	NA		OpenSea	AGGGCTTTGGGGAAGGTGCCTGTGACATCACGATGTCCCTGCGGCATGGCTGGAGCTGAG[CG]TGGGCTTCCCTGGTGCTGCTCTATTCCACCCCAGCTCCCCGGAGATGTGGCTGGGGGCTC	CGCTCAGCTCCAGCCATGCCGCAGGGACATCGTGATGTCACAGGCACCTT	SORCS2	NM_020777	Body								SORCS2	ENST00000511199.1	5'UTR	SORCS2	ENST00000511199.1	5'UTR			chr4:7429598-7431192	6						0.231633	3.00157	3.87341	0.000169863	0.262	0.472047
chr21	46143498	-	cg04285033	30770113	38616868	AAAACCCCAAAAAAAAACTACAATTACCAAATACAAAACCAACAAAACCA	AAAACCCCGAAAAAAAACTACAATTACCGAATACGAAACCGACGAAACCG	I	C	Grn	NA	NA	chr21:46143442-46143808	Island	CCAGCCGTCCCCAGGGCCCCGGGGGGAAGCTGCAATTACCGGGTGCGAGGCCGGCGGGGC[CG]CAGCCCCCACTTCAAAGGCGCGGGAGGAGCCGAGGGAGGCGGAGCTGTAATTAGTGCGGG	CGGCCCCGCCGGCCTCGCACCCGGTAATTGCAGCTTCCCCCCGGGGCCCT							TRUE	21:44967778-44968223	21:46142844-46143902	Unclassified_Cell_type_specific							chr21:46143325-46143755	3						TRUE		0.201547	-4.94243	3.87341	0.000169867	0.262	0.472029
chr1	160696735	-	cg08918937	96705418		CCTCCCAAACTTATTTTAAAAATACATTCACTTTTCTTATACCAAACCTC		II			NA	NA		OpenSea	CTTCCTGCCCTCCTCCCAGACTTGTTTTGGAAATACATTCACTTTTCTTGTGCCAGGCCT[CG]TTCTTGTTAACTGTGGCGAGCGACTAACCTGCTTTTCAGTTATACCAGGAGGGGGCAGTA	CGAGGCCTGGCACAAGAAAAGTGAATGTATTTCCAAAACAAGTCTGGGAG									1:160696619-160696989	Unclassified							chr1:160696665-160697370	3								0.268681	-4.49947	3.87339	0.000169878	0.262	0.471981
chr12	105478329	+	cg04237898	26736289	75615299	AAACTTTAAAAAAAATACAAACTAACAAAAACCAAAAACAACAAACCACA	AAACTTTAAAAAAAATACGAACTAACAAAAACCGAAAACGACGAACCGCG	I	A	Red	rs7304175	0.042009	chr12:105478089-105478517	Island	GCGCAGCCTGGGCGCGGCCTGGGCGCGGCCTGCAGTCTGGATGCCCCGGACTGCCTGGCT[CG]CGGCTCGCCGCTCTCGGCCTCTGCTAGTCCGCACCCCTCCCAAAGCCCACAGCCCGCGGC	CGCGGCTCGCCGCTCTCGGCCTCTGCTAGTCCGCACCCCTCCCAAAGCCC	ALDH1L2;ALDH1L2;ALDH1L2	NR_027752;NM_001034173;NM_001034173	Body;1stExon;5'UTR	high-CpG:104002348-104002542				12:104002198-104002815	12:105478141-105478628	Unclassified_Cell_type_specific	ALDH1L2;ALDH1L2;ALDH1L2;ALDH1L2	ENST00000424857.2;ENST00000258494.9;ENST00000424857.2;ENST00000258494.9	1stExon;1stExon;5'UTR;5'UTR	ALDH1L2;ALDH1L2;ALDH1L2;ALDH1L2;ALDH1L2;ALDH1L2	ENST00000424857.2;ENST00000258494.9;ENST00000424857.2;ENST00000258494.9;ENST00000552427.1;ENST00000552270.1	1stExon;1stExon;5'UTR;5'UTR;TSS200;TSS200	chr12:105478165-105478515	3						TRUE		0.343463	-3.74646	3.87327	0.00016995	0.262	0.471644
chr3	97477791	+	cg23818738	12790824		AACATATATATACTAATACCTTCCAAATCTTAAAATAATAAATCCACCAC		II			NA	NA		OpenSea	AATGAGGCAAAAAGAGGAGAAGGTATACGCATGAGGCTACTGGAGTAATTCCAGCAAAAA[CG]TGGTGGATTCACTACTTCAAGATTTGGAAGGCATCAGTATATATATGCTATTTAAAGTTT	CGTGGTGGATTCACTACTTCAAGATTTGGAAGGCATCAGTATATATATGC											RP11-389G6.3	ENST00000562191.1	TSS1500	RP11-389G6.3	ENST00000562191.1	TSS1500										0.21309	2.12815	3.87309	0.000170065	0.262	0.471109
chr2	60732098	+	cg09509080	14770185		AAACTAAAAATTCTAATCCAAAACTCCTTATACTTCTAAATCCACCCCAC		II			rs56089361	0.038884		OpenSea	CCCAAAAAAACAGCCTTCTGCAAGCCACAACTTCCCTACCCTGTGTGCAGGCTGTGGAAG[CG]TGGGGTGGACCCAGAAGTATAAGGAGTTCTGGATCAGAATCCCTAGTCTACCCCTGCGGC	GACTAGGGATTCTGATCCAGAACTCCTTATACTTCTGGGTCCACCCCACG	BCL11A;BCL11A;BCL11A	NM_022893;NM_138559;NM_018014	Body;Body;Body								BCL11A;BCL11A	ENST00000477659.1;ENST00000537768.1	3'UTR;5'UTR	BCL11A;BCL11A;BCL11A;BCL11A	ENST00000477659.1;ENST00000537768.1;ENST00000489516.2;ENST00000492272.1	3'UTR;5'UTR;3'UTR;3'UTR			chr2:60732063-60732837	3						0.216482	-0.176568	3.87297	0.000170137	0.262	0.470771
chr12	26340863	+	cg16864198	33609272		CTATTCAATTTTCCCTTCCCATACATTATCTTTCTATACAATTTCTCTTC		II			rs875295	0.25613		OpenSea	CAGGGAGGATGATAGTTTTTGTGAAGGGTATAAGAAGAGAAAGAATGAGGACAAGATTGC[CG]AAGAGAAATTGCACAGAAAGATAATGCATGGGAAGGGAAAACTGAATAGGAAAAGACGAC	TATTCAGTTTTCCCTTCCCATGCATTATCTTTCTGTGCAATTTCTCTTCG							TRUE				SSPN	ENST00000540266.1	5'UTR	SSPN;SSPN;SSPN	ENST00000538142.1;ENST00000534829.1;ENST00000540266.1	5'UTR;5'UTR;5'UTR								TRUE		0.206875	3.3543	3.87204	0.000170721	0.262	0.46806
chr12	55095616	+	cg13096470	8728944		ATAACACTCTATCCTCATATATAAATCTTCATCAAATCCTAAACACTTAC		II			rs1692108	0.064273		OpenSea	GCTCATGGTAAAGACGGTGGGAAAGGAGAGCATATTAACAGGAATAGAGTGCAGCATCTA[CG]TAAGTGCTTAGGACTTGATGAAGACTCATACATGAGGACAGAGTGCTACCATGTATCTAA	TAGCACTCTGTCCTCATGTATGAGTCTTCATCAAGTCCTAAGCACTTACG									12:55095402-55096528	Unclassified											chr12:55095332-55096420	6				0.153488	3.65209	3.87178	0.000170885	0.262	0.467296
chr22	50523801	+	cg19194233	68731590		ATAAATACTTCTTACTAAAAATCCCTCACCCAAAAACCAATACTCCCAAC		II			NA	NA		OpenSea	CAAAACATGCCTCTACTCAACGGCTTAATGTCTGAGCACTTACCTCCCCCGCTGCTCTGC[CG]TTGGGAGCACTGGTCTCTGGGTGAGGGACTTCCAGCAAGAAGTATTCACAAATGAAACAA	TGAATACTTCTTGCTGGAAGTCCCTCACCCAGAGACCAGTGCTCCCAACG	MLC1;MLC1;MLC1	NM_015166;NM_015166;NM_139202	1stExon;5'UTR;TSS200	low-CpG:48865797-48865987		CDMR	TRUE	22:48865787-48866194	22:50523479-50524198	Promoter_Associated_Cell_type_specific	MLC1;MLC1;MLC1;MLC1;MLC1;MLC1;MLC1;MLC1;MLC1;MLC1	ENST00000535444.1;ENST00000538737.1;ENST00000431262.2;ENST00000311597.5;ENST00000450140.2;ENST00000538737.1;ENST00000535444.1;ENST00000431262.2;ENST00000395876.2;ENST00000311597.5	5'UTR;5'UTR;5'UTR;5'UTR;TSS200;1stExon;1stExon;1stExon;TSS200;1stExon	MLC1;MLC1;MLC1;MLC1;MLC1;MLC1;MLC1;MLC1;MLC1;MLC1;MLC1;MLC1	ENST00000535444.1;ENST00000442311.1;ENST00000538737.1;ENST00000431262.2;ENST00000311597.5;ENST00000450140.2;ENST00000442311.1;ENST00000538737.1;ENST00000535444.1;ENST00000431262.2;ENST00000395876.2;ENST00000311597.5	5'UTR;5'UTR;5'UTR;5'UTR;5'UTR;TSS200;1stExon;1stExon;1stExon;1stExon;TSS200;1stExon	chr22:50523565-50524770	3						TRUE		0.198586	-4.26345	3.871	0.000171373	0.262	0.465039
chr2	18061326	-	cg13487054	89729196		ATTCAAAAACCTTTCCTATTTCTTTCCCTATATTTACTCAAACRATTTAC		II			NA	NA	chr2:18059493-18060920	S_Shore	GAGTACAAACAGTTCAGAAGCCTTTCCTGTTTCTTTCCCTGTATTTACTCAAGCGATTTG[CG]TAACCATTCACTTGGAACTGTGTAAGTCACTCCTAGTTGCCCCCCTTCTTAGACTATTTG	CGCAAATCGCTTGAGTAAATACAGGGAAAGAAACAGGAAAGGCTTCTGAA	KCNS3;KCNS3	NM_001282428;NM_002252	5'UTR;5'UTR			RDMR			2:18060003-18061352	Unclassified_Cell_type_specific	KCNS3;KCNS3;KCNS3	ENST00000403915.1;ENST00000304101.4;ENST00000465292.1	5'UTR;5'UTR;5'UTR	KCNS3;KCNS3;KCNS3;KCNS3;KCNS3	ENST00000403915.1;ENST00000481414.1;ENST00000304101.4;ENST00000465292.1;ENST00000419802.1	5'UTR;5'UTR;5'UTR;5'UTR;5'UTR	chr2:18061085-18061495	3								0.246262	2.23405	3.87087	0.000171455	0.262	0.46466
chr16	4421486	+	cg27554551	86782563	7674507	ACCAAAAATCCACCCCAAAACCTCTACAACCCTAAAAAAACAAAATAACA	ACCAAAAATCCACCCCAAAACCTCTACGACCCTAAAAAAACAAAATAACG	I	A	Red	NA	NA	chr16:4421642-4422240	N_Shore	TCCAAAGCTCTAGCTGGCCCGGGCTGGTCATGAGGACTCAGCCCTTACCAGCCCCACTCC[CG]CCATCCTGCCTCTCCAGGGCCGCAGAGGCCCTGGGGTGGACTTCTGGCATTTGTCACCTG	GCCAGAAGTCCACCCCAGGGCCTCTGCGGCCCTGGAGAGGCAGGATGGCG	VASN;CORO7	NM_138440;NM_024535	TSS1500;Body						16:4421216-4422699	Unclassified_Cell_type_specific	VASN	ENST00000304735.3	TSS1500	VASN;CORO7;CORO7;CORO7	ENST00000304735.3;ENST00000571756.1;ENST00000571227.1;ENST00000575714.1	TSS1500;3'UTR;3'UTR;3'UTR	chr16:4421425-4421670	3						TRUE		-0.234201	2.06445	-3.87001	0.000172001	0.262281	0.462143
chr17	21117924	+	cg20544410	49749526	99724844	CTTATAAACCAAAACTATAAAAAACAAACATAACAACACAAAAAAACCCA	CTTATAAACCAAAACTATAAAAAACAAACGTAACGACGCGAAAAAACCCG	I	A	Red	NA	NA	chr17:21116850-21118031	Island	CTGGCCGCCAGGCTGCCTCTCCCGCTGGGGGCCGCCGCGCTGTCTGCGGGCTACTAGCGC[CG]GGCCCCTCCGCGTCGCCACGCCTGCCCTTCACAGCCTTGGCCCATAAGGTCACCGAGGGG	CGGGCCCCTCCGCGTCGCCACGCCTGCCCTTCACAGCCTTGGCCCATAAG	TMEM11;TMEM11	NR_024547;NM_003876	TSS200;TSS200					17:21057443-21058989	17:21117256-21118273	Promoter_Associated	TMEM11;AC087294.2	ENST00000317635.4;ENST00000439136.1	TSS200;5'UTR	TMEM11;AC087294.2	ENST00000317635.4;ENST00000439136.1	TSS200;5'UTR	chr17:21117405-21118875	3						TRUE		0.299989	-3.14449	3.86892	0.00017269	0.262291	0.458977
chr1	37940090	+	cg08706837	7634984	99635374	AACAAATAATAATAAAACACTAACACAAAAACAAACAAAAAACAAAACCA	AACAAATAATAATAAAACACTAACGCGAAAACGAACAAAAAACGAAACCG	I	T	Red	NA	NA	chr1:37939723-37940650	Island	ACGCGAGGAGCGGAGCAGGAAGGGGCGAGGCAGCCCCGCCCCCGGGGCGGTCTCCCGGGA[CG]GCCCCGCCCCTTGCCCGCTTCCGCGTCAGTGCCTCACCACCACCTGCCCGCGCGCCGCCC	CGGCCCCGCCCCTTGCCCGCTTCCGCGTCAGTGCCTCACCACCACCTGCC	ZC3H12A	NM_025079	TSS200	high-CpG:37712661-37712770				1:37712342-37713443	1:37939901-37940462	Promoter_Associated	ZC3H12A;ZC3H12A;ZC3H12A;RP11-422J8.1	ENST00000373087.5;ENST00000373082.1;ENST00000492829.1;ENST00000424989.1	TSS200;TSS200;TSS200;TSS200	ZC3H12A;ZC3H12A;ZC3H12A;RP11-422J8.1	ENST00000373087.5;ENST00000373082.1;ENST00000492829.1;ENST00000424989.1	TSS200;TSS200;TSS200;TSS200	chr1:37939960-37940255	3						TRUE		0.311282	-3.86007	3.86886	0.00017273	0.262291	0.458792
chr6	154547747	-	cg24018550	43701202		CATTACCTACTACCTCCTTCAACTTACCTTTAATATTTTATTAAATTACC		II			NA	NA		OpenSea	TTCAATCCACCCATTACCTACTGCCTCCTTCAACTTACCTTTAATGTTTTGTTGAATTAC[CG]CAAAAGTCTCCTCAACTGTTCTCCTTCTCTATAATTCTGCTGTTTCATCAAATTTAGTGT	ATTACCTACTGCCTCCTTCAACTTACCTTTAATGTTTTGTTGAATTACCG	OPRM1;IPCEF1;IPCEF1;IPCEF1	NM_001008503;NM_001130700;NM_015553;NM_001130699	Body;Body;Body;Body											IPCEF1;OPRM1	ENST00000518162.1;ENST00000524150.1	3'UTR;3'UTR			chr6:154547566-154547912	3	chr6:154547605-154547966	3				0.191154	3.25202	3.86769	0.000173472	0.262634	0.455398
chr11	31531046	+	cg04972224	67764595		TAAAAATCTCCAAAATTCTTTAAAACCCRAAATAAATAATATCACRTAAC		II			NA	NA	chr11:31531131-31531501	N_Shore	ATTGTTTCACCAACCTTTTCTTTAACTCAATGTGAATGAAGGCACTCAAAAGGAGAAGAA[CG]TTACGTGATATTACCTACCTCGGGCCCCAAAGAACCCTGGAGACCCTCAACCAGGACACA	GAGGGTCTCCAGGGTTCTTTGGGGCCCGAGGTAGGTAATATCACGTAACG	IMMP1L;ELP4	NM_144981;NM_019040	5'UTR;TSS1500						11:31530629-31531916	Promoter_Associated	ELP4;ELP4;ELP4;IMMP1L;IMMP1L;IMMP1L;IMMP1L;IMMP1L	ENST00000350638.5;ENST00000379163.5;ENST00000395934.2;ENST00000528161.1;ENST00000526776.1;ENST00000278200.1;ENST00000534812.1;ENST00000533642.1	TSS1500;TSS1500;TSS1500;3'UTR;5'UTR;5'UTR;5'UTR;5'UTR	ELP4;ELP4;ELP4;ELP4;IMMP1L;IMMP1L;IMMP1L;IMMP1L;IMMP1L;IMMP1L;IMMP1L;IMMP1L;IMMP1L;IMMP1L;IMMP1L;IMMP1L;IMMP1L	ENST00000350638.5;ENST00000379163.5;ENST00000474374.1;ENST00000395934.2;ENST00000531693.1;ENST00000527184.1;ENST00000528161.1;ENST00000532624.1;ENST00000531693.1;ENST00000532287.1;ENST00000529749.1;ENST00000278200.1;ENST00000530023.1;ENST00000532668.1;ENST00000533921.1;ENST00000534812.1;ENST00000533642.1	TSS1500;TSS1500;TSS1500;TSS1500;1stExon;3'UTR;3'UTR;3'UTR;3'UTR;5'UTR;5'UTR;5'UTR;5'UTR;3'UTR;3'UTR;5'UTR;5'UTR			chr11:31530549-31531926	6	chr11:31529803-31532510	6		TRUE		0.189762	-4.86744	3.86688	0.000173988	0.262634	0.453044
chr6	143381998	+	cg19223274	82734875	76620236	AAACCAACTAAACAACAAAAAAAACAAACATAAAAAAAACACCAAACACA	AAACCGACTAAACGACAAAAAAAACGAACGTAAAAAAAACGCCGAACGCG	I	C	Grn	NA	NA	chr6:143381444-143381918	S_Shore	CCCGCCCCGCCCCGCCCCGCGCCCGCGCCCGCGCCCGGGTTCCCACGGCGCCCGCCCCCG[CG]CGCCCGGCGCCTCCCTCACGCCCGCCCTCCTTGCCGCCCAGCCGGTCCAGGCCTCTGGCG	GGACCGGCTGGGCGGCAAGGAGGGCGGGCGTGAGGGAGGCGCCGGGCGCG	AIG1	NM_016108	TSS200	high-CpG:143423656-143423766				6:143423154-143424031	6:143381603-143382120	Promoter_Associated	AIG1;AIG1;AIG1;AIG1;AIG1	ENST00000357847.4;ENST00000344492.5;ENST00000367596.1;ENST00000367598.5;ENST00000367598.5	TSS200;TSS200;TSS200;5'UTR;1stExon	AIG1;AIG1;AIG1;AIG1;AIG1;AIG1;AIG1	ENST00000357847.4;ENST00000344492.5;ENST00000367596.1;ENST00000367598.5;ENST00000367598.5;ENST00000447498.1;ENST00000447498.1	TSS200;TSS200;TSS200;5'UTR;1stExon;5'UTR;1stExon	chr6:143381400-143382455	3						TRUE		0.228296	-5.56662	3.8657	0.000174745	0.262634	0.449603
chr4	99849653	+	cg03967431	50676259	4748987	AAATTAAACAAAAATAATACCACAACACACACAAAAAAACTTCAACCTCA	AAATTAAACGAAAATAATACCGCGACACGCGCGAAAAAACTTCGACCTCG	I	C	Grn	NA	NA	chr4:99849305-99850552	Island	CACCGGCAACTCTCCGGCGCGCTGGATTAACAGACGCTCGCCCCTCTCAACTCCCCTAAG[CG]AGGTCGAAGCTCCTCCGCGCGTGCCGCGGCACCACTCCCGCCTAACCCACCCTCCGGCAA	GGGTTAGGCGGGAGTGGTGCCGCGGCACGCGCGGAGGAGCTTCGACCTCG	EIF4E;EIF4E;EIF4E	NM_001130678;NM_001968;NM_001130679	Body;Body;Body					4:100068343-100069439			EIF4E;EIF4E	ENST00000504472.1;ENST00000504432.1	3'UTR;5'UTR	EIF4E;EIF4E;EIF4E;EIF4E	ENST00000418385.2;ENST00000507665.1;ENST00000504472.1;ENST00000504432.1	3'UTR;3'UTR;3'UTR;5'UTR	chr4:99849280-99850455	3						TRUE		0.165665	-6.28463	3.86568	0.000174756	0.262634	0.449554
chr14	84473315	+	cg01517370	94759114		TACAAAATAATACCACTCTTATCAATAAACCAAATTCCCAATTCRAAAAC		II			NA	NA		OpenSea	CCAGGCAGGCTATCAAAACAGGCATGCCCCAGGTGCTTCTCTTTGTTCAGAGTAGATTGG[CG]CTCTCGAACTGGGAATTTGGCTCATTGACAAGAGTGGCATCATTCTGTAAAGTGGAATGT	ACAGAATGATGCCACTCTTGTCAATGAGCCAAATTCCCAGTTCGAGAGCG									14:84473067-84473716	Unclassified_Cell_type_specific							chr14:84473000-84473475	3								0.156394	2.81496	3.86567	0.000174765	0.262634	0.449516
chr1	32479490	+	cg25192948	92736543	76740567	AACAACAATTAACAAAAATAACAAAACAAAAACAATAACAACCAAAACCA	AACGACGATTAACGAAAATAACAAAACGAAAACGATAACGACCGAAACCG	I	A	Red	NA	NA	chr1:32479102-32480583	Island	GCTGGCTGCGCACGCGCGCCGCCTCATTTCCGGTGCTCTCTCTCGCTGGGTCGCTCGGGT[CG]GCTTCGGTCGCTACCGCTCCCGCTCTGCCACCCCCGCCAACCGCCGCTCGGGCCTCCGTC	CGGCTTCGGTCGCTACCGCTCCCGCTCTGCCACCCCCGCCAACCGCCGCT	KHDRBS1;KHDRBS1	NM_006559;NM_006559	1stExon;5'UTR	high-CpG:32251870-32252144				1:32251616-32253127	1:32479021-32479649	Promoter_Associated	KHDRBS1;KHDRBS1;KHDRBS1;KHDRBS1	ENST00000307714.8;ENST00000492989.1;ENST00000327300.7;ENST00000327300.7	TSS200;TSS200;5'UTR;1stExon	KHDRBS1;KHDRBS1;KHDRBS1;KHDRBS1;KHDRBS1;KHDRBS1	ENST00000307714.8;ENST00000492989.1;ENST00000327300.7;ENST00000327300.7;ENST00000484270.1;ENST00000484270.1	TSS200;TSS200;5'UTR;1stExon;1stExon;5'UTR	chr1:32479120-32479535	3						TRUE		0.28913	-4.19599	3.86359	0.000176098	0.263255	0.443497
chr2	75788212	+	cg19850959	3638428	78629431	ACAAAAATTAAAAACATAAACTAACTTAACACAAAAAAAAATACCACACA	ACAAAAATTAAAAACGTAAACTAACTTAACGCGAAAAAAAATACCGCACG	I	C	Grn	NA	NA	chr2:75787717-75788312	Island	CTTCTGCAAGCCAGCGGCCCATGTGGGCGCCCGCAAGACGCGAAACCTGAACGGCTGCGG[CG]TGCGGCACCTCCCTCCGCGCCAAGTTAGTTCACGCTCCCAACTCCTGCCTGCCTCCCCGC	GCAGGAGTTGGGAGCGTGAACTAACTTGGCGCGGAGGGAGGTGCCGCACG	FAM176A;FAM176A	NM_001135032;NM_032181	TSS200;5'UTR					2:75641226-75641840			FAM176A;FAM176A;FAM176A;FAM176A;FAM176A	ENST00000393913.3;ENST00000490746.1;ENST00000410113.1;ENST00000410071.1;ENST00000233712.1	TSS200;TSS200;TSS200;5'UTR;5'UTR	FAM176A;FAM176A;FAM176A;FAM176A;FAM176A;FAM176A;FAM176A;FAM176A;FAM176A	ENST00000486489.1;ENST00000393913.3;ENST00000490746.1;ENST00000485891.1;ENST00000410113.1;ENST00000486696.1;ENST00000410071.1;ENST00000432649.1;ENST00000233712.1	3'UTR;TSS200;TSS200;TSS200;TSS200;3'UTR;5'UTR;5'UTR;5'UTR	chr2:75787965-75788615	3						TRUE		0.160585	-5.85172	3.8635	0.000176157	0.263255	0.443234
chr4	14867316	-	cg23069057	83758324		ATCTAACAAACTCCACAAATAATATTTACAAAAACAATTTTACAATAACC		II			NA	NA	chr4:14864508-14864801	S_Shelf	TAACTTCAAACATCTGGCAAACTCCACAGGTAGTATTTGCAAAAGCAATTTTGCAATGAC[CG]CTTTTGTTATCGCTTAAGTCTTTTTGAGTTTTCCTTGGGAAATCTCCAACGTTTAACATT	CGGTCATTGCAAAATTGCTTTTGCAAATACTACCTGTGGAGTTTGCCAGA											LINC00504	ENST00000505089.1	3'UTR	LINC00504;LINC00504;LINC00504	ENST00000509654.1;ENST00000515031.1;ENST00000505089.1	3'UTR;3'UTR;3'UTR								TRUE		0.25518	2.15595	3.86333	0.000176266	0.263255	0.442742
chr12	54447292	-	cg01579535	82795280	30746570	AATCACCATAAATAAAAACCTCTAAAAAAACTCAAAAACCAAAACCCACA	GATCGCCATAAATAAAAACCTCTAAAAAAACTCAAAAACCGAAACCCACG	I	A	Red	NA	NA	chr12:54447744-54448091	N_Shore	AGACTGAGACACGATCGCCATGAATGGAGACCTCTGGAAAAGCTCAGGAGCCGAGGCCCA[CG]GGGCCCAGCAGAGGCCTGAGGGGAGACCCTGGGCGGGGGCTGAATCACTGCCTCCCGACA	GATCGCCATGAATGGAGACCTCTGGAAAAGCTCAGGAGCCGAGGCCCACG	HOXC4;HOXC4	NM_014620;NM_153633	5'UTR;TSS1500						12:54446153-54447426	Unclassified	HOXC4;HOXC4	ENST00000430889.2;ENST00000303406.4	TSS1500;5'UTR	HOXC4;HOXC4	ENST00000430889.2;ENST00000303406.4	TSS1500;5'UTR	chr12:54446205-54447455	3						TRUE		0.315104	-3.8124	3.86185	0.000177225	0.264144	0.438444
chr16	81993642	-	cg07710686	29673220		AAAAACAAAAACTAAACCTCTCTCCAACTACTACTATATAAAATCCATAC		II			rs35197248	0.074226		OpenSea	ATGGCGGCATAGGAAGCAGAAGCTAAGCCTCTCTCCAGCTGCTGCTGTGTAAAATCCATG[CG]TGGCCAAAGAGAAGTCAGGGGATTATGACATAAATGGTGCTGGGAAGAACCCTCTGCCTA	CGCATGGATTTTACACAGCAGCAGCTGGAGAGAGGCTTAGCTTCTGCTTC	PLCG2	NM_002661	3'UTR								RP11-510J16.3	ENST00000564138.1	5'UTR	RP11-510J16.3	ENST00000564138.1	5'UTR					chr16:81992028-81994924	6				0.21737	3.08585	3.86087	0.000177866	0.264322	0.435586
chr6	167817641	-	cg05063680	40792904		CTCTCCTAAAAAACATCRACAAACTCCATAAATCTTAATCATACTAATCC		II			rs7741468	0.059839		OpenSea	TGGATGGAGTGCTCTCCTGGGGGACATCGGCAGGCTCCATAGGTCTTGGTCATGCTGGTC[CG]TCTCTCAGGTTGGTCATGGAGCTCATGGTGCTCATCCTTATCTTAGTCCCTTAGTGTTGC	CGGACCAGCATGACCAAGACCTATGGAGCCTGCCGATGTCCCCCAGGAGA																	chr6:167817245-167817695	3								0.170292	2.31577	3.86036	0.0001782	0.264322	0.4341
chr7	55502499	+	cg10606640	54604259		ATAATCCRTCCTACTTTTCTATTCACTAACCATATACTCATAATCATATC		II			NA	NA		OpenSea	TCCCTCTTCCCCTGGGTGCTCGATGCAGAAGGAAAGCCACGGAAACCCAGGAAGGCCCTG[CG]ACATGACCATGAGCACATGGCTAGTGAACAGAAAAGCAGGACGGACCATATAGGGCTGCT	TGGTCCGTCCTGCTTTTCTGTTCACTAGCCATGTGCTCATGGTCATGTCG																	chr7:55502185-55502615	3								0.208308	2.77844	3.85974	0.000178603	0.264322	0.43231
chr14	20937221	-	cg01046434	8727958		TAAAATTATACAATCTAAAATATAAAATTTTTCCTTTTTAAATCTCTCAC		II			NA	NA		OpenSea	CATTTTTATTCTGGGGTTGTACAATCTAAGGTATGAAATTTTTCCTTTTTGAATCTCTCA[CG]GTTTGCTATTGACACAGCTGGAATGAGGTTGCAAGGAGAGGGCTGGGGGCTCTCCTCCCT	GGGGTTGTACAATCTAAGGTATGAAATTTTTCCTTTTTGAATCTCTCACG	PNP	NM_000270	TSS1500						14:20937063-20938241	Promoter_Associated	PNP	ENST00000361505.5	TSS1500	PNP;PNP;PNP;PNP;PNP;PNP	ENST00000361505.5;ENST00000556293.1;ENST00000554056.1;ENST00000553591.1;ENST00000553418.1;ENST00000554065.1	TSS1500;TSS1500;TSS1500;TSS1500;5'UTR;TSS1500			chr14:20937111-20938999	6	chr14:20936954-20939161	6		TRUE		0.208002	-4.67512	3.85944	0.000178801	0.264322	0.431432
chr5	179225977	+	cg05851148	8772848	18667950	AAAAAAAACCTACCTACACAAAAACTTCTTCTAAACCTTCACCCCTACCA	AAAAAAAACCTACCTACGCGAAAACTTCTTCTAAACCTTCACCCCTACCG	I	C	Grn	NA	NA	chr5:179224732-179224985	S_Shore	CTGGCACTGACCGCTCCAGTCTTAGAGGTTGGAAGAAGCGGAAGCGGATGAAGTCCCCCG[CG]GCAGGGGTGAAGGCCCAGAAGAAGTCCTCGCGCAGGTAGGCTTTCTCCAGGGTGAAGTGC	GGAGAAAGCCTACCTGCGCGAGGACTTCTTCTGGGCCTTCACCCCTGCCG	MGAT4B;MIR1229;MGAT4B	NM_014275;NR_031598;NM_054013	Body;TSS1500;Body					5:179158499-179158793			MIR1229	ENST00000408467.1	TSS1500	MGAT4B;MGAT4B;MIR1229;MGAT4B	ENST00000522293.1;ENST00000523382.1;ENST00000408467.1;ENST00000522451.1	3'UTR;3'UTR;TSS1500;TSS200			chr5:179218789-179234783	6	chr5:179224973-179235924	6		TRUE		-0.21941	3.15465	-3.85725	0.000180241	0.265419	0.42508
chr13	45150705	+	cg11122148	32700908	37660225	AAAAAAAATTTAAACAACACTAAACTCAAAACTCACTAACAACAACAACA	AAAAAAAATTTAAACGACACTAAACTCGAAACTCGCTAACGACGACGACG	I	A	Red	NA	NA	chr13:45149970-45152288	Island	GCCGCTCTGCACGGAGGCAGCGCCAAGCAAATGTCGCCTTCCCCTCGCCACCCCCGGGGC[CG]CCGCCGCCGCCAGCGAGCCCCGAGCTCAGTGTCGCTCAAACCTCCCCTCCCGGCCCCGCT	CGCCGCCGCCGCCAGCGAGCCCCGAGCTCAGTGTCGCTCAAACCTCCCCT	TSC22D1	NM_183422	TSS200	high-CpG:44048171-44049515				13:44047944-44050460			TSC22D1;TSC22D1	ENST00000501704.2;ENST00000458659.2	TSS1500;TSS200	TSC22D1;TSC22D1;TSC22D1	ENST00000493016.1;ENST00000501704.2;ENST00000458659.2	5'UTR;TSS1500;TSS200	chr13:45149800-45152495	3						TRUE		0.39273	-3.60978	3.85718	0.000180286	0.265419	0.424884
chr4	99850258	-	cg08118646	54617127	53722290	AAACCCATAAAAATAAAAACCAAAAACAATACTCACCAATTCAACAATCA	AAACCCGTAAAAATAAAAACCAAAAACAATACTCACCGATTCGACAATCG	I	C	Grn	NA	NA	chr4:99849305-99850552	Island	GACGGAGCGCGGGGACCCGTGGGGGTGGGGGCCAAAGGCAATACTCACCGGTTCGACAGT[CG]CCATCTTAGATCGATCTGATCGCACAACCGCTCCAGAAGGGGGGGTAAGAGGAAAAAAAT	GGACCCGTGGGGGTGGGGGCCAAAGGCAATACTCACCGGTTCGACAGTCG	EIF4E;EIF4E;EIF4E	NM_001968;NM_001130678;NM_001130679	1stExon;TSS200;1stExon					4:100068343-100069439	4:99849883-99850639	Promoter_Associated	EIF4E;EIF4E;EIF4E;EIF4E;EIF4E;EIF4E	ENST00000280892.6;ENST00000504432.1;ENST00000505992.1;ENST00000450253.2;ENST00000504472.1;ENST00000504432.1	TSS200;1stExon;1stExon;1stExon;3'UTR;5'UTR	EIF4E;EIF4E;EIF4E;EIF4E;EIF4E;EIF4E;EIF4E;EIF4E;EIF4E;EIF4E	ENST00000418385.2;ENST00000280892.6;ENST00000515638.1;ENST00000507665.1;ENST00000505992.1;ENST00000450253.2;ENST00000511644.1;ENST00000507665.1;ENST00000504472.1;ENST00000504432.1	3'UTR;TSS200;1stExon;1stExon;1stExon;1stExon;TSS200;3'UTR;3'UTR;5'UTR	chr4:99849280-99850455	3						TRUE		0.145008	-6.59934	3.85498	0.000181746	0.265419	0.418498
chr19	19282451	+	cg18462898	64659554		CTTCCTCTACACTTTTACAAATACTTTTCCCTCTTAAAAAAACCCTTCTC		II			NA	NA	chr19:19280998-19281560	S_Shore	TCCTTCCTCCTCGGCCTCCCAAGGTGCTGAGATTACAGGTGTGAGCCACTACACAAGACC[CG]AGAAGGGCTTTTTCAAGAGGGAAAAGCACTTGCAAAAGTGCAGAGGAAGAGCATAGAACA	TTCCTCTGCACTTTTGCAAGTGCTTTTCCCTCTTGAAAAAGCCCTTCTCG	LOC729991-MEF2B;LOC729991-MEF2B;MEF2B;LOC729991-MEF2B	NR_027308;NM_005919;NM_001145785;NR_027307	Body;5'UTR;TSS1500;Body				TRUE				MEF2B;MEF2B;MEF2B;MEF2B;MEF2BNB-MEF2B;MEF2B;MEF2B	ENST00000424583.2;ENST00000410050.1;ENST00000409447.1;ENST00000409224.1;ENST00000354191.3;ENST00000162023.5;ENST00000444486.2	TSS1500;TSS1500;TSS1500;TSS1500;3'UTR;5'UTR;5'UTR	MEF2B;MEF2B;MEF2B;MEF2B;MEF2BNB-MEF2B;MEF2B;MEF2B	ENST00000424583.2;ENST00000410050.1;ENST00000409447.1;ENST00000409224.1;ENST00000354191.3;ENST00000162023.5;ENST00000444486.2	TSS1500;TSS1500;TSS1500;TSS1500;3'UTR;5'UTR;5'UTR	chr19:19282425-19282615	3						TRUE		-0.283023	-0.176066	-3.85443	0.000182113	0.265419	0.416902
chr18	21033260	+	cg05812269	99763857	79657413	TACTAATACCAAAATAAAAATAACAAATAACAACAACAACAACAACCACA	TACTAATACCGAAATAAAAATAACAAATAACGACGACGACGACGACCGCG	I	T	Red	NA	NA	chr18:21033071-21033657	Island	GGCCAATTGCAAGCGACTGTCCTAGCGAAGAGGGCGGAAGAGGAGAGATCCAGTTCCGGA[CG]CGGCCGCCGCCGTCGCCGCCATCTGTCACCTCCACTCCGGCATCAGCAGCCAGTCGCCCG	CGCGGCCGCCGCCGTCGCCGCCATCTGTCACCTCCACTCCGGCATCAGCA	RIOK3;RIOK3	NM_003831;NM_003831	1stExon;5'UTR	high-CpG:19287228-19287306				18:19287070-19287726	18:21032305-21034015	Promoter_Associated	RIOK3;RIOK3	ENST00000339486.3;ENST00000339486.3	5'UTR;1stExon	RIOK3;RIOK3	ENST00000339486.3;ENST00000339486.3	5'UTR;1stExon	chr18:21032960-21033275	3						TRUE		0.19356	-1.65528	3.85438	0.000182143	0.265419	0.416769
chr20	43382454	+	cg01101127	32744865		AATCAATAAAAACCCCCTCAATAATTTTCTTATTTATTCTATAAAATCCC		II			NA	NA	chr20:43378668-43379438	S_Shelf	ACGATGACACAAAGAAACAGGGCTCCAGCCCCCAGCTGCTCCACCCCTCCAGGAGGTGAG[CG]GGATTTCACAGAACAAACAAGAAAATCATTGAGGGGGCCCTCACTGACCACCCCCAGGTG	CGGGATTTCACAGAACAAACAAGAAAATCATTGAGGGGGCCCTCACTGAC	RIMS4;RIMS4	NM_001205317;NM_182970	3'UTR;3'UTR								RIMS4;RP4-781B1.2;RIMS4	ENST00000372851.3;ENST00000439786.1;ENST00000541604.1	3'UTR;5'UTR;3'UTR	RIMS4;RP4-781B1.2;RIMS4	ENST00000372851.3;ENST00000439786.1;ENST00000541604.1	3'UTR;5'UTR;3'UTR	chr20:43382285-43382455	3								0.166122	2.98314	3.85397	0.000182417	0.265419	0.41558
chr13	114960689	+	cg16058571	92764574		AAAAATAACATAATCACATAATCACTTTTTACAAACTCCTCTATCACTAC		II			rs9525303	0.284562	chr13:114964100-114965840	N_Shelf	TGACCACAGGAGCCTTGGCATTGGCCTCCCTGCCTTCCTTCAGGCTTCTCTTCGTTCACA[CG]TAGTGACAGAGGAGCCTGTAAAAAGTGACCATGTGACCATGTCACTCCTCTGCCTCTATT	GGAGTGACATGGTCACATGGTCACTTTTTACAGGCTCCTCTGTCACTACG																	chr13:114960285-114960695	3								0.179714	2.20964	3.85316	0.000182963	0.265419	0.413211
chr5	44809098	-	cg09420988	89666494	14711155	AAATCACAAACAAAAATAACAACAACCAAATATTAAAAACCTTTACTACA	AAATCGCGAACAAAAATAACGACGACCAAATATTAAAAACCTTTACTACG	I	C	Grn	NA	NA	chr5:44809047-44809692	Island	CCTCTGGGTCCGGAATCGCGGGCAAAGATGGCGGCGGCCAGGTGTTGGAGGCCTTTGCTA[CG]CGGTCCGAGGCTTTCATTGCACACCGCGGCTAATGCCGCCGCCACGGCTACAGAAACGAC	GAATCGCGGGCAAAGATGGCGGCGGCCAGGTGTTGGAGGCCTTTGCTACG	MRPS30	NM_016640	1stExon					5:44844687-44845621	5:44808496-44810224	Promoter_Associated	MRPS30;RP11-53O19.1;RP11-53O19.1;RP11-53O19.1;RP11-53O19.1;RP11-53O19.1;RP11-53O19.1;RP11-53O19.1	ENST00000507110.1;ENST00000508123.1;ENST00000505401.1;ENST00000505637.1;ENST00000505302.1;ENST00000514597.1;ENST00000508945.1;ENST00000503452.1	1stExon;TSS1500;TSS1500;TSS1500;TSS1500;TSS1500;TSS1500;TSS1500	MRPS30;MRPS30;RP11-53O19.1;RP11-53O19.1;RP11-53O19.1;RP11-53O19.1;RP11-53O19.1;RP11-53O19.1;RP11-53O19.1	ENST00000515647.1;ENST00000507110.1;ENST00000508123.1;ENST00000505401.1;ENST00000505637.1;ENST00000505302.1;ENST00000514597.1;ENST00000508945.1;ENST00000503452.1	TSS1500;1stExon;TSS1500;TSS1500;TSS1500;TSS1500;TSS1500;TSS1500;TSS1500	chr5:44808840-44809115	3					TRUE	TRUE		0.15891	-6.47012	3.85267	0.000183288	0.265419	0.411807
chr9	98270514	+	cg14717126	48616878	78625323	AACTAAAAACAAAAAACACAAACAAACAAAAAAACTACACCATACTACCA	GACTAAAAACGAAAAACGCAAACGAACGAAAAAACTACGCCGTACTACCG	I	C	Grn	NA	NA	chr9:98268475-98271454	Island	GCTCCAGAGCGAAGGCGGCGTCGCAGTAGCTGGGCCGGTGCAGATAGTCCCGGTCCGGCG[CG]GCAGCACGGCGCAGCCCCCCCGTCCGTCTGCGCCTCCCGCCTCCAGCCGGCCGTCCCGGG	GGCTGGAGGCGGGAGGCGCAGACGGACGGGGGGGCTGCGCCGTGCTGCCG	PTCH1;PTCH1;PTCH1;PTCH1;PTCH1;PTCH1;PTCH1	NM_001083607;NM_001083606;NM_001083605;NM_001083604;NM_000264;NM_001083602;NM_001083603	TSS1500;TSS1500;TSS200;TSS200;1stExon;Body;Body					9:97310200-97311275			PTCH1;PTCH1;PTCH1;PTCH1	ENST00000418258.1;ENST00000429896.2;ENST00000421141.1;ENST00000331920.6	TSS1500;TSS1500;TSS200;1stExon	PTCH1;PTCH1;PTCH1;PTCH1;PTCH1;PTCH1;PTCH1	ENST00000418258.1;ENST00000550914.1;ENST00000551845.1;ENST00000429896.2;ENST00000421141.1;ENST00000331920.6;ENST00000551425.1	TSS1500;TSS1500;TSS1500;TSS1500;TSS200;1stExon;3'UTR	chr9:98267800-98270955	3								0.149327	-6.28304	3.85248	0.000183416	0.265419	0.411257
chr10	88282035	-	cg16119628	35713952	24757918	ACCTAACCTAATCAATCCTAACCCAACATAAATAACAATAACAAAAACCA	ACCTAACCTAATCGATCCTAACCCGACGTAAATAACGATAACGAAAACCG	I	C	Grn	NA	NA	chr10:88280635-88282089	Island	GAGCCGCCCTCGACCTGGCCTGGTCGGTCCTGGCCCGGCGTAGGTGACGATGGCGGGGAC[CG]CGAGGCGCCGGACACCCGAGGCCACGAGCAGCGTCGCCCCTCGCTTTTTCGCGCCCCTCC	ACCTGGCCTGGTCGGTCCTGGCCCGGCGTAGGTGACGATGGCGGGGACCG	WAPAL	NM_015045	TSS1500					10:88270993-88272103	10:88282012-88282188	Promoter_Associated	WAPAL;RP11-77P6.2;RP11-77P6.2;WAPAL;WAPAL	ENST00000372076.4;ENST00000428940.1;ENST00000428940.1;ENST00000298767.4;ENST00000342368.3	TSS1500;1stExon;5'UTR;TSS1500;TSS1500	WAPAL;RP11-77P6.2;RP11-77P6.2;WAPAL;WAPAL	ENST00000372076.4;ENST00000428940.1;ENST00000428940.1;ENST00000298767.4;ENST00000342368.3	TSS1500;1stExon;5'UTR;TSS1500;TSS1500	chr10:88281785-88282735	3						TRUE		0.155786	-5.97364	3.85222	0.000183592	0.265419	0.410494
chr7	6487999	-	cg13990958	90659426	40664107	ACCTATCTCAAACTCCAATATAACTATAATTACAAAAACACACCACCACA	ACCTATCTCAAACTCCGATATAACTATAATTACAAAAACGCGCCACCACG	I	A	Red	NA	NA	chr7:6487306-6487750	S_Shore	CTCAAGCGATTCACCTGTCTCAGGCTCCGGTGTAGCTGTGATTACAGGAGCGCGCCACCA[CG]GCTAATTTTTGTATTTTTAGTAGAGACGAAGTTTCACCATGTTGGCCAGGCTGGTCTCGA	ACCTGTCTCAGGCTCCGGTGTAGCTGTGATTACAGGAGCGCGCCACCACG	DAGLB;DAGLB	NM_001142936;NM_139179	TSS1500;TSS1500								KDELR2;DAGLB;DAGLB;DAGLB;DAGLB;DAGLB;DAGLB	ENST00000463747.1;ENST00000436575.1;ENST00000428902.2;ENST00000425398.2;ENST00000471132.2;ENST00000483716.1;ENST00000297056.6	3'UTR;5'UTR;TSS1500;TSS1500;TSS1500;TSS1500;TSS1500	KDELR2;DAGLB;DAGLB;DAGLB;DAGLB;DAGLB;DAGLB;DAGLB	ENST00000463747.1;ENST00000436575.1;ENST00000428902.2;ENST00000425398.2;ENST00000432248.1;ENST00000471132.2;ENST00000483716.1;ENST00000297056.6	3'UTR;5'UTR;TSS1500;TSS1500;TSS1500;TSS1500;TSS1500;TSS1500	chr7:6487840-6488030	3						TRUE		0.270961	-2.2734	3.85205	0.000183708	0.265419	0.409998
chr12	49998963	+	cg02564061	94737125		ATCTCTCTCCTAAACTTAACATATACAAAATAAACTAAAAACAACCACCC		II			NA	NA		OpenSea	GTGCCTCAGGGCTATCCTCGAGCTTCCTGCCCCCTTCCCGGGCCCCAGCCCTGCCTCAGG[CG]GGTGGTTGCTTTCAGCTCACCCTGTATATGCCAAGTTTAGGAGAGAGATAATTTATACTA	CGGGTGGTTGCTTTCAGCTCACCCTGTATATGCCAAGTTTAGGAGAGAGA	FAM186B;FAM186B	NM_032130;NR_027450	Body;Body								FAM186B	ENST00000544141.1	5'UTR	FAM186B;PRPF40B;FAM186B	ENST00000544141.1;ENST00000551063.1;ENST00000533372.1	5'UTR;5'UTR;3'UTR	chr12:49998805-49999175	3					TRUE	TRUE		-0.289848	0.305112	-3.85172	0.000183931	0.265419	0.409034
chr14	51955005	+	cg00820637	48675171		ATCAAAACTTTAATTTTCCTTTAAAAAATCACCCCTTCCTCTCAACTATC		II			NA	NA		OpenSea	GCTAGACTTGGCCACAGGCCCACTTCTGAAGAAGTCTGGGGGTGGTGTCAACAACATCCA[CG]ACAGCTGAGAGGAAGGGGTGATTCCCCAAAGGAAAATCAAAGTTTTGATACAAAAACAAG	TCAAAACTTTGATTTTCCTTTGGGGAATCACCCCTTCCTCTCAGCTGTCG	FRMD6	NM_001042481	TSS1500								FRMD6;FRMD6-AS2	ENST00000356218.4;ENST00000556617.1	TSS1500;3'UTR	FRMD6;FRMD6;FRMD6-AS2	ENST00000556137.1;ENST00000356218.4;ENST00000556617.1	TSS1500;TSS1500;3'UTR	chr14:51954620-51955195	3						TRUE		0.204332	1.77804	3.85116	0.000184307	0.265433	0.407418
chr7	24295935	+	cg26896093	31732202		AACTCTCCAACCTCTTCTAAATTTACTTCTAATACCTACCTCTCATCCTC		II			NA	NA		OpenSea	CTGCTCTAAGAATATTGGCACAGTGGAGGCTGGAGGCAGCTTGGGGTCTGCTGGAAGAAG[CG]AGGATGAGAGGCAGGCATCAGAAGCAAACTTAGAAGAGGCTGGAGAGCTTTGGTTTCTTG	GCTCTCCAGCCTCTTCTAAGTTTGCTTCTGATGCCTGCCTCTCATCCTCG											AC004485.3	ENST00000439839.1	TSS1500	AC004485.3	ENST00000439839.1	TSS1500										0.212899	2.68006	3.85015	0.000184991	0.265892	0.404484
chr12	121022424	+	cg05775742	54699199	9638987	AACCTCATTAAAAAACTTATAATTAACAACTAACACAACCCAAACCAACA	GACCTCATTAAAAAACTTATAATTAACGACTAACGCAACCCGAACCGACG	I	C	Grn	NA	NA	chr12:121022419-121022704	Island	CAGGAGGGTGCAGACGCCGGCGGTGGCCGGGCGGGCGGGCTCCCCGCGGTAATTAGCGCG[CG]CCGGCTCGGGCTGCGCCAGCCGCTAATTATAAGTCTCCTAATGAGGCCGGCGGCTGTTTG	CGCCGGCTCGGGCTGCGCCAGCCGCTAATTATAAGTCTCCTAATGAGGCC								12:119506700-119507066	12:121022273-121022924	Unclassified							chr12:121022180-121022875	3						TRUE		0.234125	-6.06111	3.84899	0.000185773	0.266487	0.401145
chr1	188996772	-	cg26377940	61606879		TCCAATTCTAACTTTATTTCCAATTTTTCTCTCTTATTTACTCTATTCCC		II			NA	NA		OpenSea	TAAGGTGAACATCCAGTTCTGACTTTATTTCCAATTTTTCTCTCTTGTTTACTCTGTTCC[CG]CCAAAGAGTCTCTTCGATGTAACGTTAACCTGTTACATGTCTGGAAAGTTACTTCTCACT	CGGGAACAGAGTAAACAAGAGAGAAAAATTGGAAATAAAGTCAGAACTGG											RP11-373J16.1	ENST00000445072.1	5'UTR	RP11-373J16.1	ENST00000445072.1	5'UTR	chr1:188996760-188996935	3								0.262186	2.68792	3.84771	0.000186648	0.266899	0.397425
chr13	111367256	-	cg13108194	95799136	14681542	CCCTCACTTAAAACTAAACACCAAATAAAAACCAACTACAAAAAACAACA	CCCTCACTTAAAACTAAACACCGAATAAAAACCGACTACGAAAAACGACG	I	C	Grn	NA	NA	chr13:111364718-111368530	Island	AGCCCCCTCCGGCCCTCACTTGGAGCTGGACACCGAGTAGGGGCCGACTGCGAGGGGCGA[CG]CCGCCGGTTGTAGTTTGCGGAGGACGAGGGCTTTTCTCTGTGTGCCGTAGGGAAGGGAAG	CCCTCACTTGGAGCTGGACACCGAGTAGGGGCCGACTGCGAGGGGCGACG	ING1;ING1;ING1;ING1	NM_198217;NM_198219;NM_005537;NM_198218	Body;Body;TSS200;5'UTR					13:110162495-110166785			ING1;CARS2;ING1;ING1	ENST00000375775.3;ENST00000535398.1;ENST00000464141.1;ENST00000375774.3	5'UTR;TSS1500;TSS1500;TSS200	ING1;CARS2;CARS2;CARS2;CARS2;ING1;ING1	ENST00000375775.3;ENST00000544488.1;ENST00000485188.1;ENST00000537412.1;ENST00000535398.1;ENST00000464141.1;ENST00000375774.3	5'UTR;TSS1500;TSS1500;TSS1500;TSS1500;TSS1500;TSS200	chr13:111367220-111367595	3						TRUE		0.184745	-5.27782	3.84684	0.000187243	0.266899	0.394904
chr5	5175848	-	cg15044825	25741991		CTAAAATAATTCTAACCCTCCAACTTACCCTAATCTAATCTAAATATTCC		II			NA	NA		OpenSea	GGTTCTGTCCACTGGGATGGTTCTGACCCTCCAGCTTGCCCTGGTCTGGTCTAAATGTTC[CG]TCTGTGGGTGTCGGCTGAGTTCTGCCCTGTGTTGCTTTCCACTGTGATAGGGCAGCACTG	CGGAACATTTAGACCAGACCAGGGCAAGCTGGAGGGTCAGAACCATCCCA	ADAMTS16	NM_139056	Body								CTD-2297D10.1	ENST00000514848.1	3'UTR	CTD-2297D10.1;ADAMTS16	ENST00000514848.1;ENST00000433402.2	3'UTR;5'UTR										0.210307	2.74552	3.84636	0.00018757	0.266899	0.393523
chr17	19770910	-	cg09795194	91778166	41665953	ACAAACTCTCATACCAAAAAACCAAAACAAAAACTAAAAAAACTACCACA	ACGAACTCTCATACCGAAAAACCGAAACGAAAACTAAAAAAACTACCGCG	I	C	Grn	rs116512860	0.084228	chr17:19770306-19771508	Island	CCCCGGGCCCGGGCGGACTCTCATGCCGAGAGACCGGAGCGGAAACTGGGGAAGCTGCCG[CG]CGGAGCCAGGGTCAGCGAGGCCCGGCCCGGCCCCTGCCGCTCATGGCCCGGCCTGCCGCC	CGCGGCAGCTTCCCCAGTTTCCGCTCCGGTCTCTCGGCATGAGAGTCCGC	ULK2;ULK2;ULK2;ULK2	NM_001142610;NM_001142610;NM_014683;NM_014683	1stExon;5'UTR;5'UTR;1stExon					17:19710693-19712455	17:19770070-19771444	Promoter_Associated	ULK2;ULK2;ULK2;ULK2	ENST00000395544.4;ENST00000361658.2;ENST00000395544.4;ENST00000361658.2	1stExon;1stExon;5'UTR;5'UTR	ULK2;ULK2;ULK2;ULK2	ENST00000395544.4;ENST00000361658.2;ENST00000395544.4;ENST00000361658.2	1stExon;1stExon;5'UTR;5'UTR	chr17:19770560-19771575	3						TRUE		0.17326	-6.35567	3.84517	0.000188387	0.266899	0.390082
chr13	82245014	-	cg11115582	90770217		ATAAACATCACATAAAAATACACACAAACACAAACACACAACCCTATATC		II			NA	NA		OpenSea	AGCTAACTTCCATAGACATCACATAAGAGTGCACACAAACACAGACACACAACCCTGTGT[CG]TAAGTTTATGATTTGGGTGTGCTTTTGTGCAATTTCTCTTTGTGTCTTATCTCTTTATTG	CGACACAGGGTTGTGTGTCTGTGTTTGTGTGCACTCTTATGTGATGTCTA							TRUE																	TRUE		0.173076	2.1201	3.84516	0.000188399	0.266899	0.390033
chr1	37091306	-	cg14594621	7612428		CTACTAAAAACAACCCTATTTAAAACCCAATAAATTTATAACATAATCCC		II			NA	NA		OpenSea	TACTGCAGTCTCTGCTGGGAACAACCCTATTTGGAGCCCAGTAAATTTATGGCATAATCC[CG]CATGGAAATGCATGGAAATGCTGCCAATTACCATTAAGCCAAGAGAGGAGGCTGCATCCC	CGGGATTATGCCATAAATTTACTGGGCTCCAAATAGGGTTGTTCCCAGCA																	chr1:37091225-37091670	3								0.212093	2.8833	3.8449	0.000188573	0.266899	0.3893
chr2	9983430	-	cg00244654	78685460	1778374	AAATAATCATCAAAACAAAACTTAATCAAACCACTCAACAATAAACATCA	AAATAATCGTCGAAACGAAACTTAATCAAACCACTCAACAATAAACGTCG	I	C	Grn	NA	NA	chr2:9983263-9983901	Island	CTGTCTTGGAATGAATGATCGTCGGAACGGAGCTTGATCAAACCACTCAGCAGTAGGCGT[CG]CCCACTTTCTTATTGGTTGGTTTTGGTTCTCAAGAGTAGGAAAGTTAGGTAGTCCGCGAG	GAATGATCGTCGGAACGGAGCTTGATCAAACCACTCAGCAGTAGGCGTCG	TAF1B	NM_005680	TSS200					2:9900715-9901352	2:9983042-9984474	Promoter_Associated	TAF1B;TAF1B;TAF1B;TAF1B;TAF1B	ENST00000396242.3;ENST00000469895.1;ENST00000263663.4;ENST00000402170.1;ENST00000404869.3	TSS1500;TSS1500;TSS200;TSS200;TSS200	TAF1B;TAF1B;TAF1B;TAF1B;TAF1B;TAF1B;TAF1B;TAF1B;TAF1B;TAF1B	ENST00000497182.1;ENST00000396242.3;ENST00000434858.1;ENST00000416181.1;ENST00000469895.1;ENST00000480197.1;ENST00000490432.1;ENST00000263663.4;ENST00000402170.1;ENST00000404869.3	TSS1500;TSS1500;TSS1500;TSS1500;TSS1500;TSS1500;TSS1500;TSS200;TSS200;TSS200	chr2:9983305-9984215	3						TRUE		0.121777	-6.23358	3.8445	0.000188854	0.266899	0.388122
chr6	30313154	-	cg21565309	75709509		RAAAACCAAACRCTAACRAAATTTTACTACTACACTAAAAAAACCATTAC		II			NA	NA	chr6:30312837-30313419	Island	CCCAGGACCCCGAGAACCAGGCGCTGGCGAGGTTTTACTGCTACACTGAGAGGACCATTG[CG]AAGCGGCTCGTCTTGCGGCGGTGAGACAGCCACGGGGCGGGCGGCGGGCGGGACGCGGGA	CGCAATGGTCCTCTCAGTGTAGCAGTAAAACCTCGCCAGCGCCTGGTTCT	RPP21	NM_024839	Body					6:30420834-30421456	6:30312076-30313675	Promoter_Associated	RPP21;RPP21	ENST00000466327.1;ENST00000428040.2	5'UTR;1stExon	RPP21;RPP21;RPP21;RPP21;RPP21;RPP21	ENST00000466327.1;ENST00000498414.1;ENST00000489124.1;ENST00000491477.1;ENST00000473266.1;ENST00000428040.2	5'UTR;5'UTR;5'UTR;5'UTR;5'UTR;1stExon	chr6:30312820-30313535	3						TRUE		0.236382	-4.5221	3.84394	0.000189237	0.266899	0.386517
chr1	228225606	-	cg09227621	88670552	90726933	AAATTAAAACATCTAAATAAAAATTTCCCCTCACACCAAACAACCTAACA	AAATTAAAACGTCTAAATAAAAATTTCCCCTCGCGCCGAACGACCTAACG	I	C	Grn	NA	NA	chr1:228225442-228225753	Island	CTTCGCGGTGCTGAATTAAAGCGTCTGAATGGGGATTTCCCCTCGCGCCGGACGGCCTGG[CG]CGCGGCGCATACTTCCAGGTTGCTATGACTGGCCTGCGCTCGCCTAATCACCGACTAGGG	GAATTAAAGCGTCTGAATGGGGATTTCCCCTCGCGCCGGACGGCCTGGCG	WNT3A	NM_033131	Body			DMR		1:226292066-226292625	1:228225380-228225713	Unclassified							chr1:228225425-228225715	3						TRUE		0.322902	-5.75745	3.84374	0.000189379	0.266899	0.385923
chr17	8282746	+	cg03734677	89702906	39696574	CTCAACCTCCTAAATATAACTATAACTACATACATACACCACTACACCCA	CTCAACCTCCTAAATATAACTATAACTACATACGTACACCACTACACCCG	I	A	Red	NA	NA	chr17:8286376-8287336	N_Shelf	AGTTCAAGACCAGCCTGGCCAACATGGTGAAACTTTGTACTAAGAAGTACAAAAATTAGC[CG]GGTGTAGTGGTGCACGCATGTAGTCACAGCTACACTCAGGAGGCTGAGGCGGGAGAATCG	CGGGTGTAGTGGTGCACGCATGTAGTCACAGCTACACTCAGGAGGCTGAG	RPL26	NM_000987	Body																		chr17:8278618-8288933	6		TRUE		-0.215478	1.79381	-3.84322	0.000189737	0.266899	0.384428
chr11	75110664	-	cg09200665	28806881	39651535	AAAAAAATAAACCTCTAAAAACTAAATTCAAAAAACAACAACACCACACA	AAAAAAATAAACCTCTAAAAACTAAATTCGAAAAACGACGACGCCGCGCG	I	A	Red	NA	NA	chr11:75110493-75110924	Island	ATATCCAAGAAGAGGAAGGTGAGCCTCTGGGGACTGGGTTCGGAGAACGACGGCGCCGCG[CG]GGTCGAGGGCTTCTCGGGGTGCCACCGCGAGGCCTGCAGCTCCGTGGCCTGCCCTGGAAG	CGCGCGGCGCCGTCGTTCTCCGAACCCAGTCCCCAGAGGCTCACCTTCCT	SNORD15A;RPS3;RPS3;RPS3;RPS3	NR_000005;NM_001260507;NM_001256802;NM_001005;NM_001260506	TSS1500;5'UTR;Body;Body;Body					11:74788142-74788727	11:75110185-75111834	Promoter_Associated	SNORD15A;RPS3;RPS3	ENST00000384214.1;ENST00000529285.1;ENST00000422465.2	TSS1500;TSS200;5'UTR	SNORD15A;RPS3;RPS3;RPS3;RPS3;RPS3;RPS3;RPS3;RPS3	ENST00000384214.1;ENST00000528847.1;ENST00000525933.1;ENST00000530170.1;ENST00000529285.1;ENST00000534555.1;ENST00000529173.1;ENST00000531810.1;ENST00000422465.2	TSS1500;TSS1500;TSS1500;TSS1500;TSS200;TSS200;5'UTR;5'UTR;5'UTR			chr11:75110238-75111232	6	chr11:75109982-75120602	6				0.262861	-5.08538	3.84263	0.000190144	0.266955	0.382731
chr6	145459183	-	cg00595324	55619186		CTATTATAAAAATACTACTAATACCCAACCCATCTCTCCCTAATATTCAC		II			NA	NA		OpenSea	TTGGACCCAGCCTATTGTGGAGATGCTACTGATGCCCAGCCCATCTCTCCCTAGTATTCA[CG]TCTCTATGCACACACACAGCTTCTTACTGTGGCACCTCTAACTTTCTGCTTTCTGCTACA	TATTGTGGAGATGCTACTGATGCCCAGCCCATCTCTCCCTAGTATTCACG							TRUE														chr6:145458529-145459303	6				0.188005	2.90205	3.84205	0.000190549	0.267007	0.381047
chr20	47267174	+	cg16720605	82603969		TTAACRCTAAATTCACTCTCAAACAAACCCTTCTCATATAATAAAAACAC		II			NA	NA		OpenSea	GAACTCCCTTGGAGTTAATTTTCTCCTGGGCTTGCTGAGGCTAGAGCTATCAAGGGCCAA[CG]TGTCCCCACCACATGAGAAGGGTTTGCCTGAGAGTGAACCCAGCGCTAAGGAAAACGAAG	CGTGTCCCCACCACATGAGAAGGGTTTGCCTGAGAGTGAACCCAGCGCTA	PREX1	NM_020820	Body																chr20:47266962-47268766	6	chr20:47264091-47271077	6				0.184383	3.02856	3.84052	0.000191616	0.26728	0.376628
chr1	40254859	+	cg13458335	78768410	83757565	TAAACAAATACCAAAAAAAAAACACCTACAACATACCATAACAACCCACA	TAAACAAATACCGAAAAAAAAACGCCTACAACATACCATAACGACCCGCG	I	C	Grn	rs117624767	0.060764	chr1:40253683-40255172	Island	GGGCCGCGGCGCCCTTCCGGTCCCGCCAGTGGTGCCACCCGGCCGCCCCGCCGTCGCGTG[CG]CGGGTCGCCATGGCATGCTGCAGGCGCCTCCTTCCCGGCACCTGCTCAGCTGCTCCTCCC	CGCGGGTCGCCATGGCATGCTGCAGGCGCCTCCTTCCCGGCACCTGCTCA	BMP8B	NM_001720	TSS1500					1:40026295-40027821	1:40254101-40255289	Promoter_Associated	RP1-118J21.25;BMP8B;BMP8B	ENST00000566366.1;ENST00000397360.2;ENST00000372827.3	5'UTR;TSS1500;TSS1500	RP1-118J21.25;BMP8B;BMP8B	ENST00000566366.1;ENST00000397360.2;ENST00000372827.3	5'UTR;TSS1500;TSS1500	chr1:40254705-40255315	3						TRUE		-0.209849	-5.8312	-3.84007	0.000191933	0.26728	0.375319
chr7	112146207	-	cg08563433	49802886		AAATTAACTATTTTTTTCCCRTATTACACTAATCAATCTCTCTCTTACAC		II			NA	NA		OpenSea	TTCCCTCCCCAGGATTGGCTGTTTTTTTCCCGTGTTACACTAGTCAGTCTCTCTCTTGCA[CG]CTATCTTTAGGCAATTGGCCACTGTTAACATCCATGCTCTGTGCTCTACCAAGTGCCACC	GATTGGCTGTTTTTTTCCCGTGTTACACTAGTCAGTCTCTCTCTTGCACG																					chr7:112145514-112146269	6				0.170689	3.02301	3.83964	0.000192238	0.26728	0.374061
chr15	96952803	+	cg20122925	22621565	33785530	CAAAAAACAACAATTCTCTTTTCAACTAACAACCAAACAAAAAAACCACA	CAAAAAACGACGATTCTCTTTTCAACTAACAACCGAACAAAAAAACCGCG	I	A	Red	NA	NA	chr15:96952547-96953085	Island	GCGATCTGCACTGCCGGTCCCACAGGAGTTAAACCCCGAGGCAGACAAAAGGGAGGCCGC[CG]CGGCTCCTTTGCTCGGCTGTCAGTTGAAAAGAGAACCGCCGCCCTCTGGACTTCAACTCC	CAGAGGGCGGCGGTTCTCTTTTCAACTGACAGCCGAGCAAAGGAGCCGCG						DMR	TRUE	15:94753426-94754307									chr15:96952445-96953315	3						TRUE		0.265048	-4.50352	3.83936	0.000192433	0.26728	0.373259
chr10	21799395	-	cg03610228	26791523	68612285	TACAAACACAACCTAAAAATAAAATAAACCAACCAAAACACAAACTAACA	TACAAACACAACCTAAAAATAAAATAAACCGACCGAAACGCGAACTAACG	I	A	Red	NA	NA	chr10:21797632-21799341	S_Shore	CTGACCGCTGTTTACAAACACAGCCTGGGGGTGGGGTGGGCCGGCCGGAGCGCGGGCTGG[CG]GGGTGGGGGCGGCCGCGCGCCCCGGAGGACGCCACCAGCAGAGAGGAACGAGGAGTTGGT	TACAAACACAGCCTGGGGGTGGGGTGGGCCGGCCGGAGCGCGGGCTGGCG					chr10:21799318-21799318		TRUE	10:21839102-21839473	10:21798692-21800030	Unclassified_Cell_type_specific							chr10:21797505-21800295	3						TRUE		0.329622	-1.36344	3.83914	0.000192585	0.26728	0.372634
chr15	65822992	-	cg27341933	40630928	62723209	CTCCCCACACCCTAAACAATATAACCATAAAAAATCAAATATTAACACCA	CTCCCCGCGCCCTAAACAATATAACCATAAAAAATCAAATATTAACGCCG	I	C	Grn	NA	NA	chr15:65822685-65823540	Island	AGCGAGCCTAGCCTCCCCGCGCCCTGGGCAGTGTGGCCATGGAGAATCAGGTGTTGACGC[CG]CATGTCTACTGGGCTCAGCGACACCGCGAGCTATATCTGCGCGTGGAGCTGAGTGACGTA	CGGCGTCAACACCTGATTCTCCATGGCCACACTGCCCAGGGCGCGGGGAG	PTPLAD1	NM_016395	1stExon	high-CpG:63609791-63610058				15:63609696-63610520	15:65822326-65823709	Promoter_Associated	PTPLAD1;PTPLAD1;PTPLAD1;PTPLAD1;PTPLAD1;PTPLAD1;PTPLAD1	ENST00000566511.1;ENST00000562901.1;ENST00000261875.5;ENST00000442729.2;ENST00000565299.1;ENST00000566074.1;ENST00000562901.1	TSS1500;1stExon;1stExon;1stExon;1stExon;TSS200;5'UTR	PTPLAD1;PTPLAD1;PTPLAD1;PTPLAD1;PTPLAD1;PTPLAD1;PTPLAD1;PTPLAD1;PTPLAD1	ENST00000566511.1;ENST00000562901.1;ENST00000261875.5;ENST00000442729.2;ENST00000565299.1;ENST00000566074.1;ENST00000566239.1;ENST00000562901.1;ENST00000566239.1	TSS1500;1stExon;1stExon;1stExon;1stExon;TSS200;1stExon;5'UTR;5'UTR	chr15:65822645-65823870	3						TRUE		-0.516278	-4.93622	-3.83793	0.000193439	0.267388	0.369133
chr1	151763109	+	cg18516252	84647341		CCTACTTTAAATTCCATCCRAATAATTAAACAACRACTAACAACAACCAC		II			NA	NA	chr1:151762604-151764007	Island	AGTCCGACCAATCGCCTTCTCCCGTCACAACCAATCCTTCCGCGGGCTGCCCCTGAGCGA[CG]TGGCTGCTGCTAGCCGCTGCCCAATTACCCGGATGGAATCCAAAGCAGGCCCACCCTGTC	CGTGGCTGCTGCTAGCCGCTGCCCAATTACCCGGATGGAATCCAAAGCAG	TDRKH;TDRKH;TDRKH;TDRKH	NM_001083963;NM_006862;NM_001083965;NM_001083964	TSS200;TSS200;TSS200;TSS200					1:150029229-150030173	1:151762111-151763900	Promoter_Associated	TDRKH;RP11-98D18.9;TDRKH;TDRKH;TDRKH;TDRKH;RP11-98D18.9;TDRKH	ENST00000368822.1;ENST00000389897.3;ENST00000368825.3;ENST00000368823.1;ENST00000458431.2;ENST00000368827.6;ENST00000533481.1;ENST00000440583.2	5'UTR;TSS1500;TSS200;TSS200;TSS200;TSS200;TSS200;TSS1500	TDRKH;RP11-98D18.9;TDRKH;TDRKH;TDRKH;TDRKH;TDRKH;TDRKH;RP11-98D18.9;TDRKH;TDRKH	ENST00000368822.1;ENST00000389897.3;ENST00000368825.3;ENST00000463553.1;ENST00000486986.2;ENST00000525790.1;ENST00000458431.2;ENST00000368827.6;ENST00000533481.1;ENST00000526413.1;ENST00000530202.1	5'UTR;TSS1500;TSS200;TSS200;TSS200;TSS200;TSS200;TSS200;TSS200;TSS1500;TSS1500	chr1:151762940-151763315	3								0.177675	-4.99171	3.83757	0.000193692	0.267388	0.368099
chr7	73038956	+	cg15910880	14753174		CAAAACACCRAATTCTCACCTAACRTAAAAATTATACTAATACAAACCCC		II			NA	NA	chr7:73037528-73038957	Island	ATTAACATAGCCCCGCCCCCACACCATAGGCCGATCGGGTGGGCGGGGCCTGGGACGGGG[CG]GGGCTTGTATTAGCATAATCCTTACGCCAGGTGAGAACCCGGTGCTCTGGAGCTCTGGCG	AGAGCACCGGGTTCTCACCTGGCGTAAGGATTATGCTAATACAAGCCCCG	MLXIPL;MLXIPL;MLXIPL;MLXIPL	NM_032952;NM_032954;NM_032953;NM_032951	TSS200;TSS200;TSS200;TSS200					7:72675299-72676934	7:73037118-73039070	Unclassified	MLXIPL;MLXIPL;MLXIPL	ENST00000414749.2;ENST00000434326.1;ENST00000395189.1	TSS200;TSS200;TSS200	MLXIPL;MLXIPL;MLXIPL;MLXIPL	ENST00000429400.2;ENST00000434326.1;ENST00000395189.1;ENST00000453275.1	TSS200;TSS200;TSS200;TSS200	chr7:73038780-73039035	3						TRUE		0.228549	-4.58085	3.83702	0.000194086	0.267388	0.366487
chr11	124311218	-	cg16612699	17693867		ACAAATACTACTAACAAAACCTCCCATCTTTACTTTAATCCCTTTATTAC		II			NA	NA		OpenSea	CCATGGCCAGGGCAGGTGCTGCTGGCAAGGCCTCCCATCTTTACTTTGATCCCTTTGTTG[CG]CCCTTTCAACTCCAGTTTCTACTTAAGTTTACAGAAACTGGGGCCAGTCTCCAGGAAGAG	CAGGTGCTGCTGGCAAGGCCTCCCATCTTTACTTTGATCCCTTTGTTGCG	OR8B8	NM_012378	TSS1500								OR8B8	ENST00000328064.2	TSS200	OR8B8	ENST00000328064.2	TSS200							TRUE	TRUE		0.191863	3.26489	3.83668	0.000194325	0.267388	0.365517
chr11	96072163	-	cg06371967	27603273		CACAATATTATCAAATTAATACAACACTTACATCACCATCTCTAAATACC		II			NA	NA		OpenSea	CTCCCTTTGGACACAATGTTATCAGGTTAATACAGCACTTGCATCACCATCTCTGAGTAC[CG]TGCTGAGTAACAACGGGCCAAATTTAGCAGCTAAAATGGAGAGGGAATTTCCAACAACCC	CGGTACTCAGAGATGGTGATGCAAGTGCTGTATTAACCTGATAACATTGT	MAML2	NM_032427	Body		chr11:96071900-96071900		TRUE		11:96072113-96072718	Promoter_Associated							chr11:96071965-96072970	3								0.293632	-4.55067	3.83616	0.000194691	0.267388	0.364027
chr14	40856464	-	cg23069277	99722383		ATTCTACAAAACTTCCAACTTATTCTATCATAACACCTAATTAAACAACC		II			NA	NA		OpenSea	TAGAGCCTTCCATTCTGCAAAGCTTCCAGCTTGTTCTGTCATAGCACCTGATTAGACAGC[CG]TGCCTCCAACACTCTTGGCTGTCCTTTCTTTCCTTGGTTAACTTCTCTTGTCAGTGCAGT	CGGCTGTCTAATCAGGTGCTATGACAGAACAAGCTGGAAGCTTTGCAGAA											RP11-662J14.2	ENST00000557101.1	TSS1500	RP11-662J14.2	ENST00000557101.1	TSS1500										0.227737	2.29991	3.83591	0.000194874	0.267388	0.363282
chr1	44412313	+	cg15988263	15654542	5731472	TATTCACCCTAAAAAATATAATCCATATTACACCTAACCAAAAAACAACA	TATTCACCCTAAAAAATATAATCCGTATTACGCCTAACCGAAAAACGACG	I	C	Grn	NA	NA	chr1:44412073-44412804	Island	CGAGGACAGGCGGGGCTCTGCAGGTCCCCAACCCACGTGCTCCCGGCCTCCTCCGCAGGG[CG]CCGCCTTCCGGCTAGGCGCAACACGGACTACATTTCCCAGGGTGAACAGCGGCGGGGCCT	CGCCGCCTTCCGGCTAGGCGCAACACGGACTACATTTCCCAGGGTGAACA	IPO13	NM_014652	TSS200					1:44184674-44185391	1:44411461-44413253	Promoter_Associated	IPO13;RP11-7O11.3;RP11-7O11.3;RP11-7O11.3	ENST00000372343.3;ENST00000445226.1;ENST00000446167.1;ENST00000412378.1	TSS1500;TSS1500;TSS1500;TSS200	IPO13;IPO13;IPO13;RP11-7O11.3;RP11-7O11.3;RP11-7O11.3	ENST00000372343.3;ENST00000489061.1;ENST00000489773.1;ENST00000445226.1;ENST00000446167.1;ENST00000412378.1	TSS1500;TSS1500;TSS1500;TSS1500;TSS1500;TSS200	chr1:44412160-44412450	3						TRUE		0.121161	-6.32219	3.83202	0.00019766	0.268448	0.352045
chr11	34460516	+	cg06908474	94625264		AACCATAACRTACRATTTACTATACAAAACACTACAAAAAACCTCRACTC		II			rs1049982	0.432729	chr11:34460165-34460857	Island	CCTGAAGTCGCCACGGACTCGGGGCAACAGGCAGATTTGCCTGCTGAGGGTGGAGACCCA[CG]AGCCGAGGCCTCCTGCAGTGTTCTGCACAGCAAACCGCACGCTATGGCTGACAGCCGGGA	CGAGCCGAGGCCTCCTGCAGTGTTCTGCACAGCAAACCGCACGCTATGGC	CAT;CAT	NM_001752;NM_001752	1stExon;5'UTR	high-CpG:34416997-34417142				11:34416742-34417400	11:34459913-34461105	Promoter_Associated	CAT;CAT	ENST00000241052.4;ENST00000241052.4	5'UTR;1stExon	CAT;CAT	ENST00000241052.4;ENST00000241052.4	5'UTR;1stExon	chr11:34460265-34460555	3					TRUE	TRUE		-0.698829	-4.2404	-3.83175	0.000197854	0.268448	0.35127
chr2	5828495	+	cg07468037	74668540		CRTTCTACCCTAAATTAAAAATTCTAATTCCACTATCTTTTCTTTTTCCC		II			NA	NA	chr2:5831187-5831413	N_Shelf	TTTGTGGAATTATCTGGGCATTGATAACTAAAAGTCAAGCGCTCCATGATGAGAGCCACG[CG]GGAAAAAGAAAAGATAGTGGAACCAGAATTTTCAATCCAGGGCAGAACGCTTCTGAGCCG	GTTCTGCCCTGGATTGAAAATTCTGGTTCCACTATCTTTTCTTTTTCCCG											AC108025.2;AC107057.2;AC108025.2	ENST00000420221.1;ENST00000458264.1;ENST00000453678.1	3'UTR;3'UTR;3'UTR	AC108025.2;AC107057.2;AC108025.2	ENST00000420221.1;ENST00000458264.1;ENST00000453678.1	3'UTR;3'UTR;3'UTR								TRUE		0.156274	3.62729	3.83137	0.000198126	0.268448	0.350183
chr12	120105362	-	cg02149508	54688865		AAAAAATACATTTAACAAACRCTCCAAATTAACCTAATACACTATAAAAC		II			NA	NA	chr12:120105502-120106232	N_Shore	AGGTCTGCAGTGGGGGATGCATTTAACAAGCGCTCCAGGTTAACCTAATGCACTGTAAAG[CG]TGAGAACACGTGCATTAAAAGGGCTTTAAGAAGTGGAGTTTCTGAATCAGATTTGCATTT	CGCTTTACAGTGCATTAGGTTAACCTGGAGCGCTTGTTAAATGCATCCCC	PRKAB1	NM_006253	TSS1500						12:120104798-120106463	Promoter_Associated	PRKAB1;PRKAB1;PRKAB1;RP11-768F21.1	ENST00000541640.1;ENST00000539596.1;ENST00000229328.5;ENST00000537366.1	TSS1500;TSS1500;TSS200;3'UTR	PRKAB1;PRKAB1;PRKAB1;PRKAB1;RP11-768F21.1	ENST00000541640.1;ENST00000539596.1;ENST00000537400.1;ENST00000229328.5;ENST00000537366.1	TSS1500;TSS1500;TSS1500;TSS200;3'UTR	chr12:120105045-120105490	3								0.168937	-5.36125	3.83045	0.000198794	0.268448	0.347516
chr9	79055660	-	cg14970612	58739170		ATTTAAAACTACCTAAAAAAAATCTTCCCTAATCCCAAACTTAATTACAC		II			NA	NA		OpenSea	CACAAGAGCTTGTTTAGAGCTACCTAAGAGGAGTCTTCCCTGGTCCCAGACTTGGTTGCA[CG]TTAGAATCAGCTGGGGAGCTTTTAAAAATGCCTATGCCTGCCGGGTGCAGTGACTCATGC	CGTGCAACCAAGTCTGGGACCAGGGAAGACTCCTCTTAGGTAGCTCTAAA	GCNT1	NM_001097634	TSS1500								GCNT1;GCNT1;GCNT1	ENST00000442371.1;ENST00000536223.1;ENST00000488136.1	TSS1500;5'UTR;5'UTR	GCNT1;GCNT1;GCNT1	ENST00000442371.1;ENST00000536223.1;ENST00000488136.1	TSS1500;5'UTR;5'UTR	chr9:79055445-79055715	3								0.192435	2.57901	3.83042	0.000198815	0.268448	0.347434
chr3	190786945	+	cg04117693	29762900		TCTTTCTACCACCRTCTCATAAAAACACACCATAATTCCCCATAAAACAC		II			rs9839034	0.213376		OpenSea	CAGAAGCATATCTATATTGAACAAACTAGTTTTATTACTCATTGCAATGGGAAATCATGA[CG]TGTCTCATGGGGAATCATGGTGTGTCTCCATGAGACGGTGGTAGAAAGAACTTAATATAG	CGTGTCTCATGGGGAATCATGGTGTGTCTCCATGAGACGGTGGTAGAAAG																	chr3:190786820-190787070	3								0.262814	1.29822	3.83019	0.000198982	0.268448	0.346768
chr1	16085237	-	cg25494767	3673529	65704205	CCTCACCTTTTATAATAAAACAACACAAAACAACAAAACAAAAAAAACCA	CCTCACCTTTTATAATAAAACGACGCGAAACGACGAAACGAAAAAAACCG	I	A	Red	NA	NA	chr1:16085147-16085862	Island	CCTCCCCCCGAGCCTCACCTTTTATGGTAAAGCGGCGCGGGGCGGCGGGGCGGAGGGAGC[CG]AGGGGGCGGGGAGGGCGGACGGGCGGAGGGGACGGGAGGCCCAGCGGCTCCGGGCTCCGC	CGGCTCCCTCCGCCCCGCCGCCCCGCGCCGCTTTACCATAAAAGGTGAGG	FBLIM1	NM_017556	TSS200					1:15957345-15958596			FBLIM1;FBLIM1;FBLIM1;FBLIM1	ENST00000375766.3;ENST00000400773.1;ENST00000375771.1;ENST00000375766.3	1stExon;TSS200;5'UTR;5'UTR	FBLIM1;FBLIM1;FBLIM1;FBLIM1;FBLIM1;FBLIM1;FBLIM1;FBLIM1;FBLIM1;FBLIM1;FBLIM1;FBLIM1;FBLIM1	ENST00000375766.3;ENST00000400773.1;ENST00000483633.2;ENST00000502739.1;ENST00000431771.2;ENST00000496928.2;ENST00000508310.1;ENST00000510393.1;ENST00000430076.1;ENST00000375771.1;ENST00000510929.1;ENST00000502638.1;ENST00000375766.3	1stExon;TSS200;TSS200;TSS200;TSS200;5'UTR;5'UTR;5'UTR;5'UTR;5'UTR;5'UTR;5'UTR;5'UTR	chr1:16084645-16085375	3								0.325318	-2.96402	3.8295	0.000199483	0.268448	0.344778
chr8	110664975	+	cg09831796	36764828		CACAACCACCAAATAATATTCCATTTATTAACATCCAATTTCRTATAACC		II			NA	NA		OpenSea	AGGGTTAATAATGCCTTTATTCTAACTCTCAGGGCAATTTCAGAAAACTTTCAAAATATA[CG]GCTATACGAAACTGGATGTCAATAAATGGAACATTATTTGGTGGTTGTGAAATAATGAGC	CGGCTATACGAAACTGGATGTCAATAAATGGAACATTATTTGGTGGTTGT	SYBU;SYBU;SYBU;SYBU	NM_001099746;NM_001099745;NM_001099743;NM_001099744	5'UTR;5'UTR;5'UTR;5'UTR						8:110664692-110664980	Unclassified_Cell_type_specific	SYBU;SYBU;SYBU	ENST00000408889.3;ENST00000533171.1;ENST00000419099.1	5'UTR;5'UTR;5'UTR	SYBU;SYBU;SYBU;SYBU;SYBU;SYBU;SYBU;SYBU;SYBU;SYBU;SYBU;SYBU	ENST00000531230.1;ENST00000532189.1;ENST00000408889.3;ENST00000533821.1;ENST00000528716.1;ENST00000527600.1;ENST00000534184.1;ENST00000533171.1;ENST00000534578.1;ENST00000529190.1;ENST00000422135.1;ENST00000527664.1	5'UTR;5'UTR;5'UTR;5'UTR;5'UTR;5'UTR;5'UTR;5'UTR;5'UTR;5'UTR;5'UTR;3'UTR	chr8:110664720-110665035	3								0.261014	1.49331	3.82775	0.000200758	0.268448	0.339738
chr7	100171610	+	cg10487891	1601978		AACCCTCTAAATAACCCTCAAATATAACTATATCTAAAAACACRTACRTC		II			NA	NA	chr7:100171148-100172286	Island	GGGCGCCCCCTGGCGACTGGGCGGTGAATTCCGGAAACAGAGGCCCCCCCAACAACCCCG[CG]ACGCACGTGCTCTCAGACACAGTTACACCTGAGGGCCACCCAGAGGGCTTCTGGCTTCTG	GCCCTCTGGGTGGCCCTCAGGTGTAACTGTGTCTGAGAGCACGTGCGTCG	SAP25	NM_001168682	TSS1500					7:100009134-100010191			SAP25	ENST00000538735.1	TSS1500	LRCH4;SAP25	ENST00000485071.1;ENST00000538735.1	3'UTR;TSS1500	chr7:100171440-100171730	3								-0.221223	3.08968	-3.82743	0.000200992	0.268448	0.338815
chr3	98001070	+	cg18031986	37723242		CATAAAAACCCATAAATACACTATCTCTATAAACCAACCAAAACCAATCC		II			NA	NA		OpenSea	CTTTGATTGGACAAGAGACTGATGTCAGTAACTTTCTCCAGATAAGAGGAAAACTGACCA[CG]GACTGGTTCTGGCTGGTTTACAGAGACAGTGCATTTATGGGCCTTCATGTCCTGAGAAGA	CGGACTGGTTCTGGCTGGTTTACAGAGACAGTGCATTTATGGGCCTTCAT	OR5H2	NM_001005482	TSS1500								OR5H2;RP11-325B23.2	ENST00000355273.2;ENST00000508616.1	TSS1500;5'UTR	OR5H2;RP11-325B23.2	ENST00000355273.2;ENST00000508616.1	TSS1500;5'UTR										-0.170699	0.924939	-3.82721	0.000201151	0.268448	0.338189
chr6	133004949	+	cg05586676	86691196		TCAAAAATAATCCCTTACTTCACATATACTCTACCCAACCACATTCTTTC		II			rs9389025	0.231631		OpenSea	CACCCCAGCAGTGGTTTCTACCAGGAACGGGGAGTGGGAGGAGAACTTGCAGGAAGTCAG[CG]AAAGAATGTGGCTGGGCAGAGCACATGTGAAGCAAGGGATTATTTCTGAACTTTAAAAAG	CAGAAATAATCCCTTGCTTCACATGTGCTCTGCCCAGCCACATTCTTTCG	VNN1	NM_004666	Body				TRUE										chr6:133004780-133004995	3						TRUE		-0.531323	3.47371	-3.82645	0.00020171	0.268448	0.335991
chr11	63606719	-	cg05815958	14623880	47743847	AAAACAAAACAAACAACCAACTACAACAACAAAAAATAAACAAAACAACA	AAAACGAAACAAACGACCGACTACGACGACAAAAAATAAACGAAACGACG	I	C	Grn	NA	NA	chr11:63606114-63607474	Island	GAGGGCAGGGGAGGAGCGAGGCAGGCGGCCGGCTGCGGCGGCAGAGAGTAGGCGGAGCGG[CG]CGGCCCGGCCGAAAGGCGGCACAGCCCAGCCGGGGGTCGGGGGGGTGCGGTCCGGAGCCG	GGAGCGAGGCAGGCGGCCGGCTGCGGCGGCAGAGAGTAGGCGGAGCGGCG	MARK2;MARK2;MARK2;MARK2;MARK2;MARK2;MARK2;MARK2	NM_001163296;NM_004954;NM_001163297;NM_001163297;NM_001039469;NM_004954;NM_001039469;NM_001163296	5'UTR;5'UTR;1stExon;5'UTR;1stExon;1stExon;5'UTR;1stExon	high-CpG:63362922-63363350				11:63362691-63364050	11:63605848-63607761	Promoter_Associated	MARK2;MARK2;MARK2;MARK2;MARK2;MARK2;MARK2;MARK2;MARK2	ENST00000377809.4;ENST00000377809.4;ENST00000508192.1;ENST00000508192.1;ENST00000350490.7;ENST00000350490.7;ENST00000502399.2;ENST00000508025.1;ENST00000377810.3	5'UTR;1stExon;5'UTR;1stExon;5'UTR;1stExon;TSS200;5'UTR;5'UTR	MARK2;MARK2;MARK2;MARK2;MARK2;MARK2;MARK2;MARK2;MARK2	ENST00000377809.4;ENST00000377809.4;ENST00000508192.1;ENST00000508192.1;ENST00000350490.7;ENST00000350490.7;ENST00000502399.2;ENST00000508025.1;ENST00000377810.3	5'UTR;1stExon;5'UTR;1stExon;5'UTR;1stExon;TSS200;5'UTR;5'UTR			chr11:63605812-63607871	6	chr11:63604304-63609404	6		TRUE		0.177465	-5.77515	3.82567	0.000202284	0.268448	0.333745
chr6	107349930	-	cg15971505	34723143		ACCAATTTCTCCATCTTACRAAACRATAAACRAACTCAAAAATATAAAAC		II			rs6904668	0.159652	chr6:107349276-107349720	S_Shore	AAAGCGTTTAGACCAGTTTCTCCATCTTACGGAGCGGTGAACGGGCTCAGGAATGTGGAG[CG]TTTCCTGGCGTCAAGCAGGTCAAAGTCAGCGCTGCTTTTTTTACAGACACTGCTTTTCTT	CGCTCCACATTCCTGAGCCCGTTCACCGCTCCGTAAGATGGAGAAACTGG	C6orf203;C6orf203;C6orf203;C6orf203;C6orf203	NM_001142470;NM_001142468;NM_016487;NM_001142470;NM_001142468	5'UTR;5'UTR;5'UTR;1stExon;1stExon					6:107455970-107456655	6:107349050-107350241	Promoter_Associated	C6orf203;C6orf203;C6orf203;C6orf203	ENST00000405204.2;ENST00000443043.1;ENST00000405204.2;ENST00000311381.5	1stExon;5'UTR;5'UTR;5'UTR	C6orf203;C6orf203;C6orf203;C6orf203	ENST00000443043.1;ENST00000443043.1;ENST00000405204.2;ENST00000311381.5	1stExon;5'UTR;5'UTR;5'UTR	chr6:107349560-107350195	3					TRUE	TRUE		0.206829	-5.26411	3.82543	0.000202465	0.268448	0.333036
chr7	55035402	+	cg17527119	62793263		TCCTTATTAACCTTCAATCTAAATAATCCTTACTTATAAATATTCACCAC		II			NA	NA		OpenSea	ATTGCTTGAACATGTTGGGCCACCTCATGTTCTCAGGCCACCATCCTCCACCTCAGGTCA[CG]TGGTGAACATCCATAAGTAAGGATTATTCAGACTGAAGGCTAACAAGGAAATAAATAAAT	CGTGGTGAACATCCATAAGTAAGGATTATTCAGACTGAAGGCTAACAAGG					chr7:55035120-55035120												chr7:55035065-55035435	3								0.215066	0.684253	3.82405	0.000203484	0.268448	0.329063
chr12	25348101	-	cg26944011	90634323	53748523	CAAAAATTATATAAACAAACACTCCCAAATTACCCAAACAACAAACCCCA	CAAAAATTATATAAACAAACGCTCCCGAATTACCCGAACGACAAACCCCG	I	C	Grn	rs76197653	0.051197	chr12:25348039-25348399	Island	GCAGAGTCGGAGCAGAAATTGTGTGGACAAACGCTCCCGGGTTGCCCGGACGACAGGCCC[CG]CCCACTTGAGCTCCAGGAAAAGAGCGCAGCCGCGCGGAGGCTCTTCCGGCCGGCGCCCCG	CGGGGCCTGTCGTCCGGGCAACCCGGGAGCGTTTGTCCACACAATTTCTG	CASC1;LYRM5;CASC1;CASC1	NM_001082973;NM_001001660;NM_001082972;NM_018272	TSS200;TSS200;TSS200;TSS200					12:25239240-25239774	12:25347650-25348830	Promoter_Associated	LYRM5;LYRM5;LYRM5;LYRM5;LYRM5;LYRM5;CASC1;CASC1;CASC1;CASC1;CASC1;CASC1;CASC1	ENST00000557540.1;ENST00000555711.1;ENST00000556885.1;ENST00000554266.1;ENST00000556351.1;ENST00000555151.1;ENST00000354189.5;ENST00000545133.1;ENST00000389246.4;ENST00000395992.4;ENST00000395987.3;ENST00000320267.9;ENST00000537577.1	TSS200;TSS200;TSS200;TSS200;TSS200;TSS200;TSS200;TSS200;TSS200;TSS200;TSS200;TSS200;TSS200	LYRM5;LYRM5;LYRM5;LYRM5;LYRM5;LYRM5;LYRM5;CASC1;CASC1;CASC1;CASC1;CASC1;CASC1;CASC1;CASC1	ENST00000556198.1;ENST00000557540.1;ENST00000555711.1;ENST00000556885.1;ENST00000554266.1;ENST00000556351.1;ENST00000555151.1;ENST00000354189.5;ENST00000545133.1;ENST00000389246.4;ENST00000395992.4;ENST00000395987.3;ENST00000556547.1;ENST00000320267.9;ENST00000554533.1	TSS1500;TSS200;TSS200;TSS200;TSS200;TSS200;TSS200;TSS200;TSS200;TSS200;TSS200;TSS200;TSS200;TSS200;TSS200	chr12:25348005-25348255	3						TRUE		0.146263	-5.70888	3.82395	0.000203554	0.268448	0.328792
chr3	183948302	+	cg09065654	17711280	77742174	AACATCCAACTAAAAAAACAATACAAACCAAACATAACACCAAAAAACCA	GACGTCCAACTAAAAAAACAATACAAACCGAACATAACGCCGAAAAACCG	I	A	Red	NA	NA	chr3:183947040-183948801	Island	AGCGCGGGGTGGGCGTCCCGTCACCCTGCGCCCAGCTTCCCCGGCCCGTTCCCGCAGGGC[CG]GCCTCCCGGCGCCATGCCCGGCCTGTACTGCCCCTCCAGCTGGACGCCGCTGCCGCTCAC	GGCGTCCAGCTGGAGGGGCAGTACAGGCCGGGCATGGCGCCGGGAGGCCG	VWA5B2	NM_138345	TSS200					3:185429789-185431495			VWA5B2;VWA5B2	ENST00000426955.2;ENST00000426955.2	5'UTR;1stExon	VWA5B2;VWA5B2	ENST00000426955.2;ENST00000426955.2	5'UTR;1stExon	chr3:183947465-183948435	3						TRUE		0.352621	-3.58384	3.8238	0.000203665	0.268448	0.328359
chr5	10563501	-	cg01799653	55692923	78732393	AACAAAACCAAACCAAAAAAACTATAAACCTAAACTACAACTATCACCCA	AACAAAACCGAACCAAAAAAACTATAAACCTAAACTACGACTATCGCCCG	I	C	Grn	NA	NA	chr5:10562816-10565680	Island	TGACGGGGAGAGGGCAAGGCCGGGCCAGAGGGGCTGTGGGCCTGGACTGCGGCTGTCGCC[CG]CGGCCCTGCTCTTTTGGGCAGCCAGACGTGGGGTCAGCGCCCAGTCGCAGCCTCCGGGGG	GGCAAGGCCGGGCCAGAGGGGCTGTGGGCCTGGACTGCGGCTGTCGCCCG	ANKRD33B	NM_001164440	TSS1500			DMR		5:10615817-10618609			ANKRD33B	ENST00000296657.4	TSS1500	ANKRD33B;ANKRD33B	ENST00000504806.1;ENST00000296657.4	TSS1500;TSS1500	chr5:10562320-10564055	3						TRUE		-0.487738	-4.38198	-3.82348	0.000203904	0.268448	0.327433
chr21	39627877	-	cg27312626	40619901		CTAAACAAAAAACRTATAAATATATCATCRTCTCCCATAAAAAACAAACC		II			rs79509116	0.038228		OpenSea	CACCGACATGCCTGGGCAGGGGACGTGTGGGTATATCATCGTCTCCCATGGGAAACAGAC[CG]TTTGCGTCTCTTGGCATTGCCTTTGGACCAGTGTAGAGGGCTCTCTCTAGGGGAAGTGCT	CGGTCTGTTTCCCATGGGAGACGATGATATACCCACACGTCCCCTGCCCA	KCNJ15;KCNJ15	NM_002243;NM_170736	TSS1500;TSS1500		chr21:39627542-39627542						KCNJ15;KCNJ15	ENST00000328656.3;ENST00000398938.2	TSS1500;TSS1500	KCNJ15;KCNJ15;KCNJ15;KCNJ15;KCNJ15;TMPRSS3	ENST00000398925.1;ENST00000443341.1;ENST00000417042.1;ENST00000398938.2;ENST00000549158.1;ENST00000553129.1	TSS1500;TSS1500;TSS1500;TSS1500;5'UTR;3'UTR								TRUE		0.19231	2.2109	3.82347	0.000203916	0.268448	0.327383
chr19	1473179	-	cg23291200	74778974		ATAAATAATAAAAACCTATCCTTCCCTAAATATAAAACCATCTATCCRAC		II			rs11084894	0.030488	chr19:1472935-1473210	Island	TGTAAATAGTGGTAAATAGTGAAAGCCTGTCCTTCCCTAAATGTAAAGCCATCTGTCCGG[CG]TAAGGACGACACCGTCAGCTGTCCGACTCGCACACATTTAATAAACTGAGCTCTTGCATT	CGCCGGACAGATGGCTTTACATTTAGGGAAGGACAGGCTTTCACTATTTA	APC2	NM_005883	3'UTR					19:1423262-1424210			APC2;APC2	ENST00000535453.1;ENST00000238483.4	3'UTR;3'UTR	APC2;APC2	ENST00000535453.1;ENST00000238483.4	3'UTR;3'UTR	chr19:1472465-1473250	3						TRUE		-0.216476	0.709189	-3.82342	0.000203947	0.268448	0.327264
chr20	13201829	-	cg25178765	8641209	52703242	TAACTTACCAAATAAATAACTCAAAACAACAAAAACAAAAACACCAAACA	TAACTTACCGAATAAATAACTCGAAACGACGAAAACGAAAACGCCAAACG	I	T	Red	rs71330293	0.296533	chr20:13200670-13202616	Island	GAGTAGTGGAGGTGGCTTGCCGGGTGAGTGGCTCGGGGCGGCGAGGGCGGGGGCGCCAAG[CG]TGGAGGTAACTCCCGGCCGCAGCTGAAGCCCTCCTACTCCTCCTCCTCCTCCTCCTCCTC	CGCTTGGCGCCCCCGCCCTCGCCGCCCCGAGCCACTCACCCGGCAAGCCA	ISM1	NM_080826	TSS1500	high-CpG:13149558-13149972				20:13148671-13150815			ISM1	ENST00000262487.3	TSS1500	ISM1	ENST00000262487.3	TSS1500	chr20:13201440-13201875	3						TRUE		0.263212	-4.69238	3.82158	0.000205322	0.268448	0.321946
chr1	91195213	+	cg00910518	56704121	83735224	AAAAACACAAACTCAAACAAAAACCAAAAAAAACCAAACCCAAAAACCCA	AAAAACGCGAACTCGAACAAAAACCGAAAAAAACCAAACCCGAAAACCCG	I	T	Red	NA	NA	chr1:91190489-91192804	S_Shelf	GGACTGCGGGCCGCCCGCGCTGCAGGGCCGCGGGTCACCGCAGGGGGCGCCGGGGCGCTA[CG]GGTCCTCGGGCCTGGTCTTTTCCGGTCCCTGCCCGAGCCCGCGCCTTTCCCGCCTTTCGG	CGGGTCCTCGGGCCTGGTCTTTTCCGGTCCCTGCCCGAGCCCGCGCCTTT						DMR	TRUE	1:90967668-90967980	1:91195180-91196040	Unclassified_Cell_type_specific							chr1:91195005-91195295	3						TRUE		0.348042	-4.36041	3.82152	0.000205367	0.268448	0.321773
chr21	43027510	+	cg06590956	98679504		ATAATAACTAACAATCCCCAACATTCTTAATATATAATTACAACCTTCCC		II			NA	NA		OpenSea	GTTCTCATAAGAAGAGAGGACACAGCGAGACAGACAGCCATGTGAGGAGGCAGGCAGAGA[CG]GGAAGGCTGCAACCACACACCAAGAATGCTGGGGACTGCCAGCTACCACCACCAGCGGGG	CGGGAAGGCTGCAACCACACACCAAGAATGCTGGGGACTGCCAGCTACCA														TMPRSS3	ENST00000553129.1	3'UTR	chr21:43027445-43027915	3								0.175374	3.4084	3.82057	0.000206081	0.268448	0.319028
chr12	85667353	+	cg24504927	74761227	22605911	TAAAAAAAACCATAAACAACTACCATACAAAACATCTAAAATAAAAACCA	TAAAAAAAACCATAAACGACTACCGTACGAAACGTCTAAAATAAAAACCG	I	A	Red	NA	NA		OpenSea	TTAACCACAGAGTTGTTCTTGATTGTAAGGGACTTCGCCCACTTGGTTGAAGTGGAGAGC[CG]GTCCTCATTCCAGACGTCCCGCACGGCAGTCGCTCATGGCTCCCTCCAGGCCGGGAGCCA	TGGAGGGAGCCATGAGCGACTGCCGTGCGGGACGTCTGGAATGAGGACCG							TRUE	12:84191459-84191797									chr12:85667085-85667490	3						TRUE		0.147476	-4.72645	3.82047	0.000206155	0.268448	0.318743
chr7	132937996	-	cg07922895	70805116	51658824	AAAAAACAAAAAACAAAATCTAAAAACTAAAAACAACAACTCAACCTCCA	AAAAAACAAAAAACAAAATCTAAAAACTAAAAACAACGACTCGACCTCCG	I	C	Grn	NA	NA		OpenSea	GTGATCAGGTGAGGGAGGCAGGAGGCAGGGTCTGGGGACTGGGGGCAGCGGCTCGACCTC[CG]CTTTGGAAGGGAGAAGGGTTAGCTGGGTCCCACCCTGCTCTCCCCTTTCCTCCTTGCCTC	CGGAGGTCGAGCCGCTGCCCCCAGTCCCCAGACCCTGCCTCCTGCCTCCC	EXOC4;EXOC4	NM_001037126;NM_021807	Body;Body						7:132937420-132938069	Promoter_Associated	EXOC4;EXOC4	ENST00000539845.1;ENST00000546185.1	TSS200;5'UTR	EXOC4;EXOC4;EXOC4;EXOC4;EXOC4;EXOC4	ENST00000481074.1;ENST00000492326.1;ENST00000539845.1;ENST00000546185.1;ENST00000462055.1;ENST00000486013.1	5'UTR;TSS200;TSS200;5'UTR;5'UTR;5'UTR	chr7:132937945-132938195	3								0.149922	-6.47514	3.81972	0.000206714	0.268448	0.316601
chr16	18938086	-	cg25622387	63798168		ACAAACRTCCAATCAAAAACCTACRATATAAATAAAAACTAATACCCTAC		II			rs184265824	0.0128	chr16:18937030-18938126	Island	GTCAGGTGTAAACAGGCGTCCAATCAAGGACCTGCGGTGTGGGTGGGGGCTGGTGCCCTG[CG]GTGCGCGCGCACACAGGCGTGCCCTTGGATTCACGTGCGCCAGTTTTCCCACTTTCTACG	CAGGCGTCCAATCAAGGACCTGCGGTGTGGGTGGGGGCTGGTGCCCTGCG	SMG1	NM_015092	TSS1500					16:18844362-18845648	16:18936819-18938452	Promoter_Associated	SMG1;SMG1;SMG1;CTD-2288F12.1	ENST00000567737.1;ENST00000389467.3;ENST00000446231.2;ENST00000565782.1	TSS1500;TSS1500;TSS1500;TSS200	SMG1;SMG1;SMG1;SMG1;SMG1;CTD-2288F12.1	ENST00000569122.1;ENST00000567737.1;ENST00000532700.2;ENST00000389467.3;ENST00000446231.2;ENST00000565782.1	TSS1500;TSS1500;TSS1500;TSS1500;TSS1500;TSS200	chr16:18937760-18938170	3								0.283603	-4.09686	3.81917	0.00020713	0.268448	0.31501
chr1	1114912	+	cg07841371	93641404	21680982	AAAACTACCCTTCCAAAAATAATACCAACCAAACAAAACCCTAAACCACA	AAAACTACCCTTCCAAAAATAATACCAACCAAACGAAACCCTAAACCGCG	I	A	Red	NA	NA	chr1:1115574-1116006	N_Shore	GAGAGAGGGGCCAGCTGTGGGCGCCGGGCTCTGCAGGCACAGAGGGGAGCTGTCGCGCTC[CG]CGGCCCAGGGTTCCGCCTGGCTGGCACCACCCCTGGAAGGGCAGCCCCTCGTCTCCCGGC	CGCGGCCCAGGGTTCCGCCTGGCTGGCACCACCCCTGGAAGGGCAGCCCC	TTLL10;TTLL10	NM_001130045;NM_153254	Body;TSS200					1:1104210-1104834			TTLL10;TTLL10-AS1;TTLL10;TTLL10-AS1	ENST00000460998.1;ENST00000379317.1;ENST00000379288.3;ENST00000379317.1	TSS1500;1stExon;TSS200;3'UTR	TTLL10;TTLL10;TTLL10-AS1;TTLL10;TTLL10-AS1	ENST00000460998.1;ENST00000514695.1;ENST00000379317.1;ENST00000379288.3;ENST00000379317.1	TSS1500;TSS1500;1stExon;TSS200;3'UTR			chr1:1113976-1121466	6				TRUE		-0.221423	2.57401	-3.81834	0.00020776	0.268448	0.312605
chr17	48624481	+	cg05176131	2614141	79681229	AAAAAAATCAAAAAACTACAAAAAACAAACCAAACACCTACAAAACCACA	AAAAAAATCAAAAAACTACGAAAAACGAACCGAACACCTACGAAACCGCG	I	A	Red	rs9890200	0.374715	chr17:48624415-48624723	Island	CGCCGCAGGGCGACGCTCGGAGACCAGCCACACTGTCCCAAGTCCCGGCGAAGACCCGCC[CG]CGGCTCCGTAGGTGCCCGGCCCGCCCCTCGCAGCCTCCTGACTTCCCTTCCTGTCCTCAG	AGGGAAGTCAGGAGGCTGCGAGGGGCGGGCCGGGCACCTACGGAGCCGCG	SPATA20	NM_022827	TSS200					17:45979415-45979662	17:48623586-48625210	Promoter_Associated	SPATA20;SPATA20;SPATA20;SPATA20;SPATA20	ENST00000511937.1;ENST00000356488.4;ENST00000393244.3;ENST00000006658.6;ENST00000006658.6	TSS1500;TSS200;TSS200;5'UTR;1stExon	SPATA20;SPATA20;SPATA20;SPATA20;SPATA20;SPATA20;SPATA20;SPATA20;SPATA20;SPATA20;SPATA20;SPATA20;SPATA20;SPATA20;SPATA20;SPATA20;SPATA20;SPATA20	ENST00000504334.1;ENST00000511937.1;ENST00000503063.1;ENST00000512181.1;ENST00000505336.1;ENST00000512416.1;ENST00000356488.4;ENST00000503127.1;ENST00000505085.1;ENST00000502911.1;ENST00000393244.3;ENST00000510917.1;ENST00000511605.1;ENST00000505456.1;ENST00000508598.1;ENST00000515526.1;ENST00000006658.6;ENST00000006658.6	5'UTR;TSS1500;TSS1500;TSS1500;TSS1500;TSS1500;TSS200;TSS200;TSS200;TSS200;TSS200;TSS200;TSS200;TSS200;TSS200;TSS200;5'UTR;1stExon	chr17:48624340-48624595	3						TRUE		0.213349	-4.93579	3.8176	0.000208315	0.268448	0.310494
chr1	169076388	+	cg08785155	4796894		AAAAACTACAAATTACCAAACCAAAATCRCTACRATATACATAACCTTCC		II			rs111602403	0.044831	chr1:169074766-169076411	Island	CCTGTGCGGAATGCGGTGTCCCCAGAGTGGGGCGCAGGGTCGGGGCTGGAACACGACAGG[CG]GAAGGTTATGCATATCGTAGCGATCTTGGCTTGGTAATTTGCAGTCTTTCCTACCGTGCA	AAGACTGCAAATTACCAAGCCAAGATCGCTACGATATGCATAACCTTCCG	ATP1B1;ATP1B1	NM_001001787;NM_001677	Body;Body					1:167341391-167343135			ATP1B1;ATP1B1	ENST00000494797.1;ENST00000499679.3	TSS1500;TSS1500	ATP1B1;ATP1B1	ENST00000494797.1;ENST00000499679.3	TSS1500;TSS1500	chr1:169075345-169076835	3					TRUE	TRUE		-0.202808	-3.81569	-3.81747	0.000208416	0.268448	0.310112
chr10	103599617	+	cg02086858	58733127	99664489	ATAAAAACAAAAACCAAACCACCCCAAAACCTAAAAATAAAACTTAAACA	ATAAAAACGAAAACCGAACCGCCCCGAAACCTAAAAATAAAACTTAAACG	I	C	Grn	NA	NA	chr10:103603166-103603642	N_Shelf	TGCCCCAGCGGGCTCCGGCACCTGCGGGGGCATCGGTTCATGGTTTGGCGGCGAGCTCGG[CG]TCTAAGCTCCACCCCCAGGCCCCGGGGCGGTCCGGTCTCCGCCCTCACCCGGGTAGGCCC	GTGAGGGCGGAGACCGGACCGCCCCGGGGCCTGGGGGTGGAGCTTAGACG	KCNIP2;KCNIP2;KCNIP2;KCNIP2;KCNIP2;KCNIP2;KCNIP2	NM_173195;NM_173191;NM_173194;NM_173193;NM_173192;NM_014591;NM_173197	Body;Body;TSS200;Body;Body;Body;Body					10:103589555-103589978	10:103599399-103601341	Unclassified	KCNIP2;KCNIP2;KCNIP2;KCNIP2	ENST00000348850.5;ENST00000348850.5;ENST00000355657.2;ENST00000359877.4	1stExon;5'UTR;3'UTR;5'UTR	KCNIP2;KCNIP2;KCNIP2;KCNIP2;KCNIP2;KCNIP2	ENST00000348850.5;ENST00000348850.5;ENST00000355657.2;ENST00000472764.1;ENST00000468905.1;ENST00000359877.4	1stExon;5'UTR;3'UTR;3'UTR;3'UTR;5'UTR	chr10:103599540-103599775	3						TRUE		0.123298	-5.55122	3.81741	0.00020846	0.268448	0.309946
chr5	97834710	+	ch.5.97862610R	69730966		TCACTCTATCTATATAACACAATCAACTTAACAAAAAATCCATCAAAACT		II			NA	NA		OpenSea	TTAGAACTTAGGCTGTGTCTCCAGATATCAAAAGTTTGATCGAGTTTCATATTGGTTTTA[CA]GCCCTGATGGACTTTTTGTCAAGTTGATTGTGTTATATAGACAGAGTGATTTTGTTTTTA	CAGCCCTGATGGACTTTTTGTCAAGTTGATTGTGTTATATAGACAGAGTG																								TRUE		0.430891	-4.83685	3.81741	0.000208461	0.268448	0.30994
chr17	76836740	+	cg08989921	62741917	48691979	ACAAACCTAAAAACAAAACCAAAACAAAAAATTCCACAAAACCTAAAACA	GCAAACCTAAAAACGAAACCGAAACGAAAAATTCCGCGAAACCTAAAACG	I	C	Grn	NA	NA	chr17:76836060-76837438	Island	GCGCGGACCCGCGCCCACGTTCTCCCTGAGCGTCCCGGCTGCGCCCGCCAGCCCTTCCCG[CG]CCCCAGGCCTCGCGGAACCCCCCGCCCCGGTCTCGTCCCCAGGCCTGCGCACCGCCCCGA	CGCCCCAGGCCTCGCGGAACCCCCCGCCCCGGTCTCGTCCCCAGGCCTGC	USP36	NM_025090	5'UTR	high-CpG:74348203-74348610				17:74347449-74349071			USP36;USP36	ENST00000312010.6;ENST00000542802.1	5'UTR;TSS200	USP36;USP36	ENST00000312010.6;ENST00000542802.1	5'UTR;TSS200	chr17:76836305-76836795	3						TRUE		0.153408	-5.97238	3.81732	0.000208533	0.268448	0.309668
chr6	135410176	+	cg18465030	96768557		TTTATTTCATAAAATCTCTAATTACATACCTCCAAAAAACACAAAATATC		II			NA	NA		OpenSea	ACTCTGAACTATTGCATCACTCCCATGATTTGTCATAACTGTAGCCACAAGAGCAGCCTA[CG]ATACCTTGTGTCTTCTGGAGGCATGTAATTAGAGACCCCATGAAATAAAGTCACATACAA	TTATTTCATGGGGTCTCTAATTACATGCCTCCAGAAGACACAAGGTATCG					chr6:135410048-135410048												chr6:135409865-135410250	3								0.292947	-2.46587	3.81701	0.000208764	0.268448	0.30879
chr1	32666378	-	cg22083815	99743951	23631129	AATAAAAACAAAAACAAAATAACACAAATCTAACACTCTATCTTCAAACA	AATAAAAACGAAAACGAAATAACGCGAATCTAACGCTCTATCTTCGAACG	I	C	Grn	NA	NA	chr1:32666231-32666460	Island	GCCCCCTGAGGGAGTGAGGGCGGGGGCGGAATGACGCGGGTCTGACGCTCTGTCTTCGAG[CG]CGGCTGCGGAGCTGAGCGATGAGTTTGGCACATGGCTTTGGAGCCCGGGCTTGGGAAATA	AGTGAGGGCGGGGGCGGAATGACGCGGGTCTGACGCTCTGTCTTCGAGCG	CCDC28B	NM_024296	5'UTR					1:32438819-32439343	1:32665657-32667553	Promoter_Associated	CCDC28B;CCDC28B;CCDC28B	ENST00000483009.1;ENST00000373602.5;ENST00000421922.2	TSS1500;5'UTR;5'UTR	CCDC28B;CCDC28B;CCDC28B;CCDC28B;CCDC28B	ENST00000483009.1;ENST00000373602.5;ENST00000469003.1;ENST00000421922.2;ENST00000461819.1	TSS1500;5'UTR;5'UTR;5'UTR;5'UTR	chr1:32665745-32667075	3						TRUE		0.188906	-6.54128	3.81661	0.000209065	0.268448	0.307649
chr14	54122226	+	cg25697181	37787525		AAAATTAATAAAACACCATTAACCCTACAATAAAAACACATCAATTTAAC		II			NA	NA		OpenSea	GATAAACATTCTCCCTGTGATAAGGCTGTGTTTATAAACTGGATTTAGGATGAAAGAATA[CG]CTAAACTGATGTGTTTTCATTGCAGGGTTAATGGTGCTTTACTAATCCCCTTTCTGTGGG	CGCTAAACTGATGTGTTTTCATTGCAGGGTTAATGGTGCTTTACTAATCC											AL163953.3	ENST00000456100.1	5'UTR	AL163953.3	ENST00000456100.1	5'UTR	chr14:54122220-54122430	3								0.228101	2.12648	3.81643	0.000209207	0.268448	0.307113
chr10	99185984	-	cg05336550	46781860	85689557	AAAAATTTAAACAAAAACTTACACAAAAACCAAACTAAACAATACAAACA	AAAAATTTAAACGAAAACTTACGCGAAAACCGAACTAAACGATACGAACG	I	C	Grn	NA	NA	chr10:99185778-99186294	Island	CAGAGCGAGTGGAAAGATTTGGGCGAGAACTTGCGCGGGAGCCGGACTGAGCGGTGCGAG[CG]CGCAGGCGCGGCCGACGGGGCGGGCTGCTACTCCGGAATCTGCTAATCCCAGTCGGTGCC	AAAGATTTGGGCGAGAACTTGCGCGGGAGCCGGACTGAGCGGTGCGAGCG	PGAM1	NM_002629	TSS200	high-CpG:99175885-99176054				10:99175518-99176444	10:99185333-99186553	Promoter_Associated	PGAM1;PGAM1;AL355490.1;PGAM1;PGAM1	ENST00000467867.1;ENST00000425387.2;ENST00000439965.2;ENST00000334828.5;ENST00000334828.5	TSS1500;TSS200;TSS200;5'UTR;1stExon	PGAM1;PGAM1;AL355490.1;PGAM1;PGAM1;PGAM1;PGAM1	ENST00000467867.1;ENST00000425387.2;ENST00000439965.2;ENST00000473929.1;ENST00000469305.1;ENST00000334828.5;ENST00000334828.5	TSS1500;TSS200;TSS200;TSS200;TSS200;5'UTR;1stExon	chr10:99185785-99186035	3						TRUE		0.235119	-5.59786	3.8157	0.00020976	0.268448	0.305025
chr12	15687708	+	cg12601353	32635885		ATAATCCCTTTCTCATTAAACAACCAAAAAAATTATTTTAAATATAAATC		II			NA	NA		OpenSea	AGTTGGAATATTATCTTCAGAGTAATGAAGGGCCATTTAGAGAACTTAAAATAAACAGTC[CG]ATTTACATTTAAAACAATCCCTCTGGTTGCTTAATGAGAAAGGGATTATTGTATCAACAA	TAATCCCTTTCTCATTAAGCAACCAGAGGGATTGTTTTAAATGTAAATCG	PTPRO;PTPRO	NM_002848;NM_030667	Body;Body				TRUE														chr12:15687451-15688725	4		TRUE		0.170042	2.37946	3.81566	0.000209789	0.268448	0.304915
chr4	54965829	+	cg14686113	13687526	42691926	AAAACAAAATTATACAAACAACAAACTAACAATCATCCAATCCCTAAACA	AAAACAAAATTATACGAACGACGAACTAACAATCGTCCAATCCCTAAACG	I	C	Grn	NA	NA	chr4:54966163-54968063	N_Shore	ATGACCTCTGCCAAGTCCAAAAGCTGTGGACAGGGGTAGGTGTAACCGTGGCCAGAGCTG[CG]CTCAGGGACTGGACGACTGCCAGTCCGTCGCCCGCACAATCCTGCTCCAAACCGCAGGCC	GGAGCAGGATTGTGCGGGCGACGGACTGGCAGTCGTCCAGTCCCTGAGCG	GSX2	NM_133267	TSS1500			RDMR		4:54660586-54662992			GSX2;GSX2;GSX2	ENST00000326902.2;ENST00000503800.1;ENST00000548609.1	TSS1500;TSS1500;TSS1500	GSX2;GSX2;GSX2;GSX2	ENST00000326902.2;ENST00000503800.1;ENST00000548609.1;ENST00000507839.1	TSS1500;TSS1500;TSS1500;5'UTR	chr4:54964820-54966735	3						TRUE		0.165765	-5.83706	3.81531	0.000210059	0.268448	0.303896
chr18	60987808	-	cg11255230	74614257	27612845	ACTTAATAATCACTAAAATCCACAACAAAATAAAAACTCCCAAAAAACCA	ACTTAATAATCGCTAAAATCCGCGACGAAATAAAAACTCCCGAAAAACCG	I	C	Grn	NA	NA	chr18:60986621-60988286	Island	GGCCGCGTGCGGACTTGGTGGTCGCTGGGGTCCGCGACGGGGTGGGGGCTCCCGGGGAAC[CG]CACGCGGCCGGGCCGGGCGGACGACGGAGTGCGGAGGGGGGCGGCTGGCGGGAGGGTGCG	ACTTGGTGGTCGCTGGGGTCCGCGACGGGGTGGGGGCTCCCGGGGAACCG	BCL2;BCL2	NM_000633;NM_000657	TSS1500;TSS1500					18:59137566-59139315			BCL2;BCL2	ENST00000333681.3;ENST00000398117.1	TSS1500;TSS1500	BCL2;BCL2	ENST00000333681.3;ENST00000398117.1	TSS1500;TSS1500	chr18:60987285-60988615	3					TRUE	TRUE		0.153282	-5.7718	3.81456	0.00021063	0.268448	0.301748
chr17	48943798	+	cg06352343	86806937	88652269	TACCAAACAAAAAACACAAAAAATAACTACACCACCAAAACTATATAACA	TACCGAACGAAAAACGCGAAAAATAACTACGCCGCCGAAACTATATAACG	I	C	Grn	NA	NA	chr17:48942949-48944943	Island	TCGTTTTATGGCCTCCTCCCCGCCCCCATCCCCTCCGTCGGGGTGCGCGCGCCCGCTCCG[CG]TCACACAGCTCCGGCGGCGCAGCCATTCCCCGCGCTCCCCGCCCGGCACCCCGGTCCCCC	TGCCGGGCGGGGAGCGCGGGGAATGGCTGCGCCGCCGGAGCTGTGTGACG	TOB1;TOB1-AS1;TOB1;TOB1	NM_001243877;NR_038458;NM_001243885;NM_005749	5'UTR;TSS1500;TSS200;TSS200					17:46297649-46300232	17:48943508-48945297	Promoter_Associated	TOB1;AC091062.2;AC091062.2;AC091062.2;TOB1;TOB1	ENST00000268957.3;ENST00000416263.3;ENST00000523470.1;ENST00000514358.1;ENST00000499247.2;ENST00000509385.1	5'UTR;TSS1500;TSS1500;TSS1500;TSS200;TSS200	TOB1;AC091062.2;AC091062.2;AC091062.2;TOB1;TOB1	ENST00000268957.3;ENST00000416263.3;ENST00000523470.1;ENST00000514358.1;ENST00000499247.2;ENST00000509385.1	5'UTR;TSS1500;TSS1500;TSS1500;TSS200;TSS200	chr17:48943705-48944090	3								0.123527	-6.45914	3.81445	0.000210714	0.268448	0.301435
chr3	14852905	+	cg08673716	98671860		AATTAATTTAAAACTTTTTAATCTCATCTAAAAAATAAACTCCAAACCTC		II			NA	NA	chr3:14851829-14853094	Island	CCCTTCAGTACTCGGCATACCGGAAGGAGGATTCCTGCTCCCTTCTCTCCTCCTAGACCC[CG]AGGCTTGGAGCTTACTCTCCAGATGAGACTAAAAAGCCCTAAATTAATCCCCCTATAGCG	ATTAATTTAGGGCTTTTTAGTCTCATCTGGAGAGTAAGCTCCAAGCCTCG								3:14826670-14828178			RP11-95M5.1;RP11-95M5.1	ENST00000566553.1;ENST00000566553.1	1stExon;3'UTR	RP11-95M5.1;RP11-95M5.1	ENST00000566553.1;ENST00000566553.1	1stExon;3'UTR	chr3:14851860-14853535	3						TRUE		0.172586	-4.74122	3.8144	0.000210757	0.268448	0.301271
chr3	54121778	-	cg00345443	46600584	59704885	TAAAACTAAAATCCTAAAATCACAAAACTAACAACACACCCTACAAACCA	TAAAACTAAAATCCTAAAATCGCAAAACTAACGACACACCCTACGAACCG	I	C	Grn	NA	NA	chr3:54121624-54122147	Island	GTCCCCGGGACATGGGGCTGGGGTCCTGGGATCGCAGGACTAGCGGCACACCCTACGGGC[CG]CACGCTGAGGGTGGGTGGCCCCACGCAGTCCCCGCCGCCGCGGGGGCCCCTCGCATCACA	CGGCCCGTAGGGTGTGCCGCTAGTCCTGCGATCCCAGGACCCCAGCCCCA						DMR		3:54096630-54097177									chr3:54121600-54122315	3						TRUE		-0.449381	-5.0856	-3.81428	0.000210849	0.268448	0.300927
chr17	66202065	-	cg10619042	35624237	84711149	ATAACTAAACTCACCCAAAAAAAAACAACAATAACCAAAAAAAACCACCA	GTAACTAAACTCGCCCAAAAAAAAACAACAATAACCGAAAAAAACCGCCG	I	C	Grn	rs193271164	0.0151	chr17:66201166-66202196	Island	AGCCTCCAAGCCGTGGCTGAGCTCGCCCAGGGGGGAGCAGCAGTAGCCGGAGGAAGCCGC[CG]CTGGTCCCCCAAGCACCAGCGCCCGGGTGGAAGGGGCGAGGAGGCGGGGGCGGCGGCGGC	CGGCGGCTTCCTCCGGCTACTGCTGCTCCCCCCTGGGCGAGCTCAGCCAC								17:63712602-63713917	17:66200805-66202710	Promoter_Associated							chr17:66201480-66202755	3						TRUE		0.264136	-5.47437	3.81385	0.00021118	0.268448	0.299687
chr15	74907975	+	cg14822850	23710943	2752457	CTAAAAAACTAATTCCAAAAAAACCAAAAAAACAAACCTAACCCAACCCA	CTAAAAAACTAATTCCGAAAAAACCGAAAAAACGAACCTAACCCGACCCG	I	C	Grn	NA	NA	chr15:74906938-74908538	Island	GGCCCGGGCCGCGCACCTGTCAGGTCGGGGGACCTACGTGCGCCGCGACACGGCGGGAGG[CG]GGCCGGGCCAGGCTCGTCCCCTCGGCCCTCCCGGAACTAGTCTCCTAGGCCGCGGCGCCC	CGGGCCGGGCCAGGCTCGTCCCCTCGGCCCTCCCGGAACTAGTCTCCTAG	CLK3;CLK3	NM_003992;NM_001130028	5'UTR;1stExon					15:72694007-72695813	15:74907752-74908313	Promoter_Associated	CTD-3154N5.1;CLK3;CLK3;CLK3	ENST00000565737.1;ENST00000345005.4;ENST00000352989.5;ENST00000395066.3	TSS200;5'UTR;TSS1500;1stExon	CLK3;CTD-3154N5.1;CLK3;CLK3;CLK3;CLK3;CLK3;CLK3;CLK3;CLK3;CLK3;CLK3;CLK3	ENST00000454830.2;ENST00000565737.1;ENST00000345005.4;ENST00000569063.1;ENST00000568139.1;ENST00000563297.1;ENST00000568488.1;ENST00000568605.1;ENST00000348245.3;ENST00000566126.1;ENST00000570296.1;ENST00000562389.1;ENST00000395066.3	TSS200;TSS200;5'UTR;TSS1500;TSS1500;TSS1500;TSS1500;TSS1500;TSS1500;TSS1500;TSS1500;5'UTR;1stExon	chr15:74907960-74908235	3								0.157896	-5.92676	3.81222	0.000212434	0.268582	0.295002
chr3	121745070	+	cg04446134	73708961		ATCTAAATTCCCAAACACCATTCTTCTCACTACTACCAAATTTATCTTTC		II			rs57679333	0.037511		OpenSea	GACAATGGAGAGCCAATGAAGAATTTTGAATCCGGAGAGGCATAATGAGAATTGCATTTT[CG]AAAGATAAACTTGGCAGCAGTGAGAAGAATGGTGTTTGGGAACTTAGATGAAAGACAGGG	CGAAAGATAAACTTGGCAGCAGTGAGAAGAATGGTGTTTGGGAACTTAGA											Y_RNA	ENST00000365518.1	TSS1500	Y_RNA	ENST00000365518.1	TSS1500			chr3:121744796-121745326	3						0.212102	3.41353	3.81187	0.0002127	0.268582	0.294011
chr8	145654026	+	cg10709532	1642550	53787589	AAAACTACACAACTAAAAAAAATATCCCAAAATCCAAACAAACACAAACA	AAAACTACGCGACTAAAAAAAATATCCCGAAATCCGAACGAACGCGAACG	I	C	Grn	NA	NA	chr8:145653335-145654145	Island	CGGGGCGACCCCCCGCCCCTCCGTCCCCATCGGCAGCTCGGCGCTCAGCCCTCACGCCTG[CG]CCCGCGCCCGCCCGGACTTCGGGACATTCCCTCCAGCCGCGCAGCCCCCGGGACGTAACC	CGCCCGCGCCCGCCCGGACTTCGGGACATTCCCTCCAGCCGCGCAGCCCC	VPS28;VPS28	NM_016208;NM_183057	TSS200;TSS200					8:145623971-145624928	8:145652706-145654273	Promoter_Associated	VPS28;VPS28	ENST00000526734.1;ENST00000377348.2	TSS200;TSS200	VPS28;VPS28;VPS28;VPS28	ENST00000531032.1;ENST00000292510.4;ENST00000533806.1;ENST00000531924.1	TSS200;TSS200;TSS200;TSS1500	chr8:145652725-145654090	3						TRUE		0.14143	-6.09258	3.81125	0.00021318	0.268582	0.292228
chr1	168356537	-	cg22695117	4666403		AAAAAAACTCAAAAAATCAACCAAATCTAACACAAACCAATAAAACCCRC		II			NA	NA		OpenSea	CTTGGAGTTCTGGAGAAGCTCAGGGAATCAACCAAGTCTGACACAGGCCAGTGAAGCCCG[CG]GGAGGCGCGGCCGCGTGGCTGCGGAGGTGTGCTTGCTCAGTGACGTCAGGCGCGGCTGCC	CGCGGGCTTCACTGGCCTGTGTCAGACTTGGTTGATTCCCTGAGCTTCTC							TRUE	1:166623159-166623298	1:168356052-168356787	Unclassified							chr1:168356425-168356770	3						TRUE		-0.247023	-0.741417	-3.81123	0.000213196	0.268582	0.292168
chr13	50701050	+	cg01404873	97613171		AAAAATTTCCCAAATAAAAACAAACTTATTACTATCTTAACTAACCCAAC		II			NA	NA	chr13:50697984-50702286	Island	CGCAACCCGAGCCGAGCTTCCTGGCTGGGCACTGGGCTCAGCCAGTGCTGAGAGCGCTTT[CG]CTGGGCCAGTCAAGACAGCAATAAGTTTGCCTCTATTTGGGAAACCTTTCCAGGCTTGCC	CGCTGGGCCAGTCAAGACAGCAATAAGTTTGCCTCTATTTGGGAAACCTT	DLEU2	NR_002612	TSS1500			RDMR		13:49598831-49599423			DLEU1	ENST00000490577.1	5'UTR	DLEU2;DLEU1;DLEU1;DLEU1;DLEU1	ENST00000425586.1;ENST00000486895.1;ENST00000461527.1;ENST00000476738.1;ENST00000491615.1	TSS1500;5'UTR;5'UTR;5'UTR;5'UTR	chr13:50700900-50702090	3						TRUE		0.358218	0.923913	3.81073	0.000213583	0.268582	0.290732
chr1	36621802	-	cg23702073	62646260	65613978	CAATAAAATTAAACCAAAACCAAAACTAAACCAACACCAAACAAAAAACA	CAATAAAATTAAACCGAAACCGAAACTAAACCGACGCCGAACGAAAAACG	I	A	Red	NA	NA	chr1:36621451-36622310	Island	GCCCGGGCGGTACAATAGGGTTGGGCCGAGGCCGGGACTGGGCCGGCGCCGGGCGGGGAA[CG]GGTTCGCGACCGCAGCCGAGAGACCCCGGGCGACCGGCACCTCCGAGACTCGCGGGCCAC	CAATAGGGTTGGGCCGAGGCCGGGACTGGGCCGGCGCCGGGCGGGGAACG	MAP7D1;MAP7D1;MAP7D1;MAP7D1;MAP7D1;MAP7D1;TRAPPC3	NM_018067;NM_001286366;NM_001286365;NM_018067;NM_001286366;NM_001286365;NM_001270895	5'UTR;5'UTR;5'UTR;1stExon;1stExon;1stExon;TSS200	high-CpG:36394044-36394634				1:36394039-36395209	1:36621012-36622908	Promoter_Associated	MAP7D1;MAP7D1;MAP7D1;MAP7D1;MAP7D1;MAP7D1	ENST00000316156.4;ENST00000316156.4;ENST00000373150.4;ENST00000373150.4;ENST00000373151.2;ENST00000373151.2	5'UTR;1stExon;5'UTR;1stExon;5'UTR;1stExon	MAP7D1;MAP7D1;MAP7D1;MAP7D1;MAP7D1;MAP7D1;MAP7D1;MAP7D1;MAP7D1;MAP7D1	ENST00000530729.1;ENST00000316156.4;ENST00000316156.4;ENST00000527764.1;ENST00000373150.4;ENST00000373150.4;ENST00000373151.2;ENST00000373151.2;ENST00000429533.2;ENST00000527764.1	TSS1500;5'UTR;1stExon;1stExon;5'UTR;1stExon;5'UTR;1stExon;5'UTR;5'UTR	chr1:36621620-36621875	3								0.339059	-2.90017	3.81018	0.000214015	0.268582	0.289136
chr14	105714843	-	cg16561543	17798218	73651535	TCAAACAACTTCAAAAATATCAAACCTAAAAACAAAACCACAAAACAACA	TCGAACAACTTCGAAAATATCGAACCTAAAAACGAAACCGCGAAACAACG	I	A	Red	NA	NA	chr14:105714491-105716325	Island	CTGGGCAGAAGCTCGAGCAGCTTCGAGGATGTCGGGCCTGGGGGCGGGGCCGCGAGGCAG[CG]ACGTCGCGCGGGGCGCGGCCCTGACGCAGCGTGACGCACCGGCGCCGCGGCGGGTACGGG	CGCTGCCTCGCGGCCCCGCCCCCAGGCCCGACATCCTCGAAGCTGCTCGA	BRF1;BRF1;BTBD6	NM_145685;NM_001519;NM_033271	TSS1500;Body;TSS200					14:104784541-104787859	14:105714258-105715960	Promoter_Associated	BTBD6;BRF1;BRF1;BTBD6;BTBD6;BTBD6;BRF1;BRF1	ENST00000327471.3;ENST00000379932.4;ENST00000392557.4;ENST00000392554.3;ENST00000463376.2;ENST00000536364.1;ENST00000446501.2;ENST00000332890.5	TSS1500;TSS1500;TSS1500;TSS200;TSS200;5'UTR;5'UTR;5'UTR	BTBD6;BRF1;BRF1;BTBD6;BRF1;BRF1;BTBD6;BTBD6;BTBD6;BTBD6;BRF1;BRF1;BRF1;BRF1;BRF1	ENST00000327471.3;ENST00000550375.1;ENST00000551787.1;ENST00000392553.2;ENST00000550208.1;ENST00000392557.4;ENST00000537513.2;ENST00000392554.3;ENST00000463376.2;ENST00000536364.1;ENST00000446501.2;ENST00000550375.1;ENST00000550208.1;ENST00000552127.1;ENST00000332890.5	TSS1500;1stExon;TSS1500;TSS1500;1stExon;TSS1500;TSS200;TSS200;TSS200;5'UTR;5'UTR;5'UTR;5'UTR;5'UTR;5'UTR	chr14:105714700-105716155	3						TRUE		0.273903	-4.71227	3.80979	0.000214319	0.268582	0.288013
chr11	74781634	+	cg16149508	92801349		TAATTTTCAATACCAAACACACAAAAAATTTACCTCTACTATCTAAACCC		II			NA	NA		OpenSea	GACACTGCTTGCCTGAGCATAAGCTGGGTGAGGGGCATGCTCTGCTTCTAGGGCATCATG[CG]GGTCTAGATAGCAGAGGCAAATTTCCTGTGTGTCTGGCATTGAAAATCAGTGGTGGCAGT	CGGGTCTAGATAGCAGAGGCAAATTTCCTGTGTGTCTGGCATTGAAAATC																										0.218596	2.23619	3.80891	0.000215002	0.268582	0.285493
chr3	5161802	-	cg07089698	10690230		CCACAAAATAAAAAATCAATCACACCTAATTATACCTCCTCCCTTATATC		II			NA	NA	chr3:5163838-5164540	N_Shelf	GTTCCTTCCCTCCACAAGATGGGAAGTCAGTCACACCTGGTTATACCTCCTCCCTTATGT[CG]TTTAGAAACAACAAACGACCGGCCGGGCGCGGTGGCTCAAGCCTGTAATCCCAGCACTTT	CGACATAAGGGAGGAGGTATAACCAGGTGTGACTGACTTCCCATCTTGTG																	chr3:5161685-5161930	3						TRUE		0.247342	3.24893	3.80853	0.000215302	0.268582	0.284393
chr3	113775465	+	cg25852545	12659583	79698585	AAAAACCTCTACCATTACTATAATAACTAAACCAACACAAACAACCTACA	AAAAACCTCTACCGTTACTATAATAACTAAACCAACGCGAACGACCTACG	I	C	Grn	rs41271379	0.016493	chr3:113775147-113775582	Island	TCCGCCCGCAAGGAAAGCAGGCATAGGACACCGTCGAACCACCACTCCCACGAGGCTCTG[CG]CAGGCCGCTCGCGTTGGCTCAGTTACCATAGCAACGGCAGAGGTCCCTCGCTCTTGCCGT	CGCAGGCCGCTCGCGTTGGCTCAGTTACCATAGCAACGGCAGAGGTCCCT	KIAA1407;QTRTD1	NM_020817;NM_024638	TSS200;TSS200					3:115257648-115258593	3:113774713-113776209	Promoter_Associated	KIAA1407;QTRTD1;QTRTD1;QTRTD1;KIAA1407;QTRTD1;QTRTD1;KIAA1407	ENST00000480588.1;ENST00000485050.1;ENST00000281273.4;ENST00000466050.1;ENST00000545063.1;ENST00000479882.1;ENST00000493014.1;ENST00000295878.3	TSS200;TSS200;TSS200;TSS200;TSS200;TSS200;TSS200;TSS200	QTRTD1;KIAA1407;KIAA1407;QTRTD1;QTRTD1;KIAA1407;KIAA1407;QTRTD1;QTRTD1;QTRTD1;KIAA1407;QTRTD1;KIAA1407	ENST00000460163.1;ENST00000463695.1;ENST00000480588.1;ENST00000485050.1;ENST00000281273.4;ENST00000481358.1;ENST00000460813.1;ENST00000488665.1;ENST00000479882.1;ENST00000493014.1;ENST00000491000.1;ENST00000490183.1;ENST00000295878.3	TSS1500;TSS200;TSS200;TSS200;TSS200;TSS200;TSS200;TSS200;TSS200;TSS200;TSS200;TSS200;TSS200	chr3:113775300-113775635	3						TRUE		0.147116	-6.51835	3.80842	0.000215389	0.268582	0.284073
chr7	100952364	-	cg07464358	15748879		AAAAAACCAAAAACCTAAAAATTAATAACTATTCTACCCTTTCCRCCACC		II			NA	NA		OpenSea	GACCTTGAGCAGGAGGGCCAGGGGCCTGGGGATTGGTGGCTGTTCTGCCCTTTCCGCCAC[CG]TTGGCGGCTGAACACTCCTCCCCGGGGTCTGGGGTCAGGGACCCAGCCTGTGGGATACCA	CGGTGGCGGAAAGGGCAGAACAGCCACCAATCCCCAGGCCCCTGGCCCTC								7:100738256-100739109			RP11-132A1.4	ENST00000419422.1	5'UTR	RP11-132A1.4	ENST00000419422.1	5'UTR			chr7:100951254-100953033	6	chr7:100951223-100953152	6		TRUE		-0.11998	-0.603892	-3.80796	0.000215746	0.268582	0.282762
chr18	60190704	-	cg19104836	61757203	82699952	AAATACTAAAAATAAAACTACCACTAAAACCAACACACCCCACAAAACCA	AAATACTAAAAATAAAACTACCGCTAAAACCAACGCACCCCGCGAAACCG	I	C	Grn	NA	NA	chr18:60189509-60192109	Island	CGCCCTAGCCGAGGATGCTGAGGATGAAGCTGCCGCTGAAGCCAACGCACCCCGCGGAGC[CG]CCGCCCGAGGCGGAGGAGCCCGAGGCGGACGCGCGGCCGGGCGCGAAGGCGCCTTCGCGC	GGATGCTGAGGATGAAGCTGCCGCTGAAGCCAACGCACCCCGCGGAGCCG	ZCCHC2	NM_017742	1stExon	high-CpG:58341641-58341700				18:58340506-58343326	18:60189967-60190739	Promoter_Associated	ZCCHC2	ENST00000269499.4	1stExon	ZCCHC2	ENST00000269499.4	1stExon	chr18:60190005-60190755	3						TRUE		0.128251	-5.58489	3.80742	0.000216166	0.268582	0.281222
chr11	126138729	-	cg27218829	75785548	42808531	TAATAAAAAAATCAAACATAACAACAACAACAAAAAAACTAAAACCAACA	TAATAAAAAAATCGAACATAACGACAACGACAAAAAAACTAAAACCGACG	I	C	Grn	NA	NA	chr11:126138359-126139166	Island	CCTTGGAGAAAATGGTGAAGAAGTCGAGCATGGCGGCAGCGGCAGAGGAGCTGGGGCCGG[CG]CCGGGAATTCAGGCCGCGTTCGCCGCCGCTTCCTGCTGCGCCAAGCGCGGGACACGTCAC	CGCCGGCCCCAGCTCCTCTGCCGCTGCCGCCATGCTCGACTTCTTCACCA	FOXRED1;SRPR;SRPR	NM_017547;NM_003139;NM_003139	TSS1500;5'UTR;1stExon	high-CpG:125643922-125644093				11:125643570-125644376	11:126137994-126139591	Unclassified	SRPR;FOXRED1;FOXRED1;FOXRED1;FOXRED1;SRPR;SRPR;SRPR;SRPR	ENST00000530680.1;ENST00000263578.5;ENST00000534011.1;ENST00000442061.2;ENST00000532125.1;ENST00000332118.5;ENST00000532259.1;ENST00000332118.5;ENST00000532259.1	3'UTR;TSS1500;TSS1500;TSS1500;TSS1500;1stExon;1stExon;5'UTR;5'UTR	SRPR;FOXRED1;SRPR;FOXRED1;FOXRED1;FOXRED1;FOXRED1;FOXRED1;FOXRED1;FOXRED1;FOXRED1;FOXRED1;SRPR;SRPR;SRPR;SRPR;SRPR	ENST00000528744.1;ENST00000533839.1;ENST00000530680.1;ENST00000263578.5;ENST00000534011.1;ENST00000529802.1;ENST00000526525.1;ENST00000527004.1;ENST00000526366.1;ENST00000524751.1;ENST00000532101.1;ENST00000532125.1;ENST00000528744.1;ENST00000332118.5;ENST00000532259.1;ENST00000332118.5;ENST00000532259.1	3'UTR;TSS1500;3'UTR;TSS1500;TSS1500;TSS1500;TSS1500;TSS1500;TSS1500;TSS1500;TSS1500;TSS1500;1stExon;1stExon;1stExon;5'UTR;5'UTR			chr11:126132908-126139589	6	chr11:126129777-126144220	6		TRUE		0.164915	-5.85389	3.80698	0.000216513	0.268582	0.279955
chr1	87170484	+	cg16800405	21774175	14781273	AAATACCACAACCAAACTAAAACACAAAACTAAAACAACAAAAACAAACA	AAATACCGCGACCGAACTAAAACGCAAAACTAAAACGACGAAAACAAACG	I	T	Red	rs263438	0.188128	chr1:87169875-87171015	Island	CCCGTTCACGGAAACGACAGCTGCGGCTGCGGGGCTGGCGCCGCCTCCCTCCACCTACCA[CG]TCTGCCCTCGCCGCTCTAGCCCTGCGCCCCAGCCCGGCCGCGGCACCTCCGCCTCGCCGC	AGGTGCCGCGGCCGGGCTGGGGCGCAGGGCTAGAGCGGCGAGGGCAGACG	SH3GLB1;SH3GLB1;SH3GLB1;SH3GLB1;SH3GLB1;SH3GLB1;SH3GLB1;SH3GLB1	NM_016009;NM_001206652;NM_001206651;NM_016009;NM_001206652;NM_001206651;NM_001206653;NM_001206653	5'UTR;5'UTR;5'UTR;1stExon;1stExon;1stExon;1stExon;5'UTR	high-CpG:86942810-86943182				1:86942674-86943603	1:87169355-87170697	Promoter_Associated	SH3GLB1;SH3GLB1;SH3GLB1;RP4-612B15.3;SH3GLB1;SH3GLB1	ENST00000212369.5;ENST00000212369.5;ENST00000535010.1;ENST00000565575.1;ENST00000482504.1;ENST00000535010.1	5'UTR;1stExon;1stExon;TSS1500;TSS200;5'UTR	SH3GLB1;SH3GLB1;SH3GLB1;RP4-612B15.3;SH3GLB1;SH3GLB1	ENST00000212369.5;ENST00000212369.5;ENST00000535010.1;ENST00000565575.1;ENST00000482504.1;ENST00000535010.1	5'UTR;1stExon;1stExon;TSS1500;TSS200;5'UTR	chr1:87170100-87170595	3								0.216979	-4.83235	3.80616	0.000217157	0.268582	0.277603
chr20	23588027	-	cg10260164	88693590		AAATATACCAAAAACATCACCCAAAAAATCTATATCCTTTCTCTAATAAC		II			rs6036465	0.23853		OpenSea	GGAAAGCAGCCAGATGTGCCAAAAACATCACCCAAGGAGTCTGTATCCTTTCTCTGATGG[CG]TTGAGTTCACTGGAACTGCAGCTGAAGCGTAACTAATGTGGTTTCTTAGCTGGAGAGTGA	CGCCATCAGAGAAAGGATACAGACTCCTTGGGTGATGTTTTTGGCACATC	CST9	NM_001008693	TSS1500														chr20:23587745-23588235	3								0.190905	2.56547	3.80602	0.000217268	0.268582	0.277201
chr3	12329590	-	cg13518792	6757229	96663231	CACTCAAAAACCAACTACTAACTAAACAAAAAATACTCAAAAAAAAAACA	CGCTCGAAAACCGACTACTAACTAAACGAAAAATACTCAAAAAAAAAACG	I	C	Grn	rs17029008	0.11827	chr3:12329427-12330333	Island	GGGTGCCCGCGGCGCTCGGGAACCGGCTGCTGGCTGGGCGGGGAGTGCTCAGGGAGGGGG[CG]CGGAGGGCTGGGGCCGAGGGTCTGGGGGCTAGGGCCGAGGAAACGGGAACTGACGGGGTC	CGCCCCCTCCCTGAGCACTCCCCGCCCAGCCAGCAGCCGGTTCCCGAGCG	PPARG;PPARG;PPARG	NM_138711;NM_005037;NM_138712	TSS1500;5'UTR;5'UTR	high-CpG:12304136-12304787				3:12304004-12305333			PPARG;PPARG;PPARG;PPARG;PPARG	ENST00000397012.2;ENST00000397026.2;ENST00000397010.2;ENST00000309576.6;ENST00000397015.2	TSS1500;TSS1500;5'UTR;5'UTR;5'UTR	PPARG;PPARG;PPARG;PPARG;PPARG;PPARG;PPARG	ENST00000455517.1;ENST00000397026.2;ENST00000497594.1;ENST00000397010.2;ENST00000397029.3;ENST00000309576.6;ENST00000397015.2	TSS1500;TSS1500;TSS1500;5'UTR;5'UTR;5'UTR;5'UTR			chr3:12328876-12330750	6	chr3:12327978-12331372	6		TRUE		0.128127	-5.56699	3.8054	0.000217764	0.268582	0.275396
chr3	189999465	+	cg02592957	38630903		TAAATAAAAAATTAATTCCTATCAAACRTACCAAACTTTAATCTAACACC		II			NA	NA		OpenSea	CTGGTTTGGGAGAGGACTCTTTAAAAATCATTGTTTGGGAAGTTGGAGCTCTGTAATTTC[CG]GTGTTAGATCAAAGCCTGGTACGTCTGATAGGAATTAATCTTCTACTTACTTTGTGTTGA	CGGTGTTAGATCAAAGCCTGGTACGTCTGATAGGAATTAATCTTCTACTT																	chr3:189999125-189999570	3								0.194095	2.52205	3.80532	0.00021782	0.268582	0.275193
chr1	6328955	-	cg18324862	5789184	46655104	CTACAACTCTCAACATCTTTACCAAAAATATAACCACAACCCTCCAACCA	CTACAACTCTCGACATCTTTACCAAAAATATAACCACAACCCTCCAACCG	I	C	Grn	NA	NA		OpenSea	AGGAGTAACTTCCTACAGCTCTCGGCATCTTTACCAGAGATGTGACCACAGCCCTCCAGC[CG]CCGAGGGCGTGGGAGGACCACCCAACTCTGGGTCTGCAGAAGGCACTGCAGACGAGAGCC	CTACAGCTCTCGGCATCTTTACCAGAGATGTGACCACAGCCCTCCAGCCG	ACOT7;ACOT7;ACOT7;ACOT7	NM_181864;NM_181865;NM_007274;NM_181866	Body;Body;Body;Body				TRUE	1:6251216-6251597						ACOT7;ACOT7	ENST00000377860.4;ENST00000418124.1	3'UTR;3'UTR			chr1:6327291-6329120	6				TRUE		-0.141331	2.11702	-3.80517	0.000217945	0.268582	0.274738
chr8	356726	+	cg11898212	71641262	32736266	TAAAAACATAAAAACATAAAATAAAACTCAAATACACAAAAACAAACACA	TAAAAACGTAAAAACGTAAAATAAAACTCGAATACGCAAAAACGAACGCG	I	A	Red	NA	NA	chr8:356374-357674	Island	GCCTAAATCTCAGGTCTTCACCGTCATCTCCCAGCGATCGCAGGGATCTCAGGCACTGAC[CG]CGCCCGTCCCTGCGCACCCGAGCCCCACCCCACGCCCCCACGCCCCCACGCCTCCACGCC	CGCGCCCGTCCCTGCGCACCCGAGCCCCACCCCACGCCCCCACGCCCCCA	FBXO25;FBXO25;FBXO25	NM_183421;NM_183420;NM_012173	TSS200;TSS200;TSS200					8:346418-347656	8:356545-357502	Promoter_Associated	FBXO25;FBXO25;FBXO25	ENST00000276326.5;ENST00000447233.2;ENST00000350302.3	TSS1500;TSS1500;TSS200	FBXO25;FBXO25;FBXO25;FBXO25	ENST00000276326.5;ENST00000447233.2;ENST00000350302.3;ENST00000518240.1	TSS1500;TSS1500;TSS200;5'UTR	chr8:356280-356755	3						TRUE		0.161158	-5.09731	3.80358	0.000219204	0.269482	0.270183
chr16	6068831	+	cg03586879	34688298		AATAAAAATTAAATACTAAAACAATAAACCCAAAACTTTCACCTACRCCC		II			NA	NA	chr16:6068914-6070401	N_Shore	TTGGGAGGAGGGCGCTGGTGCTCAATGAGTGAGCCCACCTGGGGACTACCAGGACGAGGA[CG]GGCGCAGGTGAAAGTCCTGGGCTCATTGCCCCAGCATCCAACTTTCACCCTCTGTCCCCT	CGGGCGCAGGTGAAAGTCCTGGGCTCATTGCCCCAGCATCCAACTTTCAC	A2BP1;A2BP1	NM_018723;NM_001142333	TSS1500;TSS1500			DMR					RBFOX1;RBFOX1;RBFOX1;RP11-420N3.2	ENST00000550418.1;ENST00000547372.1;ENST00000422070.4;ENST00000569895.1	TSS1500;TSS1500;TSS1500;5'UTR	RBFOX1;RBFOX1;RBFOX1;RBFOX1;RP11-420N3.2	ENST00000547605.1;ENST00000550418.1;ENST00000547372.1;ENST00000548749.1;ENST00000569895.1	TSS1500;TSS1500;TSS1500;TSS1500;5'UTR	chr16:6068765-6068955	3					TRUE	TRUE		-0.199679	-2.21125	-3.80252	0.00022005	0.269482	0.267135
chr11	93217112	+	cg15331284	53718900		ACAACTTCCATCCTACCTAAACTACTTACTAAACAAAAACCAAACTAAAC		II			rs2608272	0.361566		OpenSea	ACTTTGTGCCCCCATCATGGTTCAGCAGCCCCTTGCAGAGAGAAATAAATGAAGCTCACA[CG]CTCAGCCTGGCTTCTGCCCAGCAAGCAGCTCAGGCAGGATGGAAGCTGCAGCCTCCAGCT	CGCTCAGCCTGGCTTCTGCCCAGCAAGCAGCTCAGGCAGGATGGAAGCTG	SMCO4	NM_020179	5'UTR								C11orf75;C11orf75;C11orf75	ENST00000525141.1;ENST00000527149.1;ENST00000298966.2	5'UTR;5'UTR;5'UTR	C11orf75;C11orf75;C11orf75;C11orf75;C11orf75	ENST00000525141.1;ENST00000529714.1;ENST00000527149.1;ENST00000526869.1;ENST00000298966.2	5'UTR;5'UTR;5'UTR;5'UTR;5'UTR	chr11:93217045-93217415	3								0.184019	2.96321	3.80187	0.000220569	0.269482	0.265269
chr6	78176847	+	cg26005569	21754556		AATACTACAACTATAAAACTACATCTTCCTAACATAAAAAAAAATTCCTC		II			rs1213366	0.232761	chr6:78172231-78174088	S_Shelf	ACACAAAACCAGATCCTAGCGGTGAGCTGGCTGCGGAGGAACCAAAGAAAAATGAATCCT[CG]AGGAACCCTCTCCCATGCTAGGAAGATGTAGTTCTACAGCTGCAGCACCAAATTCGAGGC	CGAGGAACCCTCTCCCATGCTAGGAAGATGTAGTTCTACAGCTGCAGCAC						RDMR		6:78233504-78233567	6:78175623-78176872	Promoter_Associated_Cell_type_specific							chr6:78176160-78177130	3						TRUE		0.354402	-2.9131	3.80148	0.000220879	0.269482	0.26416
chr4	10592832	+	cg15786353	14753266		AAATATTACAAAATCCACTCCTCTCTCAAATCAATACTATATATTCCTAC		II			NA	NA		OpenSea	GAGGTCGTGTGGAGGTTTGCAAGAGTAAAGGATGCTTAGAACTGTGTCTCACAGAGGTAA[CG]TAGGAACACACAGCATTGATTTGAGAGAGGAGTGGACTCTGTAATATTCTAGGGAATAGG	CGTAGGAACACACAGCATTGATTTGAGAGAGGAGTGGACTCTGTAATATT	CLNK	NM_052964	Body				TRUE				CLNK;CLNK	ENST00000507719.1;ENST00000442825.2	5'UTR;5'UTR	CLNK;CLNK	ENST00000507719.1;ENST00000442825.2	5'UTR;5'UTR	chr4:10592545-10592850	3								0.152454	2.63071	3.80114	0.000221149	0.269482	0.263195
chr4	21890040	-	cg18827773	26647960		CAACCAAAATAAAACTAATAACTAAATTCTCCCTATACTTAAACTCATAC		II			NA	NA		OpenSea	TTATCTTTTAACAACCAAAGTAGAACTGGTGACTAAATTCTCCCTGTGCTTAGACTCATA[CG]ATTCAGATGCAATAAAAAATGAGTCAAAACTTCAGGTTTGTATTTCCATAATAATGTTGC	CGTATGAGTCTAAGCACAGGGAGAATTTAGTCACCAGTTCTACTTTGGTT	KCNIP4	NM_147182	5'UTR														chr4:21889805-21890070	3								0.200997	1.79876	3.80078	0.000221437	0.269482	0.262162
chr1	90189805	+	cg12316341	56606548		CTATTCCACATATTCTTAAAATATAACACTAACACTTCTCCCACTAAAAC		II			NA	NA		OpenSea	TTAAAACAGTCATAAATCTTGCCCCGTTTCGGAGCAGCGGCAGAGAAGACACAGAACCCA[CG]TTTCAGTGGGAGAAGTGCCAGTGTCACATCTTAAGAATATGTGGAACAGGAGTTATTGTT	TGTTCCACATATTCTTAAGATGTGACACTGGCACTTCTCCCACTGAAACG											LRRC8C	ENST00000479252.1	5'UTR	LRRC8C	ENST00000479252.1	5'UTR					chr1:90189381-90191896	6				0.220386	-1.34088	3.80057	0.000221606	0.269482	0.261561
chr13	95833434	+	cg16932210	83765274		TATACACATAATAAAATTCTAATTAAATAACRTCAAACCCACATAACCAC		II			NA	NA		OpenSea	TATTTAATCTACCACCACCTTTACTGAAATGCAGACACAGAAACTAGAGAAAAACCATGA[CG]TGGCTATGTGGGTTTGACGCCATCTAACCAGAATCCTACCATGTGCACATCAACCATGGT	CGTGGCTATGTGGGTTTGACGCCATCTAACCAGAATCCTACCATGTGCAC	ABCC4;ABCC4;ABCC4;ABCC4	NM_005845;NM_001301829;NM_001105515;NM_001301830	Body;Body;Body;Body								ABCC4	ENST00000538287.1	3'UTR	ABCC4	ENST00000538287.1	3'UTR			chr13:95832925-95833510	6	chr13:95832761-95833500	5				0.18712	2.23478	3.79952	0.000222452	0.269482	0.258547
chr11	105948706	-	cg17568129	21710533	31624142	ACAAATCTTAAAAAAAACAAACCAAACTATAAAAACCCAACACTCCCACA	ACAAATCTTAAAAAAAACGAACCGAACTATAAAAACCCGACACTCCCGCG	I	C	Grn	NA	NA	chr11:105948097-105948830	Island	AGAGCCTAGGAAGCAGATCTTGGGGGAGGCGGGCCGGGCTGTGGAGACCCGACACTCCCG[CG]CTGGCCGCGACCCTCTCGCTGTGGAGCCTGTGGCCGGCCCGGGCGACAGCAGCCGGCGCT	CGCGGGAGTGTCGGGTCTCCACAGCCCGGCCCGCCTCCCCCAAGATCTGC	KBTBD3;AASDHPPT;KBTBD3	NM_152433;NM_015423;NM_198439	TSS1500;Body;TSS1500					11:105453235-105454026	11:105947179-105949383	Unclassified	KBTBD3;KBTBD3;KBTBD3	ENST00000534815.1;ENST00000526793.1;ENST00000531837.1	TSS1500;TSS1500;TSS1500	AASDHPPT;AASDHPPT;KBTBD3;KBTBD3;KBTBD3;KBTBD3;KBTBD3;KBTBD3	ENST00000533423.1;ENST00000524411.1;ENST00000528483.1;ENST00000532662.1;ENST00000526805.1;ENST00000534815.1;ENST00000526793.1;ENST00000531837.1	5'UTR;5'UTR;TSS1500;TSS1500;TSS1500;TSS1500;TSS1500;TSS1500	chr11:105948505-105949190	3						TRUE		0.153913	-6.14866	3.79892	0.000222938	0.269482	0.256819
chr7	141695759	+	cg18971054	3613586		AAAAAAATCAACTCAAATTCACACACACTTATAAACACACATCTATAACC		II			NA	NA		OpenSea	ACAGAGAGGGAGCGGCTGCAAGAGGTAATGAGGTATGTTTGTGAACCTTGTATTCTTTTA[CG]GTTACAGATGTGTGTCTACAAGTGTGTGTGAATTTGAGTTGATCTCTTTTAGTCAAAATG	CGGTTACAGATGTGTGTCTACAAGTGTGTGTGAATTTGAGTTGATCTCTT	MGAM	NM_004668	5'UTR			RDMR					MGAM;MGAM	ENST00000549489.2;ENST00000475668.1	5'UTR;5'UTR	MGAM;MGAM;MGAM	ENST00000549489.2;ENST00000497673.1;ENST00000465654.1	5'UTR;5'UTR;5'UTR							TRUE	TRUE		0.21288	3.09518	3.7986	0.000223197	0.269482	0.255901
chr1	178091251	+	cg20539324	26633906		TCAATCACTATTTCAACAATAACAATAAAAATCAACTCCATAAATTCCAC		II			NA	NA		OpenSea	TTTTATTTATGGTATTCTGTATCTTGAAAACAAAGGACATGCTGAGTCTTTTCAAAGGAG[CG]TGGAATCCATGGAGCTGACTCTCATTGTTACTGCTGAAATAGTGACTGAATGTACCACCA	CAGTCACTATTTCAGCAGTAACAATGAGAGTCAGCTCCATGGATTCCACG	RASAL2	NM_170692	Body				TRUE				RASAL2	ENST00000465723.1	5'UTR	RASAL2	ENST00000465723.1	5'UTR	chr1:178091100-178091830	3								0.2001	2.2596	3.79849	0.000223291	0.269482	0.255567
chr1	27960150	-	cg00404394	63792989		AACAAAATCTCACTCTCTCATCCAAAAACTCTCACTACAACCTTAAACTC		II			NA	NA	chr1:27960567-27961023	N_Shore	TGTTGTTTACAGACAAAATCTCACTCTCTCATCCAGGAGCTCTCACTGCAGCCTTGAACT[CG]TGGGCTCCAGCGATCCTCCGGCCTCAGCCTCTGGAGTAGCTGGGACTACAGCAGGTGCCA	ACAAAATCTCACTCTCTCATCCAGGAGCTCTCACTGCAGCCTTGAACTCG	FGR	NM_005248	5'UTR								FGR;FGR	ENST00000545953.1;ENST00000374005.3	5'UTR;5'UTR	FGR;FGR;FGR	ENST00000475472.1;ENST00000545953.1;ENST00000374005.3	3'UTR;5'UTR;5'UTR			chr1:27956798-27961975	6	chr1:27956835-27962197	6		TRUE		-0.124872	-0.295416	-3.79833	0.000223417	0.269482	0.255121
chr2	65504099	-	cg25574750	77708130		ACAATATCAATATAAACRATTTCCATTTAAACTATAAATTCCRAATCTCC		II			NA	NA		OpenSea	TTGGATTTGTGACAATATCAGTGTAAACGATTTCCATTTAGACTGTGAATTCCGAGTCTC[CG]TAGGTGCTCCATTTTTTCCCACCTTCGCCCCTTCTCCGAGCATTTCTAGCAACACTCGGG	CGGAGACTCGGAATTCACAGTCTAAATGGAAATCGTTTACACTGATATTG							TRUE														chr2:65501786-65506198	6		TRUE		0.150516	3.16612	3.79822	0.000223502	0.269482	0.25482
chr1	27320103	+	cg06419258	94763381	97712856	AAAACACAAAACAAAACAACAAACAACACAACCAATCAAAAACAAACACA	AAAACACGAAACGAAACGACGAACGACACAACCAATCAAAAACAAACACG	I	C	Grn	NA	NA	chr1:27320127-27321146	N_Shore	GGGAATGCCCTGAATGTGCAGAGCGCGGGGGGGGGGGGGGGGGGCGGGGCGGATTCAGGG[CG]TGCCTGTCTCTGATTGGCTGTGCCGCCCGTCGCTCCGCCCCGTGTTCTATAAGATGCGCG	AGAACACGGGGCGGAGCGACGGGCGGCACAGCCAATCAGAGACAGGCACG	TRNP1	NM_001013642	TSS200					1:27192079-27193834	1:27320056-27320333	Unclassified	TRNP1	ENST00000522111.1	TSS200	TRNP1;TRNP1	ENST00000531285.1;ENST00000522111.1	TSS1500;TSS200	chr1:27319405-27321335	3						TRUE		0.164897	-6.33345	3.79725	0.000224294	0.269988	0.252023
chr3	187618877	-	cg14512813	83631566		AAAATAAAAAACACATCTTCAAATCCCAAATAAAATACTCTTTCAAACAC		II			NA	NA		OpenSea	ATGTAGAGGCCAAAATAGAAAACACATCTTCAGATCCCAAGTAAAGTGCTCTTTCAGGCA[CG]TCACACCTGCCATCTCAAACTATATTTACATTCATTTTTGCAAATAGCCCATTCTTGTAT	CGTGCCTGAAAGAGCACTTTACTTGGGATCTGAAGATGTGTTTTCTATTT							TRUE														chr3:187617965-187620532	3		TRUE		0.168343	2.78452	3.79518	0.000225982	0.270678	0.246091
chr11	8284746	+	cg21842523	89786477	63742982	ACCTACTAAACTATACAAAAATTACAAAACAAACAACACACTAAAAACCA	ACCTACTAAACTATACGAAAATTACGAAACGAACGACGCGCTAAAAACCG	I	A	Red	NA	NA	chr11:8284102-8285032	Island	ACCTCCTCCCCCCGCAAGTTCCGCCCGGCTGTCCCCCGGTACTTCCCCCCGCCCCAGCCC[CG]GCCCCCAGCGCGCCGCCCGCCCCGCAATCCCCGCACAGCCCAGCAGGTGTGCGCCCGTGT	CGGCCCCCAGCGCGCCGCCCGCCCCGCAATCCCCGCACAGCCCAGCAGGT	LMO1	NM_002315	Body			DMR	TRUE	11:8240723-8241663	11:8284262-8285866	Unclassified	LMO1	ENST00000534484.1	5'UTR	LMO1;LMO1	ENST00000524379.1;ENST00000534484.1	3'UTR;5'UTR	chr11:8284145-8284815	3						TRUE		0.21667	-4.98585	3.79518	0.000225986	0.270678	0.246079
chr22	29949823	+	cg19694818	20769821		TAAACACAATAAACRAAAAACATATATCTTTATTTTTACAATCTCACCAC		II			rs117180658	0.010417	chr22:29949478-29949824	Island	ACCGGAAGCGAGGCGTAGAGGCCGGAAGCTCAGCGCGGAGGCCCCCGAGGGAGGTGGTGG[CG]TGGTGAGACTGTAAAAACAAAGACACATGCTTCTCGTTCACTGTGCCCAGGGCCTAAGAG	GGGCACAGTGAACGAGAAGCATGTGTCTTTGTTTTTACAGTCTCACCACG	THOC5;THOC5;THOC5;THOC5	NM_001002879;NM_001002878;NM_003678;NM_001002877	TSS200;TSS200;TSS200;TSS200					22:28279479-28279975	22:29949220-29950278	Promoter_Associated	THOC5;THOC5;THOC5	ENST00000397872.1;ENST00000397873.2;ENST00000490103.1	TSS200;TSS200;TSS200	THOC5;THOC5;THOC5;THOC5;THOC5;THOC5;THOC5;THOC5;THOC5	ENST00000397872.1;ENST00000428374.1;ENST00000414902.1;ENST00000418021.1;ENST00000442555.1;ENST00000418021.1;ENST00000442555.1;ENST00000397873.2;ENST00000490103.1	TSS200;TSS200;TSS200;ExonBnd;5'UTR;5'UTR;1stExon;TSS200;TSS200	chr22:29949585-29949930	3								0.216285	-4.09094	3.79518	0.000225986	0.270678	0.246079
chr5	74240140	+	cg01569428	13663525		TACACAAACAAATCTTAATAAATTCCCTCTCAATTCRTTCTCATTCAATC		II			NA	NA		OpenSea	TAGTTTTATGGTTTTCTTTCACGGAGAATGGACAAGCATGTAGAAATGTGATTGGACAAA[CG]ATTGAATGAGAACGAACTGAGAGGGAACCCACTAAGACCTGTTTGTGCAGATTCTTCCTG	GCACAAACAGGTCTTAGTGGGTTCCCTCTCAGTTCGTTCTCATTCAATCG											CTD-2503O16.4	ENST00000505200.1	3'UTR	CTD-2503O16.4	ENST00000505200.1	3'UTR			chr5:74239498-74240196	6	chr5:74239726-74240377	6				0.252722	2.84936	3.79316	0.000227642	0.272212	0.240305
chr13	46743535	-	cg02696428	73758551		TATACCAAATCACATACAAATATTATATACACTAACATCTTCTAAATCAC		II			rs76939783	0.017383		OpenSea	TGCAATTAACATGTGCCAAATCACATACAAATATTGTGTACACTGGCATCTTCTAGGTCA[CG]ATGATTCTTACCCCCTGCATTTGTCTCTATACATTTATTCTATTTTTTTTCCTTAAAGAG	CGTGACCTAGAAGATGCCAGTGTACACAATATTTGTATGTGATTTGGCAC	LCP1	NM_002298	5'UTR								LCP1;LCP1;LCP1	ENST00000460190.1;ENST00000323076.2;ENST00000398576.1	3'UTR;5'UTR;5'UTR	LCP1;LCP1;LCP1;LCP1;LCP1	ENST00000460190.1;ENST00000323076.2;ENST00000398576.1;ENST00000442275.1;ENST00000416500.1	3'UTR;5'UTR;5'UTR;5'UTR;TSS1500			chr13:46742378-46743562	6	chr13:46741060-46759210	6		TRUE		0.183895	0.947547	3.79241	0.000228261	0.272504	0.238155
chr19	36231534	+	cg10589950	18638921		RCTAATAAACTAAAAACRTCCTAAAAAAACRAAACACRCTAAAATAAAAC		II			rs1262746	0.010196	chr19:36231186-36232219	Island	AAAGCTGCGCTCCAGTGCGGCCGCCTAGCCCGCCCCTGCGCGGGCAACGCCCTCTCCCTT[CG]CCCTATCCCAGCGTGCCCCGCCCCTCCAGGACGCTTCCAGCCTATTAGCGTGCGCCCCGG	CGCCCTATCCCAGCGTGCCCCGCCCCTCCAGGACGCTTCCAGCCTATTAG	TMEM149	NM_024660	Body				TRUE	19:40923027-40924045	19:36231050-36232324	Promoter_Associated							chr19:36231400-36231710	3						TRUE		0.159738	-4.70875	3.79139	0.000229106	0.272625	0.235234
chr6	96980568	-	cg03611990	7667460		TTCACTATATAATTTATTTATACATATCTTCTCCTTTTCCACTTACCACC		II			NA	NA		OpenSea	TTGCTTCCTCTTTCACTATGTGATTTATTTATACATGTCTTCTCCTTTTCCACTTACCAC[CG]TAAATTGAAGCAGCTTGAAACCCTCAAAAAATGTAGCTGCTCAATCTTGAACTTTCCAGT	CGGTGGTAAGTGGAAAAGGAGAAGACATGTATAAATAAATCACATAGTGA	UFL1	NM_015323	Body														chr6:96980340-96980570	3								0.168466	0.69805	3.79129	0.000229188	0.272625	0.234952
chr10	105362057	-	cg02818775	26666186	53660535	TTAAATAACAAAAACACAAACACCAACTAAAACCTAACCACCACCTACCA	TTAAATAACGAAAACACAAACACCGACTAAAACCTAACCGCCACCTACCG	I	C	Grn	NA	NA	chr10:105361784-105362188	Island	AGGTTGTTGTCCTTGGGTGGCGGGGACACAAACACCGACTGGGGCCTGACCGCCACCTGC[CG]CACTCCGTTCCTCATCTTCACCGCTGGAGTGCCTGAGGTCTTGCCGAAGCCCCCGGGAGG	CGGCAGGTGGCGGTCAGGCCCCAGTCGGTGTTTGTGTCCCCGCCACCCAA	SH3PXD2A	NM_014631	Body					10:105351802-105352817			SH3PXD2A	ENST00000536035.1	ExonBnd	SH3PXD2A	ENST00000536035.1	ExonBnd	chr10:105361800-105362230	3						TRUE		-0.303259	3.99003	-3.79044	0.000229899	0.272625	0.2325
chr14	24898033	-	cg01318702	70623131		TAATACCATTACCRATTTCCCCTACTAACTCATAATAATAACTTCRAACC		II			NA	NA	chr14:24898779-24899288	N_Shore	GATGGCCCCACTGGTGCCATTGCCGGTTTCCCCTGCTGGCTCATGGTGGTGGCTTCGGAC[CG]CAGCAAATGCCACTCGCCCAGGGGGTGCCTCTCCCAGGGCTGCTCCCCCGGGCCCCCCTG	CGGTCCGAAGCCACCACCATGAGCCAGCAGGGGAAACCGGCAATGGCACC	KHNYN;KHNYN;KHNYN;CBLN3	NM_001290256;NM_001290257;NM_015299;NM_001039771	TSS1500;TSS1500;TSS1500;1stExon								KHNYN;KHNYN;KHNYN;CBLN3	ENST00000251343.5;ENST00000556842.1;ENST00000553935.1;ENST00000267406.6	TSS1500;TSS1500;TSS1500;1stExon	KHNYN;KHNYN;KHNYN;KHNYN;CBLN3	ENST00000251343.5;ENST00000556842.1;ENST00000553935.1;ENST00000556510.1;ENST00000267406.6	TSS1500;TSS1500;TSS1500;TSS1500;1stExon	chr14:24897885-24898095	3								-0.149023	2.29283	-3.7902	0.000230093	0.272625	0.231834
chr3	147113700	-	cg05855917	39638599		RTTTATATATTTTAAAATTTTCTAATCTAACAAAAACCTTCCCACACCCC		II			NA	NA	chr3:147113608-147114479	Island	TGTGTGAGTTCGTTTGTGTATTTTGAGATTTTCTGATCTAGCAAAGACCTTCCCACACCC[CG]GGAAAGGACAAGGGAAGGGCTTCTCGCCCGTGTGCACGCGGATGTGATTTACAAGTTTGT	CGGGGTGTGGGAAGGTCTTTGCTAGATCAGAAAATCTCAAAATACACAAA	ZIC4;ZIC4;ZIC4	NM_001168378;NM_032153;NM_001168379	Body;Body;Body			RDMR	TRUE	3:148596274-148597489						ZIC4;ZIC4;ZIC1	ENST00000493664.1;ENST00000493664.1;ENST00000472523.1	1stExon;3'UTR;5'UTR	chr3:147113700-147114175	3						TRUE		0.259212	-3.33713	3.78982	0.000230415	0.272625	0.230727
chr1	212003989	-	cg13064658	97720860	2633593	ACTTTAAAAATCAAAAAAACCAAAAAAATACATAACCAACAACAAAACCA	ACTTTAAAAATCAAAAAAACCGAAAAAATACATAACCGACGACGAAACCG	I	A	Red	NA	NA	chr1:212003431-212004280	Island	GCCCCAGCCGGGGCTTTGGGAGTCAGAGGAGCCGGAAGAATGCATGGCCGGCGGCGGGGC[CG]GCGGAAGAAGGCGGTGGCGGGGCCCTGCCCCGCTCCGGCTGTGGCGCGGCCCGCGCCCGT	CGGCCCCGCCGCCGGCCATGCATTCTTCCGGCTCCTCTGACTCCCAAAGC	LPGAT1;LPGAT1	NM_014873;NM_014873	5'UTR;1stExon	high-CpG:210070281-210070809				1:210070006-210070951	1:212003520-212004942	Promoter_Associated	LPGAT1;LPGAT1;RP11-552D8.1;RP11-552D8.1;RP11-552D8.1;LPGAT1;LPGAT1;LPGAT1;RP11-552D8.1	ENST00000488600.1;ENST00000366997.4;ENST00000430623.1;ENST00000429499.1;ENST00000446560.1;ENST00000366996.1;ENST00000488600.1;ENST00000366997.4;ENST00000457272.1	3'UTR;5'UTR;TSS1500;TSS1500;TSS1500;TSS1500;1stExon;1stExon;5'UTR	LPGAT1;LPGAT1;RP11-552D8.1;RP11-552D8.1;RP11-552D8.1;LPGAT1;LPGAT1;LPGAT1;RP11-552D8.1	ENST00000488600.1;ENST00000366997.4;ENST00000430623.1;ENST00000429499.1;ENST00000446560.1;ENST00000366996.1;ENST00000488600.1;ENST00000366997.4;ENST00000457272.1	3'UTR;5'UTR;TSS1500;TSS1500;TSS1500;TSS1500;1stExon;1stExon;5'UTR	chr1:212002680-212004015	3						TRUE		0.392864	-3.39235	3.78932	0.000230829	0.272625	0.229308
chr7	81112712	+	cg09418592	98709563		CTTCTCACTCAATTTTCACTTAAATATATATACCACATTATCTCAAACTC		II			NA	NA		OpenSea	AGCTTATCTAGCAATTATCCATAGACCAGAACATCTTCTTCAAAAGCCCAATATTGGAAA[CG]AGCCTGAGACAATGTGGTACACATACCTAAGTGAAAATTGAGTGAGAAGGGTCAGAAGAA	CGAGCCTGAGACAATGTGGTACACATACCTAAGTGAAAATTGAGTGAGAA																					chr7:81111170-81112821	6				0.250692	1.49636	3.78899	0.000231109	0.272625	0.22835
chr7	44373844	+	cg12963736	97712490		CTAACTATTTTCTACTTACTATTACCTAACACCTATAAATATATCCATAC		II			NA	NA		OpenSea	GTGGGGGACGCCAAATATAATGCAGTTTGTACACAGCCACCGTAATTATGGAAAGCTACA[CG]CATGGACATACTTACAGGTGTCAGGCAACAGCAAGCAGAAAATAGCCAGGGCGATTACAG	CGCATGGACATACTTACAGGTGTCAGGCAACAGCAAGCAGAAAATAGCCA														CAMK2B	ENST00000497584.1	3'UTR	chr7:44373840-44374270	3								0.207961	3.25524	3.78765	0.000232229	0.272625	0.224525
chr10	92803205	-	cg21960123	8703303		ATATATATTCATTCCTCTACATCAAACATTAATACACCTAAAATTATCCC		II			NA	NA		OpenSea	GAAGGCCCTTGGTGTGTGTTCATTCCTCTACATCAGACATTAGTGCACCTAGGGTTATCC[CG]TTTTTACCACTAGATGGAGAGCACGTATCCTAGAAGTTTTAATCCATTAGTAAGTGAGAG	CGGGATAACCCTAGGTGCACTAATGTCTGATGTAGAGGAATGAACACACA																	chr10:92803045-92803330	3								0.211022	2.03927	3.78689	0.000232869	0.272625	0.222347
chr19	3029152	-	cg19244855	23699598	26790890	AATTAAAATACACAAAACAAACAAAACAAACAAAAACAACAACCAAAACA	AATTAAAATACGCGAAACGAACGAAACGAACAAAAACAACGACCGAAACG	I	A	Red	NA	NA	chr19:3028592-3029299	Island	AGCCCCTCCCCGGGTTGGGGTGCGCGGGGCGAGCGGGGCGGGCAGGGGCAGCGGCCGGGG[CG]GGAGCGCGGCGAGGGCGGCCGCGGCAGCCGGCGCAGAAGGTCGGGCGCGCCGCGGCCGGG	CGCCCCGGCCGCTGCCCCTGCCCGCCCCGCTCGCCCCGCGCACCCCAACC	TLE2;TLE2;TLE2;TLE2	NM_003260;NM_003260;NM_001144761;NM_001144762	5'UTR;1stExon;Body;5'UTR					19:2979627-2980557	19:3027881-3029649	Unclassified_Cell_type_specific	TLE2;TLE2;TLE2;TLE2;TLE2	ENST00000443826.2;ENST00000262953.5;ENST00000262953.5;ENST00000450017.2;ENST00000455444.2	5'UTR;1stExon;5'UTR;TSS1500;TSS200	TLE2;TLE2;TLE2;TLE2;TLE2	ENST00000443826.2;ENST00000262953.5;ENST00000262953.5;ENST00000450017.2;ENST00000455444.2	5'UTR;1stExon;5'UTR;TSS1500;TSS200	chr19:3029125-3029415	3						TRUE		0.361339	-3.74467	3.78637	0.000233309	0.272625	0.220858
chr18	19925575	-	cg16071681	28625886		CCAACTACTCACAAAAACTTCTTTTTCTAAAACCTTATAAAAAATTCATC		II			NA	NA	chr18:19928416-19929329	N_Shelf	TTCTCCCTTGGCCAGCTGCTCACAGGAACTTCTTTTTCTGGAGCCTTGTAGAAGATTCAT[CG]TGGTCCCAGCACTTACACATCTGAGCCAGCTCAGGCTGGATGGAAAGTTTTGAGGGCCAC	CAGCTGCTCACAGGAACTTCTTTTTCTGGAGCCTTGTAGAAGATTCATCG																	chr18:19925280-19926035	3						TRUE		0.215283	-1.14602	3.7856	0.000233955	0.272625	0.218668
chr3	45267960	-	cg08483723	65624218	55746941	AAAAAAAAATCACCAAAACAAAACTAAATACAAAAACACAACAAAAAACA	AAAAAAAAATCGCCGAAACGAAACTAAATACGAAAACGCGACGAAAAACG	I	A	Red	NA	NA	chr3:45266477-45268039	Island	GCGCCGGGGCTGGGAGAGGAATCGCCGGGGCGGGGCTGGGTGCGGGGGCGCGGCGGAGAG[CG]GATCGCCCGGGGTGCGTGCGGGCGGGCGGGGAAGCCTGCGGACGCGCCCGGGCGCCCCCG	CGCTCTCCGCCGCGCCCCCGCACCCAGCCCCGCCCCGGCGATTCCTCTCC	TMEM158	NM_015444	TSS200					3:45241389-45243491	3:45267739-45267981	Unclassified_Cell_type_specific	TMEM158	ENST00000503771.1	TSS200	TMEM158	ENST00000503771.1	TSS200	chr3:45267065-45268030	3						TRUE		0.290929	-3.81053	3.78553	0.000234018	0.272625	0.218455
chr13	52703840	-	cg23387183	2780438		AAATATATCCAACTAAATCRAAACACTACAATAATATAATACCCTCCATC		II			NA	NA	chr13:52702773-52703387	S_Shore	TGACGCAAGTTAAATATATCCAACTGAATCGAAACACTACAGTAATATGGTACCCTCCAT[CG]TCCACCTCACACACACACACAAAAAAAACCCACAAAAAACTCTTAAAAATCCTAAGTTTA	AATATATCCAACTGAATCGAAACACTACAGTAATATGGTACCCTCCATCG	LOC101929657;NEK5	NR_110306;NM_199289	Body;TSS1500								NEK5	ENST00000355568.4	TSS1500	NEK5	ENST00000355568.4	TSS1500										0.175181	3.356	3.78369	0.000235575	0.272625	0.213211
chr9	36486732	+	cg21233189	78746327		AAAACAAAAAACCRACTTAAAAACTTAATAATACCCTAAAAAACCRCAAC		II			NA	NA	chr9:36487107-36488083	N_Shore	TGCCCCACTCACTCAAGAAAGCCCTCTCCCCGAGAGCACACCCCGCACAGAAGTCTTTCC[CG]CTGCGGCTCCCCAGGGCACCACCAAGCTCCCAAGTCGGCCCCCTGCTCTTCCGTCCCACC	GAGCAGGGGGCCGACTTGGGAGCTTGGTGGTGCCCTGGGGAGCCGCAGCG								9:36476454-36478072						RNF38	ENST00000488058.1	3'UTR	chr9:36485605-36487475	3						TRUE		0.175777	-4.8764	3.78178	0.000237212	0.272625	0.207737
chr10	2210611	-	cg07529353	93689364		AAACTTTAAATACTACACCTATCCTTCAAAATAAAACTAAACRAAAACCC		II			NA	NA		OpenSea	ATAGACTGGGTGAGCTTTAGGTGCTGCACCTGTCCTTCAAAATGAAACTGAACGGAGGCC[CG]CAGAGTCTCCCCGGGAAATAGGGACTGAGGATGCGTTCCATCTGGGTTATGCTTTCATCC	CGGGCCTCCGTTCAGTTTCATTTTGAAGGACAGGTGCAGCACCTAAAGCT								10:2200603-2201002			RP11-69C17.3	ENST00000421077.1	5'UTR	RP11-69C17.3	ENST00000421077.1	5'UTR								TRUE		0.192207	2.68495	3.78154	0.000237416	0.272625	0.207055
chr11	76156044	+	cg12820122	99678256	6657400	ACCTCTAAAAAAACAAAATAACAACAAATAACAAAACACAAACACAACCA	ACCTCTAAAAAAACAAAATAACGACAAATAACAAAACGCAAACGCAACCG	I	C	Grn	rs149390636	0.0156	chr11:76155407-76156827	Island	TTTGGTGTTTGTTCTCCGAAAGGCGGGAAAAGCGAACTACACCTCCCGACTGGCCGCGCG[CG]GCTGCGCCTGCGCCCTGTTACCTGTCGCCATCTTGCCCCTTCAGAGGCACCGCAAACAAA	GCCTCTGAAGGGGCAAGATGGCGACAGGTAACAGGGCGCAGGCGCAGCCG	C11orf30	NM_020193	TSS200					11:75833027-75834744	11:76155503-76156229	Promoter_Associated	C11orf30;C11orf30;C11orf30;RP11-111M22.3	ENST00000533988.1;ENST00000524490.1;ENST00000525959.1;ENST00000572035.1	TSS200;TSS200;TSS200;TSS1500	RP11-111M22.3;C11orf30;C11orf30;C11orf30;C11orf30;C11orf30;RP11-111M22.3;RP11-111M22.3;C11orf30;C11orf30	ENST00000530759.1;ENST00000533988.1;ENST00000524490.1;ENST00000525959.1;ENST00000533972.1;ENST00000528826.1;ENST00000572035.1;ENST00000571090.1;ENST00000427574.2;ENST00000427574.2	TSS1500;TSS200;TSS200;TSS200;TSS200;TSS200;TSS1500;TSS1500;1stExon;5'UTR	chr11:76155665-76156135	3						TRUE		0.283503	-4.99247	3.78086	0.000238004	0.272625	0.205099
chr14	30396973	-	cg10318510	48693927	82625326	AAAAAAATAACCAAAACAAAAAAACTCTAAAACCCAAAACACAACAACCA	AAAAAAATAACCGAAACGAAAAAACTCTAAAACCCGAAACGCGACAACCG	I	A	Red	NA	NA	chr14:30396210-30397420	Island	AGATGGGGAGGAGGGAAAATGGCCGAGGCGGGAGGACTCTGAGGCCCGGAACGCGGCAGC[CG]GCTCGGGGCCGCCGGCACTGGGGAGGCGCCGCCGCCGCCAAGAATCTGCCGCCTGGCGCG	GGGAAAATGGCCGAGGCGGGAGGACTCTGAGGCCCGGAACGCGGCAGCCG	PRKD1	NM_002742	TSS200			DMR		14:29465962-29467216			PRKD1;PRKD1	ENST00000415220.2;ENST00000331968.5	TSS200;TSS200	PRKD1;PRKD1	ENST00000415220.2;ENST00000331968.5	TSS200;TSS200	chr14:30395360-30397295	3						TRUE		0.311875	-2.91562	3.7805	0.000238311	0.272625	0.204082
chr7	1784087	+	cg10206873	47645881	50750977	AAAAATACCTACACTCTCAAAAATATCCTATCCCAAACCACATAACCACA	AAAAATACCTACACTCTCAAAAATATCCTATCCCAAACCGCATAACCGCG	I	C	Grn	rs115530409	0.0142	chr7:1784027-1786934	Island	GCGGAAGACGAGAGGCGGCCGGCCGTGAGGGAGGCGCCCTCCCTCCCCGCGCTTACGTCG[CG]CGGCCATGCGGTTTGGGACAGGACACCCCTGAGAGTGCAGGCACCTCCCCCTCCCGCCCC	CGCGGCCATGCGGTTTGGGACAGGACACCCCTGAGAGTGCAGGCACCTCC	ELFN1	NM_001128636	5'UTR					7:1749754-1753508			ELFN1;ELFN1;ELFN1	ENST00000541472.1;ENST00000424383.2;ENST00000561626.1	TSS200;5'UTR;5'UTR	ELFN1;ELFN1;ELFN1	ENST00000541472.1;ENST00000424383.2;ENST00000561626.1	TSS200;5'UTR;5'UTR			chr7:1780755-1787471	6				TRUE		-0.260021	4.47223	-3.78032	0.000238463	0.272625	0.203577
chr5	145317340	-	cg19314159	38619962		ACAAACTACCTTATAAAACACTACCTCAATATAAATAAAATATACCTCTC		II			NA	NA	chr5:145316145-145316354	S_Shore	ACAAAGTACTTGCAAACTGCCTTATGAGACACTGCCTCAATGTAGGTGGGATATACCTCT[CG]GAGCAGTCACATTTTTTTTTCTCTCCTCTCCCTCCTTCAAGCAGGCAAAAATTCTGACGT	CAAACTGCCTTATGAGACACTGCCTCAATGTAGGTGGGATATACCTCTCG	SH3RF2	NM_152550	5'UTR				TRUE				SH3RF2;SH3RF2	ENST00000359120.4;ENST00000511217.1	5'UTR;TSS200	SH3RF2;SH3RF2;SH3RF2	ENST00000359120.4;ENST00000506591.1;ENST00000511217.1	5'UTR;5'UTR;TSS200	chr5:145316885-145317430	3								0.229614	2.03924	3.77968	0.000239013	0.272625	0.201755
chr21	47162336	-	cg12767180	86754485		ATACAAAAACACACTAAACACACATAACTTAACTCTTTAACAATAATATC		II			rs4819147	0.152257	chr21:47165786-47166926	N_Shelf	TCCATCTCGAAATGCAGAAGCACACTGAACACACATGGCTTAGCTCTTTAACAATAATGT[CG]TTTTCCCCCATGCTCATAAGCATTCTTGCATTATTGAAGATACTCTGCTTTTATGTCTGT	CGACATTATTGTTAAAGAGCTAAGCCATGTGTGTTCAGTGTGCTTCTGCA											PCBP3	ENST00000400314.1	5'UTR	PCBP3;PCBP3	ENST00000465077.1;ENST00000400314.1	5'UTR;5'UTR	chr21:47162105-47162475	3								0.223729	1.66993	3.77879	0.000239788	0.272625	0.199194
chr2	291105	-	cg09867869	93780507		ATATAACRTAAAACTAATTCCAACAAATACCRAAATCCAAACACATTCAC		II			NA	NA	chr2:287353-290099	S_Shore	GTCATCCCTTGGTATAGCGTGGGACTGGTTCCAGCAGATACCGAAATCCAGGCACATTCA[CG]TCTCACAGTGGGGCCTGTGGAACACGCAAATACGGAAAGTTGCCCTCCCTCTGTGTGCGT	TATAGCGTGGGACTGGTTCCAGCAGATACCGAAATCCAGGCACATTCACG								2:281062-281170			AC079779.4	ENST00000427831.1	5'UTR	AC079779.4	ENST00000427831.1	5'UTR								TRUE		0.213535	2.61646	3.77866	0.000239903	0.272625	0.198814
chr16	86649239	+	cg16989969	43633123		TCCACTAAACATAAATACRTAAATACACACATACATAAACATAAAAACCC		II			NA	NA		OpenSea	TTGGCCTCCCGCTCCCTACAGCGACCACGACATGCTGAATCTGATGAATGCTGGCTACTG[CG]GGCTTTTATGTTTATGTATGTGTGCACCTACGTATTTATGTCTAGTGGAGTTTTCAGTTT	CGGGCTTTTATGTTTATGTATGTGTGCACCTACGTATTTATGTCTAGTGG																										0.157085	3.13618	3.77838	0.000240139	0.272625	0.19804
chr2	162657172	+	cg07262519	96708571		AATAATTCCCACTCAACCATTTAAACTCTTTACATACTATCATTCTCTTC		II			NA	NA		OpenSea	GCCAGAATATCAAAAGAATCATCTATATGTGTTTTGAAATCTTATGAATTAAGGCAGTAT[CG]AAGAGAATGACAGTATGCAAAGAGCTCAAATGGTTGAGTGGGAATTACCTGGACCTTAGT	CGAAGAGAATGACAGTATGCAAAGAGCTCAAATGGTTGAGTGGGAATTAC	SLC4A10	NM_022058	Body				TRUE				SLC4A10	ENST00000493021.1	5'UTR	SLC4A10;SLC4A10;SLC4A10	ENST00000493021.1;ENST00000461456.1;ENST00000481721.1	5'UTR;5'UTR;5'UTR								TRUE		0.225957	2.60264	3.77815	0.000240343	0.272625	0.197368
chr2	88606805	-	cg09726569	94653252		ATCAAAACTTACATAAAATCACTTAACAAAATAAAACCAAAATAACTCAC		II			NA	NA		OpenSea	AGTCCAGAGAGGTCAAGACTTGCATGAGGTCACTTAGCAAGGTAAGACCAAGATAGCTCA[CG]AGCCCAGGACTCTGTCTCTTAGTTCATGTTTTCCCAATACACCATGGTGCATCTTTTAAA	TCAAGACTTGCATGAGGTCACTTAGCAAGGTAAGACCAAGATAGCTCACG											snoU13	ENST00000459454.1	TSS200	snoU13	ENST00000459454.1	TSS200										0.203804	1.92803	3.77813	0.000240362	0.272625	0.197304
chr11	118307464	-	cg20338703	94735253	31665839	AACAACAACAACAAAAAACAACAAAACTAAAATTCCAAAAAAAACAACCA	GACGACGACGACGAAAAACAACGAAACTAAAATTCCAAAAAAAACGACCG	I	C	Grn	NA	NA	chr11:118305422-118307705	Island	TGTGGCGGCCGCGGCGGCGGCGGCGGGAAGCAGCGGGGCTGGGGTTCCAGGGGGAGCGGC[CG]CCGCCTCAGCAGCCTCCTCGTCGTCCGCCTCGTCTTCGTCTTCGTCATCGTCCTCAGCCT	CGGCCGCTCCCCCTGGAACCCCAGCCCCGCTGCTTCCCGCCGCCGCCGCC	KMT2A;KMT2A	NM_001197104;NM_005933	1stExon;1stExon					11:117811867-117813392			MLL;MLL;MLL;MLL	ENST00000534358.1;ENST00000389506.5;ENST00000359313.4;ENST00000359313.4	1stExon;1stExon;1stExon;5'UTR	MLL;MLL;MLL;MLL;MLL;MLL;MLL	ENST00000534358.1;ENST00000531904.2;ENST00000389506.5;ENST00000527869.2;ENST00000359313.4;ENST00000532204.1;ENST00000359313.4	1stExon;1stExon;1stExon;TSS200;1stExon;1stExon;5'UTR	chr11:118307325-118307735	3								0.13697	-5.96909	3.77798	0.000240486	0.272625	0.196897
chr7	75943751	+	cg10864883	48660191		ACAATCRCTTACTATCCTATCTAAACCTAAAAATAAAACRATATAAATCC		II			NA	NA	chr7:75947393-75947910	N_Shelf	AGGATGGAGCTGTGCGCAGGCAGGCCCGAGACTGCCCCCTAGAGGACGCCCTGGGGTTTG[CG]GACCCACATCGCCCCACTCCCAGGCCCAGATAGGACAGTAAGCGACTGCCCCCTGGTGCC	CGGACCCACATCGCCCCACTCCCAGGCCCAGATAGGACAGTAAGCGACTG									7:75943339-75943987	Unclassified							chr7:75943625-75943895	3						TRUE		0.224305	-5.05004	3.77771	0.000240725	0.272625	0.196112
chr12	20365720	+	cg23655651	52792135		AAAACATATCTTTCCCACTAAATTCCTACCATTTCTTTCRTACATTTAAC		II			NA	NA		OpenSea	TCCTTTTTTGCCTGCAATTTTGCACAATCAAATGCACAAAAACAATGGGAAAGGGGATTA[CG]TCAAATGTACGAAAGAAATGGCAGGAATCCAGTGGGAAAGACATGCCCTCCACATTTGGC	CGTCAAATGTACGAAAGAAATGGCAGGAATCCAGTGGGAAAGACATGCCC							TRUE										chr12:20365680-20366015	3						TRUE		0.297126	0.986326	3.77749	0.000240912	0.272625	0.195497
chr1	39325375	+	cg12793305	91754543	88717163	AACAATAACAATAATAACAACAACAACAAAAACAAACTAAAAAAACAACA	AACGATAACGATAATAACGACGACGACGAAAACGAACTAAAAAAACGACG	I	A	Red	NA	NA	chr1:39324815-39325721	Island	ACATGGTGCTGGAGCCGCCGCCGCCCGCGCCCTGACAGGCCAGGCCAGGCCGAGCCAGGC[CG]CCGCCTCCCCAGTCCGCCTCCGCCGCCGCCGCCACCACCGCCACCGCCCCCGGCAGCCGC	CGCCGCCTCCCCAGTCCGCCTCCGCCGCCGCCGCCACCACCGCCACCGCC	RRAGC	NM_022157	TSS200	high-CpG:39097807-39098043				1:39097330-39098554	1:39324624-39326353	Promoter_Associated	RP5-864K19.4;RP5-864K19.4;RRAGC;RRAGC	ENST00000433671.1;ENST00000456813.1;ENST00000373001.3;ENST00000373001.3	TSS1500;TSS1500;1stExon;5'UTR	RP5-864K19.4;RP5-864K19.4;RRAGC;RRAGC	ENST00000433671.1;ENST00000456813.1;ENST00000373001.3;ENST00000373001.3	TSS1500;TSS1500;1stExon;5'UTR			chr1:39324405-39326557	6	chr1:39323732-39326764	6		TRUE		0.200864	-1.53226	3.77698	0.000241357	0.272625	0.194037
chr5	147862421	-	cg04493143	67647991	47750131	CACACAACAAAAAAAACATATTTAAAAACATCAATAACCAAAATAAAACA	CACACAACAAAAAAAACGTATTTAAAAACATCAATAACCGAAATAAAACG	I	C	Grn	NA	NA		OpenSea	TATCTGGAAGCCCACACAGCAAAGAAGGCGTATTTGGAGACATCAGTGACCGAGATAGGA[CG]CAGCAAGCTATCGTGCTTAGAACGTGAGTGAGACAGATCAGACACAGTGAGTGACGGGAA	CACACAGCAAAGAAGGCGTATTTGGAGACATCAGTGACCGAGATAGGACG	HTR4;HTR4;HTR4;HTR4;HTR4;HTR4	NM_000870;NM_199453;NM_001040172;NM_001040171;NM_001040169;NM_001040173	3'UTR;Body;3'UTR;Body;Body;3'UTR					5:147842582-147842702	5:147861700-147862849	Unclassified	HTR4;HTR4	ENST00000377888.3;ENST00000362016.2	3'UTR;3'UTR	HTR4;HTR4;HTR4	ENST00000377888.3;ENST00000362016.2;ENST00000524063.1	3'UTR;3'UTR;3'UTR			chr5:147861890-147862944	6	chr5:147861562-147863307	6		TRUE		-0.467082	3.3777	-3.77687	0.000241451	0.272625	0.193729
chr1	43855683	-	cg17864206	31679873	61768520	ATATAATAACCTCAAAACACCCAAAACCAAAAATAAAAAACAAACAAACA	ATATAATAACCTCGAAACGCCCGAAACCGAAAATAAAAAACGAACGAACG	I	C	Grn	NA	NA	chr1:43855375-43855921	Island	CGCGGGAGGGCTGTGTGATGGCCTCGGAGCGCCCGGAGCCGGAGGTGAGGGGCGGGCGGG[CG]CAGCACTGGGCCCCGAGATCCGAGGGGGAGGGTCCGGCGGGCAGGCGTGGCGTTGGCCTC	CGCCCGCCCGCCCCTCACCTCCGGCTCCGGGCGCTCCGAGGCCATCACAC	C1orf84;MED8;MED8	NM_001012961;NM_052877;NM_201542	Body;TSS1500;TSS1500					1:43627847-43628447	1:43855111-43855982	Promoter_Associated	MED8;MED8	ENST00000372455.4;ENST00000290663.6	TSS1500;TSS1500	MED8;MED8;SZT2	ENST00000372455.4;ENST00000290663.6;ENST00000357658.3	TSS1500;TSS1500;5'UTR	chr1:43855420-43856010	3						TRUE		0.185478	-5.77129	3.77648	0.000241799	0.272625	0.192591
chr8	124286735	+	cg14436888	50708576	5641860	AATAACAAAATCTAAACATAAAAAACTCAACACCACACAAAATAAAAACA	AATAACAAAATCTAAACGTAAAAAACTCGACGCCGCACGAAATAAAAACG	I	C	Grn	NA	NA	chr8:124286209-124287666	Island	CGGAGGGGGAAGGGAGAGAGCCGGCCAAGGCGGGGCCCTCCCGCGCGCGCGTCCTCCGCG[CG]CCCCCACCCCGTGCGGCGCCGAGCTCTCCACGCCCAGACCCTGCTACTCCACTGGGGTCC	CGCCCCCACCCCGTGCGGCGCCGAGCTCTCCACGCCCAGACCCTGCTACT	ZHX1;ZHX1	NM_001017926;NM_007222	TSS200;TSS200	high-CpG:124355675-124356083				8:124355209-124356847	8:124286305-124287475	Promoter_Associated	ZHX1;ZHX1;ZHX1;ZHX1	ENST00000297857.2;ENST00000522595.1;ENST00000395571.2;ENST00000522655.1	TSS200;TSS200;TSS200;5'UTR	ZHX1;ZHX1;ZHX1;ZHX1;ZHX1;ZHX1	ENST00000524267.1;ENST00000297857.2;ENST00000480132.2;ENST00000522595.1;ENST00000395571.2;ENST00000522655.1	TSS1500;TSS200;TSS1500;TSS200;TSS200;5'UTR	chr8:124286705-124287835	3						TRUE		0.125838	-6.13451	3.77479	0.000243274	0.272625	0.187783
chr19	5914669	-	cg16992787	92802143		AATAAATTCCRACAAAATCTAACCAAACTCRAACTAATACTAAACCAAAC		II			rs7248090	0.047024	chr19:5915007-5915301	N_Shore	CCCTGGACGCTGATGAGTTCCGGCAGGGTCTGGCCAAACTCGGGCTGGTGCTGGACCAGG[CG]GAGGCAGAGGGTGTGTGCAGGAAGTGGGACCGCAATGGCAGCGGGACGCTGGATCTGGAG	CGCCTGGTCCAGCACCAGCCCGAGTTTGGCCAGACCCTGCCGGAACTCAT	CAPS;CAPS	NM_080590;NM_004058	Body;Body				TRUE	19:5865581-5866243									chr19:5914565-5915155	3					TRUE	TRUE		-0.124166	1.11749	-3.77459	0.000243455	0.272625	0.187195
chr11	119599620	+	cg08358813	5651411	69648533	AATTAAAACCAAACAAAAAAATATAAACAAACCAAAACCAAAAACCCACA	AATTAAAACCGAACGAAAAAATATAAACGAACCGAAACCAAAAACCCGCG	I	C	Grn	rs138907015	0.022	chr11:119598382-119600157	Island	GCAGAGCGGGGCTGGGGAGAGGGACCCACCCCCGGCGCGCCCGGCTGCCCGGTTGCGCGG[CG]CGGGCTCCTGGCCCCGGCCCGCTCACACCCTCCCGCTCGGCTCCAACTTGCAGGCGTCCA	AGTTGGAGCCGAGCGGGAGGGTGTGAGCGGGCCGGGGCCAGGAGCCCGCG	PVRL1;PVRL1;PVRL1	NM_203286;NM_203285;NM_002855	TSS200;TSS200;TSS200	high-CpG:119104714-119105425				11:119104217-119106030	11:119599485-119599683	Promoter_Associated	CTD-2523D13.2;PVRL1;PVRL1;PVRL1	ENST00000533253.1;ENST00000264025.3;ENST00000264025.3;ENST00000341398.2	TSS1500;1stExon;5'UTR;TSS1500	CTD-2523D13.2;PVRL1;PVRL1;PVRL1	ENST00000533253.1;ENST00000264025.3;ENST00000264025.3;ENST00000341398.2	TSS1500;1stExon;5'UTR;TSS1500	chr11:119598080-119599795	3						TRUE		0.210031	-5.48869	3.77444	0.000243582	0.272625	0.186783
chr17	73084845	+	cg22068467	8726266		CRAATACTCTCATCCAAAAATCTCRTATTAAAAACCTAATATCCAAAATC		II			rs67088815	0.034278	chr17:73083866-73084495	S_Shore	TCCAGCCCGGGGCTCTCCCACCATGGGAGAAGAGCTGGGAAGAAGAAGAGGAGGCCCCCT[CG]ACTCTGGACACCAGGCCCCTAACACGAGACCCCTGGATGAGAGCATCCGCTCTCCCGTGA	GGATGCTCTCATCCAGGGGTCTCGTGTTAGGGGCCTGGTGTCCAGAGTCG	SLC16A5;SLC16A5	NM_001271765;NM_004695	5'UTR;5'UTR								SLC16A5;SLC16A5	ENST00000450736.2;ENST00000329783.3	TSS200;5'UTR	SLC16A5;SLC16A5	ENST00000450736.2;ENST00000329783.3	TSS200;5'UTR	chr17:73084845-73085075	3								-0.181542	0.73415	-3.77434	0.000243673	0.272625	0.186486
chr9	130517095	+	cg13828227	3678829	2644863	TCCTAAAACTCTAAACTACAATAAATACCAATCCATTTCTACCTCCTCCA	TCCTAAAACTCTAAACTACGATAAATACCGATCCGTTTCTACCTCCTCCG	I	C	Grn	NA	NA	chr9:130516407-130517849	Island	CCGGCAGGACGCCGGAGACCCCATCTCCCAGTCCCCCCTGCCCCAGCTCTCTCCCTCCTG[CG]GAGGAGGCAGAAACGGACCGGCATCTACCGCAGCCCAGAGTCCCAGGAGTGGCCGCCGAA	TCCTGGGACTCTGGGCTGCGGTAGATGCCGGTCCGTTTCTGCCTCCTCCG	SH2D3C;SH2D3C;SH2D3C;SH2D3C;SH2D3C;SH2D3C	NM_005489;NM_001142531;NM_001142532;NM_001142533;NM_170600;NM_001142534	Body;5'UTR;5'UTR;Body;Body;Body					9:129556283-129557648			SH2D3C;SH2D3C	ENST00000473535.1;ENST00000429553.1	3'UTR;5'UTR	SH2D3C;SH2D3C;SH2D3C;SH2D3C;SH2D3C;SH2D3C	ENST00000473535.1;ENST00000468969.1;ENST00000471939.1;ENST00000464239.1;ENST00000488685.1;ENST00000429553.1	3'UTR;3'UTR;3'UTR;3'UTR;3'UTR;5'UTR	chr9:130517065-130517315	3						TRUE		-0.323779	5.26553	-3.77432	0.000243688	0.272625	0.186439
chr1	23695008	+	cg17452713	32737854		CTTTTAACCTCTAACTAACTTTTATACRCRAAAATAAAACTCCAACTCCC		II			NA	NA	chr1:23694690-23696050	Island	CCGCCTCCCACAGCCTGGCCAAGAGCCTCTAGTGCGCCTGTGCCTGCCCCCATGGCCTGC[CG]GGAGTTGGAGTTCCACTCCCGCGTACAAAAGCTAGCCAGAGGCCAAAAGCCAAGGAGGGA	TTTTGGCCTCTGGCTAGCTTTTGTACGCGGGAGTGGAACTCCAACTCCCG	C1orf213;C1orf213;ZNF436;ZNF436	NM_138479;NM_001008896;NM_001077195;NM_030634	TSS1500;TSS1500;5'UTR;TSS200					1:23566879-23568637	1:23694651-23696310	Promoter_Associated	C1orf213;C1orf213;C1orf213;C1orf213;C1orf213;ZNF436;ZNF436;ZNF436	ENST00000458053.1;ENST00000454117.1;ENST00000335648.3;ENST00000518821.1;ENST00000437367.2;ENST00000314011.4;ENST00000374609.1;ENST00000374608.3	TSS1500;TSS1500;TSS1500;TSS1500;TSS1500;5'UTR;TSS200;TSS200	C1orf213;C1orf213;C1orf213;C1orf213;C1orf213;ZNF436;ZNF436;ZNF436	ENST00000458053.1;ENST00000454117.1;ENST00000335648.3;ENST00000518821.1;ENST00000437367.2;ENST00000314011.4;ENST00000374609.1;ENST00000374608.3	TSS1500;TSS1500;TSS1500;TSS1500;TSS1500;5'UTR;TSS200;TSS200			chr1:23694107-23696669	6	chr1:23693485-23698153	6		TRUE		0.220998	-4.61044	3.7742	0.000243793	0.272625	0.186097
chr19	7615222	-	cg02481918	48616110		TATTCCTACAAAATCATACRCRCACAACCCAATATAATACTAAATACRAC		II			NA	NA	chr19:7614785-7615998	Island	CATCCCAAGTCTGTTCCTGCAGGATCATGCGCGCACAGCCCAGTGTGGTGCTGAGTGCGG[CG]CACACGGTGGCAGCCAGGATGTCGCCCTTCGTGCGCCAGATGGACTTCGCCATCGACTGG	CGCCGCACTCAGCACCACACTGGGCTGTGCGCGCATGATCCTGCAGGAAC	PNPLA6;PNPLA6;PNPLA6;PNPLA6;PNPLA6	NM_001166114;NM_001166111;NM_006702;NM_001166113;NM_001166112	Body;Body;Body;Body;Body					19:7520786-7522616									chr19:7615145-7615490	3						TRUE		-0.182882	3.19821	-3.77408	0.000243895	0.272625	0.185766
chr14	25519602	-	cg23357503	64603990	24601168	CCTAAACCAAAAACCCAAAAAAAACCAATCTAAATACAAAAACCAATACA	CCTAAACCAAAAACCCGAAAAAAACCGATCTAAATACAAAAACCGATACG	I	A	Red	rs112541928	0.058216	chr14:25518424-25519612	Island	AGGGGCGGGGGCCCTGAGCCAAAGACCCGGGAGAAACCGATCTGGGTGCAAGAGCCGGTG[CG]ACTTTCACGGCTTGTGGGAAGTTTGTGGGCTAGAAAGGTGGGCTGCTTCTGTGAGCTTCT	CGCACCGGCTCTTGCACCCAGATCGGTTTCTCCCGGGTCTTTGGCTCAGG	STXBP6;STXBP6;STXBP6	NM_001304477;NM_014178;NM_001304476	TSS1500;TSS1500;TSS200					14:24588181-24589452			STXBP6;STXBP6;STXBP6;STXBP6;STXBP6	ENST00000546511.1;ENST00000419632.2;ENST00000358326.2;ENST00000396700.1;ENST00000323944.5	TSS1500;TSS1500;TSS1500;TSS1500;TSS200	STXBP6;STXBP6;STXBP6;STXBP6;STXBP6;STXBP6	ENST00000546511.1;ENST00000419632.2;ENST00000548182.1;ENST00000358326.2;ENST00000396700.1;ENST00000323944.5	TSS1500;TSS1500;TSS1500;TSS1500;TSS1500;TSS200	chr14:25518380-25519935	3								0.197945	-4.08879	3.77408	0.0002439	0.272625	0.185751
chr2	107155525	-	cg09905191	85759105		ATATACTAACTAAACTTCTAACTCTACCTAATCACAACRCAAATAAACAC		II			rs191933619	0.0229		OpenSea	TTGCAGCTGGTGTGTGCTGGCTGAACTTCTGACTCTACCTGGTCACAGCGCAAGTGAACA[CG]TGTTCACTTACACACCTTGGCCTCACTCATTTCAGGGCCAGGGCAGTGCCTGCCCCATGG	CGTGTTCACTTGCGCTGTGACCAGGTAGAGTCAGAAGTTCAGCCAGCACA											AC108868.5	ENST00000431411.1	TSS1500	AC108868.5	ENST00000431411.1	TSS1500										0.203792	3.35553	3.7738	0.000244146	0.272625	0.184952
chr14	36003208	-	cg14288330	22639909	4681107	ACCACAAAAACAAATTCACAACACTATAAAACAAAACTAAACATACACCA	ACCACAAAAACAAATTCGCGACGCTATAAAACGAAACTAAACGTACGCCG	I	C	Grn	NA	NA	chr14:36002598-36005013	Island	CGGACCCAGCCGGCCACAGGGGCAGGTTCGCGGCGCTGTGAGGCGGGGCTGGGCGTGCGC[CG]CCGCCGCCGCCAGATTCGTCTACTCCAGTGAATCGGCACGGGAGAAAGCCCCGCCCCCGG	GCCACAGGGGCAGGTTCGCGGCGCTGTGAGGCGGGGCTGGGCGTGCGCCG	INSM2	NM_032594	TSS200	high-CpG:35072889-35073036				14:35072350-35074802	14:36002978-36003880	Unclassified	INSM2	ENST00000307169.3	TSS200	INSM2	ENST00000307169.3	TSS200	chr14:36003020-36003610	3						TRUE		0.156673	-5.81949	3.77376	0.000244178	0.272625	0.18485
chr18	32957337	-	cg06225979	31785865	13801987	AACTTCCAATTCTAATAACAAATCAAAACAAAACCCAAAACACAAAAACA	AACTTCCGATTCTAATAACGAATCGAAACGAAACCCGAAACGCGAAAACG	I	T	Red	NA	NA	chr18:32956764-32957406	Island	CAGCTGCGCAACAACTTCCGGTTCTGGTGGCGGGTCGGGGCGGGGCCCGGAACGCGGGGA[CG]TTGCCATGGAGAAGAGCCGCTGTGGCCGCGCACTTGGGACAGGGAAAGAGAACCGGGAGG	CGTCCCCGCGTTCCGGGCCCCGCCCCGACCCGCCACCAGAACCGGAAGTT	ZNF396	NM_145756	TSS200					18:31210549-31211404	18:32956282-32957750	Promoter_Associated	ZNF396	ENST00000306346.1	TSS200	ZNF396	ENST00000306346.1	TSS200	chr18:32956945-32957530	3						TRUE		0.234487	-4.12481	3.77298	0.00024487	0.272625	0.182614
chr11	674556	+	cg26276611	14660936	98793951	ACATACCAACACCTACCAAAAAACTACCACAAACCAAACCAAAATCCACA	ACATACCAACACCTACCGAAAAACTACCACAAACCAAACCAAAATCCACG	I	C	Grn	NA	NA		OpenSea	CTCGGCACAGGTCGTGTCTTCCCATTTGTTCCAAGGTTACCTCCTTCCGCTCTGCGTCAG[CG]TGGATCTTGGCCTGGTTTGTGGCAGCTTCTCGGTAGGTGCTGGCATGCTTGGCTTGCTCA	GCATGCCAGCACCTACCGAGAAGCTGCCACAAACCAGGCCAAGATCCACG	DEAF1	NM_021008	Body					11:664498-664732			RP11-754B17.1;DEAF1	ENST00000527799.1;ENST00000525904.1	5'UTR;3'UTR	DEAF1;RP11-754B17.1;DEAF1;DEAF1	ENST00000526790.1;ENST00000527799.1;ENST00000525904.1;ENST00000530813.1	3'UTR;5'UTR;3'UTR;3'UTR								TRUE		-0.160033	2.8261	-3.77284	0.000244989	0.272625	0.182227
chr16	30968426	+	cg10226628	67788944	1691486	ATAAAAAAACACAACCATAAACAATAACTCAAACAATTTACCCCACCTCA	ATAAAAAAACACAACCGTAAACGATAACTCAAACGATTTACCCCGCCTCG	I	C	Grn	NA	NA	chr16:30968425-30969815	Island	CCTAAGCAGCCAGACACCCAAGGGCAATAACGGGAAGGAAAGGTACCCTGCATTTATGTG[CG]AGGCGGGGCAAACCGCCTGAGTCACCGCTCACGGTTGTGTTTTTCCACCTCCCGGCCGTC	GTGGAAAAACACAACCGTGAGCGGTGACTCAGGCGGTTTGCCCCGCCTCG	SETD1A	NM_014712	TSS200					16:30875897-30877316	16:30967943-30969125	Promoter_Associated	SETD1A	ENST00000262519.8	TSS200	SETD1A;SETD1A	ENST00000452917.1;ENST00000262519.8	TSS1500;TSS200	chr16:30968380-30968670	3						TRUE		0.150788	-6.22798	3.77241	0.000245377	0.272625	0.180977
chr4	176733552	-	cg01182661	3771285		CCAACAACAATAACTTAAACAAATCCTCAAAACTTAACTCAAACTCCCTC		II			NA	NA		OpenSea	CCTGGGAAGCTCCAACAGCAGTGGCTTGGGCAAGTCCTCAGAGCTTAGCTCAGGCTCCCT[CG]TTCCTCTTGTTTGCTTGGAGACAGGCTGTCAAGTGTAATTTCATTCAAATTACTCTTCCG	CGAGGGAGCCTGAGCTAAGCTCTGAGGACTTGCCCAAGCCACTGCTGTTG	GPM6A;GPM6A;GPM6A;GPM6A;GPM6A;GPM6A	NM_201591;NM_201591;NR_048571;NM_001261447;NM_201592;NM_005277	1stExon;5'UTR;Body;Body;Body;5'UTR	low-CpG:176970397-176970961			TRUE				GPM6A;GPM6A;GPM6A	ENST00000393658.2;ENST00000393658.2;ENST00000280187.7	1stExon;5'UTR;5'UTR	GPM6A;GPM6A;GPM6A;GPM6A;GPM6A;GPM6A;GPM6A;GPM6A;GPM6A;GPM6A;GPM6A;GPM6A	ENST00000393658.2;ENST00000393658.2;ENST00000505375.1;ENST00000512610.1;ENST00000507540.1;ENST00000513667.1;ENST00000509865.1;ENST00000502754.1;ENST00000512509.1;ENST00000513365.1;ENST00000503563.1;ENST00000280187.7	1stExon;5'UTR;TSS200;5'UTR;5'UTR;5'UTR;5'UTR;5'UTR;5'UTR;5'UTR;5'UTR;5'UTR	chr4:176733440-176733670	3								0.416376	-0.817239	3.77185	0.000245871	0.272625	0.179387
chr5	5891728	-	cg25714323	34709293		AAACAACTTTAATTTACTTCTCAATCAATAACATCTTAATACCCAATACC		II			NA	NA		OpenSea	ACAAATCCTCTAAGCAGCTTTGGTTTGCTTCTCAATCAGTGACATCTTAGTACCCAGTAC[CG]TAGCCTACCTCATTAAAACACCGTCACCAAGATGCTGTTACATTTAACTTAAGGATTGAA	CGGTACTGGGTACTAAGATGTCACTGATTGAGAAGCAAACCAAAGCTGCT																	chr5:5891540-5891795	3								0.248095	2.00607	3.7717	0.000245999	0.272625	0.178975
chr4	174090852	+	cg11928122	49733237	89787941	CTTCCCCAAACACTAAAAACTAAAAACAACAAACAAACAAAACAAAAACA	CTTCCCCAAACGCTAAAAACTAAAAACGACGAACAAACGAAACGAAAACG	I	C	Grn	NA	NA	chr4:174090074-174091423	Island	GCCGGTCCCCCTCGCGTCCCTGGGCGAGGGAGGGGCGGTTGGCCGGAGATGGCGGAGGGG[CG]TCCCCGCCCCGCCTGCCCGCCGCCCCCAGCCCTCAGCGCCTGGGGAAGCCCCTGCTGTGG	CTTCCCCAGGCGCTGAGGGCTGGGGGCGGCGGGCAGGCGGGGCGGGGACG	GALNT7	NM_017423	Body					4:174326173-174327998	4:174090489-174090999	Promoter_Associated	RP11-10K16.1	ENST00000500914.2	TSS200	RP11-10K16.1;RP11-10K16.1;RP11-10K16.1	ENST00000510523.1;ENST00000499322.2;ENST00000500914.2	TSS1500;TSS1500;TSS200	chr4:174090465-174091790	3								0.158404	-4.5863	3.77142	0.000246249	0.272625	0.178174
chr10	135187068	+	cg01109508	95741988	97631544	ACTAAAACAAAAACAAAAACACAAACAACTACAACAAAACCTAAAAAACA	ACTAAAACGAAAACGAAAACGCGAACGACTACGACGAAACCTAAAAAACG	I	C	Grn	NA	NA	chr10:135186693-135187181	Island	GCCGCTCGCGGATCTAAGGCCGAGGGGCGTCCCCGGGACCCCGCCCTGGGCTGGGACCAG[CG]CCCTCCAGGCCCCGCCGCAGTCGCCCGCGCCCCCGCCCCCGCCCCAGCCCTCGGGGTCCC	CGCCCTCCAGGCCCCGCCGCAGTCGCCCGCGCCCCCGCCCCCGCCCCAGC	ECHS1	NM_004092	TSS200	high-CpG:135036832-135037205				10:135036333-135037329	10:135185790-135187563	Promoter_Associated	ECHS1;ECHS1	ENST00000368547.3;ENST00000368547.3	1stExon;5'UTR	ECHS1;ECHS1	ENST00000368547.3;ENST00000368547.3	1stExon;5'UTR			chr10:135185502-135187866	6				TRUE		0.12803	-5.93401	3.77073	0.000246865	0.272625	0.176198
chr10	131762294	+	cg18676500	36765589	90810488	TAAAATAACACCACATTAAACACACCTACAAACAACAACAACAACAAACA	TAAAATAACACCACGTTAAACGCGCCTACAAACAACAACAACAACAAACG	I	C	Grn	NA	NA	chr10:131761169-131771696	Island	GAGGCGGCTCCACCGGCGGCGGCGGCGCTTCGAAGGAGCAGGACGCGGTGGCCGCGGCGG[CG]CTTGTTGTTGTTGTTGTTTGCAGGCGCGCTCAACGTGGTGTCATCCTAGCCAGGCGGCGT	TAGGATGACACCACGTTGAGCGCGCCTGCAAACAACAACAACAACAAGCG	EBF3	NM_001005463	TSS1500					10:131651292-131653694			EBF3;EBF3	ENST00000471715.1;ENST00000355311.4	3'UTR;TSS200	EBF3;EBF3	ENST00000471715.1;ENST00000355311.4	3'UTR;TSS200	chr10:131759985-131763855	3								0.269315	-5.08469	3.77045	0.000247114	0.272625	0.1754
chr20	20693360	-	cg16871527	51666221	99738233	AACAAAAAACAAAACAAAAAAACAATATCAACAAAAAACCAAAAACCCCA	GACGAAAAACGAAACAAAAAAACGATATCGACGAAAAACCGAAAACCCCG	I	C	Grn	NA	NA	chr20:20692747-20693786	Island	CGGGCCGGTCACGGCGAGGGGCGGGGCAGGAAGGCGGTGTCGACGGGGAACCGAAGGCCC[CG]CCCCGCGGGAGGTGCCGGCCGGCCCCTTGGGCGCTACGCACGCGCACACAGGCCGAACTC	GGCGAGGGGCGGGGCAGGAAGGCGGTGTCGACGGGGAACCGAAGGCCCCG	RALGAPA2	NM_020343	TSS200					20:20640770-20641786	20:20693084-20693829	Promoter_Associated	RALGAPA2;RALGAPA2	ENST00000424490.1;ENST00000202677.6	TSS200;TSS200	RALGAPA2;RALGAPA2;RALGAPA2	ENST00000424490.1;ENST00000202677.6;ENST00000438161.1	TSS200;TSS200;TSS1500	chr20:20693245-20693695	3						TRUE		0.182493	-4.95698	3.76978	0.000247708	0.272625	0.173502
chr8	145839459	-	cg01794245	33631970		TCTAATCTACCATTAATCCCATCCAACATATTTTATACTTAAACATTTTC		II			NA	NA		OpenSea	CATCTGCAATCTCTGATCTACCATTAATCCCATCCAGCATATTTTGTACTTGGACATTTT[CG]TTTCAACTCTAATTTGGATCTTTTAAAATACTTCCATGTCTCTACTTAATGTGTTCAGTC	CTGATCTACCATTAATCCCATCCAGCATATTTTGTACTTGGACATTTTCG	KIAA1688	NM_025251	TSS1500								ARHGAP39	ENST00000540274.1	5'UTR	ARHGAP39	ENST00000540274.1	5'UTR			chr8:145838267-145839636	6	chr8:145838405-145839606	3		TRUE		0.225741	1.856	3.76935	0.000248093	0.272625	0.172276
chr20	1716270	+	cg00057603	52606281		ATACCAAAACTTTATTTTTTCAAAAAACAAAATCTAACTATATTATCCAC		II			NA	NA	chr20:1716330-1716653	N_Shore	TCCCAGCTACCAGGGAGGCTGAGGTGGGAGGATCACTTGAGCTCAGAAGTTCAAGGACAG[CG]TGGACAATACAGCCAGACCCTGTCTCTTGAAAAAACAAAGTCTTGGCACTTCCAGAGCCC	TGCCAAGACTTTGTTTTTTCAAGAGACAGGGTCTGGCTGTATTGTCCACG																								TRUE		0.208931	3.06577	3.76826	0.000249072	0.272625	0.169161
chr19	8595384	+	cg26572233	84717589	4697925	AAACAAAAATTCAATAACTTTACCCAAACCATCCAAAAAACCTAACAACA	AAACGAAAATTCGATAACTTTACCCGAACCATCCAAAAAACCTAACGACG	I	C	Grn	NA	NA	chr19:8595086-8595471	Island	TTTACCCGAAGCCTCTCACCTTCCTCCCGCATCTCCTCGTACTTCCGGACAGCCACGTGG[CG]CCGCCAGGCCTTCTGGATGGTTCGGGCAAAGCCATCGAACTTTCGCTCTCGCACCTCCTC	CGCCGCCAGGCCTTCTGGATGGTTCGGGCAAAGCCATCGAACTTTCGCTC	MYO1F	NM_012335	Body					19:8501107-8501471									chr19:8595105-8595575	3						TRUE		-0.172861	4.70179	-3.76766	0.000249611	0.272625	0.167453
chr20	39766165	+	cg22808989	3659919	62668585	CTAAAATTAAAACTAAAACTAAAACAACAAACAAACAAAACCCAACAACA	CTAAAATTAAAACTAAAACTAAAACGACAAACGAACGAAACCCGACGACG	I	A	Red	NA	NA	chr20:39765229-39766832	Island	GCCTCAGGGCAGCCCCGCCCCGCCGCGCTGAGGCCCCGCCCCGTGTCCGCCTGCAGGAGC[CG]CCGCCGGGTCCCGCTCGTCTGCCGCCTCAGCCTCAGCCCCAACCTCAGCCGCCGCCGTTG	CGCCGCCGGGTCCCGCTCGTCTGCCGCCTCAGCCTCAGCCCCAACCTCAG	PLCG1;PLCG1;PLCG1;PLCG1;PLCG1-AS1	NM_002660;NM_182811;NM_002660;NM_182811;NR_109889	5'UTR;5'UTR;1stExon;1stExon;Body	high-CpG:39199008-39199662				20:39198644-39200209	20:39765409-39766270	Promoter_Associated	PLCG1;PLCG1;PLCG1;PLCG1;RP1-1J6.2	ENST00000244007.3;ENST00000373272.2;ENST00000373272.2;ENST00000244007.3;ENST00000454626.1	5'UTR;5'UTR;1stExon;ExonBnd;3'UTR	PLCG1;PLCG1;PLCG1;PLCG1;PLCG1;PLCG1;RP1-1J6.2	ENST00000483646.1;ENST00000244007.3;ENST00000373271.1;ENST00000373271.1;ENST00000490253.1;ENST00000244007.3;ENST00000454626.1	TSS1500;5'UTR;5'UTR;1stExon;TSS200;ExonBnd;3'UTR	chr20:39765700-39766235	3								0.344359	-4.24899	3.76693	0.000250267	0.272625	0.165378
chr2	179991720	-	cg19721797	9771402		CCTTCCATTTTCATTACTAATCTCTATTCCCTATTTTCCACACAATAACC		II			NA	NA		OpenSea	TCAGCCCCCCGCCTTCCATTTTCATTGCTAGTCTCTGTTCCCTATTTTCCACACAATAGC[CG]GTGATTTGCTTAAAACATAAATTAATTATCTGTCCAAAAGTTTCAAATAACTTCACATAA	CGGCTATTGTGTGGAAAATAGGGAACAGAGACTAGCAATGAAAATGGAAG	SESTD1	NM_178123	Body								snoU13	ENST00000459087.1	TSS1500	snoU13	ENST00000459087.1	TSS1500										0.187368	2.50316	3.76692	0.000250277	0.272625	0.165346
chr1	156542647	+	cg14446588	20746167		CACCTAACTTAATACATAACRCCAAATAAACCCACAAATTAACCRAACTC		II			rs9988650	0.044788	chr1:156542099-156542502	S_Shore	TGCCTCTGTCATCTCCACCTAGTATTCCCATTAACCCCTACTCTGCTTCCTATGTGTTCC[CG]AGTCCGGCTAACTTGTGGGCCTACTTGGCGCTATGCACTAAGCTAGGTGATGCGAATGCA	ACCTAGCTTAGTGCATAGCGCCAAGTAGGCCCACAAGTTAGCCGGACTCG	IQGAP3	NM_178229	TSS1500								IQGAP3	ENST00000361170.2	TSS1500	IQGAP3;IQGAP3	ENST00000361170.2;ENST00000491900.1	TSS1500;TSS1500	chr1:156542585-156542935	3								-0.105988	-0.0213893	-3.76679	0.000250395	0.272625	0.164973
chr1	41101999	-	cg12819298	84802316		CTAAAAAAATAACTACAAACAAAATCATAATAACRCCACCACRCAAAACC		II			NA	NA		OpenSea	GACAGAGCAGACTAGAAAGATGGCTGCAGGCAGAGTCATGATGGCGCCACCACGCAGAGC[CG]CAGATCCGCAGCTGGGGCCCTCGCCTCACCCTCATCAGGCTCCCCTGACGCCCACCTTCC	CGGCTCTGCGTGGTGGCGCCATCATGACTCTGCCTGCAGCCATCTTTCTA	RIMS3	NM_014747	Body														chr1:41101825-41102155	3								-0.108837	1.56412	-3.76669	0.00025049	0.272625	0.164672
chr14	47513774	-	cg26010412	3680970		ATAAAACAAACATTTATAAATATATCTTCACACCAAATAATATACCTACC		II			NA	NA		OpenSea	ATGTTTCCTATGTGAAACAAGCATTTATAAATATGTCTTCACACCAGATAGTATGCCTAC[CG]TTTTTGTCCATAATATGAATAAGCATAATACATCTCTTATCACACTCTGTAAATAAAAAC	CGGTAGGCATACTATCTGGTGTGAAGACATATTTATAAATGCTTGTTTCA	MDGA2;MDGA2	NM_001113498;NM_182830	Body;Body				TRUE																	TRUE		0.208321	1.44877	3.76608	0.000251043	0.272625	0.162931
chr7	134896411	+	cg10276302	39638299	84632447	AACAAACTAAAACTAACTCAAAAACAAAACCTCAAACAAAAAACCAACCA	AACGAACTAAAACTAACTCAAAAACGAAACCTCGAACGAAAAACCGACCG	I	A	Red	NA	NA	chr7:134896014-134896664	Island	ACGCCGCGACAGGCCTACCAGCCCGCACGCACTGGGCGACCAGCCTGAGGCCCCGCCCCT[CG]GCCGGCTCCCCGCCCGAGGCCCCGCCCCTGAGCCAGCCCCAGCCCGCCTGGCCGCTCGAG	CGGCCGGCTCCCCGCCCGAGGCCCCGCCCCTGAGCCAGCCCCAGCCCGCC	WDR91	NM_014149	TSS200					7:134546322-134547295	7:134895202-134896956	Promoter_Associated	WDR91;WDR91;WDR91	ENST00000423565.1;ENST00000354475.4;ENST00000344400.5	TSS1500;TSS200;TSS200	WDR91;WDR91;WDR91	ENST00000423565.1;ENST00000354475.4;ENST00000344400.5	TSS1500;TSS200;TSS200	chr7:134896220-134896550	3						TRUE		0.297531	-4.86759	3.76558	0.000251488	0.272625	0.161531
chr8	89072565	-	cg23051059	5654595		AAAAACCTATATATTTCCTAACTTATATTATTTCAACAATTTCCTTTCTC		II			NA	NA		OpenSea	TGAGACTTAAGAGAAACCTGTGTATTTCCTAGCTTATGTTATTTCAACAGTTTCCTTTCT[CG]TTTTCCTGTCTCCAGCCAGTCTCCTTTTTATCTATCCTCCACAAAGTCAAGAAAGGGATT	CGAGAAAGGAAACTGTTGAAATAACATAAGCTAGGAAATACACAGGTTTC	MMP16	NM_005941	Body																		chr8:89072454-89073105	3				0.21869	1.94888	3.7645	0.000252471	0.272625	0.158447
chr7	158380571	+	cg00973426	8756424	66758934	TAACCAAAACAAACAAAACTAACCAAAAACATAACCTAAAAACAAACACA	TAACCGAAACGAACGAAACTAACCGAAAACGTAACCTAAAAACGAACGCG	I	C	Grn	NA	NA	chr7:158379328-158381221	Island	CGGACAGCGCCCGGCCCCGCCCCGGCCCCGCCCCCGGCGGCAGGGCCCCGCCCCCGGACG[CG]CGTCCGCCCTCAGGCCACGCCCCCGGCCAGCCCCGCTCGCCCCGGCCACGCCCCCCGCCC	TGGCCGGGGCGAGCGGGGCTGGCCGGGGGCGTGGCCTGAGGGCGGACGCG	PTPRN2;PTPRN2;PTPRN2;PTPRN2	NM_002847;NM_130843;NM_130842;NM_001308267	TSS200;TSS200;TSS200;TSS200	high-CpG:158073000-158073519				7:158072055-158074219	7:158379935-158381567	Unclassified	PTPRN2;PTPRN2;PTPRN2;PTPRN2	ENST00000389416.4;ENST00000389413.3;ENST00000409483.1;ENST00000389418.4	TSS200;TSS200;TSS200;TSS1500	PTPRN2;PTPRN2;PTPRN2;PTPRN2	ENST00000389416.4;ENST00000389413.3;ENST00000409483.1;ENST00000389418.4	TSS200;TSS200;TSS200;TSS1500	chr7:158380345-158380715	3								0.13793	-5.95352	3.76439	0.000252572	0.272625	0.158131
chr11	13690702	-	cg04012924	35723986	64653919	CTAAAAATAACAAAAATAAAACAAAATAATTAACCAAACAACAAACTCCA	CTAAAAATAACGAAAATAAAACGAAATAATTAACCGAACAACGAACTCCG	I	C	Grn	NA	NA	chr11:13689588-13690724	Island	GGTGGGAGGCCGCTAGAGGTGGCGAAGGTGGGGCGGGGTGGTTAGCCGAGCAGCGGGCTC[CG]CGTGCTCGCGGGAGGGTAGCGGCAAAGGGAGGCCTAGTGATTGCAGGATTCCGGGTCTGG	CTAGAGGTGGCGAAGGTGGGGCGGGGTGGTTAGCCGAGCAGCGGGCTCCG	FAR1	NM_032228	5'UTR					11:13646165-13647300	11:13689488-13691393	Promoter_Associated	FAR1-IT1;FAR1;FAR1	ENST00000525233.1;ENST00000354817.3;ENST00000355107.6	TSS200;5'UTR;5'UTR	FAR1-IT1;FAR1;FAR1;FAR1	ENST00000525233.1;ENST00000354817.3;ENST00000532701.1;ENST00000355107.6	TSS200;5'UTR;5'UTR;5'UTR	chr11:13690560-13691630	3						TRUE		0.134593	-5.6373	3.76426	0.000252692	0.272625	0.157754
chr4	100867853	-	cg04574592	66808122	80781455	AAAACCAACTAAAAACATACAACAACAACAAAAAAAAACACAAAAAACCA	GAAACCGACTAAAAACGTACGACGACAACGAAAAAAAACGCAAAAAACCG	I	C	Grn	NA	NA	chr4:100867328-100868162	Island	AGGAGGCGAGGCGGGACCGGCTGGGGGCGTGCGGCGGCAGCGGGGAGGAGCGCAGGGGAC[CG]CGGCAGCGGCTGCGACGGCCCGGGCGGACGGGCGGGCCTCGCAGCTCCGCCTCCTCACGG	GGGACCGGCTGGGGGCGTGCGGCGGCAGCGGGGAGGAGCGCAGGGGACCG	DNAJB14;DNAJB14	NM_001031723;NM_001031723	1stExon;5'UTR	high-CpG:101086754-101086897				4:101086315-101087353	4:100866943-100868841	NonGene_Associated	DNAJB14;DNAJB14;DNAJB14	ENST00000442697.2;ENST00000442697.2;ENST00000471738.1	1stExon;5'UTR;TSS200	DNAJB14;DNAJB14;DNAJB14;DNAJB14;DNAJB14;DNAJB14;DNAJB14;DNAJB14	ENST00000442697.2;ENST00000426476.1;ENST00000474664.1;ENST00000442697.2;ENST00000471738.1;ENST00000469942.1;ENST00000334223.2;ENST00000398991.3	1stExon;TSS200;TSS200;5'UTR;TSS200;TSS200;TSS200;TSS200	chr4:100866965-100867975	3						TRUE		0.345897	-4.91685	3.7639	0.000253021	0.272625	0.156727
chr1	56996910	-	cg11851382	89611375		CATAACACTTTATTTAAACCTCAAACAATCTACAACATCTAATATATTTC		II			NA	NA		OpenSea	CTCTGAACTCCCATAGCACTTTATTTAGACCTCAGACAATCTGCAGCATCTGATATGTTT[CG]TCCTTGAAGCTCTCCCCTCCCTAGCAGCCACCACCATGCACTGCCCTGACTCTCCTCTTA	ATAGCACTTTATTTAGACCTCAGACAATCTGCAGCATCTGATATGTTTCG	PPAP2B;PPAP2B	NM_177414;NM_003713	Body;Body				TRUE							PPAP2B	ENST00000461655.1	3'UTR					chr1:56996519-56998812	6		TRUE		0.36002	2.38131	3.76381	0.000253104	0.272625	0.156466
chr13	23949701	-	cg20894110	51745169	22669181	CTAAAAAAAACCACAACAACCAAAAAACAAACAAAAACAAAAACTACACA	CTAAAAAAAACCGCGACGACCGAAAAACAAACGAAAACGAAAACTACGCG	I	C	Grn	NA	NA	chr13:23949134-23949940	Island	GAGGAGGAAACGCTAGAGGAAGCCGCGGCGGCCGAGGAGCAGGCGGGGGCGGGGACTGCG[CG]CTCCCGGCCCACTCCCGGCCCTGCAGGCGCCGCCCGCGGGGACACGCCCACCCGCCGGGA	CGCGCAGTCCCCGCCCCCGCCTGCTCCTCGGCCGCCGCGGCTTCCTCTAG	SACS	NM_014363	Body					13:22847135-22847980	13:23949191-23950038	Promoter_Associated	SACS	ENST00000402364.1	TSS200	SACS	ENST00000402364.1	TSS200	chr13:23949585-23950175	3						TRUE		0.251539	-4.46657	3.76347	0.000253415	0.272625	0.155496
chr9	76622083	-	cg24178514	42800286		TTAAAAATACATCCTCCCATAATCAATTACTACTCCCTAATAATAAACTC		II			rs11143754	0.258423		OpenSea	ATAAAGAGTGCTTGGAAATACATCCTCCCATAGTCAATTACTGCTCCCTGGTGGTGAGCT[CG]CCTTCTTTGATAAAGCCTGAGAAGACACTGTTATTAATATCCAATTACAACTTTCCTTTA	TGGAAATACATCCTCCCATAGTCAATTACTGCTCCCTGGTGGTGAGCTCG	MIR6130	NR_106746	Body														chr9:76621920-76622135	3								0.267429	2.05432	3.76295	0.000253886	0.272625	0.154029
chr16	82145836	+	cg19319725	49750111		TTTCAATCTTACATCTTAAAATATACCTATACATATAACACCTAAACTCC		II			NA	NA		OpenSea	GACTCACCTGTATGAATGGCCATCTACTCAGATTGCCTCATGGCAATGAGAAAGTAGAGA[CG]GAGTCCAGGTGTCACATGCACAGGTACATTTCAAGATGCAAGACTGAAAAAGGTTCTGAA	CGGAGTCCAGGTGTCACATGCACAGGTACATTTCAAGATGCAAGACTGAA											RP11-510J16.5	ENST00000567021.1	3'UTR	RP11-510J16.5	ENST00000567021.1	3'UTR	chr16:82145680-82145935	3								0.491752	1.95987	3.7619	0.000254846	0.272625	0.151044
chr22	28111842	+	cg23055716	88787438		AACAACRATAATTTAACCCAAAATCACACAACTACTAAACATATTTTCCC		II			NA	NA		OpenSea	CTCAGAACTCAACAGTCACATCCTCACTACCTCCATGCAGAGAAGAAGCAGAAGCAGTAG[CG]GGAAAACATGTCCAGTAGCTGTGTGACCTTGGGCCAAACCATCGCTGTCTCTTGCTCAAT	CGGGAAAACATGTCCAGTAGCTGTGTGACCTTGGGCCAAACCATCGCTGT											RP11-375H17.1;RP1-213J1P__B.1	ENST00000417957.1;ENST00000440255.1	TSS1500;TSS1500	RP11-375H17.1;RP1-213J1P__B.1	ENST00000417957.1;ENST00000440255.1	TSS1500;TSS1500										0.27496	2.64833	3.7618	0.000254944	0.272625	0.150742
chr10	63422511	-	cg18903093	34662993		TACTTAAATTACCTTTTCCCCACTTTCACTCCTACTAACAAAAAAAACTC		II			NA	NA	chr10:63422538-63423105	N_Shore	TAAATTACTACTACTTGAATTGCCTTTTCCCCACTTTCACTCCTACTAACAGGAAAGACT[CG]GTCTCTCCCAGAGGATTCAGGGCCTCCGTAGCGGGCTGCTGTCGGCCTCCCTCCCGGCCT	ACTTGAATTGCCTTTTCCCCACTTTCACTCCTACTAACAGGAAAGACTCG	C10orf107	NM_173554	TSS1500				TRUE				C10orf107	ENST00000330194.2	TSS1500	C10orf107;C10orf107	ENST00000330194.2;ENST00000389639.3	TSS1500;TSS1500	chr10:63422500-63422975	3						TRUE		0.217553	1.56669	3.76169	0.000255037	0.272625	0.150452
chr1	210325161	+	cg23804659	34798115		CCTTTCTCAATCTTAAAAAAAACACTCCCCACTTCACTACTATAAAAATC		II			NA	NA		OpenSea	AATAGAATGTGATCAACAAGGATCTTAATGCTCTTGCTTTTTGTTTGGATTTGAAGATAA[CG]ATTTTCACAGCAGTGAAGTGGGGAGTGTTTTCCTTAAGATTGAGAAAGGCCTTTCCATCG	CTTTCTCAATCTTAAGGAAAACACTCCCCACTTCACTGCTGTGAAAATCG	SYT14;SYT14;SYT14;SYT14;SYT14;SYT14	NR_027459;NM_001146261;NM_001146264;NM_153262;NM_001146262;NM_001256006	Body;Body;Body;Body;Body;Body								SYT14	ENST00000271745.7	5'UTR	SYT14;SYT14	ENST00000271745.7;ENST00000469604.1	5'UTR;5'UTR			chr1:210325021-210325416	3	chr1:210324455-210325459	5				0.208376	1.82951	3.76168	0.000255046	0.272625	0.150425
chr19	58868572	-	cg03828221	94626252		TTCTCRCCRCTATAAATACRCTAATACTAACTAAAATTAAAACTCCAAAC		II			NA	NA	chr19:58867397-58868868	Island	AAGCGTAGGGCTTCTCGCCGCTGTGGATGCGCTGGTGCTGGCTGAGGTTGGAGCTCCAGG[CG]AAGGCCTTGCCGCACTCGGGGCACGTGTACGGCTTCTCGCCTGTGTGCACGCGCCGATGC	CGCCTGGAGCTCCAACCTCAGCCAGCACCAGCGCATCCACAGCGGCGAGA	ZNF497;ZNF497	NM_198458;NM_001207009	Body;Body					19:63559210-63560626			ZNF497	ENST00000391697.1	TSS200	ZNF497	ENST00000391697.1	TSS200	chr19:58868305-58869655	3								0.3581	1.1623	3.76099	0.000255685	0.272625	0.148447
chr10	62538283	-	cg13554667	5745318	89691408	CACACTTAACTTCAAAACTAACTCTTAAAAATTAAACAAAAAACAACACA	CGCACTTAACTTCAAAACTAACTCTTAAAAATTAAACGAAAAACGACGCG	I	A	Red	rs138297542	0.0137	chr10:62537970-62538862	Island	TTTGAAACTGCTCGCACTTGGCTTCAAAGCTGGCTCTTGGAAATTGAGCGGAGAGCGACG[CG]GTTGTTGTAGCTGCCGCTGCGGCCGCCGCGGAATAATAAGCCGGGTACAGTGGCTGGGGT	CGCGTCGCTCTCCGCTCAATTTCCAAGAGCCAGCTTTGAAGCCAAGTGCG	CDK1;CDK1;CDK1;CDC2;CDK1;CDK1;CDK1;CDK1	NM_033379;NM_001786;NM_033379;NM_001130829;NM_001786;NM_001170406;NM_001170407;NM_001170407	5'UTR;5'UTR;1stExon;TSS200;1stExon;5'UTR;1stExon;5'UTR	high-CpG:62208241-62208298				10:62208002-62208833	10:62537741-62539071	Promoter_Associated	CDK1;CDK1;CDK1;CDK1;CDK1;CDK1	ENST00000316629.4;ENST00000316629.4;ENST00000519760.1;ENST00000519760.1;ENST00000448257.2;ENST00000448257.2	1stExon;5'UTR;1stExon;5'UTR;1stExon;5'UTR	CDK1;CDK1;CDK1;CDK1;CDK1;CDK1;CDK1;CDK1	ENST00000519078.1;ENST00000475504.2;ENST00000316629.4;ENST00000316629.4;ENST00000519760.1;ENST00000519760.1;ENST00000448257.2;ENST00000448257.2	5'UTR;5'UTR;1stExon;5'UTR;1stExon;5'UTR;1stExon;5'UTR			chr10:62537692-62538881	6	chr10:62537315-62559218	6		TRUE		0.218285	-4.58887	3.76076	0.000255892	0.272625	0.147807
chr5	96143683	-	cg08099655	61654214	50793538	CCAAAAATAAAAATAAAACCCAAAAAACAACAAACTAACACTAAACAACA	CCGAAAATAAAAATAAAACCCGAAAAACGACAAACTAACGCTAAACGACG	I	C	Grn	NA	NA	chr5:96143102-96143885	Island	GCTCCCCCAGGACCGAAAGTGAAAGTGGAGCCCGGGGAGCGGCAGGCTGGCGCTGAGCGG[CG]CTTCGGCCCGAGCCCTAGCGGCAGGCGGGGAAGCCCCTGGCTAAGGCGGGAGCTGGGGAA	CGCCGCTCAGCGCCAGCCTGCCGCTCCCCGGGCTCCACTTTCACTTTCGG	ERAP1;ERAP1;ERAP1;ERAP1;ERAP1	NM_016442;NM_001040458;NM_016442;NM_001040458;NM_001198541	1stExon;1stExon;5'UTR;5'UTR;5'UTR	high-CpG:96169329-96169506				5:96168882-96169647	5:96142767-96144528	Promoter_Associated	ERAP1;ERAP1;ERAP1;ERAP1	ENST00000296754.3;ENST00000443439.2;ENST00000414384.2;ENST00000296754.3	1stExon;TSS200;TSS200;5'UTR	ERAP1;ERAP1;ERAP1;ERAP1;ERAP1	ENST00000296754.3;ENST00000443439.2;ENST00000503921.1;ENST00000414384.2;ENST00000296754.3	1stExon;TSS200;TSS200;TSS200;5'UTR	chr5:96142780-96143895	3								0.165412	-6.05592	3.76054	0.0002561	0.272625	0.147166
chr11	85779863	+	cg20070597	91663826	76691912	AATACAATAAAAAATAAAAACCCTCCAACTCTTAAAAATCCCAATCCCCA	AATACGATAAAAAATAAAAACCCTCCGACTCTTAAAAATCCCAATCCCCG	I	C	Grn	NA	NA	chr11:85779725-85780397	Island	GTCAGGCTCTGGCCGGACATCTCTGCAGCTCCTCCACCACCCCACCCGCTCAGCAGCCGG[CG]GGGACTGGGACCCCCAAGAGCCGGAGGGTCCCCACCCCCCACCGCACCCCCTACCCCCAC	GGTGCGGTGGGGGGTGGGGACCCTCCGGCTCTTGGGGGTCCCAGTCCCCG	PICALM;PICALM;PICALM;PICALM;PICALM;PICALM;PICALM	NM_001008660;NM_001206946;NM_007166;NM_001008660;NM_001206946;NM_007166;NM_001206947	1stExon;1stExon;1stExon;5'UTR;5'UTR;5'UTR;5'UTR					11:85456900-85458094			PICALM;PICALM;PICALM;PICALM;PICALM;PICALM;PICALM;PICALM;PICALM;PICALM	ENST00000393346.3;ENST00000532317.1;ENST00000526033.1;ENST00000393346.3;ENST00000356360.5;ENST00000532317.1;ENST00000526033.1;ENST00000447890.2;ENST00000528411.1;ENST00000528398.1	1stExon;1stExon;1stExon;5'UTR;TSS200;5'UTR;5'UTR;5'UTR;3'UTR;5'UTR	PICALM;PICALM;PICALM;PICALM;PICALM;PICALM;PICALM;PICALM;PICALM;PICALM;PICALM;PICALM;PICALM;PICALM;PICALM;PICALM;PICALM;PICALM	ENST00000393346.3;ENST00000532041.1;ENST00000531558.1;ENST00000532317.1;ENST00000526033.1;ENST00000528256.1;ENST00000531930.1;ENST00000393346.3;ENST00000532041.1;ENST00000356360.5;ENST00000531558.1;ENST00000532317.1;ENST00000526033.1;ENST00000447890.2;ENST00000534412.1;ENST00000528411.1;ENST00000525162.1;ENST00000528398.1	1stExon;1stExon;1stExon;1stExon;1stExon;5'UTR;5'UTR;5'UTR;5'UTR;TSS200;5'UTR;5'UTR;5'UTR;5'UTR;TSS200;3'UTR;5'UTR;5'UTR	chr11:85778960-85780715	3								0.194328	-5.29918	3.76041	0.000256216	0.272625	0.146806
chr8	72739458	+	cg13508543	99794942		CCTATAAACCATCTATAACTTCTCAAATCCCTTATAATAACTACAACAAC		II			NA	NA		OpenSea	CAAATACAGTAGTGGGGAACCACCCAGAGCTGTCTTCTGGAAGAGCTGTGATGACAGTAG[CG]CTGTTGCAGTTACTACAAGGGACCTGAGAAGCCACAGATGGCCCACAGGCAGAAGTGGTG	CGCTGTTGCAGTTACTACAAGGGACCTGAGAAGCCACAGATGGCCCACAG											RP11-383H13.1	ENST00000521467.1	TSS1500	RP11-383H13.1	ENST00000521467.1	TSS1500	chr8:72739205-72739595	3								0.166284	1.56374	3.76036	0.000256261	0.272625	0.146667
chr1	205230617	-	cg08326593	44726993		CAATTTTCCCATTTTAACCTCCAAAAATACTAAAACCACAAATATAAACC		II			NA	NA		OpenSea	CTGGACTCAAGCAATTTTCCCATTTTGGCCTCCAAAAGTGCTGGGACCACAGGTGTGAGC[CG]CTGTGTGCAGCCCACTTATTTCCTTTCTAAAAATTACTAGGGGCTGGGCTTGGTGACTCA	CGGCTCACACCTGTGGTCCCAGCACTTTTGGAGGCCAAAATGGGAAAATT	TMCC2;TMCC2;TMCC2;TMCC2	NM_014858;NM_001242925;NM_001297611;NM_001297613	Body;Body;Body;Body								TMCC2	ENST00000495538.1	5'UTR	TMCC2;TMCC2;TMCC2	ENST00000495538.1;ENST00000468846.1;ENST00000481950.1	5'UTR;5'UTR;5'UTR	chr1:205230580-205230810	3								0.214429	-3.8701	3.75969	0.000256879	0.272625	0.144764
chr8	134582241	+	cg12341757	43645275		CRCAATATTCATTAACAAAACCCCAAAATAAAAAATACTAACAAAAACCC		II			rs7819739	0.052914	chr8:134581969-134584875	Island	AGGGCTTGGTCGATACATTTGAACTCCATTTTAGAGACTGGAAGGGAAGAAGGGGGCGTC[CG]GGCCCCTGCCAGCACCTTCCACCTTGGGGCCTTGTCAATGAACACTGCGTTAGCACCTAC	CGGGCCCCTGCCAGCACCTTCCACCTTGGGGCCTTGTCAATGAACACTGC	ST3GAL1;ST3GAL1	NM_003033;NM_173344	5'UTR;5'UTR			DMR		8:134650949-134654207	8:134580590-134582347	Promoter_Associated	ST3GAL1;ST3GAL1;ST3GAL1;ST3GAL1	ENST00000522652.1;ENST00000521180.1;ENST00000319914.5;ENST00000519435.1	5'UTR;5'UTR;5'UTR;3'UTR	ST3GAL1;ST3GAL1;ST3GAL1;ST3GAL1;ST3GAL1;ST3GAL1;ST3GAL1;ST3GAL1	ENST00000522285.1;ENST00000522652.1;ENST00000521180.1;ENST00000319914.5;ENST00000519435.1;ENST00000518298.1;ENST00000522873.1;ENST00000517668.1	3'UTR;5'UTR;5'UTR;5'UTR;3'UTR;3'UTR;3'UTR;5'UTR	chr8:134581945-134583150	3						TRUE		0.204271	-4.1527	3.75957	0.000256993	0.272625	0.144414
chr10	102762262	+	cg06340043	76642880		ATCTACACAATAACCATAATAACAAAAACTCAAACCTAACCAACRACCTC		II			NA	NA	chr10:102765205-102765448	N_Shelf	TCAGGAGGGGTCTCAAGGTGGAGGGACTCTGACACCACTGCCCTGCTTACAGGTCGCCTG[CG]AGGCCGCTGGCCAGGCCTGAGCCTCTGCCACCATGGCCATTGTGCAGACTCTGCCAGTGC	TCTGCACAATGGCCATGGTGGCAGAGGCTCAGGCCTGGCCAGCGGCCTCG	LZTS2;LZTS2	NM_032429;NM_032429	ExonBnd;5'UTR								RP11-108L7.7;LZTS2;LZTS2;LZTS2;LZTS2;LZTS2;LZTS2	ENST00000438367.1;ENST00000370223.3;ENST00000459989.1;ENST00000370223.3;ENST00000315797.4;ENST00000370220.1;ENST00000370220.1	3'UTR;ExonBnd;TSS200;5'UTR;5'UTR;5'UTR;1stExon	RP11-108L7.7;LZTS2;LZTS2;LZTS2;LZTS2;LZTS2;LZTS2;LZTS2;LZTS2;LZTS2;LZTS2;LZTS2	ENST00000438367.1;ENST00000426584.1;ENST00000459989.1;ENST00000426584.1;ENST00000370223.3;ENST00000489526.1;ENST00000429732.1;ENST00000315797.4;ENST00000481129.1;ENST00000370220.1;ENST00000370220.1;ENST00000454422.1	3'UTR;ExonBnd;TSS200;5'UTR;5'UTR;5'UTR;5'UTR;5'UTR;5'UTR;5'UTR;1stExon;5'UTR			chr10:102756061-102762569	6	chr10:102752837-102762835	6				-0.129831	2.50669	-3.75926	0.000257283	0.272625	0.143521
chr18	21582721	+	cg00464274	20600848		AAATACAACCTAAAAATAAATCTCAAACATCTACAAAACTAAATACATAC		II			NA	NA		OpenSea	TGCAGGAGAGAAAAAAACCAAACTGTAGAAAAAAGCAGAATCGTGGTGTCACTGAGTGAA[CG]TATGTATCCAGCCCTGCAGATGCCTGAGATCCACCCTCAGGCTGTACCTTTTCCACTGAA	GGTACAGCCTGAGGGTGGATCTCAGGCATCTGCAGGGCTGGATACATACG	TTC39C-AS1;TTC39C	NR_110796;NM_153211	Body;5'UTR								TTC39C	ENST00000304621.5	5'UTR	TTC39C	ENST00000304621.5	5'UTR	chr18:21582520-21582775	3								0.25963	-0.752797	3.75789	0.000258549	0.27269	0.139642
chr1	167597441	+	cg10104290	18782869		TAAACCTAAATAACATCAATCACCCAAAATAACTTACAACTACTCCCCAC		II			rs1890131	0.272346	chr1:167599464-167599839	N_Shelf	GAGGCCAAGCTTGTTTGCTTTGTGGTCATCTGTTCTCAGCCAAGAGAGGCCTAAGCAGGG[CG]TGGGGAGCAGCTGCAAGTCACCTTGGGTGACTGATGTTATCTAGGCCTAACGGTTTCCTC	AGGCCTAGATAACATCAGTCACCCAAGGTGACTTGCAGCTGCTCCCCACG									1:167597054-167597815	Unclassified	RP3-455J7.4;RP3-455J7.4	ENST00000451992.1;ENST00000451992.1	1stExon;5'UTR	RP3-455J7.4;RP3-455J7.4	ENST00000451992.1;ENST00000451992.1	1stExon;5'UTR	chr1:167596905-167597675	3						TRUE		0.230115	-4.55432	3.7577	0.000258734	0.27269	0.139076
chr1	113498174	+	cg17020695	15755836		CAAAAATTATTTATAATTCRTAACATTATCCRCCCCAACCTTCTTAACCC		II			NA	NA	chr1:113497986-113498206	Island	CTGTGGGGAATGCGGCTCTCCGCACCACTCTCGCAAGTCACCAGGTGGGGCAAGGATCGG[CG]GGCCAAGAAGGTTGGGGCGGACAATGTCACGAATCATAAATAACTTCTGCCCCGAGTCCC	CGGGCCAAGAAGGTTGGGGCGGACAATGTCACGAATCATAAATAACTTCT	SLC16A1;SLC16A1;SLC16A1	NM_001166496;NM_003051;NM_001166496	5'UTR;5'UTR;1stExon					1:113299485-113301232	1:113497693-113499529	Promoter_Associated	RP11-31F15.1;SLC16A1;SLC16A1;SLC16A1;SLC16A1;SLC16A1;SLC16A1	ENST00000428411.1;ENST00000433570.4;ENST00000538576.1;ENST00000478835.1;ENST00000433570.4;ENST00000538576.1;ENST00000369626.3	TSS1500;1stExon;1stExon;3'UTR;5'UTR;5'UTR;5'UTR	RP11-31F15.1;RP11-31F15.1;RP11-31F15.1;RP11-31F15.1;SLC16A1;SLC16A1;SLC16A1;SLC16A1;SLC16A1;SLC16A1;SLC16A1	ENST00000416193.1;ENST00000435800.1;ENST00000428411.1;ENST00000420168.1;ENST00000433570.4;ENST00000538576.1;ENST00000478835.1;ENST00000433570.4;ENST00000538576.1;ENST00000369626.3;ENST00000429288.1	TSS1500;TSS1500;TSS1500;TSS1500;1stExon;1stExon;3'UTR;5'UTR;5'UTR;5'UTR;5'UTR	chr1:113497800-113498655	3						TRUE		0.202356	-3.23508	3.75715	0.00025924	0.27269	0.137533
chr1	227505916	-	cg15084499	7756319	76606335	TCTAAATTCAAAAAACACAAACAACAACAACTACAACAACAACACAAACA	TCTAAATTCAAAAAACACAAACAACAACAACTACGACGACGACGCGAACG	I	A	Red	NA	NA	chr1:227505446-227506752	Island	GGGGGGTGCTTCTCTGAATTCAAAGGACACAAGCAGCAGCAGCTGCGGCGGCGGCGCGGG[CG]GCTCTGGCAGCTACTTCTCCCCCTTCTTCACACCCCTGGGCTAAGGGCATCTTTCCACAG	CGCCCGCGCCGCCGCCGCAGCTGCTGCTGCTTGTGTCCTTTGAATTCAGA	CDC42BPA;CDC42BPA	NM_014826;NM_003607	TSS200;TSS200	high-CpG:225572419-225572928				1:225572070-225573537	1:227505376-227506606	Unclassified	CDC42BPA;CDC42BPA;CDC42BPA;CDC42BPA;CDC42BPA;CDC42BPA	ENST00000366769.3;ENST00000366769.3;ENST00000366767.3;ENST00000535525.1;ENST00000366765.3;ENST00000366764.2	1stExon;5'UTR;TSS1500;TSS1500;TSS1500;TSS200	CDC42BPA;CDC42BPA;CDC42BPA;CDC42BPA;CDC42BPA;CDC42BPA	ENST00000366769.3;ENST00000366769.3;ENST00000366767.3;ENST00000535525.1;ENST00000366765.3;ENST00000366764.2	1stExon;5'UTR;TSS1500;TSS1500;TSS1500;TSS200	chr1:227505805-227507155	3						TRUE		0.290141	-4.29505	3.75671	0.000259653	0.27269	0.136274
chr1	236687801	-	cg24492862	16603561		AAAAATTTCCTTCCCRAAATTTATAATAACAATAAAATAACCTCCATTAC		II			rs3820564	0.116609	chr1:236687071-236687608	S_Shore	GAGGAATCTGGGGAAGTTTCCTTCCCGGAATTTGTAGTGACAGTGGAGTGACCTCCATTG[CG]TTCCCTGCCTCTAACACGCTCTTTAGGATGCCGAGTCATTTGACTGCAGTGTTAAACATT	CGCAATGGAGGTCACTCCACTGTCACTACAAATTCCGGGAAGGAAACTTC	LGALS8-AS1;LGALS8;LGALS8;LGALS8;LGALS8	NR_034040;NM_006499;NM_201543;NM_201544;NM_201545	Body;5'UTR;5'UTR;5'UTR;5'UTR					1:234753221-234754607	1:236686783-236688360	Promoter_Associated	LGALS8-AS1;LGALS8;LGALS8;LGALS8;LGALS8;LGALS8;LGALS8-AS1;LGALS8;LGALS8;LGALS8	ENST00000487567.1;ENST00000341872.6;ENST00000366584.4;ENST00000356238.4;ENST00000323938.6;ENST00000526634.1;ENST00000493812.2;ENST00000527974.1;ENST00000352231.2;ENST00000526589.1	1stExon;5'UTR;5'UTR;5'UTR;5'UTR;TSS200;TSS200;5'UTR;5'UTR;5'UTR	LGALS8-AS1;LGALS8;LGALS8;LGALS8;LGALS8;LGALS8;LGALS8;LGALS8;LGALS8;LGALS8-AS1;LGALS8;LGALS8;LGALS8;LGALS8;LGALS8;LGALS8;LGALS8;LGALS8;LGALS8;LGALS8;LGALS8	ENST00000487567.1;ENST00000341872.6;ENST00000366584.4;ENST00000238181.7;ENST00000475670.2;ENST00000442397.2;ENST00000434231.2;ENST00000323938.6;ENST00000526634.1;ENST00000493812.2;ENST00000481485.1;ENST00000454943.2;ENST00000527974.1;ENST00000430527.2;ENST00000352231.2;ENST00000406509.3;ENST00000526589.1;ENST00000529489.1;ENST00000532826.1;ENST00000528782.1;ENST00000366583.2	1stExon;5'UTR;5'UTR;5'UTR;5'UTR;5'UTR;5'UTR;5'UTR;TSS200;TSS200;5'UTR;5'UTR;5'UTR;5'UTR;5'UTR;5'UTR;5'UTR;5'UTR;5'UTR;5'UTR;5'UTR	chr1:236687365-236688015	3								0.168147	-4.82251	3.75659	0.000259768	0.27269	0.135923
chr2	60869655	-	cg07422110	77790483		AAATATTAAAATCTACCCCCTAATAATCATATCACACAATATATACTTAC		II			NA	NA		OpenSea	CACTTATTAATAAGTGTTAGAGTCTGCCCCCTAGTGGTCATGTCACACAGTGTGTGCTTA[CG]CAGATGACAATTCAGCCCCCAAAACATTTCCCCCATCTGTGTTTGATTAACCTTCGACGG	AGTGTTAGAGTCTGCCCCCTAGTGGTCATGTCACACAGTGTGTGCTTACG									2:60868793-60870754	Unclassified							chr2:60869500-60869770	3								0.236738	-1.88551	3.75613	0.000260193	0.27269	0.134633
chr13	36705606	+	cg25012919	23786850	71777908	CAACCATAATAAATACACCCTACCAAAAAAAACAAAAACAACAAAACACA	CAACCGTAATAAATACGCCCTACCAAAAAAAACGAAAACGACGAAACGCG	I	C	Grn	NA	NA	chr13:36705040-36705707	Island	TTCTTGTCTCACTCGCTCACACGCCCTCCCGTCTCCCTCCTCCTCCTCCTCCTCCGCGTG[CG]CGCCCCGTCGCCCCCGCCCTTCTTGGCAGGGCGCACCCACCACGGCTGCGCCCCAGGTCC	CGCGCCCCGTCGCCCCCGCCCTTCTTGGCAGGGCGCACCCACCACGGCTG	DCLK1	NM_004734	TSS200					13:35602439-35603640			DCLK1;DCLK1	ENST00000360631.3;ENST00000539451.1	TSS200;TSS200	DCLK1;DCLK1	ENST00000255448.4;ENST00000539451.1	TSS200;TSS200	chr13:36704660-36705730	3						TRUE		0.307409	-4.46705	3.75605	0.000260272	0.27269	0.134391
chr15	65588225	-	cg16731620	46667843		TTCAAATCTCATTTACATACCCATAATACACTACAAACAATATTTTTTTC		II			NA	NA		OpenSea	AAAGACGATTATTCAGGTCTCATTTGCATACCCATAATACACTGCAAACAGTATTTTTTT[CG]GAAAAACATTTATATATTGCTTGACATTTTTAAGTATGAGAATTTTGCATGCAGAATTTT	TCAGGTCTCATTTGCATACCCATAATACACTGCAAACAGTATTTTTTTCG									15:65587956-65588822	Unclassified	RNU5A-1;PARP16	ENST00000362698.1;ENST00000558873.1	TSS200;3'UTR	RNU5A-1;PARP16	ENST00000362698.1;ENST00000558873.1	TSS200;3'UTR	chr15:65588045-65588875	3								1.20987	-3.76044	3.75586	0.000260448	0.27269	0.133859
chr14	68319026	-	cg22822094	35713136		AATCTAACTACTCCTAAACTCCATAAATATAACTTCTATCCTAAAACTAC		II			rs117044273	0.020399		OpenSea	GCAGGGCCTGCAGTCTGACTGCTCCTAAACTCCATGGATATGGCTTCTATCCTAGAGCTA[CG]CGAAAAAACCTGGCCTCCCTTGGTGGGACTATAACAGCTGGCACCAGGGAACTCGGGGAT	GTCTGACTGCTCCTAAACTCCATGGATATGGCTTCTATCCTAGAGCTACG	RAD51B;RAD51B;RAD51B	NM_133510;NM_002877;NM_133509	Body;Body;Body											RAD51B	ENST00000553734.1	5'UTR			chr14:68317115-68320787	6						0.197842	2.81786	3.75556	0.000260726	0.27269	0.133015
chr19	2121166	+	cg04273622	20661944		AAATCATTAACATCTACAACCAATCCAACTACCAATACATCACCAACTTC		II			NA	NA	chr19:2120873-2121167	Island	CGGTGAGTGAGCGGCGCCACGGAACCCCCGGCCACACCCCTGGGAGCGGGACGCACCACT[CG]AAGTTGGTGATGTACTGGTAGTTGGACTGGCTGCAGATGTCAATGATCTTGGTGAGCAGC	GATCATTGACATCTGCAGCCAGTCCAACTACCAGTACATCACCAACTTCG	AP3D1;AP3D1	NM_001077523;NM_003938	Body;Body					19:2071874-2072784			AP3D1	ENST00000356926.4	ExonBnd	AP3D1	ENST00000356926.4	ExonBnd			chr19:2119859-2124653	6				TRUE		-0.193837	1.55607	-3.75502	0.000261237	0.272831	0.131468
chr9	137533366	-	cg03298938	97783542		TAAAATAAAAACAATAAAAAAACCAAAATAAACCCCTAAACTCCRAAACC		II			rs77163533	0.017376	chr9:137533359-137534397	Island	GTGCGGGCACCTGGGGTGGGAACAGTGGGGGGACCAGGGTGGGCCCCTGGGCTCCGAGGC[CG]CCCCAGGCCCGCCCGCCTACCGGCTCTCAGAGAAAGAACAGGGGGCCGCGCCCGCCCCAC	GGGGTGGGAACAGTGGGGGGACCAGGGTGGGCCCCTGGGCTCCGAGGCCG	COL5A1	NM_000093	TSS1500			DMR		9:136672962-136674218	9:137533185-137533802	Unclassified_Cell_type_specific	COL5A1	ENST00000371817.3	TSS1500	COL5A1	ENST00000371817.3	TSS1500			chr9:137532226-137536114	6	chr9:137532853-137535947	6		TRUE		0.174264	-4.09082	3.75454	0.000261685	0.272907	0.130112
chr16	9089954	-	cg14673706	86637375		TACRTTTCTCTAAAAAAACTTCAAATAATCCTATCTCTTCTCATCTCTCC		II			NA	NA		OpenSea	CTCCTTTTCTCTACGTTTCTCTGGGAGAACTTCAGGTGGTCCTGTCTCTTCTCATCTCTC[CG]TATGCCTAAGGCTGGTCAGACTGACTCCTCCCCCTGGCCACTGGATTGGCTCAATAGACA	CGGAGAGATGAGAAGAGACAGGACCACCTGAAGTTCTCCCAGAGAAACGT																	chr16:9089840-9090075	3								0.233412	2.77457	3.75322	0.000262937	0.273409	0.126341
chr2	160466967	-	cg18847112	20703926		AAACTAACTACCAATTTAATAAACCTCTCTACCCTCAACAAAAATACACC		II			NA	NA		OpenSea	TTCTTTACACCAAACTGACTGCCAATTTGATGAACCTCTCTGCCCTCAGCAGGAGTGCAC[CG]TCTTTGATTAATGAGTGCATGTTTGTGGAAAAGTGTTAAGAGGAGAAAACAGGAAAAAAC	CGGTGCACTCCTGCTGAGGGCAGAGAGGTTCATCAAATTGGCAGTCAGTT	BAZ2B;BAZ2B	NM_001289975;NM_013450	5'UTR;5'UTR								BAZ2B;BAZ2B;BAZ2B;BAZ2B	ENST00000483316.1;ENST00000355831.2;ENST00000392782.1;ENST00000392783.2	3'UTR;5'UTR;5'UTR;5'UTR	BAZ2B;BAZ2B;BAZ2B;BAZ2B;BAZ2B;BAZ2B;BAZ2B	ENST00000483316.1;ENST00000437839.1;ENST00000541068.2;ENST00000355831.2;ENST00000392782.1;ENST00000392783.2;ENST00000552327.1	3'UTR;5'UTR;5'UTR;5'UTR;5'UTR;5'UTR;3'UTR			chr2:160466000-160467094	6						0.152243	3.38474	3.75294	0.000263198	0.273409	0.125558
chr9	14314158	-	cg14455366	24800866	29720124	TATATACACAAAAAACAACATAAACAAATACACACAAATAACAAAACACA	TATATACGCGAAAAACAACGTAAACGAATACGCGCGAATAACGAAACGCG	I	C	Grn	NA	NA	chr9:14312952-14315351	Island	GAGCCGACCATGTGTGTGCGCGAGGGGCAGCGTGAGCGAGTGCGCGCGGGTGGCGGGGCG[CG]CGCGGGAGAGGGCCGGGGTGGGGGCGGGGTGGGATGGGGGAGAAGGGAGAGGCCGGGGTG	CGCGCCCCGCCACCCGCGCGCACTCGCTCACGCTGCCCCTCGCGCACACA	NFIB	NM_005596	TSS1500	high-CpG:14303648-14304667				9:14303604-14304460	9:14313899-14315780	Unclassified_Cell_type_specific	NFIB;NFIB;NFIB;NFIB;NFIB;NFIB;NFIB;NFIB	ENST00000397581.2;ENST00000397579.2;ENST00000397581.2;ENST00000397579.2;ENST00000380953.1;ENST00000380959.3;ENST00000397575.3;ENST00000380921.3	1stExon;1stExon;5'UTR;5'UTR;TSS1500;TSS200;TSS200;TSS1500	NFIB;NFIB;NFIB;NFIB;NFIB;NFIB;NFIB;NFIB	ENST00000397581.2;ENST00000397579.2;ENST00000397581.2;ENST00000397579.2;ENST00000380953.1;ENST00000380959.3;ENST00000397575.3;ENST00000380921.3	1stExon;1stExon;5'UTR;5'UTR;TSS1500;TSS200;TSS200;TSS1500	chr9:14313905-14316870	3						TRUE		0.154591	-5.54272	3.75269	0.000263436	0.273409	0.124841
chr13	49684335	-	cg00669363	32649103		ATCATTTAATCTTTTTTTTCCCCTATATCAAAAATACTACAAACRAAAAC		II			NA	NA		OpenSea	CAGCAGTAGAAATCATTTAATCTTTTTTTTCCCCTATATCAGAAATGCTGCAAGCGGGAA[CG]TTTGCTTTTTTTTCCCCCTTGCCCTTTCCTGGGTCACTGCAGGTCACGTGATGACTGTCA	CGTTCCCGCTTGCAGCATTTCTGATATAGGGGAAAAAAAAGATTAAATGA	FNDC3A;FNDC3A;FNDC3A;FNDC3A	NM_014923;NR_103528;NM_001079673;NM_001278438	TSS200;Body;Body;Body						13:49684179-49684668	Promoter_Associated_Cell_type_specific	FNDC3A;FNDC3A	ENST00000398316.3;ENST00000337156.5	TSS200;5'UTR	FNDC3A;FNDC3A;FNDC3A	ENST00000398316.3;ENST00000378383.1;ENST00000337156.5	TSS200;5'UTR;5'UTR	chr13:49684285-49684610	3								0.431502	-2.96811	3.75181	0.000264273	0.273409	0.122335
chr2	237993901	+	cg19102858	71668531		TTTTTCCTTTCCTAAAACRTAAAACAAATCTAATTACTCTTCTACACAAC		II			NA	NA	chr2:237994004-237994876	N_Shore	GAGGGGAGCTGAGAATTAGATGTAAATTCTGAGGGATGGGAAGGGCCCTAGATTTTAGGG[CG]TTGTGCAGAAGAGTAACCAGATCTGCTCTACGTTTCAGGAAAGGAAAAAAAAATTCCCTC	TTTTCCTTTCCTGAAACGTAGAGCAGATCTGGTTACTCTTCTGCACAACG	COPS8;COPS8	NM_198189;NM_006710	TSS200;TSS200						2:237993660-237995483	Promoter_Associated	COPS8;AC105760.2;AC105760.2;COPS8;COPS8;COPS8	ENST00000354371.2;ENST00000418430.1;ENST00000418430.1;ENST00000392008.2;ENST00000409334.1;ENST00000409629.1	TSS200;3'UTR;1stExon;TSS1500;TSS1500;TSS1500	COPS8;AC105760.2;AC105760.2;COPS8;COPS8;COPS8;COPS8;COPS8	ENST00000354371.2;ENST00000418430.1;ENST00000418430.1;ENST00000392008.2;ENST00000409334.1;ENST00000470452.1;ENST00000419015.1;ENST00000409629.1	TSS200;3'UTR;1stExon;TSS1500;TSS1500;TSS1500;TSS1500;TSS1500	chr2:237993785-237994315	3					TRUE	TRUE		0.16314	-4.68098	3.75143	0.00026463	0.273409	0.121267
chr12	121087267	-	cg07739483	4784855		ACRCRAAAAATCTAACTAAAACTATAAATCTCAAACCRAACATCTAAAAC		II			NA	NA		OpenSea	GGGACACTTGCACGCGGGGAATCTGGCTGGGGCTGTAGGTCTCAAACCGGACATCTGAGG[CG]TGAGATGAATTCATATCAAAGCCGACCCTGGAGGGACGAGGAAGAGCCAGTCATCTAAAA	CGCCTCAGATGTCCGGTTTGAGACCTACAGCCCCAGCCAGATTCCCCGCG	CABP1;CABP1;CABP1	NM_004276;NM_031205;NM_001033677	TSS1500;TSS1500;Body				TRUE		12:121086835-121088302	Unclassified	CABP1;CABP1	ENST00000288616.3;ENST00000351200.2	TSS1500;TSS1500	CABP1;CABP1	ENST00000288616.3;ENST00000351200.2	TSS1500;TSS1500	chr12:121087040-121087275	3								0.176889	-5.19862	3.7504	0.000265607	0.273409	0.118357
chr2	226867133	-	cg03506768	41781935		TTATATATAACTTTTCCCRCAATTATTTCATAAAAACCCTTTCCTTCAAC		II			NA	NA		OpenSea	GTCTCAAAAGGTTATGTATAGCTTTTCCCGCAGTTATTTCATGGAAACCCTTTCCTTCAG[CG]CATCTAGATAAACCAGTGGAACACACTTTGGGAGACGATGACCTAGCACATAGGAAAAAG	CGCTGAAGGAAAGGGTTTCCATGAAATAACTGCGGGAAAAGCTATACATA																										0.178619	3.57521	3.75002	0.000265972	0.273409	0.117269
chr11	11694332	-	cg09646051	1800574		TTAACAATCACATCATTTCCAATTTTCTTTTCTAATTACTCTATACATAC		II			NA	NA		OpenSea	AGCAGGGAGCCTTGGCAGTCACATCATTTCCAGTTTTCTTTTCTGATTGCTCTGTGCATG[CG]TGTTATCTTCCCCTACCACCCCCAACACATCCTTGAGCTTTTAGAGAACCTTGTCATAGG	CGCATGCACAGAGCAATCAGAAAAGAAAACTGGAAATGATGTGACTGCCA																			chr11:11694177-11694731	3						0.179393	2.76818	3.75001	0.00026598	0.273409	0.117245
chr18	28923457	+	cg10733251	82788875		AATTACTCCATCTAAACATTCRAAAACAAACTCAAAACCAACTACACTAC		II			NA	NA		OpenSea	ATCCCTCCACCACCAGTGGTCCCATTTTTGATGATCTGTTGTGATTGTGGAGGTGCTCCT[CG]TAGTGCAGCTGGCTTTGAGCCTGTTCCCGAATGTTCAGATGGAGCAATTCATTCATGGGC	ATTGCTCCATCTGAACATTCGGGAACAGGCTCAAAGCCAGCTGCACTACG	DSG1-AS1;DSG1;DSG1-AS1	NR_110789;NM_001942;NR_110788	Body;Body;Body								DSG1	ENST00000462981.1	TSS200	DSG1	ENST00000462981.1	TSS200					chr18:28923119-28923818	4				0.172896	1.39446	3.74997	0.000266025	0.273409	0.117113
chr1	91172710	-	cg10062141	49654280	61726120	ACAAACAAAAAAAATATATACCAATTAAAAAAATTCCACCAACCACCTCA	ACGAACAAAAAAAATATATACCAATTAAAAAAATTCCGCCGACCACCTCG	I	T	Red	NA	NA	chr1:91172102-91172771	Island	GCTCCGAGCTGTGCGAACAGAGGAAGTATGTGCCAGTTAGAAGGGTTCCGCCGGCCACCT[CG]TCGCAGCCGCGGCGCAAGGTCTTGGAGCCGCAGACCTGAGGCCCGGCTCCTCCCTCCTCG	GCGAACAGAGGAAGTATGTGCCAGTTAGAAGGGTTCCGCCGGCCACCTCG						DMR		1:90944672-90945359	1:91172483-91172983	Unclassified_Cell_type_specific							chr1:91172180-91172935	3						TRUE		0.402217	-4.15983	3.74947	0.000266498	0.273409	0.115709
chr19	19349786	-	cg12336033	6691555		TCATTATCCCTCTACCTTCTACTCATCCATCCATTTATTCTATTTATTCC		II			NA	NA		OpenSea	TATTGATTTATTCATTATCCCTCTGCCTTCTGCTCATCCATCCATTTATTCTGTTTATTC[CG]TTTGCCACCATCCCATCCCTCGTGACTCCTTCCTTTCTTCCTTCCCTGATTTGTTTCTTT	CGGAATAAACAGAATAAATGGATGGATGAGCAGAAGGCAGAGGGATAATG	NCAN	NM_004386	Body														chr19:19349540-19349815	3								-0.190339	0.575431	-3.74722	0.000268664	0.273409	0.109313
chr3	124420060	+	cg20807374	51642221		AATATTACCTTATATAATATATCAATTCCTTAACAATAATTCACRCACRC		II			rs2173852	0.154948		OpenSea	CCCCAACAGATGACACAAATGCGTATTGCTGTGCTTGCTCTGTGTGCGTGTGTGTGTGCA[CG]CGTGCGTGAATCATTGCCAAGGAATTGACACATCACACAAGGTAATACTGCCAAAGAATC	CGCGTGCGTGAATCATTGCCAAGGAATTGACACATCACACAAGGTAATAC	KALRN;KALRN	NM_001024660;NM_007064	Body;Body		chr3:124419861-124419861		TRUE										chr3:124419805-124420175	3								-0.340388	2.1462	-3.74709	0.000268792	0.273409	0.108935
chr7	115662131	+	cg18002011	66656574		AAAAACACATATCTCAAACCTCTAACCAAAACATATCAAAAAATAAACAC		II			NA	NA		OpenSea	GAGCTATGAAAGGCACAAGGGGAAGGGGTGGCCAGGAGAAAAGCACTGTGGAAGTACCCG[CG]TGCCCACCTCTTGACATGTCCTGGTTAGAGGTCTGAGACATGTGTCCTCTAACAAGGGAG	AGGACACATGTCTCAGACCTCTAACCAGGACATGTCAAGAGGTGGGCACG	TFEC;TFEC	NM_012252;NM_001018058	5'UTR;5'UTR								TFEC;TFEC;TFEC	ENST00000265440.7;ENST00000393485.1;ENST00000320239.7	5'UTR;5'UTR;5'UTR	TFEC;TFEC;TFEC	ENST00000265440.7;ENST00000393485.1;ENST00000320239.7	5'UTR;5'UTR;5'UTR					chr7:115661209-115662143	3				0.193069	3.01234	3.74699	0.00026888	0.273409	0.108677
chr6	30882094	-	cg25005633	53745113	26793183	ATTCCAAAATCAAATTTAATAAATTCCTCAATCCCTACCACCACAAAACA	GTTCCAAAATCGAATTTAATAAATTCCTCAATCCCTACCGCCGCGAAACG	I	C	Grn	NA	NA	chr6:30881533-30882296	Island	CTCCAGGGCCACGTTCCAGGGTCGGGTTTGGTGGATTCCTCAGTCCCTGCCGCCGCGGGG[CG]CCCTGGGATAGCGGCGGGGCCTCCTGGTGAGCGCGCGCCGGGGCGGCCTCCGGGAAGTGG	CGCCCCGCGGCGGCAGGGACTGAGGAATCCACCAAACCCGACCCTGGAAC	VARS2;VARS2;VARS2;VARS2;VARS2	NM_001167734;NM_020442;NM_001167733;NM_001167733;NM_020442	TSS200;1stExon;1stExon;5'UTR;5'UTR					6:30989866-30990405	6:30881429-30882617	Promoter_Associated	VARS2;VARS2;VARS2;VARS2;VARS2;VARS2;VARS2	ENST00000541562.1;ENST00000542001.1;ENST00000416670.2;ENST00000321897.5;ENST00000542001.1;ENST00000413959.2;ENST00000413959.2	TSS200;1stExon;5'UTR;1stExon;5'UTR;1stExon;5'UTR	VARS2;VARS2;VARS2;VARS2;VARS2;VARS2;VARS2;VARS2;VARS2;VARS2;VARS2;VARS2;VARS2	ENST00000541562.1;ENST00000421263.1;ENST00000542001.1;ENST00000416670.2;ENST00000321897.5;ENST00000542001.1;ENST00000428017.1;ENST00000428017.1;ENST00000467717.1;ENST00000413959.2;ENST00000413959.2;ENST00000477288.1;ENST00000467717.1	TSS200;TSS200;1stExon;5'UTR;1stExon;5'UTR;1stExon;5'UTR;1stExon;1stExon;5'UTR;5'UTR;5'UTR	chr6:30881840-30882150	3						TRUE		0.166437	-6.28552	3.74692	0.000268952	0.273409	0.108464
chr8	10470999	-	cg17981470	68725197	11654855	ACAACCTCAACATCACCACTACCTCCAAAATACACAATAACAACTATACA	ACGACCTCAACATCACCACTACCTCCAAAATACACGATAACAACTATACG	I	C	Grn	NA	NA	chr8:10469795-10470069	S_Shore	CACGAGCCTCCCACGACCTCAGCATCACCACTGCCTCCAAAATGCACGGTGACAGCTGTG[CG]CGGTGGCTCAGGCCTGTAATCCAAGCACTTTGGGAGGCCGAGGCGGGAGGACTGCTTGAG	ACGACCTCAGCATCACCACTGCCTCCAAAATGCACGGTGACAGCTGTGCG	RP1L1	NM_178857	Body																					TRUE	TRUE	-0.229955	3.55932	-3.74679	0.000269081	0.273409	0.108087
chr2	232155178	-	cg06771950	40611271		AAAAAATATTCAAACACAATTTAATCAAAAACTTACATACCACTAAATCC		II			NA	NA		OpenSea	TGAAAAGTCCAGGAAAATGTTCAGGCACAGTTTGATCAGGGGCTTACATGCCACTAGATC[CG]TTTCTCTGGCAGTACTTCTGGACTCCACTTCCTCTGTTTTGAGATCATTATTAGAAGCAC	CGGATCTAGTGGCATGTAAGCCCCTGATCAAACTGTGCCTGAACATTTTC	ARMC9;ARMC9;ARMC9	NM_001291656;NM_025139;NM_001271466	Body;Body;Body								ARMC9	ENST00000483477.1	5'UTR	ARMC9;ARMC9;ARMC9	ENST00000481520.1;ENST00000428662.1;ENST00000483477.1	5'UTR;3'UTR;5'UTR	chr2:232155065-232155415	3								0.227481	-1.01598	3.74662	0.00026924	0.273409	0.107621
chr14	95624293	+	cg02719245	63767522		AAATAAATATTTATTATTTCCCCAAATACRAAAACCCCTACACCACTAAC		II			NA	NA	chr14:95623080-95624220	S_Shore	TCCCTCTGAGCACCTCCCTCCCCTTTTTAAAGTACCTTCCCACTCGCCTGCGTTTCCTCG[CG]TTAGTGGTGCAGGGGCCTCCGCATTTGGGGAAATAACAAACACCCACTTCCGCCCCCCAC	AGTGGGTGTTTGTTATTTCCCCAAATGCGGAGGCCCCTGCACCACTAACG	FLJ45244;DICER1	NR_015415;NM_177438	Body;TSS1500					14:94692834-94694115			DICER1;DICER1-AS1;DICER1;DICER1;DICER1-AS1;DICER1-AS1;DICER1-AS1	ENST00000343455.3;ENST00000554631.1;ENST00000526495.1;ENST00000526495.1;ENST00000554631.1;ENST00000439819.1;ENST00000435343.1	TSS1500;1stExon;1stExon;5'UTR;5'UTR;5'UTR;5'UTR	DICER1;DICER1;DICER1-AS1;DICER1;DICER1;DICER1;DICER1-AS1;DICER1-AS1;DICER1-AS1	ENST00000529720.1;ENST00000343455.3;ENST00000554631.1;ENST00000529206.1;ENST00000526495.1;ENST00000526495.1;ENST00000554631.1;ENST00000439819.1;ENST00000435343.1	TSS1500;TSS1500;1stExon;TSS1500;1stExon;5'UTR;5'UTR;5'UTR;5'UTR	chr14:95624120-95624735	3					TRUE	TRUE		-0.510257	-0.549932	-3.74661	0.000269247	0.273409	0.107598
chr1	212606106	-	cg17979628	30725897		TTAAATTTAAAAATTCAAAATTCCAATCCTAATTTCCAAATTCCAACTAC		II			NA	NA	chr1:212606105-212606844	Island	CAGTCTGTAGTTTGGATTTAGGAGTTCAGGATTCCAATCCTAATTTCCAGGTTCCAGCTG[CG]TGGCCCGAGTAGCCCGGCCAGCCCCACCCCGGGGCGCAGGAGGCGCGCGAAGGGCGGGAG	CGCAGCTGGAACCTGGAAATTAGGATTGGAATCCTGAACTCCTAAATCCA	NENF;NENF	NR_026598;NM_013349	TSS200;TSS200						1:212606044-212606408	Promoter_Associated	NENF;NENF	ENST00000473900.1;ENST00000366988.3	TSS1500;TSS200	NENF;NENF;NENF;NENF	ENST00000473900.1;ENST00000472389.1;ENST00000366988.3;ENST00000479589.1	TSS1500;TSS1500;TSS200;TSS200	chr1:212606060-212607015	3					TRUE	TRUE		-0.333189	-3.80064	-3.74644	0.000269413	0.273409	0.107112
chr12	112037456	-	cg08041019	97643953	4786183	AACATAAAATAACCCCAAAACCAAAAAAAACACATAAAAAACAAACAACA	AACGTAAAATAACCCCGAAACCGAAAAAAACACGTAAAAAACGAACGACG	I	C	Grn	rs117532831	0.052951	chr12:112035612-112037558	Island	AGACGGAAGCAGAACGTGAGGTGGCCCCGGGGCCGGGAGGGACACGTGAGGAGCGGGCGG[CG]CGCTGGGTTGCTTTCTCGGGGGTCGGGTGAGGGCCAGGCGGCGGTCCCTACCCGGATCCG	CGCCGCCCGCTCCTCACGTGTCCCTCCCGGCCCCGGGGCCACCTCACGTT	ATXN2;ATXN2	NM_002973;NM_002973	5'UTR;1stExon					12:110519780-110522236	12:112037330-112037971	Promoter_Associated	ATXN2;ATXN2;ATXN2;RP11-686G8.2;ATXN2;ATXN2;ATXN2	ENST00000377617.3;ENST00000389153.4;ENST00000549455.1;ENST00000547021.1;ENST00000377617.3;ENST00000542287.2;ENST00000542287.2	1stExon;TSS1500;TSS1500;5'UTR;5'UTR;1stExon;5'UTR	ATXN2;ATXN2;ATXN2;ATXN2;ATXN2;RP11-686G8.2;ATXN2;ATXN2;ATXN2	ENST00000392645.2;ENST00000377617.3;ENST00000389153.4;ENST00000549455.1;ENST00000483311.1;ENST00000547021.1;ENST00000377617.3;ENST00000535949.1;ENST00000535949.1	TSS1500;1stExon;TSS1500;TSS1500;TSS1500;5'UTR;5'UTR;1stExon;5'UTR	chr12:112036820-112038415	3					TRUE	TRUE		0.219821	-5.48222	3.74642	0.000269433	0.273409	0.107053
chr8	145582456	+	cg12028883	93683981	60627991	AATCAAATCCCAAAAAAATAACCAAAACAACTCTACTCAAAAAAACACCA	AATCAAATCCCAAAAAAATAACCGAAACGACTCTACTCGAAAAAACGCCG	I	C	Grn	NA	NA	chr8:145581331-145582765	Island	GACCGGGAGGCGCAGGGACCGGACGGCTCCCGAGTCGCCCACCTGACGGTACCGAGAGGG[CG]GCGCCCCTCCGAGCAGAGCCGTCCCGGCCACTCCCCTGGGATCTGACTTGGCTCTTGCGG	CGGCGCCCCTCCGAGCAGAGCCGTCCCGGCCACTCCCCTGGGATCTGACT	SLC52A2;SLC52A2;SLC52A2;SLC52A2;FBXL6;FBXL6	NM_001253816;NM_001253815;NR_045600;NM_024531;NM_012162;NM_024555	5'UTR;5'UTR;Body;5'UTR;TSS1500;TSS1500					8:145552165-145553538			SLC52A2;SLC52A2;SLC52A2;SLC52A2;SLC52A2;SLC52A2;SLC52A2;FBXL6;FBXL6;SLC52A2	ENST00000526752.1;ENST00000530047.1;ENST00000527078.1;ENST00000527078.1;ENST00000402965.1;ENST00000532887.1;ENST00000532887.1;ENST00000455319.2;ENST00000331890.5;ENST00000526891.1	TSS1500;5'UTR;1stExon;5'UTR;5'UTR;1stExon;5'UTR;TSS1500;TSS1500;TSS200	SLC52A2;SLC52A2;FBXL6;SLC52A2;SLC52A2;FBXL6;FBXL6;FBXL6;SLC52A2;SLC52A2;SLC52A2;SLC52A2;SLC52A2;SLC52A2;SLC52A2;SLC52A2;SLC52A2;SLC52A2;FBXL6;FBXL6;SLC52A2	ENST00000524541.1;ENST00000532815.1;ENST00000530142.1;ENST00000526779.1;ENST00000526752.1;ENST00000529279.1;ENST00000524492.1;ENST00000530687.1;ENST00000530047.1;ENST00000527078.1;ENST00000527078.1;ENST00000526338.1;ENST00000402965.1;ENST00000534725.1;ENST00000532887.1;ENST00000534725.1;ENST00000533662.1;ENST00000533662.1;ENST00000455319.2;ENST00000331890.5;ENST00000526891.1	5'UTR;5'UTR;3'UTR;TSS1500;TSS1500;TSS1500;TSS1500;TSS1500;5'UTR;1stExon;5'UTR;5'UTR;5'UTR;1stExon;1stExon;5'UTR;1stExon;5'UTR;TSS1500;TSS1500;TSS200	chr8:145582380-145583175	3								0.150014	-6.21689	3.74615	0.0002697	0.273409	0.106269
chr19	13215387	-	cg15123730	94653244	43601237	CCCTAAAAAACTAAACCAAAAAAACCAAACAACAAAAAAACAACAACACA	CCCTAAAAAACTAAACCAAAAAAACCAAACGACGAAAAAACAACGACGCG	I	A	Red	NA	NA	chr19:13215244-13215543	Island	CGCCACTGTGGCCCCTGGAGAGCTGGGCCAAAGAAACCAGGCGGCGAGGAGGCAGCGGCG[CG]AAGACACGTGGGGGCTACCGGGCAGGAGCGCCCCACTATGCGCAAGCCCGTGGCCTGGAG	CGCGCCGCTGCCTCCTCGCCGCCTGGTTTCTTTGGCCCAGCTCTCCAGGG								19:13076292-13076543	19:13215068-13216529	Promoter_Associated							chr19:13215045-13215815	3						TRUE		0.335009	-4.12235	3.74517	0.000270644	0.273641	0.10351
chr14	88277243	-	cg09718076	82798831		TAACACAAATAATAACAATACAATCCATAAATTAACTACTTCTTAATCAC		II			NA	NA		OpenSea	TAGTTTGCTAATGACACAAGTGATAGCAATGCAGTCCATGGATTGACTACTTCTTAGTCA[CG]TGTCCACCCTTCATCCAATCAGCTGTGGCCTTAGTCGGGTGTCTACCCCTCATCCAATCA	GACACAAGTGATAGCAATGCAGTCCATGGATTGACTACTTCTTAGTCACG											RP11-804L24.2;RP11-1152H15.1;RP11-1152H15.1	ENST00000555913.1;ENST00000554305.1;ENST00000554519.1	TSS200;3'UTR;3'UTR	RP11-804L24.2;RP11-1152H15.1;RP11-1152H15.1	ENST00000555913.1;ENST00000554305.1;ENST00000554519.1	TSS200;3'UTR;3'UTR	chr14:88277160-88277415	3								0.238657	2.35306	3.74402	0.000271764	0.273641	0.100247
chr5	15716055	+	cg06923210	52605945		ATATAATTTAACACTACCATTTACACCTCTAAAACACAACTTTTACAAAC		II			NA	NA		OpenSea	CCTGTAAACATCAAGCCCATTATTAACACTACAGATATGTTTAATGCCTCAGTATTTGCA[CG]TTTGCAAAAGCTGTGTCCTAGAGGTGTAAATGGTAGTGCTAAATTACATTGGCTTGATTT	TGTAATTTAGCACTACCATTTACACCTCTAGGACACAGCTTTTGCAAACG	FBXL7;FBXL7	NM_012304;NM_001278317	Body;5'UTR								FBXL7	ENST00000510662.1	5'UTR	FBXL7	ENST00000510662.1	5'UTR					chr5:15715518-15716553	3				0.200007	1.00334	3.74376	0.000272024	0.273641	0.0994894
chr2	146346422	-	cg10423342	26605552		TCAACRACACTAACTTTCTTTTCTTTCTTCAAACCTATTAAACTCTTTCC		II			rs73962408	0.067246		OpenSea	TGGACTGTACTTCAGCGACACTGGCTTTCTTTTCTTTCTTCAAACCTGTTAAGCTCTTTC[CG]ACCTCAGGACCTTTGCCTGGGACATTTCCTCTGCCCAGAAAGCTCTTTCTATGGCTAGCT	CGGAAAGAGCTTAACAGGTTTGAAGAAAGAAAAGAAAGCCAGTGTCGCTG											AC092484.1	ENST00000420548.1	TSS1500	AC092484.1	ENST00000420548.1	TSS1500										0.222281	2.48921	3.7436	0.000272179	0.273641	0.0990411
chr3	51422832	-	cg02255184	88744450	81679136	TATAAACCACACAAAAACTAACAATAACACTAACTCTAAACATACTACCA	TATAAACCACGCAAAAACTAACGATAACGCTAACTCTAAACGTACTACCG	I	A	Red	NA	NA	chr3:51421986-51423031	Island	GGATGAGGAGGATGTGGGCCACGCAGGGGCTGGCGGTGGCGCTGGCTCTGAGCGTGCTGC[CG]GGCAGCCGGGCGCTGCGGCCGGGCGACTGCGAAGGTGCGGGATAGGGGGCCGGGGGCCGC	TGTGGGCCACGCAGGGGCTGGCGGTGGCGCTGGCTCTGAGCGTGCTGCCG	MANF	NM_006010	1stExon					3:51397000-51398114	3:51422095-51422967	Promoter_Associated	MANF;MANF	ENST00000528157.1;ENST00000470900.1	1stExon;TSS200	MANF;MANF;MANF	ENST00000528157.1;ENST00000470900.1;ENST00000446668.1	1stExon;TSS200;1stExon	chr3:51422805-51423410	3						TRUE		0.200235	-5.16443	3.74315	0.000272616	0.273641	0.0977728
chr7	27214043	+	cg18416576	73761110	81687957	ATATTTATATCAATCACAAACTCTAAAAACACCCTCAAAAAACAACCCCA	ATATTTATATCAATCGCGAACTCTAAAAACGCCCTCGAAAAACGACCCCG	I	C	Grn	NA	NA	chr7:27212416-27214396	Island	CCGCAGCCAATCCCGAGCCAGAGTTTCCGCGCGACCACTCCCAGTTTGGTTTCGTAGGCG[CG]GGGCCGCTCTCCGAGGGCGCCCTCAGAGCCCGCGATTGATATAAATATGTAATCTGTATT	CGGGGCCGCTCTCCGAGGGCGCCCTCAGAGCCCGCGATTGATATAAATAT	HOXA10;HOXA10	NM_018951;NM_153715	TSS200;Body					7:27178821-27180909	7:27213935-27214478	Unclassified_Cell_type_specific	HOXA10;HOXA10;RP1-170O19.21	ENST00000381834.4;ENST00000283921.4;ENST00000465941.1	TSS200;TSS200;3'UTR	HOXA10;HOXA10;RP1-170O19.21;HOXA10	ENST00000381834.4;ENST00000283921.4;ENST00000465941.1;ENST00000524368.1	TSS200;TSS200;3'UTR;TSS1500	chr7:27213825-27214075	3						TRUE		0.424776	-4.75821	3.74309	0.000272673	0.273641	0.0976068
chr1	161123534	+	cg25989970	5792268		TATAACACCTATCATTAAAATCACCRCATAAAACACAAAAAATAACTTCC		II			NA	NA		OpenSea	AGAGCTTTCCAAGTTTGGGAAGGTGTCCGGGTTTTCTGCGATTACTTCTCTGAGCATGAA[CG]GAAGTCACCCTTTGTGCCTTATGCGGTGATTTTAATGATAGGTGTCATATATAGGACGGA	CGGAAGTCACCCTTTGTGCCTTATGCGGTGATTTTAATGATAGGTGTCAT	UFC1;UFC1	NM_016406;NM_016406	5'UTR;1stExon	low-CpG:159390134-159390491					1:161123458-161124168	Promoter_Associated	UFC1;UFC1	ENST00000473766.1;ENST00000368003.5	TSS1500;TSS200	UFC1;UFC1;UFC1;UFC1;UFC1;UFC1	ENST00000483191.1;ENST00000482672.1;ENST00000473766.1;ENST00000463735.1;ENST00000467540.1;ENST00000368003.5	TSS1500;TSS1500;TSS1500;TSS1500;5'UTR;TSS200	chr1:161123425-161124275	3								0.200754	-5.59412	3.74287	0.000272893	0.273641	0.0969708
chr11	1703424	-	cg07635249	34796213		AAACTAAAACCATAACCCAATATTTCTCCRTACCTATTAAAACAACTAAC		II			NA	NA		OpenSea	CAGGGAAACACAGGCTGGGACCATGACCCAATATTTCTCCGTACCTATTAGAACAGCTAA[CG]CAAAATATAATAACAAGACCAAATGCTGGCAGAGATTCGGAGAAACGGTATGACATTCAC	GGCTGGGACCATGACCCAATATTTCTCCGTACCTATTAGAACAGCTAACG	HCCA2	NM_053005	Body																		chr11:1703188-1704188	6		TRUE	TRUE	0.214593	3.05491	3.74225	0.000273496	0.273641	0.0952274
chr5	112477153	-	cg14435583	87600846		TTCCTAATAAATCCCCTTTCATATCTTTACAAATATCTATCTATCTCTAC		II			NA	NA		OpenSea	ATGAGCCAATCTTCCTAATAAATCCCCTTTCATATCTTTACAGATGTCTATCTGTCTCTA[CG]TTCTATTGGTTTCTGTCTCTCTGGAGAACCCTGAATAATTCAGAGGCCAAACCAATTTGC	CGTAGAGACAGATAGACATCTGTAAAGATATGAAAGGGGATTTATTAGGA	MCC;MCC	NM_002387;NM_001085377	Body;Body				TRUE				MCC	ENST00000514701.2	3'UTR	MCC;MCC;MCC	ENST00000514701.2;ENST00000506605.2;ENST00000511847.2	3'UTR;3'UTR;3'UTR	chr5:112476905-112477395	3								0.185301	2.18912	3.7418	0.000273937	0.273641	0.093952
chr19	57875295	-	cg21068576	76661969	78672465	CAAATTCAAAACATAAAAATACTACCAAATAAACCACATCAAAAAACCCA	CAAATTCAAAACATAAAAATACTACCAAATAAACCGCGTCGAAAAACCCG	I	A	Red	NA	NA	chr19:57874763-57875110	S_Shore	CTTCGGGGATCTCAGGTTCAGAGCATGGAGGTGCTGCCAAGTGGGCCGCGTCGGGGAGCC[CG]GAGTGTGGGTTGTTTCTGCGGGAAAGAGAGGGTTTTGTGAATTTTCTCTTGGAATGGCAG	CGGGCTCCCCGACGCGGCCCACTTGGCAGCACCTCCATGCTCTGAACCTG	TRAPPC2P1;ZNF547	NR_002166;NM_173631	Body;5'UTR			DMR			19:57874082-57875516	Promoter_Associated	TRAPPC2P1;ZNF547	ENST00000543226.1;ENST00000391704.2	5'UTR;5'UTR	TRAPPC2P1;ZNF547	ENST00000543226.1;ENST00000391704.2	5'UTR;5'UTR	chr19:57875105-57875555	3						TRUE		0.255476	-3.14159	3.74133	0.000274403	0.273641	0.0926116
chr20	55685778	+	cg02162556	21663979	37756887	AAAAAAAATACAAATACAACCAAAAAACTTAACACAACACCCCACACACA	AAAAAAAATACGAATACAACCGAAAAACTTAACACAACGCCCCGCACACG	I	C	Grn	rs73179471	0.021701	chr20:55685276-55685832	Island	GCGTTATGCTAAGTCTTCCGGCTGGGCGTGTGCGGGGCGCTGTGCTGTCTTCCGGTTCGG[CG]TGTGCGGGGCGCTGTGCTAAGTCTTCCGGCTGCATTCGCACTCTTTCCCTCCGACTCAAC	GGAAAGAGTGCGAATGCAGCCGGAAGACTTAGCACAGCGCCCCGCACACG								20:55118693-55119197													chr20:55680392-55688264	6		TRUE		-0.255206	4.96101	-3.74127	0.000274459	0.273641	0.0924478
chr8	40351556	+	cg27541630	57757532		ACCTAATAAATCAACTATCACTCCCTCTACTAAACTAACAATTAAAATTC		II			NA	NA		OpenSea	GTGTCACTGAAGGATGTAAAATACTCCATGACTTTGATAATGGGAAGAAATGGCTTGATG[CG]AACTCTAACTGCCAGCCCAGCAGAGGGAGTGACAGCTGATCCATTAGGCCTTCTAGTTTC	CCTAATGGATCAGCTGTCACTCCCTCTGCTGGGCTGGCAGTTAGAGTTCG							TRUE										chr8:40351465-40351935	3								0.244909	2.27504	3.74067	0.000275051	0.273641	0.0907469
chr3	50396971	+	cg08453281	47641595	12788199	ATACAAAAAAACCAAAAAACAAACACTTAAAAAACAACCCACTACCACCA	ATACAAAAAAACCGAAAAACAAACGCTTAAAAAACAACCCGCTACCGCCG	I	A	Red	rs73835235	0.020586	chr3:50396347-50397175	Island	TTCGACCGTACCTCTTCTCTCGGGGGGCCGACAAACAGGGGTGCTGCGCCTGCGCGTCCC[CG]GCGGCAGCGGGCTGTCCTCTAAGCGCCTGTCTTCCGGCTCCTCTGCATGCTGGGATACGG	CGGCGGCAGCGGGCTGTCCTCTAAGCGCCTGTCTTCCGGCTCCTCTGCAT	TMEM115	NM_007024	TSS200	high-CpG:50371901-50372036				3:50370718-50372179	3:50396452-50397584	Promoter_Associated	TMEM115;TMEM115	ENST00000266025.3;ENST00000266025.3	1stExon;5'UTR	TMEM115;TMEM115	ENST00000266025.3;ENST00000266025.3	1stExon;5'UTR	chr3:50396900-50397175	3						TRUE		0.256248	-4.60239	3.74053	0.000275192	0.273641	0.090342
chr1	54304392	+	cg11205824	93629342		TACTAACTCTAACTAAAAAATTCCAATCAATCAATACTATAACTATTATC		II			NA	NA	chr1:54303758-54304262	S_Shore	AGTCAAGGTCTTCCTGGAGGTGCCTTGAGGCATGCTGGGAATAGTAGTCTTTTATAAAGC[CG]ATAACAGCCACAGTATTGATTGACTGGAATTCTTCAGTTAGAGCTAGCAAAATGATCTGC	GCTAGCTCTAACTGAAGAATTCCAGTCAATCAATACTGTGGCTGTTATCG	TMEM48;TMEM48;TMEM48	NM_001168551;NM_018087;NR_033142	TSS200;TSS200;TSS200						1:54303260-54304679	Promoter_Associated	TMEM48;TMEM48;TMEM48;TMEM48;TMEM48;TMEM48	ENST00000371429.3;ENST00000371429.3;ENST00000537333.1;ENST00000234725.8;ENST00000360494.4;ENST00000480952.1	1stExon;5'UTR;TSS1500;TSS1500;TSS200;TSS1500	TMEM48;TMEM48;TMEM48;TMEM48;TMEM48;TMEM48	ENST00000371429.3;ENST00000371429.3;ENST00000537333.1;ENST00000234725.8;ENST00000360494.4;ENST00000480952.1	1stExon;5'UTR;TSS1500;TSS1500;TSS200;TSS1500	chr1:54303685-54304455	3						TRUE		0.330131	-4.44376	3.74051	0.000275207	0.273641	0.0902986
chr15	101792098	+	cg03532957	75808327	86609155	CTATTACAATAACAAACTAAACCAAAAAATATACAACTACAACAACAACA	CTATTACAATAACGAACTAAACCGAAAAATATACAACTACGACGACGACG	I	C	Grn	NA	NA	chr15:101791151-101792714	Island	GTCCTCCGGCTGGCTGGGCTCGGTTCGCACGGCGCCTGTCCCCGTCCTCTTCGTAGCCGG[CG]CCGCCGCCGCAGCTGCACATCCTCCGGCTTAGCTCGCCATTGCAACAGGAGCCCCTCACG	CGCCGCCGCCGCAGCTGCACATCCTCCGGCTTAGCTCGCCATTGCAACAG	CHSY1;CHSY1	NM_014918;NM_014918	1stExon;5'UTR	high-CpG:99609317-99609748				15:99608675-99610237	15:101792092-101792525	Promoter_Associated	CHSY1;CHSY1	ENST00000254190.3;ENST00000254190.3	1stExon;5'UTR	CHSY1;CHSY1	ENST00000254190.3;ENST00000254190.3	1stExon;5'UTR			chr15:101790259-101793258	6	chr15:101790033-101793352	6	TRUE	TRUE		0.155927	-5.9013	3.74004	0.000275673	0.27373	0.0889605
chr3	19298010	+	cg09703620	93720568		CAAATCTACAATCAACRAATATTTCAAACAAAAAAAATCCTTTCCCCTTC		II			NA	NA		OpenSea	TGCAGGATGTTGCTGAGAATGCAGACTGGCAGGGAGTGACAAAGCTGCCATCCGGTGGAA[CG]AAGGGGAAAGGATTTCCTTTGTCTGAAATATCCGCTGACTGCAGACTTGTCCTTCTTAAG	CGAAGGGGAAAGGATTTCCTTTGTCTGAAATATCCGCTGACTGCAGACTT	KCNH8	NM_144633	Body														chr3:19297860-19298090	3								0.200018	3.13634	3.7392	0.000276509	0.274185	0.0865686
chr7	141402884	-	cg11671946	19758252		AAATACACAATTCATCCAAAATTCAACAAAACTCCATAATTTACCTATTC		II			NA	NA	chr7:141401432-141402207	S_Shore	GCAAGAGAAGGAGGTACACAGTTCATCCAGGGTTCAGCAAGGCTCCATGGTTTGCCTGTT[CG]CAAAAGGACCCAGTAGAGCTATGTGCTGGGTGCTACTCCACGGGATGTTTATGAACCTCC	GGTACACAGTTCATCCAGGGTTCAGCAAGGCTCCATGGTTTGCCTGTTCG	KIAA1147	NM_001080392	TSS1500								KIAA1147;KIAA1147	ENST00000482493.1;ENST00000536163.1	TSS1500;TSS1500	KIAA1147;KIAA1147	ENST00000482493.1;ENST00000536163.1	TSS1500;TSS1500										-0.228059	3.39925	-3.73811	0.000277589	0.274774	0.0834878
chr2	116900728	-	cg02788938	95695871		AAAATTCCCTAAAACAAACAATAAATTCTTTTAACAACCCTAAACTTTTC		II			rs62157639	0.268527		OpenSea	CCTATTCATCCAGGGTTCCCTAAAACAAACAGTAAATTCTTTTGACAGCCCTGAGCTTTT[CG]AGGCAGGAATTTAAAAGAAAGCTGGGTGGTTACGGAGACACAACGAATGATCTTACGGTG	GGGTTCCCTAAAACAAACAGTAAATTCTTTTGACAGCCCTGAGCTTTTCG							TRUE										chr2:116900405-116900750	3						TRUE		0.417824	-1.64526	3.73724	0.000278461	0.274774	0.0810114
chr2	74730557	+	cg25503044	3780223		RAATCTAAAAATTAATATACCRAAACCRAAAACCCTAAAAACCAAATCAC		II			NA	NA	chr2:74729399-74731166	Island	CCGGCCTGAGCGCCTTCCGCGCTGCTCGGCCTCAAGGCGTGAGTCACCAAGGGCAAGTCC[CG]TGACTTGGTCCTCAGGGTCTCCGGCCTCGGCACATTAATCTTCAGACCCGGCTTTTTCGA	GGTCTGAAGATTAATGTGCCGAGGCCGGAGACCCTGAGGACCAAGTCACG	LOC151534;LBX2	NR_024606;NM_001009812	Body;TSS200	high-CpG:74583130-74584135				2:74582608-74584778	2:74729254-74730700	Unclassified	RP11-523H20.2;LBX2;LBX2;LBX2;LBX2	ENST00000548978.1;ENST00000460508.2;ENST00000460508.2;ENST00000341396.2;ENST00000550249.1	5'UTR;1stExon;5'UTR;TSS1500;TSS1500	RP11-523H20.2;LBX2;LBX2;LBX2;LBX2	ENST00000548978.1;ENST00000460508.2;ENST00000460508.2;ENST00000341396.2;ENST00000550249.1	5'UTR;1stExon;5'UTR;TSS1500;TSS1500	chr2:74729405-74731015	3						TRUE		0.197613	-4.78515	3.73657	0.000279125	0.274774	0.0791303
chr12	97417776	-	cg05613195	96660872		ATTCCTTAAAATTAACTCCTAAACCACTTAATTTTCAAAACCATCTATTC		II			NA	NA		OpenSea	AGATCAGACAAGTTCCTTAGAATTAACTCCTAGGCCACTTGGTTTTCAAGGCCATCTATT[CG]CCCTTGGTCTATTTTCTATCACAGATGATGATGGCACATAGCCCATGTCCTGCTGTGGGA	TTCCTTAGAATTAACTCCTAGGCCACTTGGTTTTCAAGGCCATCTATTCG											RP11-397H6.1;RP11-541G9.1	ENST00000549896.1;ENST00000552238.1	TSS200;5'UTR	RP11-397H6.1;RP11-541G9.1	ENST00000549896.1;ENST00000552238.1	TSS200;5'UTR										0.215753	2.2216	3.73648	0.000279215	0.274774	0.078874
chr13	37005557	+	cg08215918	5685882	65748874	TAAAAAAATCAATAACAACTCTCCAAACTAAAAACCAAACAAACAACCCA	TAAAAAAATCGATAACAACTCTCCGAACTAAAAACCGAACGAACGACCCG	I	A	Red	NA	NA	chr13:37005581-37006453	N_Shore	CCCCCGGGTTTCCAGGAGCCCCCCGTATAAGGACCCCAGGGACTCCTCTCCCCACGCGGC[CG]GGCCGCCCGCCCGGCCCCCAGCCCGGAGAGCTGCCACCGACCCCCTCAACGTCCCAAGCC	CGGGCCGCCCGCCCGGCCCCCAGCCCGGAGAGCTGCCACCGACCCCCTCA	CCNA1;CCNA1;CCNA1;CCNA1	NM_001111047;NM_003914;NM_001111045;NM_001111046	TSS1500;TSS1500;TSS1500;TSS1500				TRUE	13:35903489-35904933			CCNA1;CCNA1;CCNA1	ENST00000440264.1;ENST00000418263.1;ENST00000255465.4	TSS1500;TSS1500;TSS1500	CCNA1;CCNA1;CCNA1;CCNA1	ENST00000440264.1;ENST00000463403.1;ENST00000418263.1;ENST00000255465.4	TSS1500;TSS1500;TSS1500;TSS1500	chr13:37005540-37007470	3						TRUE		0.299854	-4.19814	3.73579	0.000279909	0.274774	0.0769138
chr2	161264373	+	cg01757209	24636244	84606992	ACACTCTCAAAACAATAATTAAAACCACAATAAATAAAAACACAACAACA	GCGCTCTCAAAACGATAATTAAAACCGCGATAAATAAAAACGCGACGACG	I	C	Grn	NA	NA	chr2:161263871-161264460	Island	GGGAGTTCGCGCGCGGAGCTGGCGGCGTCGCCGACTCTCCCGGCGGCAGCGGAGGAGCAG[CG]CCGCCGCGTCCCCACCTACCGCGGCCTCAACCACCGCCCTGAGAGCGCGCCGGCCGGGGG	CGCCGCCGCGTCCCCACCTACCGCGGCCTCAACCACCGCCCTGAGAGCGC	RBMS1;RBMS1	NM_002897;NM_016836	Body;Body	high-CpG:160972206-160972744				2:160971758-160973170	2:161263055-161264788	Promoter_Associated	RBMS1;RBMS1;RBMS1;RBMS1;RBMS1	ENST00000409972.1;ENST00000409972.1;ENST00000409075.1;ENST00000409289.2;ENST00000474820.1	1stExon;5'UTR;5'UTR;5'UTR;3'UTR	RBMS1;RBMS1;RBMS1;RBMS1;RBMS1;RBMS1;RBMS1	ENST00000409972.1;ENST00000477486.1;ENST00000409972.1;ENST00000409075.1;ENST00000409289.2;ENST00000474820.1;ENST00000491781.1	1stExon;3'UTR;5'UTR;5'UTR;5'UTR;3'UTR;3'UTR	chr2:161263165-161264770	3						TRUE		0.176995	-5.62767	3.73562	0.000280083	0.274774	0.0764226
chr10	99791486	+	cg09960003	21694234		TCATTCAATAAACACTAAACRCCTACTATATACCAAACTCTATTCTAAAC		II			NA	NA	chr10:99789614-99791320	S_Shore	CTGTTCAGGCAGGAAACTGGCCTTGGTGGGTCACACTCTGAAGGCAAATCCTTTATTTTA[CG]CCTAGAATAGAGCCTGGCACATAGTAGGCGCTCAGTGTTTATTGAATGAATTCTGAGCTT	CGCCTAGAATAGAGCCTGGCACATAGTAGGCGCTCAGTGTTTATTGAATG	CRTAC1;CRTAC1	NM_018058;NM_001206528	TSS1500;TSS1500								CRTAC1	ENST00000370597.3	TSS1500	CRTAC1	ENST00000370597.3	TSS1500			chr10:99787157-99791726	6	chr10:99789345-99791529	6				-0.137087	0.069929	-3.7352	0.000280496	0.274774	0.0752573
chr16	3242027	-	cg07709980	42779893		CCTACTACTATAACTCRTTAATCTAAAAATATAATTCTCRCTTAAAATAC		II			rs11863608	0.272437	chr16:3242622-3242912	N_Shore	AAAGTAAAGGGCCTGCTGCTGTGGCTCGTTGGTCTAGGGGTATGATTCTCGCTTAGGATG[CG]AGAGGTCCCGGGTTCAAATCCCGGACGAGCCCCTCTTCTTATTTTTGAGACAGAGTCTCG	CGCATCCTAAGCGAGAATCATACCCCTAGACCAACGAGCCACAGCAGCAG						DMR		16:3181041-3182029			AJ003147.9	ENST00000576468.1	5'UTR	AJ003147.9	ENST00000576468.1	5'UTR	chr16:3240960-3242155	3						TRUE		-0.167673	-0.517823	-3.73501	0.000280688	0.274774	0.0747177
chr15	49913015	-	cg05880817	1697372	57747216	AAAACTAAATAAAAAACTACAAAACTTAAAACAAATCCCAAACAAACACA	AAAACTAAATAAAAAACTACGAAACTTAAAACGAATCCCGAACGAACGCG	I	A	Red	NA	NA	chr15:49912985-49913482	Island	AAGAATCGGGAGGAAACTGGGTGAAAGGCTGCGAGGCTTGAGGCGGGTCCCGGACGAACG[CG]GCCCTGCCCCTCGCCGGAGCCTCTCGGGAGAAGTGCGACACCGCCGCTGATTGAGAGGCT	GAAACTGGGTGAAAGGCTGCGAGGCTTGAGGCGGGTCCCGGACGAACGCG	C15orf33;DTWD1;C15orf33;DTWD1	NM_152647;NM_020234;NM_152647;NM_001144955	5'UTR;TSS1500;1stExon;TSS1500					15:47700253-47700774	15:49912433-49913824	Unclassified	C15orf33;C15orf33;C15orf33;DTWD1;DTWD1;DTWD1;DTWD1;C15orf33;C15orf33;C15orf33;C15orf33;DTWD1;C15orf33;C15orf33;C15orf33	ENST00000354658.4;ENST00000561064.1;ENST00000299338.6;ENST00000329873.5;ENST00000559223.1;ENST00000558653.1;ENST00000251250.6;ENST00000561064.1;ENST00000558862.1;ENST00000354658.4;ENST00000299338.6;ENST00000403028.3;ENST00000560246.1;ENST00000558594.1;ENST00000558862.1	5'UTR;5'UTR;5'UTR;TSS1500;TSS1500;TSS1500;TSS1500;1stExon;1stExon;1stExon;1stExon;TSS200;TSS200;TSS200;3'UTR	C15orf33;C15orf33;C15orf33;DTWD1;DTWD1;DTWD1;DTWD1;DTWD1;DTWD1;DTWD1;DTWD1;DTWD1;DTWD1;C15orf33;C15orf33;C15orf33;C15orf33;C15orf33;C15orf33;DTWD1;C15orf33;C15orf33;C15orf33;C15orf33;C15orf33;FGF7	ENST00000354658.4;ENST00000561064.1;ENST00000299338.6;ENST00000329873.5;ENST00000557968.1;ENST00000559223.1;ENST00000558653.1;ENST00000561188.1;ENST00000557988.1;ENST00000560735.1;ENST00000560632.1;ENST00000559405.1;ENST00000251250.6;ENST00000558615.1;ENST00000561064.1;ENST00000558862.1;ENST00000354658.4;ENST00000299338.6;ENST00000559905.1;ENST00000403028.3;ENST00000560246.1;ENST00000557892.1;ENST00000558594.1;ENST00000558615.1;ENST00000558862.1;ENST00000560765.1	5'UTR;5'UTR;5'UTR;TSS1500;TSS1500;TSS1500;TSS1500;TSS1500;TSS1500;TSS1500;TSS1500;TSS1500;TSS1500;1stExon;1stExon;1stExon;1stExon;1stExon;TSS200;TSS200;TSS200;TSS200;TSS200;3'UTR;3'UTR;3'UTR	chr15:49912945-49913375	3						TRUE		0.191977	-4.75958	3.73483	0.000280868	0.274774	0.0742126
chr2	192543328	+	cg23466916	23628143		TCTCTTATAAAAATAAATAAATCRTTAACCCTATTCATATTAAAACAAAC		II			NA	NA	chr2:192542573-192543329	Island	CCGGGAGGGTGGGAAGCTTTGACCCCGCCCTGCCCACTCGCGTCTCCGCAGCCGTAGCCG[CG]CCTGTCCCAATATGAATAGGGTCAACGACCCACTTATTTTTATAAGAGATATTAAGCCCG	CTCTTATAAAAATAAGTGGGTCGTTGACCCTATTCATATTGGGACAGGCG	OBFC2A;OBFC2A;OBFC2A	NR_024415;NM_001031716;NM_001031716	Body;1stExon;5'UTR					2:192251422-192251574	2:192542350-192543663	Promoter_Associated	OBFC2A;OBFC2A;OBFC2A;OBFC2A	ENST00000425611.2;ENST00000425611.2;ENST00000410026.1;ENST00000409510.1	5'UTR;1stExon;5'UTR;5'UTR	OBFC2A;OBFC2A;OBFC2A;OBFC2A;OBFC2A;OBFC2A;OBFC2A;OBFC2A;OBFC2A;OBFC2A;OBFC2A;OBFC2A	ENST00000435931.1;ENST00000307849.3;ENST00000307849.3;ENST00000451500.1;ENST00000451500.1;ENST00000425611.2;ENST00000425611.2;ENST00000491331.1;ENST00000307834.5;ENST00000410026.1;ENST00000462712.1;ENST00000409510.1	TSS1500;5'UTR;1stExon;5'UTR;1stExon;5'UTR;1stExon;5'UTR;5'UTR;5'UTR;5'UTR;5'UTR	chr2:192542965-192543415	3						TRUE		0.147277	-4.99526	3.73414	0.000281565	0.274774	0.0722527
chr3	10547179	-	cg14808132	99618909		AAAAAATACCRATACTTACTTAACTATAAAAATCACCACCAATCCTACAC		II			NA	NA	chr3:10547178-10547389	Island	TTTCTCATGCTGGGGGATGCCGGTACTTACTTGGCTATGAAAATCACCACCAATCCTGCA[CG]GTTTCCCGGCGGGCAGCCCCGTAATCGCGGTGCGGCAGCTGGTGCCGCGGCTGAGCCCAG	GGGGATGCCGGTACTTACTTGGCTATGAAAATCACCACCAATCCTGCACG	ATP2B2;ATP2B2;ATP2B2;ATP2B2	NM_001001331;NM_001683;NM_001001331;NM_001683	1stExon;1stExon;5'UTR;5'UTR				TRUE	3:10522102-10522445	3:10546527-10547740	Unclassified_Cell_type_specific	ATP2B2;ATP2B2;ATP2B2;ATP2B2;ATP2B2;ATP2B2;ATP2B2	ENST00000429937.2;ENST00000383800.4;ENST00000535386.1;ENST00000360273.2;ENST00000383800.4;ENST00000397077.1;ENST00000429937.2	1stExon;1stExon;5'UTR;5'UTR;5'UTR;5'UTR;5'UTR	ATP2B2;ATP2B2;ATP2B2;ATP2B2;ATP2B2;ATP2B2;ATP2B2;ATP2B2;ATP2B2	ENST00000429937.2;ENST00000383800.4;ENST00000535386.1;ENST00000360273.2;ENST00000383800.4;ENST00000460129.1;ENST00000397077.1;ENST00000429937.2;ENST00000480680.2	1stExon;1stExon;5'UTR;5'UTR;5'UTR;5'UTR;5'UTR;5'UTR;3'UTR	chr3:10546865-10547395	3						TRUE		0.168998	-4.8178	3.73411	0.000281599	0.274774	0.0721582
chr6	30882269	+	cg01321872	26727147		CTCAAAAAAATAATAAACATCAACRCRCCCAAAAACCAACAAAAAATCCC		II			rs1264305	0.2217	chr6:30881533-30882296	Island	GCGCCGGGCTGTGGGCACTGCAGGAGGCCCCTGTGCAGGTGGAGATCGCCGCGGCCCTGG[CG]GGACTCCTTGCTGGCTCTTGGGCGCGCTGATGCCCATCATCTCCCTGAGTTTCTGAGCCC	TCAGGGAGATGATGGGCATCAGCGCGCCCAAGAGCCAGCAAGGAGTCCCG	VARS2;VARS2;VARS2	NM_001167733;NM_020442;NM_001167734	5'UTR;5'UTR;Body					6:30989866-30990405	6:30881429-30882617	Promoter_Associated	VARS2;VARS2;VARS2;VARS2	ENST00000416670.2;ENST00000321897.5;ENST00000542001.1;ENST00000413959.2	5'UTR;1stExon;5'UTR;5'UTR	VARS2;VARS2;VARS2;VARS2;VARS2;VARS2;VARS2;VARS2	ENST00000416670.2;ENST00000321897.5;ENST00000542001.1;ENST00000428017.1;ENST00000413959.2;ENST00000421263.1;ENST00000477288.1;ENST00000467717.1	5'UTR;1stExon;5'UTR;5'UTR;5'UTR;5'UTR;5'UTR;5'UTR	chr6:30882225-30882555	3						TRUE		0.170504	-4.73976	3.73406	0.000281647	0.274774	0.0720243
chr18	43415386	+	cg14729980	93773542		CCTTTTAATTAATAAACTACTTAATTACTTTAACCCTTATATACTTATAC		II			NA	NA	chr18:43417388-43419103	N_Shelf	AAGGTTCATGCATATGGACTGCATCTCATGCATGTACTTAAAATTATGGGATGGAGGCAA[CG]CACAAGCACACAAGGGCCAAAGTAACTAAGCAGTCTATCAATCAAAAGGCAGATGCTGGC	CGCACAAGCACACAAGGGCCAAAGTAACTAAGCAGTCTATCAATCAAAAG	SIGLEC15	NM_213602	Body								SIGLEC15	ENST00000546268.1	5'UTR	SIGLEC15	ENST00000546268.1	5'UTR	chr18:43415320-43415530	3						TRUE		0.166696	0.214488	3.73329	0.000282422	0.275053	0.0698522
chr12	108956318	-	cg05191825	80731325	73722917	CAAAACAATAAAACACAAACACAAAACTTCAATAACATCAAAAAAACACA	CGAAACGATAAAACGCAAACGCAAAACTTCGATAACGTCAAAAAAACGCG	I	C	Grn	rs58946991	0.06212	chr12:108956188-108956759	Island	CGGACGCGTGCACGGAGCGGTAAAGCGCAGGCGCAAAGCTTCGGTGACGTCAGAGAGGCG[CG]CTCCCAGCTCGGAGCCGACTCGCAGACGCGCCCCGCCCCTCGGCGTCGCTCTGGACTGGC	CGCGCCTCTCTGACGTCACCGAAGCTTTGCGCCTGCGCTTTACCGCTCCG	ISCU;ISCU;SART3;ISCU;ISCU	NM_014301;NM_014301;NM_014706;NM_213595;NM_213595	1stExon;5'UTR;TSS1500;5'UTR;1stExon	high-CpG:107480435-107480527				12:107480131-107480888			SART3;SART3;SART3;SART3;ISCU;ISCU;ISCU	ENST00000431469.2;ENST00000412617.1;ENST00000228284.3;ENST00000546611.1;ENST00000535729.1;ENST00000338291.4;ENST00000539593.1	TSS1500;TSS1500;TSS1500;TSS1500;TSS200;TSS200;TSS200	SART3;SART3;SART3;SART3;SART3;SART3;ISCU;ISCU;ISCU;ISCU;ISCU	ENST00000431469.2;ENST00000547528.1;ENST00000546728.1;ENST00000412617.1;ENST00000228284.3;ENST00000546611.1;ENST00000545932.1;ENST00000552072.1;ENST00000338291.4;ENST00000539593.1;ENST00000535405.1	TSS1500;TSS1500;TSS1500;TSS1500;TSS1500;TSS1500;TSS200;TSS200;TSS200;TSS200;TSS200	chr12:108956125-108956415	3						TRUE		0.230666	-5.90169	3.73303	0.00028269	0.275053	0.0691017
chr12	112279883	-	cg20090957	86684568	95779986	ATATCTTAAAAAAACCCAAACAAACACCTACAAATCAAATACACAATTCA	GTATCTTAAAAAAACCCAAACGAACGCCTACAAATCGAATACGCGATTCG	I	A	Red	rs11066043	0.018679	chr12:112279692-112280714	Island	CCTGTATGCGGCGTGTCTTAGGGAGGCCCAGGCGGACGCCTGCAAGTCGGGTGCGCGGTT[CG]GGGGCGGCTCGGAAACCCCAGCGGAAGGCAGCAAGGGGCGCGTGGGGCCGTGGAGTCACG	GTGTCTTAGGGAGGCCCAGGCGGACGCCTGCAAGTCGGGTGCGCGGTTCG	MAPKAPK5;C12orf47;MAPKAPK5	NM_139078;NR_015404;NM_003668	TSS1500;Body;TSS1500	high-CpG:110764172-110764485				12:110764002-110765293	12:112279049-112280972	Unclassified	C12orf47;C12orf47;MAPKAPK5;MAPKAPK5;C12orf47;C12orf47;MAPKAPK5;MAPKAPK5;MAPKAPK5;MAPKAPK5;C12orf47	ENST00000443596.1;ENST00000442119.1;ENST00000550735.1;ENST00000550735.1;ENST00000456429.1;ENST00000428207.1;ENST00000202788.6;ENST00000546394.1;ENST00000551404.1;ENST00000549875.1;ENST00000456429.1	TSS200;TSS200;5'UTR;1stExon;3'UTR;3'UTR;TSS1500;TSS1500;TSS1500;TSS1500;1stExon	C12orf47;C12orf47;MAPKAPK5;MAPKAPK5;C12orf47;C12orf47;MAPKAPK5;MAPKAPK5;MAPKAPK5;MAPKAPK5;MAPKAPK5;C12orf47	ENST00000443596.1;ENST00000442119.1;ENST00000550735.1;ENST00000550735.1;ENST00000456429.1;ENST00000428207.1;ENST00000547305.1;ENST00000553053.1;ENST00000546394.1;ENST00000551404.1;ENST00000549875.1;ENST00000456429.1	TSS200;TSS200;5'UTR;1stExon;3'UTR;3'UTR;TSS1500;TSS1500;TSS1500;TSS1500;TSS1500;1stExon	chr12:112279645-112279895	3						TRUE		0.251853	-2.13755	3.73151	0.000284233	0.275775	0.0648038
chr4	106062278	+	cg23780797	72633131		TACACCTTTAACCTACCCTTAACTTTTATAAATAACTTAAAATTCATTCC		II			NA	NA		OpenSea	ATGTCCGATTAATGATTTCAGTAGATGGCGCTCTTTCCACCTGCCAGCTTCCTTGCTTGG[CG]GAATGAACCCTAAGCCATTCATAAAAGTCAAGGGCAGGTCAAAGGTGCAATTCCCACCAA	GCACCTTTGACCTGCCCTTGACTTTTATGAATGGCTTAGGGTTCATTCCG									4:106061910-106062464	Unclassified_Cell_type_specific	AC004069.2	ENST00000504082.1	TSS1500	AC004069.2	ENST00000504082.1	TSS1500	chr4:106061940-106062510	3								0.202959	1.99591	3.73116	0.00028459	0.275775	0.0638117
chr13	76123907	-	cg09899665	82789244	44630210	ATATATTAAAAAAACCCAAATCAAAACACACATAAACAAAAACAACAACA	ATATATTAAAAAAACCCAAATCAAAACGCGCGTAAACGAAAACGACGACG	I	A	Red	NA	NA	chr13:76123438-76124268	Island	CTCCTCCGGGCGGTGTGTTGGGAGGGCCCAGGTCAAGGCGCGCGTGGGCGGAAGCGGCGG[CG]GCGGCGAAGGCGGCGGCTGTCAGAGCTGGAGGGCCGGGCACCGCGGCCATGGAGGGTCAA	CGCCGCCGCTTCCGCCCACGCGCGCCTTGACCTGGGCCCTCCCAACACAC	UCHL3	NM_006002	TSS200	high-CpG:75021619-75021965				13:75021792-75022293	13:76122743-76124508	Promoter_Associated	RP11-29G8.3;UCHL3;COMMD6;UCHL3	ENST00000563635.1;ENST00000377589.1;ENST00000460675.1;ENST00000471792.1	TSS200;TSS200;TSS1500;5'UTR	RP11-29G8.3;UCHL3;COMMD6;COMMD6;UCHL3	ENST00000563635.1;ENST00000377589.1;ENST00000460675.1;ENST00000471682.1;ENST00000471792.1	TSS200;TSS200;TSS1500;TSS1500;5'UTR	chr13:76123465-76124015	3						TRUE		0.339619	-2.76943	3.73079	0.000284967	0.275775	0.0627648
chr3	195270848	-	cg04885336	96617878		CTTCAAACCTACAAAACRAAAAACCCATTTCCATTACTTAAAACCACCTC		II			rs3755727	0.327846	chr3:195269553-195270363	S_Shore	GTTGATGTGGACTTCAAGCCTGCAGAACGGAGAGCCCATTTCCATTGCTTAAAGCCACCT[CG]TGTGTGGTATTTGTTATGGCCCCTGTACACTCCCTTCCCTCCCTCTCCCAAGTCCAGTCC	CGAGGTGGCTTTAAGCAATGGAAATGGGCTCTCCGTTCTGCAGGCTTGAA	PPP1R2	NM_006241	TSS1500						3:195269096-195270913	Promoter_Associated	PPP1R2;AC091633.3	ENST00000328432.3;ENST00000426109.1	TSS1500;TSS200	PPP1R2;PPP1R2;PPP1R2;AC091633.3	ENST00000413183.1;ENST00000438848.1;ENST00000328432.3;ENST00000426109.1	TSS1500;TSS1500;TSS1500;TSS200	chr3:195270360-195271010	3						TRUE		-0.102166	-1.30108	-3.73031	0.000285455	0.275775	0.0614128
chr5	148737581	-	cg25888694	85758326	67727242	AAAAAACAAAACTACCAATAAAACACCAAAACAAAACAAAAAACCAAACA	AAAAAACGAAACTACCAATAAAACGCCGAAACGAAACGAAAAACCGAACG	I	C	Grn	NA	NA	chr5:148737346-148737764	Island	TCTGGCGCGGCAGGAAGGCGGGACTGCCAGTGGGGCGCCGGGGCGGGGCGGAGAGCCGAG[CG]CCAACCCGCTAGCGCCTGAATCCGGCGTGCTGCCCGCTCGCCGCCCGCCATGGCCCGCGC	GGAAGGCGGGACTGCCAGTGGGGCGCCGGGGCGGGGCGGAGAGCCGAGCG	PCYOX1L;PCYOX1L;PCYOX1L;PCYOX1L;PCYOX1L;PCYOX1L	NM_024028;NM_001301054;NM_001301057;NM_024028;NM_001301054;NM_001301057	5'UTR;5'UTR;5'UTR;1stExon;1stExon;1stExon				TRUE	5:148717540-148718218	5:148736840-148738287	Promoter_Associated	RP11-394O4.4;PCYOX1L;PCYOX1L	ENST00000521295.1;ENST00000274569.4;ENST00000274569.4	TSS1500;5'UTR;1stExon	PCYOX1L;RP11-394O4.4;PCYOX1L;PCYOX1L;PCYOX1L	ENST00000510990.2;ENST00000521295.1;ENST00000511945.1;ENST00000274569.4;ENST00000274569.4	TSS200;TSS1500;TSS200;5'UTR;1stExon	chr5:148737325-148737615	3								0.291027	-4.18446	3.73022	0.000285549	0.275775	0.0611544
chr16	89556376	+	cg08392591	89670291		RAAAATCTTTAAAAACCCRAAATAACCRTAAAAAACCCATAAAAAACTCC		II			NA	NA	chr16:89555775-89557753	Island	CGGAGCCCCCGTCCGCCCCTTACGGCCGACCCAAGCTCCGCCGACCTCCCAGGCCCCCCC[CG]GAGCCCCCTATGGGCCCCTCACGGCCACCCCGGGCCCCCAAAGACCCCCGGCTGCCCCGA	GGGGTCTTTGGGGGCCCGGGGTGGCCGTGAGGGGCCCATAGGGGGCTCCG	ANKRD11	NM_013275	5'UTR					16:88083135-88085241			ANKRD11;ANKRD11	ENST00000378330.2;ENST00000301030.4	5'UTR;5'UTR	ANKRD11;SPG7;SPG7;ANKRD11;ANKRD11;ANKRD11;ANKRD11;ANKRD11	ENST00000562816.1;ENST00000563783.1;ENST00000568509.1;ENST00000378330.2;ENST00000378332.2;ENST00000301030.4;ENST00000568512.1;ENST00000566973.1	TSS1500;TSS1500;TSS1500;5'UTR;5'UTR;5'UTR;3'UTR;3'UTR	chr16:89556365-89556835	3					TRUE	TRUE		0.188798	-4.73333	3.73006	0.000285712	0.275775	0.060702
chr11	46396095	+	cg16977596	12728853	37754897	ACAAAAAACATCACCATCTACTAACAAAAATCTTTCCTCACCAACACCCA	ACAAAAAACGTCACCATCTACTAACAAAAATCTTTCCTCACCAACACCCG	I	A	Red	NA	NA	chr11:46396983-46397186	N_Shore	CACCTCTTCTACCACCCGTGCCCGTGCCCACCTGTGTCCACCAGGCCCCAGGAGCCCTGC[CG]GGTGCTGGTGAGGAAAGATCTCTGTCAGCAGATGGTGACGCCCTCTGTCTCCCACAGACA	ACAGAGGGCGTCACCATCTGCTGACAGAGATCTTTCCTCACCAGCACCCG	DGKZ;DGKZ;DGKZ;DGKZ	NM_001105540;NM_201533;NM_003646;NM_201532	Body;Body;Body;Body											DGKZ;DGKZ;DGKZ;DGKZ	ENST00000529698.1;ENST00000531879.1;ENST00000528173.1;ENST00000524984.1	TSS1500;5'UTR;5'UTR;3'UTR	chr11:46395985-46396255	3						TRUE		-0.174217	2.6313	-3.72849	0.000287317	0.276826	0.0562781
chr5	74349644	+	cg22792660	6788388	64781570	ATAAAAAAAAACCAAACATAAATAACACTCCAAACAACAACAAAAAACCA	ATAAAAAAAAACCGAACGTAAATAACGCTCCGAACAACGACGAAAAACCG	I	A	Red	rs73125256	0.018756	chr5:74348241-74349681	Island	CTGCGCTCCCAGTCCCCGGGCCGCGCTTCGGACAAAGTTCTCAGGCGCGCGCGGTGATCT[CG]GCTCTCCGCCGCTGCCCGGAGCGTCATCCACGTTCGGTTCCCTCCCACATTAGACAAGAA	CGGCTCTCCGCCGCTGCCCGGAGCGTCATCCACGTTCGGTTCCCTCCCAC								5:74383936-74385676	5:74349506-74349832	Promoter_Associated_Cell_type_specific	RP11-229C3.2;RP11-229C3.2	ENST00000503568.1;ENST00000506086.2	TSS1500;TSS1500	RP11-229C3.2;RP11-229C3.2	ENST00000503568.1;ENST00000506086.2	TSS1500;TSS1500	chr5:74349025-74349895	3						TRUE		0.378178	-3.91563	3.72825	0.000287563	0.276826	0.0556003
chr5	52776630	+	cg20656637	84705197	68787878	AACAAAACAACAACAACAAAAAACAAAACCCACCCAACTAATACCTCACA	AACAAAACAACAACAACAAAAAACAAAACCCACCCGACTAATACCTCGCG	I	C	Grn	NA	NA	chr5:52775533-52776645	Island	CCGCGCCGGCTCCCCGCGCCGCTGCGCTCCTCGCCCCGCGCCTGCCCCCAGGATGGTCCG[CG]CGAGGCACCAGCCGGGTGGGCTTTGCCTCCTGCTGCTGCTGCTCTGCCAGTTCATGGAGG	GGCAGAGCAGCAGCAGCAGGAGGCAAAGCCCACCCGGCTGGTGCCTCGCG	FST;FST	NM_013409;NM_006350	1stExon;1stExon			DMR		5:52811267-52812402			FST;FST	ENST00000256759.3;ENST00000511025.1	1stExon;1stExon	FST;FST	ENST00000256759.3;ENST00000511025.1	1stExon;1stExon	chr5:52774205-52777390	3						TRUE		0.135186	-6.43348	3.72771	0.000288126	0.277	0.054056
chr12	130728953	-	cg09349614	81622309		ATTCAAACTAAACCTCAAAAAAACACCATACRATAACTATTTAATATCTC		II			NA	NA		OpenSea	TTCTGTGTATGATTCAAACTGAGCCTCAGAAAGACACCATGCGGTGGCTGTTTAATGTCT[CG]TGTTTCCTCATGCTTCTGTAACAAGGTAGCACAAATGCAGTGACTTAAAACAACAGAAAT	CGAGACATTAAACAGCCACCGCATGGTGTCTTTCTGAGGCTCAGTTTGAA																										0.261958	2.10427	3.72617	0.000289715	0.278159	0.0497121
chr19	22441140	-	cg19375492	21802259		CACAATACCCCTTATTAACAAAATCCAAACAAAAAACTTACATCTTCTTC		II			NA	NA	chr19:22444441-22444715	N_Shelf	CAGAGATATGTCACAGTGCCCCTTGTTAACAGGGTCCAGGCAGAAGACTTACATCTTCTT[CG]TGCTGGGTTCAGCAGTATTTCACAATGTTGTTTGAGAGCAGGACCAAGGAAAGAGAGTAA	ACAGTGCCCCTTGTTAACAGGGTCCAGGCAGAAGACTTACATCTTCTTCG																								TRUE		0.201991	2.29207	3.7244	0.00029156	0.278893	0.0446968
chr2	21291088	-	cg24935556	6738913		CTACATTATTCTACTTTCTACCTCTCCCTCTTCCCTAATCTATAATTACC		II			NA	NA		OpenSea	TGACAGATTTTCTACATTGTTCTACTTTCTGCCTCTCCCTCTTCCCTGGTCTATAGTTAC[CG]TGCATAGTGACAGGCCAGACAGACAGACCACACTCCCCACTTGGCTCAGACTCTGTCCTG	CGGTAACTATAGACCAGGGAAGAGGGAGAGGCAGAAAGTAGAACAATGTA							TRUE		2:21290965-21291101	Unclassified_Cell_type_specific							chr2:21291040-21291290	3						TRUE		0.203016	1.77767	3.72433	0.000291624	0.278893	0.0445228
chr7	2854958	-	cg11018271	18663165	96678893	AACAACTCAAAAAAAAACATTTACAAAACCTTAAAAAAAAACCAACTACA	AACGACTCAAAAAAAAACATTTACAAAACCTTAAAAAAAAACCGACTACG	I	C	Grn	NA	NA		OpenSea	GCTGTTGGGGAAGGCGGCTCAGGAGGAGGCATTTACAAGACCTTAAGGAGGGGCCGGCTG[CG]CAGCAGGGGCAGGAGGAGCTTTCCTGGTGGAAGGAATCTCACGCACGAAGACCCTGAGCT	CGCAGCCGGCCCCTCCTTAAGGTCTTGTAAATGCCTCCTCCTGAGCCGCC	GNA12	NM_007353	Body					7:2820991-2821548			GNA12	ENST00000407904.3	TSS200	GNA12;GNA12	ENST00000447791.1;ENST00000407904.3	TSS200;TSS200	chr7:2854800-2855375	3						TRUE		-0.18106	4.67831	-3.72433	0.000291632	0.278893	0.0445029
chr14	45691974	-	cg20188816	83762300		AAATTCATAAACAACTTTATAAAATTACTTTTCCTACTTCCTCTCTTTCC		II			NA	NA		OpenSea	GGGTGGCATAGAAGTTCATAAACAACTTTATGGGGTTGCTTTTCCTACTTCCTCTCTTTC[CG]CGATTTCTGGTTCCCTGGAGTTTCCCTTGTCAGTGCTCTGGCCAGAAAGCTGGGGCTTTT	AGTTCATAAACAACTTTATGGGGTTGCTTTTCCTACTTCCTCTCTTTCCG	MIS18BP1	NM_018353	Body											MIS18BP1	ENST00000469020.1	3'UTR	chr14:45691705-45692070	3								0.186444	2.63914	3.72364	0.000292348	0.27921	0.0425655
chr3	10370264	+	cg25789721	92749316		AACTCTTTTTCACTTCAAAACAAAAAACRAAATCTCCACTAAAAACTTAC		II			NA	NA	chr3:10370438-10370806	N_Shore	GGCTGGTCCATGTCTGGGTGGGAGCCAGGAAGGGCTTGTTTTGGGAAAACCGCTCACTCC[CG]TAAGCCCCCAGTGGAGATCCCGCCCCTTGCCTTGAAGTGAAAAAGAGTTCAAACAGCATC	ACTCTTTTTCACTTCAAGGCAAGGGGCGGGATCTCCACTGGGGGCTTACG	ATP2B2;ATP2B2	NM_001683;NM_001001331	3'UTR;3'UTR					3:10345175-10345793			ATP2B2;ATP2B2	ENST00000352432.4;ENST00000467702.2	3'UTR;3'UTR	ATP2B2;ATP2B2;ATP2B2;ATP2B2	ENST00000352432.4;ENST00000452124.1;ENST00000460129.1;ENST00000467702.2	3'UTR;3'UTR;3'UTR;3'UTR	chr3:10370165-10370655	3						TRUE		-0.233093	-0.042862	-3.72232	0.000293733	0.279333	0.0388324
chr18	23670297	+	cg00861839	53780896		ATCAACAATATTTAAAAACACRAACTACTAACTATACCTAAATAAATAAC		II			NA	NA	chr18:23669971-23671275	Island	GTCTGTAGAAAAACGCGTAAATGCGTGAAAGACTCCGAGAAAAACCGGTTCACCCTCTTC[CG]CCACCCACTCAGGCACAGCCAGCAGTCCGTGTTCCCAAACACTGCTGATTCCCAGCAGGC	CGCCACCCACTCAGGCACAGCCAGCAGTCCGTGTTCCCAAACACTGCTGA	SS18;SS18	NM_001007559;NM_005637	Body;Body					18:21923801-21925381	18:23670037-23671317	Promoter_Associated	SS18;SS18;SS18;SS18	ENST00000542420.1;ENST00000539244.1;ENST00000539849.1;ENST00000542743.1	5'UTR;5'UTR;5'UTR;5'UTR	SS18;SS18;SS18;SS18	ENST00000542420.1;ENST00000539244.1;ENST00000539849.1;ENST00000542743.1	5'UTR;5'UTR;5'UTR;5'UTR	chr18:23670000-23671010	3						TRUE		0.214547	-5.13063	3.72228	0.000293772	0.279333	0.0387281
chr7	8301660	+	cg05372578	97781393	96671878	AAATCAAAACAAAAACACACCAAACAAACTACAAAAAACAACAAAAAACA	AAATCGAAACGAAAACGCGCCGAACGAACTACAAAAAACAACAAAAAACG	I	C	Grn	NA	NA	chr7:8301031-8302252	Island	CCCGCGGAGGGCAGAGAAGGCAGCTCCTACCAGGCGTCCCCGACCGTCCCGGCTGCCGGG[CG]TCTCCTGCTGCTTCCTGCAGCCCGCCCGGCGCGCCCCCGCCCCGACCCCGGAGGGCAGGT	GGGTCGGGGCGGGGGCGCGCCGGGCGGGCTGCAGGAAGCAGCAGGAGACG	ICA1;ICA1;ICA1;ICA1	NM_004968;NM_022307;NM_022307;NM_001136020	5'UTR;1stExon;5'UTR;5'UTR				TRUE	7:8267384-8268777	7:8301509-8301857	Unclassified_Cell_type_specific	AC007009.1;AC007128.1;ICA1;ICA1;ICA1;ICA1;ICA1;ICA1	ENST00000458624.1;ENST00000424460.1;ENST00000396675.3;ENST00000396675.3;ENST00000265577.7;ENST00000402384.3;ENST00000406470.2;ENST00000407906.1	TSS1500;TSS1500;1stExon;5'UTR;5'UTR;5'UTR;5'UTR;5'UTR	AC007009.1;AC007128.1;ICA1;ICA1;ICA1;ICA1;ICA1;ICA1;ICA1;ICA1;ICA1;ICA1;ICA1;ICA1;ICA1;ICA1	ENST00000458624.1;ENST00000424460.1;ENST00000396675.3;ENST00000430867.1;ENST00000396675.3;ENST00000430867.1;ENST00000455539.1;ENST00000457755.1;ENST00000265577.7;ENST00000402384.3;ENST00000339809.6;ENST00000447326.1;ENST00000406470.2;ENST00000407906.1;ENST00000446305.1;ENST00000486677.1	TSS1500;TSS1500;1stExon;1stExon;5'UTR;5'UTR;5'UTR;5'UTR;5'UTR;5'UTR;5'UTR;5'UTR;5'UTR;5'UTR;5'UTR;3'UTR	chr7:8300900-8301975	3						TRUE		0.131283	-5.82385	3.72205	0.000294012	0.279333	0.0380822
chr7	158498010	+	cg25411333	26718235	90618974	AACCAAAAAAACTCCTACAAAAAAAACACCTACCCAAAATACACCTACCA	AACCGAAAAAACTCCTACGAAAAAAACACCTACCCAAAATACACCTACCG	I	T	Red	NA	NA	chr7:158497157-158498011	Island	CCCCCGTGACCGCCCTCCCTGCCGAGGGGGCACCTGTCCGGGTGGTCCGCAGCCTGCACA[CG]GTAGGTGCACCCTGGGCAGGTGCTTCCCCCGCAGGAGCCCCTCCGGCCAGGTGCGGCCCC	CGGTAGGTGCACCCTGGGCAGGTGCTTCCCCCGCAGGAGCCCCTCCGGCC	NCAPG2	NM_017760	TSS1500					7:158189944-158190827	7:158497196-158498605	Promoter_Associated	NCAPG2;NCAPG2;NCAPG2;NCAPG2	ENST00000449727.2;ENST00000409339.3;ENST00000409423.1;ENST00000356309.3	TSS1500;TSS1500;TSS1500;TSS1500	NCAPG2;NCAPG2;NCAPG2;NCAPG2	ENST00000449727.2;ENST00000409339.3;ENST00000409423.1;ENST00000356309.3	TSS1500;TSS1500;TSS1500;TSS1500	chr7:158497985-158498575	3						TRUE		0.315452	-4.8976	3.72158	0.000294505	0.279333	0.0367581
chr8	56777145	+	cg00378306	97773178		TTACATTTATCTAAATAAACAAACCCRTAACTCACTATAAAACTTAACAC		II			NA	NA		OpenSea	AATCTATGTGTTTAATATTTGTGAAGAGAAAAGTACCATGCACAATAAAACCATTTCCGA[CG]TGTCAAGTTTTATAGTGAGTCACGGGTCTGTCTACTCAGATAAATGCAACAGGACATCCT	TGCATTTATCTGAGTAGACAGACCCGTGACTCACTATAAAACTTGACACG					chr8:56777129-56777129												chr8:56777080-56777415	3								0.247228	-2.67517	3.72107	0.000295045	0.279333	0.0353133
chr1	214366301	+	cg22937163	30789942		AACCTATACTAAACACAATAACAACAATAAATAACTCACATATCTATCTC		II			NA	NA		OpenSea	TTCTGCAAATATAAATATCTGATCATAAGGCTGTGTGAAACATTTTAAGTTGGTCAAAAA[CG]AGACAGACATGTGAGTCACTCATTGTTGTCATTGTGCTCAGTATAGGTCTGAAAGCTCAT	CGAGACAGACATGTGAGTCACTCATTGTTGTCATTGTGCTCAGTATAGGT							TRUE										chr1:214366220-214366455	3								0.238868	2.01797	3.72081	0.00029532	0.279333	0.0345764
chr3	46411474	-	cg00803692	10645126		TTTTATTCTAAAACCAAAATCACRAAAACCCAAAAAACATCTTATAACTC		II			NA	NA		OpenSea	AAGCCAAAGCTTTTTATTCTAGAGCCAAGGTCACGGAAGCCCAGAGGGCATCTTGTGGCT[CG]GGAGTAGCTCTCTGCTGTCTTCTCAGCTCTGCTGACAATACTTGAGATTTTCAGATGTCA	TTTATTCTAGAGCCAAGGTCACGGAAGCCCAGAGGGCATCTTGTGGCTCG	CCR5;CCR5	NM_000579;NM_001100168	TSS200;TSS200								CCR5;CCR5;RP11-24F11.2	ENST00000292303.4;ENST00000343801.4;ENST00000451485.1	TSS1500;TSS200;3'UTR	CCR5;CCR5;RP11-24F11.2	ENST00000292303.4;ENST00000400886.4;ENST00000451485.1	TSS1500;TSS200;3'UTR	chr3:46411165-46411670	3						TRUE		0.181205	2.13106	3.72056	0.000295587	0.279333	0.0338635
chr2	25585669	-	cg19512473	2616992		RACAACCAAAATCCAAACTATACACRAAAAACATTAAAAAACRCTACCAC		II			rs13031634	0.026111		OpenSea	GTAGGACAGGCGGCAGCCAGGATCCAGGCTGTGCACGGGGAACATTGAAGAACGCTGCCA[CG]GCCCCGAAGAAGAAGTGGAGCCACGGGGAGAGGAACGGGGAATTTAGAGGAAGTGGGGCC	GCAGCCAGGATCCAGGCTGTGCACGGGGAACATTGAAGAACGCTGCCACG								2:25439104-25439199	2:25584620-25585930	Promoter_Associated							chr2:25585460-25585935	3						TRUE		0.172841	-4.14901	3.72031	0.000295852	0.279333	0.0331555
chr2	97535902	-	cg26373379	48621221	82631209	ATCAAACTAAAAAAATCAAACAAAAACCAAAAACAAACCACAAAAACTCA	GTCAAACTAAAAAAATCGAACGAAAACCGAAAACGAACCGCGAAAACTCG	I	C	Grn	NA	NA	chr2:97534100-97536270	Island	CTTCCCCTTGACGTCAGGCTGGGGGGGTCGAGCGGAGGCCGGGGGCGGGCCGCGAAGGCT[CG]CTCAGGAGGGGGCTGCGACCCGCAGCGACCTGTGGACCCGCCCGCTCTCCGCCCGGGGGC	GTCAGGCTGGGGGGGTCGAGCGGAGGCCGGGGGCGGGCCGCGAAGGCTCG	SEMA4C	NM_017789	TSS200	high-CpG:96898636-96899698				2:96897857-96899985	2:97535729-97536045	Promoter_Associated	SEMA4C	ENST00000305476.5	TSS200	SEMA4C;SEMA4C	ENST00000305476.5;ENST00000449330.1	TSS200;5'UTR	chr2:97535480-97537035	3						TRUE		0.208254	-5.97115	3.72022	0.00029594	0.279333	0.0329188
chr9	130649138	-	cg08754068	40704255		TCATCAAAACAAAATAAACRCTAACAAAATCCTTACCCTTTCAACCCCTC		II			rs4837202	0.026392	chr9:130652926-130653160	N_Shelf	GCAGACGGGCGTCATCAGGGCAAGGTGAGCGCTGGCAGGGTCCTTGCCCTTTCAGCCCCT[CG]CTTACCATAGGACCTCAATAGGAGAAATCCCCATGCCTCCTGGGGCCTCGGTTTCCCCAT	CATCAGGGCAAGGTGAGCGCTGGCAGGGTCCTTGCCCTTTCAGCCCCTCG	ST6GALNAC6;ST6GALNAC6;ST6GALNAC6;ST6GALNAC6;ST6GALNAC6;ST6GALNAC6;ST6GALNAC6	NM_001287003;NM_001286999;NM_001287002;NM_001287001;NM_001287000;NM_013443;NR_104629	3'UTR;Body;Body;Body;Body;Body;Body								ST6GALNAC6;RP11-203J24.9	ENST00000485320.1;ENST00000476274.2	3'UTR;TSS200	ST6GALNAC6;ST6GALNAC6;RP11-203J24.9;ST6GALNAC6;RP11-203J24.9	ENST00000491678.1;ENST00000485320.1;ENST00000548587.1;ENST00000463086.1;ENST00000476274.2	3'UTR;3'UTR;TSS1500;3'UTR;TSS200			chr9:130646390-130649139	6						-0.194782	2.97371	-3.71978	0.000296414	0.279417	0.0316558
chr7	37037243	+	cg10479490	81664266	32622939	CATCTTCTAAACTCCACCCCTATAAATAATCTACAAACTCCTCAAACTCA	CGTCTTCTAAACTCCACCCCTATAAATAATCTACAAACTCCTCAAACTCG	I	A	Red	rs114487999	0.038228		OpenSea	CCCACAGAAGCAGCAGCAGGAACGGAGCCATGAGAATGGAGAGTTTAGCTTTGGACATCC[CG]AGTTTGAGGAGTCTGCAGACCATCCACAGGGGTGGAGCTCAGAAGACGATGAGGGTGGAA	CGTCTTCTGAGCTCCACCCCTGTGGATGGTCTGCAGACTCCTCAAACTCG	ELMO1-AS1;ELMO1;ELMO1;ELMO1	NR_104120;NM_001206480;NM_014800;NM_001206482	TSS200;Body;Body;Body								ELMO1-AS1	ENST00000419535.1	TSS200	ELMO1-AS1;ELMO1;ELMO1	ENST00000419535.1;ENST00000420636.1;ENST00000472359.1	TSS200;3'UTR;3'UTR										-0.21858	3.4957	-3.7193	0.000296922	0.279507	0.0303029
chr8	74658911	+	cg01499546	25696208		AAAAACAAAAAACRCTAAAAAACCCTACAATTCCRCAACACRAAAAACCC		II			NA	NA	chr8:74658490-74659828	Island	AGCCCGATGTGGGAGGGAAGGCGCGGGGGAGGGGAGGCCGCGAAGGGGGCTGCTTTTCTC[CG]GGTTCCCCGTGCTGCGGAACTGCAGGGCTCCCCAGCGCCCTCTGCCTTCTTCGCCGGCGG	CGGGTTCCCCGTGCTGCGGAACTGCAGGGCTCCCCAGCGCCCTCTGCCTT	STAU2;STAU2;STAU2;STAU2;STAU2;STAU2;STAU2	NM_001164384;NM_001164385;NM_001164380;NM_001164381;NM_001164382;NM_014393;NM_001164383	5'UTR;5'UTR;5'UTR;5'UTR;5'UTR;5'UTR;5'UTR					8:74820753-74822382	8:74658697-74659747	Promoter_Associated	STAU2;STAU2;STAU2;STAU2;STAU2;STAU2;STAU2;STAU2;STAU2	ENST00000355780.5;ENST00000522509.1;ENST00000521210.1;ENST00000517542.1;ENST00000521419.1;ENST00000524300.1;ENST00000521451.1;ENST00000523558.1;ENST00000522962.1	5'UTR;5'UTR;5'UTR;5'UTR;5'UTR;5'UTR;5'UTR;5'UTR;3'UTR	STAU2;STAU2;STAU2;STAU2;STAU2;STAU2;STAU2;STAU2;STAU2;STAU2;STAU2;STAU2;STAU2;STAU2;STAU2;STAU2;STAU2;STAU2;STAU2;STAU2;STAU2	ENST00000523160.1;ENST00000355780.5;ENST00000521447.1;ENST00000518502.1;ENST00000522509.1;ENST00000524191.1;ENST00000524113.1;ENST00000520945.1;ENST00000521210.1;ENST00000521845.1;ENST00000520872.1;ENST00000519818.1;ENST00000522061.1;ENST00000517542.1;ENST00000521419.1;ENST00000524300.1;ENST00000521293.1;ENST00000521451.1;ENST00000523558.1;ENST00000518767.1;ENST00000522962.1	3'UTR;5'UTR;5'UTR;5'UTR;5'UTR;3'UTR;3'UTR;3'UTR;5'UTR;3'UTR;3'UTR;3'UTR;3'UTR;5'UTR;5'UTR;5'UTR;3'UTR;5'UTR;5'UTR;5'UTR;3'UTR	chr8:74658165-74659395	3						TRUE		0.20983	-4.0581	3.71896	0.000297279	0.279507	0.0293537
chr1	159824538	+	cg15842317	88808423	46711128	TACACCAAAAAACCAATACAATACAAAAACAACCTCTTAATATAAACACA	TACGCCGAAAAACCGATACAATACAAAAACGACCTCTTAATATAAACGCG	I	C	Grn	NA	NA	chr1:159824006-159825011	Island	AGCTGCAGACAGAGAGCCCCGCGCCCTCCTCCTGGCTGGGGCGCAGCCCGGCCCGGCGCG[CG]CGCTCACACCAAGAGGCCGTTCTTGCACTGCACCGGCCCCTCGGCGCAGTCAGCCGGCTC	TGCGCCGAGGGGCCGGTGCAGTGCAAGAACGGCCTCTTGGTGTGAGCGCG	VSIG8;C1orf204	NM_001013661;NM_001134233	3'UTR;Body					1:158090642-158091676	1:159824016-159825220	Promoter_Associated_Cell_type_specific	VSIG8;C1orf204;C1orf204	ENST00000368100.1;ENST00000368102.1;ENST00000491974.1	3'UTR;ExonBnd;3'UTR	VSIG8;C1orf204;C1orf204	ENST00000368100.1;ENST00000368102.1;ENST00000491974.1	3'UTR;ExonBnd;3'UTR	chr1:159824480-159824815	3						TRUE		0.248066	-6.19601	3.71859	0.000297678	0.279519	0.0282949
chr14	100581275	-	cg05902783	2684283		AAAACAACAACTAAATACTAAAAAACCTAAACTTCTATTCCAACAACACC		II			NA	NA		OpenSea	GCGGCAGGGTGGAAGCAGCAGCTGGGTACTGGGAGGCCTGAGCTTCTGTTCCAGCAGCAC[CG]TTCACTGGAGGCACATGACCTCGGGTAGCTTTTCCGAGCCTCAGTTTCCCCACCTATAAA	CGGTGCTGCTGGAACAGAAGCTCAGGCCTCCCAGTACCCAGCTGCTGCTT	EVL	NM_016337	Body											EVL;EVL	ENST00000553875.1;ENST00000553910.1	3'UTR;5'UTR	chr14:100581085-100581315	3								0.169247	3.40386	3.71743	0.000298912	0.280315	0.025029
chr7	140179466	-	cg11464238	79666841	92763522	CAAATATATCCTAAACTCAAAACCCCAACAACAAAAATCCATAATTAACA	CAAATATATCCTAAACTCGAAACCCCGACGACGAAAATCCATAATTAACG	I	A	Red	NA	NA	chr7:140178289-140179467	Island	CGGGGGTCTGTACAGGTGTGTCCTAGGCTCGAAACCCCGGCGACGAAAGTCCATAGTTAG[CG]GCTTTCTTCCTAGCAGAGGCTGATATAGTGGAGCTGGGGCTGGGGACTAGGGACTTGCAG	CAGGTGTGTCCTAGGCTCGAAACCCCGGCGACGAAAGTCCATAGTTAGCG	MKRN1;MKRN1	NM_001145125;NM_013446	TSS200;TSS200						7:140178704-140179507	Promoter_Associated	MKRN1;MKRN1;MKRN1;MKRN1;MKRN1	ENST00000480552.1;ENST00000474576.1;ENST00000443720.2;ENST00000437223.2;ENST00000255977.2	TSS1500;TSS1500;TSS200;TSS1500;TSS200	MKRN1;MKRN1;MKRN1;MKRN1;MKRN1;MKRN1;MKRN1;MKRN1;MKRN1;MKRN1;MKRN1;MKRN1;MKRN1;MKRN1	ENST00000494939.1;ENST00000467513.1;ENST00000480552.1;ENST00000474576.1;ENST00000473444.1;ENST00000471104.1;ENST00000475180.1;ENST00000443720.2;ENST00000481705.1;ENST00000475010.1;ENST00000498535.1;ENST00000496169.1;ENST00000437223.2;ENST00000255977.2	TSS1500;TSS1500;TSS1500;TSS1500;TSS1500;TSS1500;TSS1500;TSS200;TSS200;TSS1500;TSS1500;TSS1500;TSS1500;TSS200			chr7:140178060-140179790	6	chr7:140177845-140179921	6		TRUE		0.145722	-5.10266	3.71674	0.000299648	0.280519	0.0230867
chr12	113623302	-	cg13880786	40743292	97669464	CATTCAAACCACACACTAAAAACACAAAAAAAAACATAACCTAAAAAACA	CATTCGAACCGCGCGCTAAAAACGCAAAAAAAAACGTAACCTAAAAAACG	I	C	Grn	rs74364136	0.046441	chr12:113622761-113623931	Island	CTTGTCGGCCGCCATTCGGGCCGCGCGCTGGGAACGCAGAAGGGGGCGTGGCCTGAGGAG[CG]CACCAACTGCGTGGGGGGGGGGGAGGTGCGGTGACCACGTGACCTCCGCTGAGCTTTCGC	CGCTCCTCAGGCCACGCCCCCTTCTGCGTTCCCAGCGCGCGGCCCGAATG	C12orf52;DDX54;DDX54	NM_032848;NM_001111322;NM_024072	TSS1500;TSS200;TSS200					12:112107111-112108303	12:113622444-113624625	Unclassified	C12orf52;C12orf52;C12orf52;DDX54;C12orf52;C12orf52	ENST00000549621.1;ENST00000552495.1;ENST00000436053.2;ENST00000306014.5;ENST00000299731.4;ENST00000266813.7	TSS200;TSS200;TSS200;TSS200;TSS1500;TSS1500	C12orf52;C12orf52;C12orf52;DDX54;DDX54;C12orf52;C12orf52	ENST00000549621.1;ENST00000552495.1;ENST00000436053.2;ENST00000551344.1;ENST00000314045.7;ENST00000299731.4;ENST00000266813.7	TSS200;TSS200;TSS200;TSS200;TSS200;TSS1500;TSS1500	chr12:113622965-113623655	3						TRUE		0.1443	-6.17401	3.71624	0.000300179	0.280519	0.0216879
chr9	100955349	-	cg23075568	28778891		CTTAAAACTATTTAAACCCTAAATATAACRATCCCRACCRAATACAATAC		II			NA	NA	chr9:100954286-100954593	S_Shore	CGCGTCGGCCTCTTAAGGCTGTTTGAGCCCTGGATGTGACGATCCCGGCCGGGTACAGTG[CG]CGCGCCGAGCCCGGCCAGGGAAGCGCTCCTTTCCCCGAGCAGTTACAGCGGTTACCGAGG	TTAAGGCTGTTTGAGCCCTGGATGTGACGATCCCGGCCGGGTACAGTGCG	CORO2A	NM_052820	TSS1500					9:99994150-99995314	9:100955301-100956192	Promoter_Associated	CORO2A	ENST00000375077.4	TSS1500	CORO2A	ENST00000375077.4	TSS1500	chr9:100955300-100955875	3					TRUE	TRUE		0.207248	-4.00037	3.71614	0.000300288	0.280519	0.0214002
chr21	32254497	-	cg12044973	85703397		AAATCTAAACTAACTCTCAAAATTAATCAACTAACTCAAACAAAATACCC		II			NA	NA		OpenSea	ACTTGTATCCAAAGTCTGAGCTGGCTCTCAAAATTAATCAACTGACTCAAACAAGATGCC[CG]TGGGAAGGCTAGAGGGCAGTGGGACCCACCCTTTATGTTCAACCAACAAAGCAAATTAGA	CGGGCATCTTGTTTGAGTCAGTTGATTAATTTTGAGAGCCAGCTCAGACT	KRTAP11-1	NM_175858	TSS1500								KRTAP11-1	ENST00000332378.4	TSS1500	KRTAP11-1	ENST00000332378.4	TSS1500										0.192446	2.36479	3.71512	0.000301387	0.280957	0.0185165
chr8	126441997	-	cg02700454	28705299	43803521	AACTCCCCAAACACTAAACAATAAAAAAATCCCCAAAACAAAAAACATCA	AACTCCCCAAACGCTAAACGATAAAAAAATCCCCGAAACGAAAAACGTCG	I	C	Grn	NA	NA	chr8:126441471-126443552	Island	GGCTCCAACCGGAGCTCCCCAGGCGCTGGGCGGTGGGGGGATCCCCGGGGCGAAAGGCGT[CG]CCGCGGGGCTGCAGCGAGCGGCGGGTGCAGAGAACCGTGGTGCGCGCTCCCGCCTCGCGC	AGCTCCCCAGGCGCTGGGCGGTGGGGGGATCCCCGGGGCGAAAGGCGTCG	TRIB1	NM_025195	TSS1500					8:126510528-126513615	8:126441980-126442446	Unclassified	TRIB1	ENST00000311922.3	TSS1500	TRIB1	ENST00000311922.3	TSS1500	chr8:126441985-126442615	3						TRUE		0.162175	-6.23964	3.71446	0.000302092	0.280957	0.0166714
chr5	167000712	+	cg22554488	59713237	10749571	CAAAAAAAAAACACTCAATCAAACTAAACTACATACATACCTAAAACTCA	CAAAAAAAAAACGCTCGATCAAACTAAACTACATACATACCTAAAACTCG	I	C	Grn	NA	NA		OpenSea	TTCTCTGTTCTTACACTCAAGCCTAGCGGTGCTTTCGCCAGGCAGCAGCAGCCTCTCCTG[CG]AGTTTTAGGCATGTATGCAGCTCAGTTTGATCGAGCGTTCCTTTTCTGCCTTTTCACTCT	CAGAAAAGGAACGCTCGATCAAACTGAGCTGCATACATGCCTAAAACTCG	ODZ2	NM_001122679	Body				TRUE	5:166933265-166933328						ODZ2	ENST00000520393.1	TSS1500	chr5:167000560-167001110	3						TRUE		0.176315	-5.31843	3.71434	0.000302231	0.280957	0.0163088
chr2	202597035	-	cg11556696	72657867	80664141	CCTACAAAAAACCAACATAATAACTCATACCTATAATCCTAACACTTTCA	CCTACAAAAAACCAACGTAATAACTCATACCTATAATCCTAACACTTTCG	I	A	Red	NA	NA		OpenSea	GAGGATTCTAAACCTACAAGGGGCCAGCGTGGTGGCTCATGCCTGTAATCCTAGCACTTT[CG]GAGGCCAAGGCAGGCCAATCACTTGAGGTCAGGAGTTCGAGGCCAGCCTGGCCAACATGG	CCTACAAGGGGCCAGCGTGGTGGCTCATGCCTGTAATCCTAGCACTTTCG	ALS2	NM_020919	Body											ALS2;ALS2;ALS2	ENST00000494017.1;ENST00000483703.1;ENST00000482891.1	3'UTR;3'UTR;3'UTR								TRUE		-0.117543	0.664405	-3.71391	0.000302693	0.280957	0.0151025
chr18	42855350	+	cg06509213	64784209		TAAATAACACTAATTTACAAAACTACTCCATCATCTTTAATCAACAATTC		II			rs16978318	0.09083		OpenSea	CAATGGTTGTATTCATCTCTCACAAAGAAAATATATAAGATAAACTCAATAAGTACTGAA[CG]AATTGTTGACTAAAGATGATGGAGTAGTTTTGCAAACCAGTGTTACTCACCTTCCTCTTT	GAGTAACACTGGTTTGCAAAACTACTCCATCATCTTTAGTCAACAATTCG	SLC14A2	NM_001242692	5'UTR																chr18:42855343-42855807	6	chr18:42855039-42856234	6				0.20084	1.75639	3.71361	0.000303017	0.280957	0.0142573
chr7	6655232	-	cg22614757	94728473	89752125	AACAAAAAACAAAATACAAATACCAAAAAAACTTCCTATACCAACCCCCA	AACGAAAAACAAAATACGAATACCGAAAAAACTTCCTATACCGACCCCCG	I	C	Grn	NA	NA	chr7:6654745-6655860	Island	CGGGCGGGCAGGGGCGGGGGACAGGATGCGGATGCCGGGGGGACTTCCTGTGCCGGCCCC[CG]CGCCCCCGCCCCCGGCCCGGCCAGCGGCCCGCACGGACGCACTCCCGGGCGGGCGGGCGA	GGCGGGGGACAGGATGCGGATGCCGGGGGGACTTCCTGTGCCGGCCCCCG	ZNF853	NM_017560	TSS1500	high-CpG:6621640-6621779				7:6621281-6622385	7:6654424-6655986	Unclassified_Cell_type_specific	ZNF853	ENST00000457543.3	TSS200	ZNF853	ENST00000457543.3	TSS200	chr7:6654545-6656095	3								0.129274	-5.90206	3.71355	0.00030308	0.280957	0.0140923
chr6	82954226	-	cg24246360	4775485		CATTTAAACATAAACTCTCTCTCTTAACCACTTCTTCCTAAAACATTATC		II			NA	NA	chr6:82956999-82957507	N_Shelf	AGTCGCAGAAACATTTAAGCATGGGCTCTCTCTCTTAACCACTTCTTCCTAGGGCATTAT[CG]CTTCCCCTGTCCTTCAAACTGGGCTTCTCTGAAATAATCCTCAGTCCTCTACTTCATATT	ATTTAAGCATGGGCTCTCTCTCTTAACCACTTCTTCCTAGGGCATTATCG	IBTK	NM_015525	5'UTR								IBTK	ENST00000306270.7	5'UTR	IBTK;IBTK;IBTK	ENST00000369751.2;ENST00000503400.1;ENST00000306270.7	3'UTR;5'UTR;5'UTR	chr6:82954140-82954630	3						TRUE		0.181697	1.61716	3.71197	0.00030479	0.282182	0.00964942
chr2	76235594	+	cg01137798	85795521		CATTAAAATAACATCATTACCTAAAATAAATACACRAAACTCRCTATCTC		II			NA	NA		OpenSea	TTAAACCTCCACTCCTAAACTCATTTCTTATGTGTGTTCATGTCCTTAATCTGCTTGGTG[CG]AGACAGCGAGCTCCGTGTATTTACCCCAGGCAATGATGCCACTTCAATGGTTTTTTCAGT	ATTGAAGTGGCATCATTGCCTGGGGTAAATACACGGAGCTCGCTGTCTCG																	chr2:76235520-76235735	3								0.140147	2.78244	3.71129	0.000305532	0.282508	0.00772999
chr2	170550881	-	cg08266945	58632112	21659963	TCCATAATACTCCTAAATCTAAAAAAATAACTATAACACCAAACACCACA	TCCATAATACTCCTAAATCTAAAAAAATAACTATAACGCCAAACGCCGCG	I	A	Red	rs3820952	0.361402	chr2:170550783-170551371	Island	TCTGACGAGGTGTCCATGATGCTCCTAGATCTGGAAAAGTGACTGTGGCGCCAAGCGCCG[CG]GACGCCAGCCGGTGGAGTTGTTACTCGTACCACGCGGTTGCTTGGCAACGCCGCCGGAAG	CGCGGCGCTTGGCGCCACAGTCACTTTTCCAGATCTAGGAGCATCATGGA	C2orf77;C2orf77;PHOSPHO2;KLHL23	NM_001085447;NM_001085447;NM_001008489;NM_144711	5'UTR;1stExon;TSS200;TSS200					2:170259030-170259552	2:170550412-170551785	Promoter_Associated	PHOSPHO2;C2orf77;PHOSPHO2;KLHL23;KLHL23;C2orf77	ENST00000476919.1;ENST00000447353.1;ENST00000359744.3;ENST00000498202.1;ENST00000272797.4;ENST00000447353.1	TSS1500;1stExon;TSS200;TSS200;TSS200;5'UTR	PHOSPHO2;C2orf77;PHOSPHO2;PHOSPHO2;PHOSPHO2;KLHL23;KLHL23;C2orf77;C2orf77	ENST00000476919.1;ENST00000447353.1;ENST00000359744.3;ENST00000438838.1;ENST00000449906.1;ENST00000498202.1;ENST00000272797.4;ENST00000447353.1;ENST00000421028.1	TSS1500;1stExon;TSS200;TSS200;TSS200;TSS200;TSS200;5'UTR;TSS200	chr2:170550845-170551335	3						TRUE		0.185789	-4.95833	3.71077	0.000306102	0.282676	0.00625619
chr12	105351751	+	cg16277306	3617282	90747298	AAAAAATAAAACCAAAAAACCTAAACTCAAAACCCAACAACAAAAACACA	AAAAAATAAAACCGAAAAACCTAAACTCGAAACCCGACGACGAAAACGCG	I	A	Red	NA	NA	chr12:105351573-105352055	Island	GCCCGGAGAGGCGTCCGCAGGGGGCACGGCTGCTCGGGCGGGGCCGCTCCCTCTGCTCCC[CG]CGCCCCCGCCGCCGGGTCCCGAGCCCAGGCCTCTCGGCCCCACCTCCCTCCCGCACCTGA	CGCGCCCCCGCCGCCGGGTCCCGAGCCCAGGCCTCTCGGCCCCACCTCCC								12:103875602-103876690						SLC41A2;SLC41A2;SLC41A2;SLC41A2;SLC41A2	ENST00000432951.1;ENST00000415674.1;ENST00000433540.1;ENST00000417469.2;ENST00000449866.2	5'UTR;5'UTR;5'UTR;5'UTR;5'UTR	chr12:105351420-105352295	3						TRUE		0.357242	-3.23987	3.70867	0.000308396	0.282988	0.00036149
chr22	43812688	-	cg00493910	97792537		ACATATTTAAAACAAATCTAAACAACTTCCCATTTCAACTCCATAAATAC		II			NA	NA		OpenSea	TATGTCTGTGTGCATGTTTGAAACAGATCTGAACAGCTTCCCATTTCAACTCCATAGATA[CG]TGACTCTCCAAGTGCTTTATTTTGAAAACTAGGACGTAGCACTTTGCAGAAGAAAAATCA	CATGTTTGAAACAGATCTGAACAGCTTCCCATTTCAACTCCATAGATACG	MPPED1	NM_001044370	5'UTR								MPPED1;MPPED1;MPPED1;MPPED1;MPPED1;MPPED1;MPPED1;MPPED1	ENST00000538182.1;ENST00000465861.1;ENST00000465861.1;ENST00000542779.1;ENST00000417669.1;ENST00000545165.1;ENST00000414469.2;ENST00000439548.1	TSS1500;1stExon;5'UTR;TSS200;5'UTR;5'UTR;5'UTR;5'UTR	MPPED1;MPPED1;MPPED1;MPPED1;MPPED1;MPPED1;MPPED1;MPPED1;MPPED1;MPPED1;MPPED1	ENST00000538182.1;ENST00000447567.1;ENST00000480239.1;ENST00000465861.1;ENST00000465861.1;ENST00000542779.1;ENST00000417669.1;ENST00000334209.5;ENST00000545165.1;ENST00000414469.2;ENST00000439548.1	TSS1500;5'UTR;TSS200;1stExon;5'UTR;TSS200;5'UTR;5'UTR;5'UTR;5'UTR;5'UTR										0.227635	2.06689	3.70859	0.000308485	0.282988	0.000133246
chr20	30775646	+	cg07177408	61619942		AAAAAACAATCCAAAACTACTAAACAAAAAAACCAAAAAATCCCCAAAAC		II			NA	NA	chr20:30777756-30778329	N_Shelf	TAAGAAAGAGTTGGGGTTAGTCTAAAAGAACACAGCATAAAATGGAATATTAACTATCCC[CG]CTCTGGGGACTTCCTGGTCTCTCTGTTCAGCAGCCTTGGACTGTCCCCTTTGGAAGATTC	GGGGACAGTCCAAGGCTGCTGAACAGAGAGACCAGGAAGTCCCCAGAGCG											TSPY26P	ENST00000565928.1	1stExon	TSPY26P	ENST00000565928.1	1stExon								TRUE		-0.186112	1.89283	-3.70839	0.000308707	0.282988	-0.000433713
chr16	2087377	+	cg07670266	77656592	88798105	AACCTCAAACCTCTAATAAACTCCAAATACAACAAAACAAACACCAAACA	AACCTCGAACCTCTAATAAACTCCAAATACGACGAAACAAACACCGAACG	I	C	Grn	NA	NA	chr16:2088753-2088998	N_Shore	CTGCACCTGAACCCCCTCTGCACCATGAGCCGGCCAGGCCACCTGCCTGTCACTGCCAGG[CG]CCCGGTGCCTGCCCCGCCGCATCTGGAGTCCACCAGAGGCCCGAGGCCCCCTGCCGAGTG	CGCCCGGTGCCTGCCCCGCCGCATCTGGAGTCCACCAGAGGCCCGAGGCC	SLC9A3R2;SLC9A3R2	NM_001130012;NM_004785	Body;Body					16:2027297-2027588						SLC9A3R2	ENST00000564033.1	5'UTR			chr16:2084507-2092006	6				TRUE		-0.233322	4.69229	-3.7082	0.000308915	0.282988	-0.000966173
chr4	1874366	+	cg05284727	85679152		TAAACCAAACCTAAACTTTATCCAATTAATCTTATCTTCACAAAATCTAC		II			NA	NA	chr4:1872181-1873986	S_Shore	TGTGTGTGTGTGTGAGAGAGAGAGAGAGAGAGAGAGAGAGAGAGAGAGAGAGAGAGAGCG[CG]CAGACCCTGTGAAGACAAGACTAATTGGATAAAGTTCAGGCCTGGCTCAGGAGCAGCTCT	GAGCCAGGCCTGAACTTTATCCAATTAGTCTTGTCTTCACAGGGTCTGCG	WHSC1	NM_001042424	5'UTR								WHSC1;WHSC1	ENST00000508803.1;ENST00000514045.1	5'UTR;5'UTR	WHSC1;WHSC1;WHSC1;WHSC1	ENST00000508803.1;ENST00000507820.1;ENST00000508355.1;ENST00000514045.1	5'UTR;5'UTR;5'UTR;5'UTR	chr4:1873765-1874935	3						TRUE		-0.467056	-1.33957	-3.70813	0.000308999	0.282988	-0.00118009
chr3	150621326	+	cg05481881	12627598		CACTAAAATTTTTCTACCTCTTTTATTACTATTTATCACAATTTTCAAAC		II			NA	NA		OpenSea	ATTTTCTCTTTTTCTCTCTGAAATACCAGTGTTCAGAAAATGTTGTCTCACTTTTAAAGA[CG]TCTGAAAATTGTGATAAATAGCAATAAAAGAGGCAGAAAAATCCCAGTGTCTGTGTCAAA	CGTCTGAAAATTGTGATAAATAGCAATAAAAGAGGCAGAAAAATCCCAGT											RP11-373I8.1;CLRN1-AS1;RP11-166N6.3;RP11-166N6.2	ENST00000474598.1;ENST00000476886.1;ENST00000569170.1;ENST00000469268.1	TSS200;5'UTR;3'UTR;5'UTR	RP11-373I8.1;CLRN1-AS1;RP11-166N6.3;RP11-166N6.2	ENST00000474598.1;ENST00000476886.1;ENST00000569170.1;ENST00000469268.1	TSS200;5'UTR;3'UTR;5'UTR								TRUE		0.202612	1.64891	3.70726	0.000309951	0.282988	-0.00361001
chr4	7431480	-	cg22968767	27808529		TAAACCAAAACCACAAAATAATAAAATCAAAACTTACACRTAAACATATC		II			NA	NA		OpenSea	GATGAGGACCCTGAACCAAGGCCACAGAGTGGTGGGGTCAGGACTTGCACGTGGACATAT[CG]TGGGTCGCGGGTGTGAGGACAGAGAACACACGCCCTGAGCCTGCTGCTCCCTCCACTACT	GAACCAAGGCCACAGAGTGGTGGGGTCAGGACTTGCACGTGGACATATCG	SORCS2	NM_020777	Body								SORCS2	ENST00000511199.1	5'UTR	SORCS2	ENST00000511199.1	5'UTR			chr4:7431326-7431762	3						0.247877	3.06893	3.70707	0.000310166	0.282988	-0.00415701
chr19	46214108	+	cg07636338	5682894		AACTTCRAATTTACATTTCTAAATTATTTTTCCTTCCACTCTAAAATCTC		II			NA	NA	chr19:46214961-46216180	N_Shore	GTTGACCAAAGGATTCTTAAAGAAACATGTGGCTGGGGTGAGGAGACCCCAATGCCTGAA[CG]AGACCCCAGAGTGGAAGGAAAAACAACCCAGAAATGCAAATCCGAAGTCCCTGCCCACGG	CGAGACCCCAGAGTGGAAGGAAAAACAACCCAGAAATGCAAATCCGAAGT	FBXO46	NM_001080469	3'UTR								FBXO46;FBXO46	ENST00000317683.2;ENST00000539236.1	3'UTR;3'UTR	FBXO46;FBXO46	ENST00000317683.2;ENST00000539236.1	3'UTR;3'UTR	chr19:46213965-46214435	3						TRUE		0.201715	2.2567	3.70694	0.000310309	0.282988	-0.00452221
chr10	134267908	-	cg22792014	7652533	65656985	ATAAATCTAATAACAAAATCTCTAATTCTAAATCTCCAAAAAAAAATACA	ATAAATCTAATAACGAAATCTCTAATTCTAAATCTCCAAAAAAAAATACG	I	C	Grn	NA	NA	chr10:134266678-134266934	S_Shore	TGGGCAGCGTCTGTGGGTCTAGTGGCGAGGTCTCTAGTTCTGAGTCTCCAGGGAGAGGTG[CG]CAGGGAGCCCAGGGCCCCCCTTCCCCCACGGCACACAAACGTCTATCTCCCCGCAGCCTG	GTGGGTCTAGTGGCGAGGTCTCTAGTTCTGAGTCTCCAGGGAGAGGTGCG								10:134117776-134117993											chr10:134267671-134268477	6	chr10:134267795-134268504	4		TRUE		-0.366041	2.53085	-3.70675	0.000310514	0.282988	-0.005042
chr3	52719354	+	cg11041457	42688260		TATTATAATTTCTTAACRATTCRACACAAACTCTTAATAATTTTCTTTCC		II			rs1866268	0.480967	chr3:52719934-52720335	N_Shore	GAAATATCTGGCCTCTACTATAAATACAAGTCCCATTGATTAAAATACCCGGAAAAAATA[CG]GAAAGAAAATCACTAAGAGTTTGTGTCGAACCGTCAAGAAACCACAACAAAAAAAAGAGG	CGGAAAGAAAATCACTAAGAGTTTGTGTCGAACCGTCAAGAAACCACAAC	GNL3;PBRM1;GNL3;GNL3	NM_206826;NM_018313;NM_014366;NM_206825	TSS1500;5'UTR;TSS1500;TSS1500						3:52719156-52720672	Promoter_Associated	PBRM1;GNL3;GNL3;GNL3	ENST00000394830.3;ENST00000418458.1;ENST00000394799.2;ENST00000460073.1	5'UTR;TSS1500;TSS1500;TSS1500	PBRM1;PBRM1;PBRM1;PBRM1;PBRM1;PBRM1;PBRM1;GNL3;GNL3;GNL3;GNL3;GNL3;GNL3;GNL3;GNL3;GNL3	ENST00000439181.1;ENST00000449505.1;ENST00000424867.1;ENST00000394830.3;ENST00000431678.1;ENST00000458294.1;ENST00000420148.1;ENST00000479230.1;ENST00000418458.1;ENST00000468146.1;ENST00000394799.2;ENST00000468885.1;ENST00000462550.1;ENST00000496254.1;ENST00000474423.1;ENST00000460073.1	5'UTR;5'UTR;5'UTR;5'UTR;5'UTR;5'UTR;5'UTR;5'UTR;TSS1500;TSS1500;TSS1500;TSS1500;TSS1500;TSS1500;TSS1500;TSS1500	chr3:52719200-52719775	3					TRUE	TRUE		0.365898	-4.17931	3.7066	0.000310688	0.282988	-0.00548531
chr15	56757180	-	cg19613905	97781968		AATAAACAAATAATTTCAAATCCCCCAACTAACTCACCATCTTAACTAAC		II			NA	NA	chr15:56757179-56757383	Island	ATTAAATCAACAATAAACAAGTAGTTTCAAGTCCCCCAACTGGCTCACCATCTTGGCTGA[CG]AAAAATACCCCCTCTCGTGGGACCGCGGCCACCACCTCCCGCCGCAAACGCAGCAGCCAG	CGTCAGCCAAGATGGTGAGCCAGTTGGGGGACTTGAAACTACTTGTTTAT	MNS1;MNS1	NM_018365;NM_018365	1stExon;5'UTR			RDMR		15:54544472-54544918	15:56757101-56757574	Promoter_Associated	MNS1;MNS1	ENST00000260453.3;ENST00000260453.3	1stExon;5'UTR	MNS1;MNS1;MNS1;MNS1	ENST00000558694.1;ENST00000558694.1;ENST00000260453.3;ENST00000260453.3	3'UTR;1stExon;1stExon;5'UTR			chr15:56757007-56757943	6	chr15:56756381-56758337	6		TRUE		0.285773	-3.14397	3.70656	0.000310729	0.282988	-0.00558785
chr22	38142150	+	cg09192333	9679494	45698832	CAAACCAATAAATAACAAAAAAACCAAAACAAACAACAACAAAAACCACA	CGAACCAATAAATAACGAAAAAACCGAAACAAACAACGACGAAAACCGCG	I	A	Red	rs117955278	0.034288	chr22:38141761-38142999	Island	GCGCCCGTCCCGTTGCGGCAGGTCCCGCCCCCGGCCCGTCTCGCGCTTCCATTGGCCCGC[CG]CGGCCCCCGCCGCTGTTTGTCTCGGCTTCCCCGCCACCCATTGGCCCGCTCGGGTCCTCC	CGCGGCCCCCGCCGCTGTTTGTCTCGGCTTCCCCGCCACCCATTGGCCCG	TRIOBP;TRIOBP;TRIOBP	NM_007032;NM_001039141;NM_138632	TSS200;Body;TSS200					22:36471589-36472923	22:38141788-38142325	Promoter_Associated	TRIOBP;TRIOBP;NOL12	ENST00000407319.2;ENST00000403663.2;ENST00000455236.1	TSS200;TSS200;5'UTR	TRIOBP;TRIOBP;TRIOBP;TRIOBP;NOL12;TRIOBP	ENST00000407319.2;ENST00000403663.2;ENST00000428075.1;ENST00000413051.2;ENST00000455236.1;ENST00000344404.6	TSS200;TSS200;TSS200;TSS200;5'UTR;3'UTR	chr22:38142040-38142295	3						TRUE		0.297837	-2.39377	3.70571	0.000311667	0.283262	-0.00796996
chr21	32128785	-	cg26921254	16751541		TCAATTACCCACTTATTACAAATTCTCAATCTTCTACAAAAATATTCATC		II			NA	NA		OpenSea	ATTCAAAATTCTCAATTACCCACTTATTACAAGTTCTCAATCTTCTACAAAAATATTCAT[CG]TGATTTTGAAATCCGAGGTGCCCTCCTTCTTCCCAACAATCCTCTCTATCACACTTACCT	CAATTACCCACTTATTACAAGTTCTCAATCTTCTACAAAAATATTCATCG	KRTAP21-1	NM_181619	TSS1500								KRTAP21-1	ENST00000335093.3	TSS1500	KRTAP21-1	ENST00000335093.3	TSS1500										0.304918	1.98916	3.70555	0.000311845	0.283262	-0.00841946
chr1	201434438	-	cg13671816	47679888		CTATAAAAAAAACATTCATAAAAACTAAACTAACCAACTTAACATCCCTC		II			NA	NA	chr1:201437519-201438648	N_Shelf	AGGGTAGCCTCCTGTAGAAGAGACATTCATAGGGACTGAACTGACCAGCTTGACATCCCT[CG]GTCCAGAATCTATGGGCCCTCCTTCCTAGGACCACCAAGGCCCTGTCTACTGGGGTTTTA	TGTAGAAGAGACATTCATAGGGACTGAACTGACCAGCTTGACATCCCTCG	PHLDA3	NM_012396	3'UTR								RP11-134G8.8	ENST00000430471.1	TSS200	RP11-134G8.8	ENST00000430471.1	TSS200					chr1:201428132-201434691	6				0.20063	2.13963	3.70452	0.000312998	0.283262	-0.0113342
chr6	28864178	-	cg22328955	62757284		TTACACTAAAATAAAAATCAACAAACAATAATTCTATATCRTACACRCAC		II			rs74672902	0.02563	chr6:28863343-28863545	S_Shore	AGCCCTGATTTTTGCACTAAAATAGAGATCAACAAGCAATGATTCTGTGTCGTGCACGCA[CG]CAGAAACGCGATGACGTCAGGGTTGCTTGGTAACAGAAGGGCAGAAAGCCACTTGTGGAT	TGCACTAAAATAGAGATCAACAAGCAATGATTCTGTGTCGTGCACGCACG								6:28972147-28972174	6:28863860-28865175	Promoter_Associated	HCG14	ENST00000444986.1	TSS200	HCG14	ENST00000444986.1	TSS200	chr6:28863900-28864575	3						TRUE		0.177025	-4.62228	3.70403	0.000313548	0.283262	-0.0127209
chr1	21113643	+	cg16718920	23802955	46785206	CAAAAATAACACAAAACCAAACAAACAACCAAAAAATAAACACAAACTCA	CAAAAATAACGCAAAACCGAACAAACGACCGAAAAATAAACGCGAACTCG	I	C	Grn	NA	NA	chr1:21112708-21114121	Island	TCTGGGAGCGGCGTCGGCGCCCCGGGCGAGCGGCCTCCGCCACTCGCCTTCGGGGCCCAG[CG]AGCCCGCGCCCACTCCCCGGCCGCCTGTTCGGTCCTGCGTTACCTCTGCGTTCGGCCGGT	CAGAGGTAACGCAGGACCGAACAGGCGGCCGGGGAGTGGGCGCGGGCTCG	HP1BP3	NM_016287	TSS1500	high-CpG:20985677-20986428				1:20985135-20986865	1:21112852-21114069	Promoter_Associated	HP1BP3;HP1BP3;HP1BP3	ENST00000375004.1;ENST00000375000.1;ENST00000312239.5	TSS1500;TSS1500;TSS1500	HP1BP3;HP1BP3;HP1BP3;HP1BP3;HP1BP3;HP1BP3;HP1BP3;HP1BP3;HP1BP3	ENST00000424732.1;ENST00000437575.1;ENST00000438032.1;ENST00000417710.1;ENST00000375004.1;ENST00000375000.1;ENST00000419490.1;ENST00000443615.1;ENST00000312239.5	5'UTR;5'UTR;5'UTR;TSS1500;TSS1500;TSS1500;TSS1500;TSS1500;TSS1500	chr1:21113140-21113675	3						TRUE		0.14273	-6.02334	3.70373	0.000313873	0.283262	-0.0135375
chr12	49582730	-	cg22132332	4810397		AAACTTAAAAATTTTCCAAATAAAACCTAAAAACRCTAACTCCACCCAAC		II			rs1039225	0.402091	chr12:49582096-49582881	Island	ACGAAAGAAAAGAGCTTAAAGGTTTTCCAAGTAGAGCCTGGGGGCGCTGACTCCACCCAA[CG]GCCACAAAGAGCCGAAGCCGATTCTCACCATGGTTGCTGCTTCGCGACTGCCGAGCTGAT	AGCTTAAAGGTTTTCCAAGTAGAGCCTGGGGGCGCTGACTCCACCCAACG	TUBA1A;TUBA1A;TUBA1A;TUBA1A;TUBA1A	NM_006009;NM_001270400;NM_001270399;NM_001270399;NM_001270400	Body;5'UTR;1stExon;5'UTR;1stExon					12:47868364-47869396	12:49581583-49583539	Promoter_Associated	TUBA1A;TUBA1A	ENST00000548405.1;ENST00000295766.5	5'UTR;TSS200	TUBA1A;TUBA1A;TUBA1A;TUBA1A;TUBA1A;TUBA1A;TUBA1C;TUBA1A;TUBA1A;TUBA1C	ENST00000548405.1;ENST00000548363.1;ENST00000550254.1;ENST00000547939.1;ENST00000552924.1;ENST00000550811.1;ENST00000549554.1;ENST00000552924.1;ENST00000295766.5;ENST00000549554.1	5'UTR;3'UTR;3'UTR;5'UTR;5'UTR;TSS1500;1stExon;1stExon;TSS200;5'UTR	chr12:49582725-49583070	3								0.198634	-4.62496	3.70344	0.000314199	0.283262	-0.0143565
chr13	44453352	+	cg18992706	75787173	34713275	AAAACTAAAAACCCAATTAAAAAACCAAACAACAAAAACAACAAACACCA	AAAACTAAAAACCCGATTAAAAAACCGAACGACGAAAACGACGAACACCG	I	T	Red	NA	NA	chr13:44453207-44454295	Island	GTCCCGAGGTCGCTCCAGCAGCCCGGCCTCACGCGACCCACCATTCCCGCCGCCCCCTCA[CG]GTGCCCGCCGTTCCCGCCGCCCGGCTTTCTAACCGGGCCCCTAGTTCCCCGCCCCGTGCC	CGGTGCCCGCCGTTCCCGCCGCCCGGCTTTCTAACCGGGCCCCTAGTTCC	CCDC122;C13orf31;C13orf31	NM_144974;NM_001128303;NM_153218	5'UTR;TSS200;TSS1500					13:43351208-43352505			LACC1;LACC1;CCDC122	ENST00000325686.5;ENST00000441843.1;ENST00000444614.2	TSS1500;TSS200;5'UTR	LACC1;LACC1;LACC1;CCDC122;CCDC122	ENST00000425906.1;ENST00000325686.5;ENST00000441843.1;ENST00000444614.2;ENST00000476570.1	TSS1500;TSS1500;TSS200;5'UTR;5'UTR	chr13:44452900-44453515	3						TRUE		0.327664	-1.97541	3.70313	0.000314547	0.283262	-0.0152307
chr6	169285077	-	cg04500437	64685827		AAAAATTTAAAAACCRCAAACCTACAAAACTATACATAACTCATTAAACC		II			NA	NA	chr6:169286195-169286688	N_Shore	CGGGCCTGTCCAGGGGTTTGAGAACCGCAGACCTGCAGGACTGTGCATGGCTCATTAGGC[CG]GGTCTGTCCAGGGGGTCCAGACCTGCAGGACCGTGCATGGCTCATCAGGCCGGGCCTGTC	CGGCCTAATGAGCCATGCACAGTCCTGCAGGTCTGCGGTTCTCAAACCCC								6:169026693-169027118	6:169284686-169285353	Unclassified							chr6:169284545-169285575	3						TRUE		-0.15756	0.109707	-3.70172	0.000316132	0.283262	-0.0191988
chr5	178489987	-	cg01142438	11652157		AATCTATCCTCAAACCTAACCTTTTTCCTAACATTCCTATCTATCATTCC		II			NA	NA	chr5:178487146-178487921	S_Shelf	TATCTTCCCCAAATCTGTCCTCAGGCCTGACCTTTTTCCTAGCATTCCTGTCTGTCATTC[CG]ACGTGGAAGTCCCATCTTTCCTTCAACACCAGCTCCCTTTCCTCTAGTCCCCTCCCTTCT	CGGAATGACAGACAGGAATGCTAGGAAAAAGGTCAGGCCTGAGGACAGAT	ZNF354C	NM_014594	Body																					TRUE		0.157801	2.91018	3.70153	0.000316343	0.283262	-0.0197266
chr11	32457045	+	cg03669907	25730947	23757260	AAAACAACCAAACAACTAAAATAAAAAATTCAAAACAACACCCACACCCA	AAAACAACCAAACAACTAAAATAAAAAATTCAAAACAACGCCCACACCCG	I	A	Red	NA	NA	chr11:32454874-32457311	Island	AGGTGGGAGGGAGGGCGGGAAGTGGGGGAGCGGACAGGCGGTCGGGTTGCGGAGAGCCCC[CG]GGTGTGGGCGCTGCCTTGAACTCCTTACCCCAGCTGCCTGGCTGCCCTCAGCTTCCCAAA	AGGGCAGCCAGGCAGCTGGGGTAAGGAGTTCAAGGCAGCGCCCACACCCG	WT1-AS;WT1-AS;WT1-AS;WT1-AS;WT1;WT1;WT1;WT1-AS;WT1;WT1;WT1	NR_023920;NR_120547;NR_120548;NR_120549;NM_024424;NM_024426;NM_000378;NR_120546;NM_024424;NM_024426;NM_000378	TSS200;TSS200;TSS200;TSS200;5'UTR;5'UTR;5'UTR;TSS1500;1stExon;1stExon;1stExon	high-CpG:32413449-32413704				11:32412311-32415078			WT1-AS;WT1;WT1;WT1;WT1-AS;WT1-AS;WT1-AS;WT1;WT1	ENST00000494911.1;ENST00000448076.3;ENST00000452863.3;ENST00000332351.3;ENST00000395900.1;ENST00000459866.1;ENST00000525436.1;ENST00000448076.3;ENST00000332351.3	TSS200;5'UTR;TSS200;5'UTR;TSS200;TSS1500;TSS1500;1stExon;1stExon	WT1-AS;WT1;WT1;WT1;WT1-AS;WT1;WT1-AS;WT1-AS;WT1;WT1	ENST00000494911.1;ENST00000448076.3;ENST00000452863.3;ENST00000332351.3;ENST00000395900.1;ENST00000379077.3;ENST00000459866.1;ENST00000525436.1;ENST00000448076.3;ENST00000332351.3	TSS200;5'UTR;TSS200;5'UTR;TSS200;TSS200;TSS1500;TSS1500;1stExon;1stExon	chr11:32456500-32458195	3								0.293881	-3.68041	3.70105	0.000316886	0.283262	-0.0210802
chr22	24031725	-	cg19299940	89666281		ATAAAATTCCCTTTCRAAACAACCTTTCTACAAAAAACATAATCCTATAC		II			rs11703116	0.361047		OpenSea	AGCCTGTCATGATAAAATTCCCTTTCGAGGCAGCCTTTCTACAAGGAGCATAATCCTATG[CG]TGTCCTAATAGGCTGGAGCAGTTTGCCAGGGCTGCCATAACACGGCACCCTGACTGAAGG	CGCATAGGATTATGCTCCTTGTAGAAAGGCTGCCTCGAAAGGGAATTTTA	RGL4;GUSBP11	NM_153615;NR_024448	TSS1500;Body						22:24031567-24031767	Unclassified_Cell_type_specific	RGL4;RGL4;GUSBP11	ENST00000401461.1;ENST00000382833.2;ENST00000417194.1	5'UTR;TSS1500;3'UTR	GUSBP11;RGL4;RGL4;RGL4;GUSBP11;GUSBP11;GUSBP11;GUSBP11;GUSBP11;GUSBP11;GUSBP11	ENST00000458554.1;ENST00000441897.1;ENST00000401461.1;ENST00000382833.2;ENST00000423913.1;ENST00000421064.1;ENST00000417194.1;ENST00000438858.1;ENST00000455485.1;ENST00000451837.1;ENST00000445682.1	3'UTR;5'UTR;5'UTR;TSS1500;3'UTR;3'UTR;3'UTR;3'UTR;3'UTR;3'UTR;3'UTR										0.206309	3.18883	3.70081	0.000317154	0.283262	-0.0217469
chr6	169443528	+	cg13823495	91775472		AATAAACCCTACTCTCCTCATCAACTAACCCTAAATAATTAAAAAACAAC		II			NA	NA		OpenSea	CTCTGTGCCAGGCTCAGTGCTGGGCTCTGGGTACCCGTCCACGTCCGTGTTGTGACTCAG[CG]CTGCCCCCCAACCACCCAGGGCCAGTTGATGAGGAGAGTAGGGTTCATCTTGGAAAGACC	CGCTGCCCCCCAACCACCCAGGGCCAGTTGATGAGGAGAGTAGGGTTCAT																										0.189418	2.50223	3.7006	0.000317397	0.283262	-0.0223515
chr13	103424528	+	cg20807920	95699153		CRAAAATTCAATAAACTTATAATTACRCCACTCAATTTTCCRACCTATCC		II			NA	NA	chr13:103425298-103426887	N_Shore	CTATCTTAATTTAGAATGCTTCCCTATTTTTTTTTTTTTTGAGACAGGTTCTCGCTCCGG[CG]GACAGGCCGGAAAATTGAGTGGCGCAATCATAAGCTCACTGAATCCTCGAACTCCTGAGC	GAGGATTCAGTGAGCTTATGATTGCGCCACTCAATTTTCCGGCCTGTCCG	TEX30;TEX30;TEX30;TEX30	NR_104590;NM_001286776;NM_001286775;NM_138779	Body;5'UTR;5'UTR;5'UTR								TEX30;TEX30;TEX30;TEX30;TEX30	ENST00000487260.1;ENST00000376022.1;ENST00000376021.4;ENST00000376032.4;ENST00000376027.1	3'UTR;5'UTR;5'UTR;5'UTR;TSS1500	TEX30;TEX30;TEX30;TEX30;TEX30	ENST00000487260.1;ENST00000376022.1;ENST00000376021.4;ENST00000376029.3;ENST00000376027.1	3'UTR;5'UTR;5'UTR;5'UTR;TSS1500			chr13:103422117-103424558	6	chr13:103421573-103427953	6				0.209794	0.797229	3.70036	0.000317665	0.283262	-0.023018
chr8	96037599	+	cg04232586	86648964		AAAAAATTTTACCATAATTTTATAACCCATATAAATATTCCTATAAACCC		II			NA	NA	chr8:96037018-96037600	Island	TCCTCGTGCCCCTCTGGGTGTGCGTTCTAGTGGGCGTCGGGTGCGGGTGTGCGGAGGCAG[CG]GGCCCACAGGAACATTCACATGGGTCACAAAATTATGGCAAAATTCCTTCGACTGCCCAC	CGGGCCCACAGGAACATTCACATGGGTCACAAAATTATGGCAAAATTCCT	C8orf38	NM_152416	Body					8:96106150-96106776	8:96036362-96038356	Promoter_Associated	C8orf38;C8orf38;C8orf38	ENST00000286687.4;ENST00000396113.1;ENST00000396111.1	5'UTR;5'UTR;5'UTR	C8orf38;C8orf38;C8orf38;C8orf38;C8orf38	ENST00000286687.4;ENST00000523378.1;ENST00000396113.1;ENST00000396111.1;ENST00000519136.1	5'UTR;5'UTR;5'UTR;5'UTR;5'UTR	chr8:96036980-96037695	3						TRUE		0.240438	-3.74363	3.7003	0.00031774	0.283262	-0.0232058
chr2	98703475	+	cg19763809	9649451	51768844	CTAAAACAATAACTACAAACCATAACCAAAAAAACAAAACACCAAAACCA	CTAAAACGATAACTACGAACCGTAACCAAAAAAACGAAACGCCGAAACCG	I	T	Red	NA	NA	chr2:98703354-98703889	Island	GTGGAGGTCGTCCCGGCCCGGGTGGTTCCGGACGCCGGCTTTCCGCACCTGGCTCGGTGA[CG]GCCTCGGCGCCCCGCCCTCTTGGCCACGGTCCGCAGCCATCGCCCCAGTGAGGGCGCGGT	CGGCCTCGGCGCCCCGCCCTCTTGGCCACGGTCCGCAGCCATCGCCCCAG	VWA3B	NM_144992	TSS200				TRUE	2:98069799-98070437	2:98703405-98703709	Unclassified	VWA3B;VWA3B;VWA3B	ENST00000451075.2;ENST00000435344.1;ENST00000477737.1	TSS1500;TSS200;TSS200	VWA3B;VWA3B;VWA3B;VWA3B;VWA3B;VWA3B;VWA3B	ENST00000484571.1;ENST00000432242.1;ENST00000435344.1;ENST00000433678.1;ENST00000448079.1;ENST00000448638.1;ENST00000477737.1	TSS1500;TSS200;TSS200;TSS200;TSS200;TSS200;TSS200	chr2:98703425-98703690	3						TRUE		0.289022	-3.80849	3.69962	0.000318508	0.283262	-0.0251116
chr1	42384056	-	cg16685388	97707554		TCAAACAAAAACACAATCACAAAATAAAATACAACRCAAAAAATCCATCC		II			NA	NA	chr1:42383640-42384003	S_Shore	GCGGTGCGGCCTCAGGCAAAAACACAATCACAAGGTAAAATACAGCGCAAGGAATCCATC[CG]CCGAATAAAAACCCAGAGTCCCCTACCTTCGGCCTTGGGATGGCAAACTGGTCCTGTGTT	CAGGCAAAAACACAATCACAAGGTAAAATACAGCGCAAGGAATCCATCCG	HIVEP3;HIVEP3	NM_024503;NM_001127714	5'UTR;5'UTR					1:42156228-42156716	1:42383352-42384533	Unclassified_Cell_type_specific	HIVEP3;HIVEP3	ENST00000372583.1;ENST00000372584.1	5'UTR;5'UTR	HIVEP3;HIVEP3;HIVEP3;HIVEP3	ENST00000372583.1;ENST00000372584.1;ENST00000491442.1;ENST00000489103.1	5'UTR;5'UTR;3'UTR;3'UTR	chr1:42383560-42384695	3					TRUE	TRUE		-0.404201	-2.47275	-3.69905	0.000319148	0.283262	-0.0266972
chr2	122406990	-	cg23700226	1790920	7742875	ACTTACAACCCTATTTTTCATTACTATTACCACTACAAACCAAAAAACCA	ACTTACAACCCTATTTTTCGTTACTATTACCGCTACGAACCAAAAAACCG	I	C	Grn	rs62151111	0.0174	chr2:122406398-122407824	Island	CCCTGACCGGGTACTTACAGCCCTGTTTTTCGTTACTGTTGCCGCTGCGGACCAGAGAGC[CG]CCGCCTTCTCCTCCACCCCAATGAGGTTAAGCGCTTGGTGCGGGGATTAAAAAAAAAAAA	ACTTACAGCCCTGTTTTTCGTTACTGTTGCCGCTGCGGACCAGAGAGCCG	NIFK-AS1;NIFK-AS1;NIFK-AS1;CLASP1;CLASP1;CLASP1;CLASP1;CLASP1;CLASP1;CLASP1;CLASP1	NR_037858;NR_037857;NR_037856;NM_001142274;NM_001142273;NM_015282;NM_001207051;NM_001142274;NM_001142273;NM_015282;NM_001207051	TSS1500;TSS1500;TSS1500;1stExon;1stExon;1stExon;1stExon;5'UTR;5'UTR;5'UTR;5'UTR	high-CpG:122123417-122123655				2:122122693-122123464	2:122406388-122407658	Promoter_Associated	AC018737.1;CLASP1;CLASP1;CLASP1;CLASP1	ENST00000419902.1;ENST00000263710.4;ENST00000409078.2;ENST00000263710.4;ENST00000409078.2	TSS1500;1stExon;1stExon;5'UTR;5'UTR	AC018737.1;AC018737.1;AC018737.1;AC018737.1;AC018737.1;CLASP1;CLASP1;CLASP1;CLASP1	ENST00000414554.1;ENST00000413904.1;ENST00000439321.1;ENST00000447668.1;ENST00000419902.1;ENST00000397587.3;ENST00000409078.2;ENST00000397587.3;ENST00000409078.2	TSS1500;TSS1500;TSS1500;TSS1500;TSS1500;1stExon;1stExon;5'UTR;5'UTR	chr2:122406645-122407015	3								0.116684	-6.03471	3.69899	0.000319218	0.283262	-0.0268695
chr3	164057974	+	cg01449754	3805261		AATTTCTAACACCATAAAAATTAACTAATATTTAAACTATCATACCCCAC		II			NA	NA		OpenSea	ACAGGGTGGCTGTTTTGAACCCACCACCAGTTTAGTTCAGAAGAAGTCCAATCACTAGGA[CG]TGGGGTATGACAGTCTAAATACCAGCCAACCTTCATGGTGCCAGAAATCCCAATCAGACA	CGTGGGGTATGACAGTCTAAATACCAGCCAACCTTCATGGTGCCAGAAAT											MIR720	ENST00000408828.1	TSS1500	MIR720	ENST00000408828.1	TSS1500										0.223566	1.40271	3.69859	0.000319672	0.283262	-0.0279924
chr2	135011937	+	cg16236960	2627247		TAAAAAAAACCATTACTCTCTAACAACTTCACCTATCCTTAACTCTTAAC		II			NA	NA		OpenSea	AGTGAGACCAGCAGACTCTCACACTCAACCTACACCATGAATTTGTGTCTATCTTCTACG[CG]TTAAGAGCCAAGGACAGGTGAAGTTGCCAGAGAGCAATGGCTCTCTTCACTCCGTGGAAG	GAAGAGAGCCATTGCTCTCTGGCAACTTCACCTGTCCTTGGCTCTTAACG	MGAT5;MGAT5	NM_002410;NM_002410	5'UTR;1stExon								MGAT5;MGAT5;MGAT5;MGAT5	ENST00000281923.2;ENST00000281923.2;ENST00000468758.1;ENST00000409645.1	5'UTR;1stExon;5'UTR;5'UTR	MGAT5;MGAT5;MGAT5;MGAT5;MGAT5;MGAT5	ENST00000488365.1;ENST00000281923.2;ENST00000281923.2;ENST00000481801.1;ENST00000468758.1;ENST00000409645.1	5'UTR;5'UTR;1stExon;5'UTR;5'UTR;5'UTR					chr2:135009527-135012430	6		TRUE		0.160077	3.57191	3.69829	0.00032002	0.283262	-0.0288496
chr3	9851847	+	cg18083704	67747563	28725285	ACAAAACCAACCCATAACAACCTCCTAAATAAACAAAACTCAAAACAACA	ACAAAACCGACCCATAACAACCTCCTAAATAAACGAAACTCGAAACGACG	I	C	Grn	NA	NA	chr3:9851476-9852171	Island	GTGTGCAACTGGCTGCGGAAGCCGCAGCCGCTCGAGCCACGCACCAGTTTCCCCTCGGCG[CG]CCGCTCCGAGTTCCGTCCACCCAGGAGGCTGCCATGGGCCGGCCCTGCCTCCGCCCAGTC	GCAGGGCCGGCCCATGGCAGCCTCCTGGGTGGACGGAACTCGGAGCGGCG	TTLL3	NM_001025930	TSS200					3:9826519-9827376	3:9850204-9852776	Promoter_Associated	TTLL3;TTLL3	ENST00000426895.4;ENST00000397241.1	1stExon;TSS200	TTLL3;TTLL3;TTLL3;TTLL3;TTLL3;TTLL3;TTLL3;TTLL3;TTLL3;TTLL3;TTLL3;TTLL3;TTLL3;TTLL3;ARPC4	ENST00000414814.1;ENST00000452597.1;ENST00000422738.1;ENST00000430390.1;ENST00000419081.1;ENST00000438596.1;ENST00000459758.1;ENST00000439814.1;ENST00000430718.1;ENST00000427220.1;ENST00000427220.1;ENST00000426895.4;ENST00000547186.1;ENST00000426827.1;ENST00000418163.1	5'UTR;5'UTR;TSS1500;TSS1500;5'UTR;5'UTR;5'UTR;5'UTR;5'UTR;5'UTR;1stExon;1stExon;TSS200;TSS200;3'UTR	chr3:9850905-9852015	3						TRUE		0.16095	-6.42992	3.6982	0.000320115	0.283262	-0.0290855
chr1	222168745	+	cg19375336	68790832		CACTCCTATCCCTAAACATATCCTAAACACTAACCATTATAATATTAATC		II			NA	NA		OpenSea	GGCCGAGTCTCCTCCACTAAGCAATGGCTTGTTTTGTAAATTAGACTTGCTTGGTTTGTG[CG]ATTAATACTACAATGGCCAGTGTTTAGGACATGCCCAGGGACAGGAGTGGAGGCTGCAGT	ACTCCTGTCCCTGGGCATGTCCTAAACACTGGCCATTGTAGTATTAATCG							TRUE																	TRUE		0.15167	3.47158	3.69728	0.00032117	0.283262	-0.0316827
chr8	109260414	-	cg27344576	61668244	18726269	AAACACTAAATACTTATTTTAAATATAAAAAAATCACTCCAAAAAACTCA	AAACGCTAAATACTTATTTTAAATATAAAAAAATCACTCCAAAAAACTCG	I	A	Red	NA	NA	chr8:109260526-109261127	N_Shore	TCATGGAAATTAAAGCGCTAGATACTTATTTTAAGTGTAAGAGAATCACTCCAAAAGACT[CG]ACATGCAAAAACCCACAGCCAAGCCCAGGCTTCCCACAGTTCCCAAAAGAAAAATCAAAA	CGAGTCTTTTGGAGTGATTCTCTTACACTTAAAATAAGTATCTAGCGCTT	EIF3E	NM_001568	Body								EIF3E	ENST00000519030.1	5'UTR	EIF3E;EIF3E;EIF3E;EIF3E	ENST00000519030.1;ENST00000518345.1;ENST00000518442.1;ENST00000518634.1	5'UTR;5'UTR;3'UTR;3'UTR	chr8:109260340-109260890	3						TRUE		0.230688	-4.28831	3.69722	0.000321235	0.283262	-0.0318409
chr16	2933047	-	cg03283048	43624205	79621502	CAAAAATCACAATAAAACCCAACCCACTAATACTAAAATAACCTCACCCA	CGAAAATCGCAATAAAACCCAACCCACTAATACTAAAATAACCTCGCCCG	I	C	Grn	rs2285823	0.19117	chr16:2932267-2933765	Island	CGTGAGGAAGCCCGGGGGTCGCAGTGAAGCCCAACCCACTGGTGCTGGGATAACCTCGCC[CG]CAACCCGGATCCAGGCCGCAGGTCCCCCGAGGCTCCGCCCCTGACGGCGACACTCAATCC	CGGGCGAGGTTATCCCAGCACCAGTGGGTTGGGCTTCACTGCGACCCCCG	FLYWCH2;FLYWCH2;FLYWCH2	NM_001142499;NM_138439;NM_001142500	TSS200;TSS200;TSS200					16:2872244-2874268	16:2932078-2933788	Promoter_Associated	FLYWCH2;FLYWCH2;FLYWCH2	ENST00000396958.3;ENST00000293981.6;ENST00000572006.1	TSS200;TSS200;TSS1500	FLYWCH2;FLYWCH2;FLYWCH2;FLYWCH2	ENST00000396958.3;ENST00000293981.6;ENST00000573965.1;ENST00000572006.1	TSS200;TSS200;TSS200;TSS1500	chr16:2932965-2933335	3						TRUE		0.147946	-6.21507	3.697	0.000321486	0.283262	-0.0324572
chr11	45826170	-	cg14892886	89781386	79692476	ACCTCAACAAAAACACAAAAAAAACAAACTAAAATCCAAAAAAAACAACA	ACCTCGACAAAAACACAAAAAAAACAAACTAAAATCCGAAAAAAACGACG	I	T	Red	NA	NA	chr11:45825615-45826872	Island	GCCGCCCAGAGGACCTCGACAGGAGCACAGGGAGGACAAACTGAAGTCCGAGAGAGGCGG[CG]TGGCCTCCGGCCTCGGGGAGCGCTGCCGGGGGTCTCGGGCTTGGGAGAGGGCCTGGGGGC	CGCCGCCTCTCTCGGACTTCAGTTTGTCCTCCCTGTGCTCCTGTCGAGGT	SLC35C1;SLC35C1;SLC35C1	NM_018389;NM_001145266;NM_001145265	TSS1500;5'UTR;5'UTR					11:45782021-45783553	11:45825520-45827150	Promoter_Associated	SLC35C1;SLC35C1;SLC35C1;SLC35C1	ENST00000540685.1;ENST00000442528.2;ENST00000314134.3;ENST00000314134.3	TSS1500;5'UTR;5'UTR;1stExon	SLC35C1;SLC35C1;SLC35C1;SLC35C1;SLC35C1;SLC35C1	ENST00000530471.1;ENST00000442528.2;ENST00000526817.1;ENST00000530670.1;ENST00000314134.3;ENST00000314134.3	TSS1500;5'UTR;5'UTR;5'UTR;5'UTR;1stExon	chr11:45825420-45826215	3						TRUE		0.161401	-4.47935	3.69692	0.000321585	0.283262	-0.0327003
chr20	32274504	+	cg00505393	10736591		AAAAAAAAACTCTATTCTAAACCTACACTATAAAAAAATCAATAAAATAC		II			NA	NA	chr20:32273557-32274505	Island	CGTCCCCTGCTGGAGGCGTGGGGACACCGGAACATAGGCCCCGCCCCGCCCCGACGCTCC[CG]CATCCCACTGACCTTTCTATAGTGCAGGTTCAGAACAGAGCCTCTCTTCTGCACGTGACC	AAGAGAGGCTCTGTTCTGAACCTGCACTATAGAAAGGTCAGTGGGATGCG	E2F1	NM_005225	TSS1500					20:31737219-31738166	20:32272778-32275021	Promoter_Associated	E2F1	ENST00000343380.5	TSS1500	E2F1	ENST00000343380.5	TSS1500	chr20:32274180-32274535	3						TRUE		0.15445	-4.99509	3.69685	0.000321663	0.283262	-0.0328936
chr12	26279766	-	cg11988396	78646438		TCTATTTAAAAAACCTTTTAAAATCTCTCRACTTCCTCAAATAAAAAAAC		II			rs74074409	0.020091	chr12:26278540-26279707	S_Shore	CGTTCAGTTCATCTGTTTAGAGGGCCTTTTAAGGTCTCTCGACTTCCTCAAATAGAGGAA[CG]TATTTTGCACCAAACAGGCAATTTAATCACGATGGTTCTTAATTTAAAAAGTATTTTTAA	CGTTCCTCTATTTGAGGAAGTCGAGAGACCTTAAAAGGCCCTCTAAACAG											RP11-283G6.3;RP11-283G6.3	ENST00000535914.1;ENST00000545819.1	TSS1500;TSS1500	RP11-283G6.3;RP11-283G6.3;SSPN;SSPN	ENST00000535914.1;ENST00000545819.1;ENST00000538142.1;ENST00000534829.1	TSS1500;TSS1500;5'UTR;5'UTR			chr12:26277207-26279956	6	chr12:26274316-26279899	6				0.194593	-5.0761	3.69665	0.000321892	0.283262	-0.0334548
chr5	80231701	+	cg09225720	25672278		ATACCAACATTATTTATACTATCTACAAATTAAAAACTACCCAAATACCC		II			NA	NA		OpenSea	ATGTTATTCCATTGTGTTAAAATATGCCAGAATTGATTGATATATCTGTTCTAATGTTGA[CG]GGCATTTGGGTAGTTTCCAATTTGCAGATAGCACAAATAATGCTGGTATGAACACTCCTT	CGGGCATTTGGGTAGTTTCCAATTTGCAGATAGCACAAATAATGCTGGTA																	chr5:80231700-80232155	3								0.152485	-0.565349	3.69616	0.000322449	0.283262	-0.0348196
chr16	1075121	-	cg01366354	96669290	54709884	CCTACCTAAATATTCACACAACTCCAACTCCACTATAATACTAAAACCCA	CCTACCTAAATATTCACACGACTCCAACTCCACTATAATACTAAAACCCG	I	A	Red	NA	NA	chr16:1077527-1077772	N_Shelf	CCGGAGCCCCATCCTGCCTGGGTGTTCACACGGCTCCAGCTCCACTGTGATGCTGAGACC[CG]GGAACGTGGCCGGCCGGCAACTCCGTGAAGTGCCAAACGCAAAAGGACATACGGCGGCAG	CGGGTCTCAGCATCACAGTGGAGCTGGAGCCGTGTGAACACCCAGGCAGG								16:1015122-1015260											chr16:1074907-1079808	6				TRUE		-0.267941	2.62264	-3.69553	0.000323178	0.283262	-0.0366033
chr3	129158814	+	cg27564016	22793568	80660194	AACATAAAAATAACAACTATAACCAAAAAAACAACCAAAAAACAACAACA	AACGTAAAAATAACGACTATAACCGAAAAAACGACCGAAAAACAACGACG	I	A	Red	NA	NA	chr3:129158602-129159477	Island	TTCAGCTCACGGCACCGGGCTGCAACCGAGGTCTGAATGTTGCGAAAGCGCCCCAGACGC[CG]CCGCTGCTTTCCGGCCGCCCCCTCGGCTACAGCCGCCATTTCCACGCTCCACCAATCAAA	CGCCGCTGCTTTCCGGCCGCCCCCTCGGCTACAGCCGCCATTTCCACGCT	IFT122;IFT122;MBD4;IFT122;MBD4;IFT122	NM_052985;NM_052989;NM_003925;NM_052990;NM_003925;NM_018262	TSS200;TSS200;1stExon;TSS200;5'UTR;TSS200	high-CpG:130641405-130641584				3:130641263-130642204	3:129158073-129160037	Promoter_Associated	IFT122;IFT122;IFT122;IFT122;IFT122;IFT122;IFT122;IFT122;MBD4;MBD4;MBD4;MBD4;MBD4;MBD4;MBD4;MBD4;MBD4;IFT122;IFT122;MBD4	ENST00000507564.1;ENST00000454840.2;ENST00000431818.2;ENST00000504021.1;ENST00000349441.2;ENST00000348417.2;ENST00000446384.2;ENST00000440957.2;ENST00000503197.1;ENST00000249910.1;ENST00000429544.2;ENST00000507208.1;ENST00000503197.1;ENST00000249910.1;ENST00000429544.2;ENST00000393278.2;ENST00000507208.1;ENST00000347300.2;ENST00000296266.3;ENST00000509587.1	TSS1500;TSS1500;TSS1500;TSS1500;TSS1500;TSS1500;TSS1500;TSS1500;1stExon;1stExon;1stExon;1stExon;5'UTR;5'UTR;5'UTR;TSS200;5'UTR;TSS200;TSS200;TSS200	IFT122;IFT122;IFT122;IFT122;IFT122;IFT122;IFT122;IFT122;MBD4;MBD4;MBD4;MBD4;MBD4;MBD4;MBD4;MBD4;MBD4;IFT122;MBD4;MBD4;IFT122;MBD4	ENST00000507564.1;ENST00000454840.2;ENST00000512220.1;ENST00000504021.1;ENST00000349441.2;ENST00000348417.2;ENST00000446384.2;ENST00000440957.2;ENST00000503197.1;ENST00000249910.1;ENST00000429544.2;ENST00000507208.1;ENST00000503197.1;ENST00000249910.1;ENST00000429544.2;ENST00000393278.2;ENST00000507208.1;ENST00000347300.2;ENST00000509828.1;ENST00000505883.1;ENST00000296266.3;ENST00000509587.1	TSS1500;TSS1500;TSS1500;TSS1500;TSS1500;TSS1500;TSS1500;TSS1500;1stExon;1stExon;1stExon;1stExon;5'UTR;5'UTR;5'UTR;TSS200;5'UTR;TSS200;TSS200;TSS200;TSS200;TSS200	chr3:129158765-129159255	3						TRUE		0.309065	-4.21437	3.69477	0.000324053	0.283262	-0.0387371
chr16	66878676	+	cg06524479	12808933	8792185	AAACCTAAATCTAAACAAACTAAACAATCAAAAACTTCACAAAAAAAACA	AAACCTAAATCTAAACGAACTAAACAATCAAAAACTTCGCGAAAAAAACG	I	A	Red	NA	NA	chr16:66878172-66879072	Island	GTCCGCGCTGCGCCCCGGGTGGCCCCGCCGCCAGCAAGCGACCTGGCGGCTGTGTCCTGC[CG]CCTCCTCCGCGAAGCCCCTGATTGCCCAGCCCGCTCAGACCCAGGCCCAGACTCTCACTC	CGCCTCCTCCGCGAAGCCCCTGATTGCCCAGCCCGCTCAGACCCAGGCCC	CA7;CA7	NM_001014435;NM_005182	TSS200;Body				TRUE	16:65435678-65436522	16:66878094-66879008	Unclassified_Cell_type_specific	CA7;NAE1;RP11-61A14.1	ENST00000394069.3;ENST00000561579.1;ENST00000551187.1	TSS200;3'UTR;3'UTR	CA7;NAE1;RP11-61A14.1	ENST00000548332.2;ENST00000561579.1;ENST00000551187.1	TSS200;3'UTR;3'UTR	chr16:66878005-66879155	3						TRUE		0.275852	-3.50359	3.69462	0.000324224	0.283262	-0.0391528
chr1	58715532	+	cg04937080	87788354	55668858	ACAATATACACAAAATTTTAAATAACACACAAAAACACAAACAAAAACCA	ACAATATACGCAAAATTTTAAATAACGCGCAAAAACGCAAACGAAAACCG	I	C	Grn	NA	NA	chr1:58715272-58716095	Island	TTGGGGGGTTCCCAGGGGTCGCCCTGGCGCTCCGGCCACAACTTGGGCGGCTCTGTGCGG[CG]GCCCTCGCCTGCGCCTTTGCGCGCCACCCAAAACTTTGCGCACACTGCAGCCGCCGCCTT	CGGCCCTCGCCTGCGCCTTTGCGCGCCACCCAAAACTTTGCGCACACTGC	DAB1	NM_021080	5'UTR			DMR		1:58487757-58488858			DAB1;DAB1;DAB1	ENST00000371236.1;ENST00000371234.4;ENST00000485760.1	5'UTR;5'UTR;3'UTR	DAB1;DAB1;DAB1	ENST00000371236.1;ENST00000371234.4;ENST00000485760.1	5'UTR;5'UTR;3'UTR	chr1:58715305-58715735	3						TRUE		0.238176	-4.85006	3.69403	0.000324905	0.283262	-0.0408097
chr7	123389157	-	cg08177063	41705117	34725141	CACAATCCAACATAACAACAAAAACAAACAAAACCACAAAACAAAAAACA	CACAATCCAACATAACAACGAAAACGAACGAAACCACAAAACGAAAAACG	I	C	Grn	NA	NA	chr7:123388399-123389623	Island	CGGCGGCGGCCGCACAATCCAACATGGCAGCGGGGGCGGGCGAGACCACAGGACGGAGGG[CG]CGGGGGAGCGCGCCGGAAACGCGCGGCTGCGGCCCGGGAGAAACCCCCCCACTCGGCGGC	CACAATCCAACATGGCAGCGGGGGCGGGCGAGACCACAGGACGGAGGGCG	WASL	NM_003941	TSS200	high-CpG:123175947-123176473				7:123175636-123176952	7:123388734-123389887	Promoter_Associated	WASL;WASL	ENST00000536685.1;ENST00000223023.4	TSS200;TSS200	WASL;WASL;WASL	ENST00000470644.2;ENST00000536685.1;ENST00000223023.4	TSS200;TSS200;TSS200	chr7:123388725-123389830	3								0.233115	-5.5251	3.69389	0.000325065	0.283262	-0.0411989
chr19	54377302	+	cg18054632	6638351	54780228	ACACAAAAATAATACAAACAACAAAAATCTCCAACACCTTCAACAACCCA	ACGCGAAAATAATACAAACAACGAAAATCTCCAACACCTTCAACAACCCG	I	A	Red	NA	NA	chr19:54377172-54377441	Island	CGAAGTGGCCTGGACCCGGGCCCGGCCCGGCGAGATCACTGGCTATATGGCCACCGTACC[CG]GGCTGCTGAAGGTGCTGGAGACCTTCGTTGCCTGCATCATCTTCGCGTTCATCAGCGACC	CGGGCTGCTGAAGGTGCTGGAGACCTTCGTTGCCTGCATCATCTTCGCGT	MYADM;MYADM;MYADM;MYADM;MYADM	NM_001020821;NM_001020819;NM_001020818;NM_001020820;NM_138373	Body;Body;Body;Body;Body					19:59068670-59069454											chr19:54376679-54377628	6	chr19:54375403-54381255	6		TRUE		-0.277171	3.46771	-3.69379	0.000325174	0.283262	-0.0414632
chr12	44200243	+	cg02804341	36603265	88708440	AACAAAACCCCAAACAAAAAACTAAAATAACAAAACCAAAAACTAAACCA	AACAAAACCCCAAACAAAAAACTAAAATAACGAAACCGAAAACTAAACCG	I	C	Grn	rs12322670	0.024761	chr12:44199630-44200405	Island	AGGTTGACTGAGTGCCCGAGCGTCCCCGCCGCCCCGCCGCCCTTCCTGGCCGCCGGGCTG[CG]GTCCAGCCCCCGGCCTCGCTATCCTAGTTCTCTGCTTGGGGTCCTGCTTCTGCTCTTGCC	AGCAGGACCCCAAGCAGAGAACTAGGATAGCGAGGCCGGGGGCTGGACCG	TWF1	NM_002822	TSS200					12:42485909-42486672	12:44199215-44201071	Promoter_Associated	TWF1;TWF1;TWF1;TWF1	ENST00000548315.1;ENST00000547564.1;ENST00000552521.1;ENST00000395510.2	TSS200;TSS200;TSS200;TSS200	TWF1;TWF1;TWF1;TWF1;TWF1;TWF1;TWF1;TWF1;TWF1;TWF1	ENST00000548315.1;ENST00000547961.1;ENST00000547459.1;ENST00000547564.1;ENST00000552521.1;ENST00000546662.1;ENST00000548403.1;ENST00000546506.1;ENST00000550371.1;ENST00000395510.2	TSS200;TSS200;TSS200;TSS200;TSS200;TSS200;TSS200;TSS200;TSS200;TSS200	chr12:44199200-44200535	3						TRUE		0.16347	-5.50299	3.69363	0.000325367	0.283262	-0.0419307
chr7	128071698	+	cg21996614	48733925		TACTAAAATCTATACTTTTAACTATTTCTCACACTCCCTCTCATTATTAC		II			NA	NA		OpenSea	ATGAGGGCTCCCTTCCACTCTCAAGAGGCAGGGGGCAAGGGTATAAACACACACAGGAGG[CG]TAACAATGAGAGGGAGTGTGAGAAATAGTTAAAAGCACAGATTCTAGCATCCTAACTTGG	GCTAGAATCTGTGCTTTTAACTATTTCTCACACTCCCTCTCATTGTTACG							TRUE														chr7:128070258-128072430	6				0.165604	3.31198	3.6924	0.000326791	0.283262	-0.045379
chr10	123272184	+	ch.10.2609808F	82660590		AACCTATCACATTCACCAATAATTCCAAAATTATTTAATAATAAATACCT		II			NA	NA		OpenSea	GTCTTGAACTCCTGGGTTCAAAGGATCCTCCCGCTTCAGCCTCCTGTGGAGCTAGGATTA[CA]GGCATTTACCATCAAATAACCTTGGAACCACTGGTGAATGTGACAGGCTGTGTCTTACAT	CAGGCATTTACCATCAAATAACCTTGGAACCACTGGTGAATGTGACAGGC	FGFR2;FGFR2;FGFR2;FGFR2;FGFR2;FGFR2;FGFR2;FGFR2;FGFR2	NM_001144914;NM_001144915;NM_022970;NM_001144913;NM_001144916;NM_000141;NM_001144917;NM_001144919;NM_001144918	Body;Body;Body;Body;Body;Body;Body;Body;Body								FGFR2	ENST00000478859.1	3'UTR	FGFR2	ENST00000478859.1	3'UTR					chr10:123270762-123272214	6		TRUE		0.172141	-4.54279	3.69225	0.000326963	0.283262	-0.0457942
chr21	44846625	+	cg09613494	40800250	38671255	TCCACAAAACTCAAAAACTAAAAAACCAAAAATCAAATTAAAACCAACCA	TCCGCGAAACTCAAAAACTAAAAAACCGAAAATCAAATTAAAACCGACCG	I	C	Grn	NA	NA		OpenSea	CGACATCCCAGGCACCTCGGGGATCGCGGACCCGCCCCCCACACCCGGTATCTCCGCCCG[CG]GTCGGCTCCAACCTGACCCCCGGCTCCCCAGCCCCTGAGCCCCGCGGACTCACTCCTACC	TCCGCGGGGCTCAGGGGCTGGGGAGCCGGGGGTCAGGTTGGAGCCGACCG	SIK1	NM_173354	5'UTR	high-CpG:43670990-43671492				21:43670261-43672603	21:44846349-44847469	Promoter_Associated	SIK1	ENST00000270162.6	5'UTR	SIK1	ENST00000270162.6	5'UTR	chr21:44845480-44846855	3						TRUE		0.135898	-5.7754	3.69204	0.000327212	0.283262	-0.0463934
chr8	75262272	-	cg17852081	49621913		CTTCTAATAAAAACTCATAAATCCTTTTCCTATTACTTTACTTATCRACC		II			NA	NA	chr8:75262521-75263044	N_Shore	CATAGTAGCATCTTCTAATGAAAGCTCATAGATCCTTTTCCTGTTGCTTTGCTTGTCGAC[CG]GAACTTCCTTTCCAACAAAGGAACAGGCTCCAAGAGCAACCCTCAGTATCTTGGGAAATT	CGGTCGACAAGCAAAGCAACAGGAAAAGGATCTATGAGCTTTCATTAGAA	GDAP1;GDAP1;GDAP1	NM_018972;NM_001040875;NR_046346	TSS1500;TSS1500;TSS1500								CTD-2320G14.2;GDAP1;GDAP1;CTD-2320G14.2;GDAP1	ENST00000521872.1;ENST00000220822.7;ENST00000434412.2;ENST00000521872.1;ENST00000521096.1	3'UTR;TSS1500;TSS1500;1stExon;5'UTR	CTD-2320G14.2;GDAP1;GDAP1;GDAP1;GDAP1;CTD-2320G14.2;GDAP1;GDAP1	ENST00000521872.1;ENST00000220822.7;ENST00000434412.2;ENST00000523640.1;ENST00000524366.1;ENST00000521872.1;ENST00000521096.1;ENST00000520797.1	3'UTR;TSS1500;TSS1500;TSS1500;TSS1500;1stExon;5'UTR;5'UTR	chr8:75262200-75262410	3								0.263437	-4.35688	3.69201	0.000327249	0.283262	-0.0464831
chr8	64375078	+	cg14084648	2684501		AATATAAAATCTATCTTCAATAACCTTTCCCTACCCTATTTAACACCTTC		II			NA	NA		OpenSea	AAGGTCTGATTTTAAGGCATGAAAATAGTACTAGAGACTCAGGGGGTTCCAAGAGATGGC[CG]AAGGTGCTAAACAGGGCAGGGAAAGGTTACTGAAGATAGATCTCACATTGAAATACATTT	ATGTGAGATCTATCTTCAGTAACCTTTCCCTGCCCTGTTTAGCACCTTCG											CTD-3046C4.1;CTD-3046C4.1;CTD-3046C4.1	ENST00000519819.1;ENST00000522265.1;ENST00000521061.1	TSS1500;3'UTR;3'UTR	CTD-3046C4.1;CTD-3046C4.1;CTD-3046C4.1	ENST00000519819.1;ENST00000522265.1;ENST00000521061.1	TSS1500;3'UTR;3'UTR										0.175815	2.94792	3.69191	0.000327357	0.283262	-0.0467446
chr21	46706820	+	cg08538258	94689562	41744892	AAAATCAATACCAAACAAACACTCCACAATAAATTCTCAAAACCAAAACA	AAAATCAATACCGAACGAACGCTCCGCAATAAATTCTCAAAACCAAAACG	I	A	Red	NA	NA	chr21:46706691-46707049	Island	GTCCAGGCCCCTCCCGGGGTCCGCTTGGAGATCCCACAGCCACAGGGCGGCCGCGAAGCT[CG]TCTTGGCCCTGAGAATTCACTGCGGAGCGCCCGCCCGGCACTGACTCCCGGCTCCGCACA	GGAGTCAGTGCCGGGCGGGCGCTCCGCAGTGAATTCTCAGGGCCAAGACG	POFUT2;POFUT2;LOC642852;POFUT2	NR_004858;NM_015227;NR_026943;NM_133635	Body;Body;TSS1500;Body					21:45531077-45531533			BX322557.10	ENST00000400362.2	TSS1500	POFUT2;POFUT2;POFUT2;BX322557.10;BX322557.10;POFUT2;POFUT2	ENST00000493811.1;ENST00000476653.1;ENST00000451615.1;ENST00000454115.2;ENST00000400362.2;ENST00000493524.1;ENST00000468360.1	3'UTR;3'UTR;TSS1500;TSS1500;TSS1500;3'UTR;3'UTR	chr21:46706620-46707410	3						TRUE		0.36636	-1.94345	3.69167	0.000327645	0.283262	-0.0474387
chr1	114354442	-	cg02057063	86803230	6732869	TTATACTTAAAATCAATTCCACAAAAACTAAAATCACCATCAAAACCACA	TTATACTTAAAATCGATTCCGCAAAAACTAAAATCACCATCGAAACCGCG	I	A	Red	NA	NA	chr1:114354373-114355300	Island	TCCTGCTTGTCCTTGTGCTTGAGATCGGTTCCGCAGGAGCTGGGATCACCATCGGGGCCG[CG]GTGGTGATGGTGCTTGTGCCGCTCCTTGTGGCCCTTATGCTTGGGCCCGGCCGCGCTCAC	CGCGGCCCCGATGGTGATCCCAGCTCCTGCGGAACCGATCTCAAGCACAA	RSBN1	NM_018364	1stExon					1:114155574-114156823	1:114353908-114355752	Promoter_Associated	RP5-1073O3.2;RP5-1073O3.2;RSBN1	ENST00000429398.1;ENST00000418238.1;ENST00000261441.5	TSS1500;TSS1500;1stExon	RP5-1073O3.2;RP5-1073O3.2;RSBN1;RSBN1	ENST00000429398.1;ENST00000418238.1;ENST00000476412.1;ENST00000261441.5	TSS1500;TSS1500;1stExon;1stExon	chr1:114354025-114354770	3						TRUE		0.256556	-4.95379	3.69165	0.000327666	0.283262	-0.0474899
chr22	47077682	+	cg13422535	82686970		CTCACTTTAATCCATATAAAACCCTCTCTAATTTATTTACTCATTCATCC		II			NA	NA	chr22:47074658-47074879	S_Shelf	CAGGGGTTCTCTTCATAGGTACTTGCTATATGTTTTTAAATATTTACTGGATGAATGTAA[CG]GATGAATGAGTAAATAAATCAGAGAGGGCCTCACATGGACCAAAGTGAGTGACGCTGGGA	CGGATGAATGAGTAAATAAATCAGAGAGGGCCTCACATGGACCAAAGTGA																			chr22:47076780-47078652	6	chr22:47076837-47081054	6				-0.169386	0.510405	-3.69142	0.000327927	0.283262	-0.0481178
chr2	127864762	+	cg23667267	39691956	3712502	TAAAAAACAACTTATTATCCAAAAAAAACAAACAAAAAACACCAACCACA	TAAAAAACAACTTATTATCCGAAAAAAACGAACGAAAAACGCCGACCGCG	I	A	Red	NA	NA	chr2:127863642-127865288	Island	GCTAGCCAGCGAGCGACGCGGGGACAGAGGGAGGGAGAGGGGAGGGGCCGGGCCTCAGGC[CG]CGGTCGGCGCCCCCCGCCCGCCCCCTCCGGACAATAAGCTGCCTTTTAAAGGGCCACTCC	CGCGGTCGGCGCCCCCCGCCCGCCCCCTCCGGACAATAAGCTGCCTTTTA	BIN1;BIN1;BIN1;BIN1;BIN1;BIN1;BIN1;BIN1;BIN1;BIN1;BIN1;BIN1;BIN1;BIN1;BIN1;BIN1;BIN1;BIN1;BIN1;BIN1	NM_139351;NM_004305;NM_139346;NM_139343;NM_139343;NM_139348;NM_139349;NM_139347;NM_004305;NM_139345;NM_139350;NM_139344;NM_139348;NM_139344;NM_139347;NM_139351;NM_139346;NM_139349;NM_139345;NM_139350	1stExon;5'UTR;1stExon;5'UTR;1stExon;1stExon;1stExon;1stExon;1stExon;1stExon;5'UTR;5'UTR;5'UTR;1stExon;5'UTR;5'UTR;5'UTR;5'UTR;5'UTR;1stExon	high-CpG:127580975-127581447				2:127579838-127581719			BIN1;BIN1;BIN1;BIN1;BIN1;BIN1;BIN1	ENST00000409400.1;ENST00000346226.3;ENST00000316724.5;ENST00000409400.1;ENST00000346226.3;ENST00000316724.5;ENST00000376113.2	1stExon;1stExon;1stExon;5'UTR;5'UTR;5'UTR;TSS200	BIN1;BIN1;BIN1;BIN1;BIN1;BIN1;BIN1	ENST00000409400.1;ENST00000393040.3;ENST00000316724.5;ENST00000409400.1;ENST00000393040.3;ENST00000316724.5;ENST00000376113.2	1stExon;1stExon;1stExon;5'UTR;5'UTR;5'UTR;TSS200	chr2:127864560-127865515	3						TRUE		0.307741	-4.22885	3.6914	0.00032795	0.283262	-0.0481727
chr22	50609128	+	cg18485569	55781252	95705916	CTCCAAAAAATAATACATAAAAAACAAAAAACACAACCCAACAAAAAACA	CTCCAAAAAATAATACATAAAAAACGAAAAACGCGACCCGACGAAAAACG	I	C	Grn	NA	NA	chr22:50609181-50609627	N_Shore	CGTCCCCTCCCGCCCGCGCCCCCCTCGCCGGGCCCCGCCCCGCGCCCCCCGCCCCGCCCG[CG]CCCCCCGCCGGGCCGCGCCCCCCGCCCCCCATGCACCACCTCCTGGAGCAGTCGGCGGAC	CTCCAGGAGGTGGTGCATGGGGGGCGGGGGGCGCGGCCCGGCGGGGGGCG	PANX2;PANX2;PANX2	NM_052839;NM_001160300;NR_027691	TSS200;TSS200;TSS200					22:48950725-48951705	22:50608286-50609631	Unclassified_Cell_type_specific	PANX2;PANX2	ENST00000159647.5;ENST00000401643.3	TSS200;TSS200	PANX2;PANX2	ENST00000159647.5;ENST00000402472.2	TSS200;TSS200	chr22:50608865-50609555	3						TRUE		0.274343	-3.11275	3.69119	0.0003282	0.283262	-0.0487752
chr7	121944173	-	cg24934063	31789234	53613521	AATTAAACAAATCACTACAACTAAATACAAAAACCAAAAACACCACCACA	AATTAAACAAATCGCTACAACTAAATACGAAAACCGAAAACACCGCCGCG	I	A	Red	NA	NA	chr7:121943867-121944538	Island	GACTCAGTGCGCAGTTGAGCAGGTCGCTGCAGCTGAATGCGGGAGCCGAGGGCACCGCCG[CG]GGCGCCGCCGGGGCCTCCAGACTGGCCTTCCGCGGCTCGGAGCCCGTCACTCCTGCCTTG	AGTTGAGCAGGTCGCTGCAGCTGAATGCGGGAGCCGAGGGCACCGCCGCG	FEZF1;FEZF1	NM_001160264;NM_001024613	1stExon;1stExon			DMR		7:121730979-121731929			RP11-560I19.4;FEZF1;FEZF1;RP11-560I19.4;FEZF1;RP11-560I19.4	ENST00000437317.1;ENST00000442488.2;ENST00000331178.4;ENST00000428449.1;ENST00000427185.2;ENST00000428449.1	TSS1500;1stExon;1stExon;1stExon;1stExon;5'UTR	RP11-560I19.4;FEZF1;FEZF1;RP11-560I19.4;FEZF1;RP11-560I19.4	ENST00000437317.1;ENST00000442488.2;ENST00000331178.4;ENST00000428449.1;ENST00000427185.2;ENST00000428449.1	TSS1500;1stExon;1stExon;1stExon;1stExon;5'UTR	chr7:121943925-121947655	3						TRUE		0.324711	-3.87162	3.69048	0.000329026	0.283637	-0.0507591
chr7	151519325	-	cg07617636	86748588		AAATAAAATAATATTCTAACCAAAACTAAAACCAAAACACAACTACCACC		II			NA	NA		OpenSea	CAGCCTCCTCTGGGTGGGATGATGTTCTGGCCAGGGCTGGGGCCAGAGCACAACTGCCAC[CG]CCCTAGGAGGCCTCGAGCCCAGGAACGAGGTGGGTTCAGGAGGGCAGCAGGCCAGGGTCA	GGTGGGATGATGTTCTGGCCAGGGCTGGGGCCAGAGCACAACTGCCACCG	PRKAG2	NM_016203	Body											PRKAG2	ENST00000481434.1	3'UTR			chr7:151519321-151520233	6						-0.165815	2.86179	-3.68961	0.000330041	0.284039	-0.0531898
chr1	85248888	+	cg03808263	84739219		AAAAAAAACTTAACTTCCTATAAACTCATATCCATACCCACCAAAAACAC		II			NA	NA		OpenSea	TCCTCTCGATGTGAGAGGGAGGGGCTGGGCCTGAGTCCACATACACCCTCTCTAGTAGGA[CG]TGCCTCTGGTGGGCATGGACATGAGCCTACAGGAAGCCAAGTTTCTTCTGACCAGAAAAG	CGTGCCTCTGGTGGGCATGGACATGAGCCTACAGGAAGCCAAGTTTCTTC					chr1:85248638-85248638				1:85247699-85249048	Unclassified											chr1:85247723-85248976	6				0.159213	0.0558274	3.68941	0.000330276	0.284039	-0.0537506
chr5	52083609	-	cg17674090	33731867		AAAAAAAATTCCAAATCCTCRCATTTTCACAAACRACCTAATCCCTCTAC		II			NA	NA	chr5:52083946-52084287	N_Shore	CAGGGGATGGAAGGGGGGATTCCAGATCCTCGCATTTTCACAGACGGCCTAATCCCTCTG[CG]CAATGGACCCGGGAAAGCTGCCTCCCGTTAAGGGCGCCCAGGCACTGTCAAAGCGCCCTC	CGCAGAGGGATTAGGCCGTCTGTGAAAATGCGAGGATCTGGAATCCCCCC	ITGA1;PELO	NM_181501;NM_015946	TSS1500;TSS200					5:52119217-52120062	5:52083374-52084422	Promoter_Associated_Cell_type_specific	ITGA1;PELO;ITGA1;PELO;CTD-2288O8.1	ENST00000282588.5;ENST00000274311.2;ENST00000504086.1;ENST00000506949.1;ENST00000502995.1	TSS200;TSS200;TSS200;TSS200;3'UTR	ITGA1;PELO;ITGA1;PELO;CTD-2288O8.1	ENST00000282588.5;ENST00000274311.2;ENST00000504086.1;ENST00000506949.1;ENST00000502995.1	TSS200;TSS200;TSS200;TSS200;3'UTR	chr5:52083425-52084435	3						TRUE		-0.143698	-3.80527	-3.68793	0.000332023	0.285204	-0.0579155
chr14	105239665	+	cg04297581	50733909		TAAAAAACCTCATACTAAACAAAAACRAACACATTAAAATCACAAACTTC		II			NA	NA	chr14:105239263-105239591	S_Shore	CAGGTGTGCCGCAAAAGGTCTTCATGGTGGCACCGTCCTTGATCCCCTCCTTGCACAGCC[CG]AAGTCTGTGATCTTAATGTGCCCGTCCTTGTCCAGCATGAGGTTCTCCAGCTAGGGGAAA	GGAGAACCTCATGCTGGACAAGGACGGGCACATTAAGATCACAGACTTCG	AKT1;AKT1;AKT1	NM_001014432;NM_001014431;NM_005163	Body;Body;Body					14:104310319-104311050			AKT1;AKT1;AKT1	ENST00000554585.1;ENST00000554585.1;ENST00000555458.1	3'UTR;1stExon;TSS200	AKT1;AKT1;AKT1;AKT1;AKT1	ENST00000553506.1;ENST00000557552.1;ENST00000554585.1;ENST00000554585.1;ENST00000555458.1	3'UTR;3'UTR;3'UTR;1stExon;TSS200			chr14:105237017-105242650	6	chr14:105231837-105242663	6				-0.172511	2.86922	-3.68755	0.000332466	0.285247	-0.0589664
chr14	58567637	+	cg01533082	82647864		TAAATATCTATCTACTTATTTTTCTTTCTACCTTAACATAAAAACCCCAC		II			NA	NA		OpenSea	CAAGGGCCAGAAGTGAACCAGAGTGCAGAGTGAGGCAGAATCAGTGAGTCAGAGTGATGA[CG]TGGGGCCTCCATGCTAAGGCAGAAAGAAAAACAAGCAGACAGACATCCAAAGGAAAAGCC	CGTGGGGCCTCCATGCTAAGGCAGAAAGAAAAACAAGCAGACAGACATCC	C14orf37	NM_001001872	Body				TRUE										chr14:58567520-58567970	3						TRUE		0.193217	2.58299	3.68606	0.000334229	0.285991	-0.0631422
chr6	31763377	-	cg11247116	87601505	39603897	AAAATAATCAAACTAAACCAAAAATCCACCTCACAACCAAACACCAACCA	AAAATAATCAAACTAAACCGAAAATCCACCTCACAACCAAACGCCGACCG	I	C	Grn	NA	NA	chr6:31763240-31763905	Island	ACGTACTGGAGGGAGATGGTCAGACTGGGCCGGGAATCCACCTCACAGCCAGGCGCCGGC[CG]CGGCTGGACCGGCCGAGCGGCCCGGGCGGAGGAGTCGAGCGGGCAGAGACGGTGGGCGGC	CGGCCGGCGCCTGGCTGTGAGGTGGATTCCCGGCCCAGTCTGACCATCTC	VARS;VARS	NM_006295;NM_006295	1stExon;5'UTR	high-CpG:31870809-31871819				6:31870836-31871839	6:31763289-31764009	Promoter_Associated	VARS;VARS;VARS;VARS	ENST00000444930.2;ENST00000375663.3;ENST00000444930.2;ENST00000375663.3	5'UTR;5'UTR;1stExon;1stExon	VARS;VARS;VARS;VARS;VARS	ENST00000444930.2;ENST00000375663.3;ENST00000440048.1;ENST00000444930.2;ENST00000375663.3	5'UTR;5'UTR;TSS200;1stExon;1stExon	chr6:31762300-31763650	3						TRUE		0.208134	-6.01346	3.68534	0.00033509	0.285991	-0.0651713
chr13	21680392	-	cg03738328	26683914		ATAATAACCACAACTTTATTACTCACCCTTAAAAAATACTAAAAACCAAC		II			NA	NA	chr13:21678416-21678648	S_Shore	GACTAAAAACAATGATGACCACAACTTTGTTGCTCACCCTTGAAGAATGCTAGGAACCAA[CG]TTTAATTTTGAAAACCAGCAAATAAAAGGAAAGCAGTTAAGTATTTATTCTGTGCTTCCA	CGTTGGTTCCTAGCATTCTTCAAGGGTGAGCAACAAAGTTGTGGTCATCA							TRUE										chr13:21680025-21680715	3								-0.227733	0.509157	-3.68507	0.000335409	0.285991	-0.0659232
chr2	25016582	+	cg02313965	3673957		TAAACCRCRAATAACACAAATATCACRACTAAAATCCCCTTTCCTAAACC		II			NA	NA	chr2:25015879-25016627	Island	GCGGGATGGGCGCGGGGGTGGGCATGGACTCTGCTGGCTCGGACGATGGGAGAGGGCGGG[CG]GCTCAGGAAAGGGGATCCTAGCCGTGACATTTGTGTCATCCGCGGCCCAGGGGTTGTGCC	GGGCCGCGGATGACACAAATGTCACGGCTAGGATCCCCTTTCCTGAGCCG	C2orf79;CENPO	NM_001013663;NM_024322	TSS1500;5'UTR					2:24869233-24870168	2:25015367-25017320	Promoter_Associated	CENPO;PTRHD1;CENPO;PTRHD1	ENST00000380834.2;ENST00000487316.1;ENST00000260662.1;ENST00000328379.4	5'UTR;TSS1500;5'UTR;TSS1500	CENPO;PTRHD1;PTRHD1;PTRHD1;PTRHD1;CENPO;PTRHD1;CENPO;CENPO;CENPO;CENPO	ENST00000380834.2;ENST00000480190.1;ENST00000474668.1;ENST00000492046.1;ENST00000487316.1;ENST00000260662.1;ENST00000328379.4;ENST00000473476.1;ENST00000491031.1;ENST00000486527.2;ENST00000498362.1	5'UTR;TSS1500;TSS1500;TSS1500;TSS1500;5'UTR;TSS1500;5'UTR;5'UTR;5'UTR;5'UTR	chr2:25016460-25017255	3						TRUE		0.188862	-4.37336	3.68475	0.000335795	0.285991	-0.06683
chr7	94286261	+	cg27120649	8678356	23629169	TATAACACAATAAAACACCAATTATAACTCCCATCAATTTATCACCCACA	TATAACGCAATAAAACGCCAATTATAACTCCCATCAATTTATCGCCCGCG	I	T	Red	NA	NA	chr7:94284858-94286527	Island	AGATAAGCGCTTCAAATGCGCTACAAACTGGCGCTTCAGATGCGCTACAAGCACGCTTCA[CG]CGGGCGACAAACTGATGGGAGCTACAACTGGCGCTTCATTGCGCTATAAACTGATGGGCG	CGCGGGCGACAAACTGATGGGAGCTACAACTGGCGCTTCATTGCGCTATA	SGCE;PEG10;SGCE;PEG10;SGCE	NM_001099401;NM_015068;NM_001099400;NM_001040152;NM_003919	TSS1500;5'UTR;TSS1500;5'UTR;TSS1500					7:94122801-94124944	7:94285312-94288187	Promoter_Associated	SGCE;SGCE;SGCE;SGCE;SGCE;PEG10;PEG10	ENST00000428696.2;ENST00000445866.2;ENST00000437425.2;ENST00000415788.2;ENST00000265735.7;ENST00000482108.1;ENST00000488574.1	TSS1500;TSS1500;TSS1500;TSS1500;TSS1500;5'UTR;5'UTR	SGCE;SGCE;SGCE;SGCE;SGCE;SGCE;SGCE;PEG10;PEG10;PEG10	ENST00000428696.2;ENST00000445866.2;ENST00000450385.1;ENST00000437425.2;ENST00000425444.1;ENST00000415788.2;ENST00000265735.7;ENST00000482108.1;ENST00000488574.1;ENST00000493935.1	TSS1500;TSS1500;TSS1500;TSS1500;TSS1500;TSS1500;TSS1500;5'UTR;5'UTR;5'UTR	chr7:94286080-94286610	3						TRUE		0.137799	-0.660715	3.68475	0.000335795	0.285991	-0.0668303
chr17	17942502	+	cg19931178	23722221	42756952	ATTTATAATACTAATTAACTAAAAATATACACAAAAAACACACAACAACA	GTTTATAATACTAATTAACTAAAAATATACGCAAAAAACGCGCGACGACG	I	A	Red	NA	NA	chr17:17942198-17943495	Island	CAGAGCCCTCAACCTCCCTTGGACGCCGCCATCTTCCGCATGACACCTACGGCGCGCCGT[CG]CCGCCGCGCGCCTCCTGCGCACACCCCCAGTCAATCAGCATCACAAACGCACCTCGCCCC	CGCCGCCGCGCGCCTCCTGCGCACACCCCCAGTCAATCAGCATCACAAAC	GID4;ATPAF2	NM_024052;NM_145691	TSS200;TSS200	high-CpG:17883201-17883307				17:17882843-17884175	17:17942144-17942879	Promoter_Associated	C17orf39;C17orf39;ATPAF2;ATPAF2	ENST00000268719.3;ENST00000376345.2;ENST00000462733.1;ENST00000474627.1	TSS1500;TSS1500;TSS200;TSS200	C17orf39;C17orf39;ATPAF2;ATPAF2;ATPAF2;ATPAF2;ATPAF2;ATPAF2;ATPAF2	ENST00000268719.3;ENST00000376345.2;ENST00000497871.1;ENST00000444058.1;ENST00000462733.1;ENST00000302530.5;ENST00000474627.1;ENST00000444058.1;ENST00000497871.1	TSS1500;TSS1500;1stExon;5'UTR;TSS200;TSS200;TSS200;1stExon;3'UTR	chr17:17942425-17942735	3								0.300598	-2.15074	3.68437	0.000336242	0.285991	-0.0678817
chr4	111561352	+	cg16933229	28809522		ATTTTAATATTCTAAAATAAAAATATTACTCCCCCCATTCCAAAAAATCC		II			NA	NA	chr4:111560563-111560808	S_Shore	CTAACCTTACGTATCTGTGAATTTCAAGGATGTTACATTTTTACATAAACAACTCCAGTG[CG]GATTCTCTGGAATGGGGGGAGTAATACCCCCATTCTAGAATATTAAAACATTTTCCCCCC	TTTTAATATTCTAGAATGGGGGTATTACTCCCCCCATTCCAGAGAATCCG						RDMR					PITX2	ENST00000354925.2	5'UTR	PITX2;PITX2;PITX2	ENST00000354925.2;ENST00000511990.1;ENST00000511837.1	5'UTR;5'UTR;5'UTR	chr4:111561000-111561515	3						TRUE		0.263054	-2.52529	3.68426	0.000336378	0.285991	-0.0682
chr6	49882961	+	cg11854797	56707561		TTTCTTATTCTAACAAAAACCAAAACAACAACAATAATATCCTTCTCACC		II			NA	NA		OpenSea	AGAGAGGCCTGAGCAGACTGCTCCCTGCTGGCACCCTTCTTTCCCTGACAGGGATACTGA[CG]GTGAGAAGGACACCACTGCTGCTGCTCTGGTTCTTGTCAGAACAAGAAATCACAAGTAGA	CGGTGAGAAGGACACCACTGCTGCTGCTCTGGTTCTTGTCAGAACAAGAA																	chr6:49882805-49883030	3								0.151883	2.70149	3.68377	0.000336961	0.285991	-0.0695674
chr11	102188280	-	cg21915672	83743993		AACRACAAATATCRCTTAAAAAAACTAAACTTATCCTTACTAATACATAC		II			NA	NA	chr11:102188179-102188440	Island	GGAAAAGGCCAGGCGACAGGTGTCGCTTGAAAAGACTGGGCTTGTCCTTGCTGGTGCATG[CG]TCGTCGGCCTCTGGGCAGCAGGTGGGCAAGGAAGGCTGGTGTGTGTGTGTGTGTGTGTGC	CGCATGCACCAGCAAGGACAAGCCCAGTCTTTTCAAGCGACACCTGTCGC	BIRC3;BIRC3;BIRC3;BIRC3	NM_001165;NM_182962;NM_001165;NM_182962	1stExon;5'UTR;5'UTR;1stExon			RDMR	TRUE	11:101693184-101693650	11:102187818-102189698	Promoter_Associated	BIRC3;BIRC3;BIRC3;BIRC3;BIRC3	ENST00000532808.1;ENST00000526421.1;ENST00000526421.1;ENST00000263464.3;ENST00000263464.3	TSS200;1stExon;5'UTR;1stExon;5'UTR	BIRC3;BIRC3;BIRC3;BIRC3;BIRC3;BIRC3;BIRC3	ENST00000532808.1;ENST00000526421.1;ENST00000526421.1;ENST00000263464.3;ENST00000263464.3;ENST00000528940.1;ENST00000528940.1	TSS200;1stExon;5'UTR;1stExon;5'UTR;1stExon;5'UTR	chr11:102187980-102188515	3						TRUE		0.208144	-4.66505	3.68376	0.000336968	0.285991	-0.0695833
chr16	81533152	+	cg27344162	81792555	74659162	ATCCTAAACCAACCCAAAAAATAAATAACAAAAAAACTACATAAACACCA	ATCCTAAACCAACCCAAAAAATAAATAACAAAAAAACTACATAAACGCCG	I	A	Red	rs61733472	0.01282		OpenSea	ACCTCTGAGTGGGAGGCAGCCCTGGCTGAGCTGTCTCCTCACCTTAGCATCCGCCTGTCC[CG]GCGCCCATGTAGCTTCCTTGTCATCCATCTTCTGGGCTGGCCCAGGACACGTGCCCCCAT	CGGCGCCCATGTAGCTTCCTTGTCATCCATCTTCTGGGCTGGCCCAGGAC	CMIP;CMIP	NM_030629;NM_198390	Body;Body																					TRUE	TRUE	0.303559	2.08978	3.68351	0.000337273	0.285991	-0.0702968
chr18	36924531	+	cg19186966	92675594		CCRCATATTTCTATAACTTTATCTTTTACTCTTCCCCTTATCATTTAATC		II			NA	NA		OpenSea	TGATCCAGTAGCAAGAAGTAAATTGGCGGTATAGGAATGAAGCCTTTGAATAAGTAAAAA[CG]ATCAAATGACAAGGGGAAGAGCAAAAGACAAAGCTATAGAAACATGCGGGCAAGGACAAA	CGATCAAATGACAAGGGGAAGAGCAAAAGACAAAGCTATAGAAACATGCG	LINC00669	NR_024391	Body																		chr18:36923695-36925551	6				0.196705	3.00125	3.68264	0.000338312	0.286314	-0.0727237
chr12	80178357	+	cg07226883	92637290		ACTCCCTACTATAATATTCTATCATAATAACTCAACTCATCTATATCTCC		II			NA	NA		OpenSea	GAAGAATTACATGACAATGAAGTAGGCAGCAGAGCAGAACACAGAGAAGGCATTAAGTAG[CG]GAGACACAGATGAGCTGAGTCACCATGACAGAACACTATAGTAGGGAGCAGTGGATATTT	CGGAGACACAGATGAGCTGAGTCACCATGACAGAACACTATAGTAGGGAG	PPP1R12A;PPP1R12A;PPP1R12A;PPP1R12A;PPP1R12A	NM_001143886;NM_001244992;NM_002480;NM_001244990;NM_001143885	Body;Body;Body;Body;Body											PPP1R12A;PPP1R12A;PPP1R12A	ENST00000550351.1;ENST00000550903.1;ENST00000548908.1	3'UTR;3'UTR;3'UTR	chr12:80178205-80178470	3								0.208152	1.60596	3.68236	0.000338647	0.286314	-0.0735068
chr8	85095513	-	cg19688250	1709441	84802859	ATATACTCAACCTCAACATAAAAAACACCTACTCATCTAAACTCACAACA	GTATACTCAACCTCAACGTAAAAAACACCTACTCGTCTAAACTCACAACG	I	A	Red	NA	NA	chr8:85096759-85097247	N_Shore	GTGTGCGTGTGCGTGTGCTCAGCCTCAGCGTGAGGGGCACCTGCTCGTCTGGGCTCACAG[CG]AAGGCAGCCTCGCCGCGAGCTGCCGCTGCCGCTGCTGCCGCCACTGGTGTTGCCGCTCTC	CGCTGTGAGCCCAGACGAGCAGGTGCCCCTCACGCTGAGGCTGAGCACAC	RALYL;RALYL;RALYL;RALYL;RALYL;RALYL	NM_001287243;NM_173848;NM_001100393;NM_001100392;NM_001100393;NM_001100392	TSS200;TSS200;1stExon;1stExon;5'UTR;5'UTR	high-CpG:85258009-85258257		DMR		8:85257878-85258253			RALYL;RALYL;RALYL;RALYL;RALYL;RALYL;RALYL	ENST00000518566.1;ENST00000517988.1;ENST00000521268.1;ENST00000522455.1;ENST00000521695.1;ENST00000522455.1;ENST00000521695.1	TSS1500;TSS1500;TSS200;1stExon;1stExon;5'UTR;5'UTR	RALYL;RALYL;RALYL;RALYL;RALYL;RALYL;RALYL;RALYL	ENST00000518566.1;ENST00000517988.1;ENST00000521268.1;ENST00000522455.1;ENST00000521695.1;ENST00000522613.1;ENST00000522455.1;ENST00000521695.1	TSS1500;TSS1500;TSS200;1stExon;1stExon;5'UTR;5'UTR;5'UTR	chr8:85094825-85095790	3								0.416719	-3.71981	3.68221	0.000338838	0.286314	-0.0739504
chr5	110427854	+	cg02656525	21605172	79666859	CTCCAACTCTTTTACAATAAAAAAAAACTCATTAAATTCCAACAAAACCA	CTCCAACTCTTTTACGATAAAAAAAAACTCGTTAAATTCCGACAAAACCG	I	C	Grn	NA	NA	chr5:110427777-110428270	Island	GCGTCGACCTCCCCTCCATTCTCCTGGGCGTCGCGCTTCCCTCTTTGTTTCCCGCCCTTG[CG]GTTCTGTCGGAACCTAACGAGCTTCCTTCCACCGCAAAAGAGCTGGAGAACAATGCTAGG	CTCCAGCTCTTTTGCGGTGGAAGGAAGCTCGTTAGGTTCCGACAGAACCG	WDR36	NM_139281	TSS200					5:110455694-110456406	5:110427222-110428595	Promoter_Associated	WDR36;WDR36;CTC-551A13.2;WDR36;WDR36	ENST00000506538.2;ENST00000513710.2;ENST00000507269.2;ENST00000505303.1;ENST00000506538.2	5'UTR;TSS200;TSS200;TSS200;1stExon	WDR36;WDR36;CTC-551A13.2;WDR36;WDR36;WDR36	ENST00000506538.2;ENST00000513710.2;ENST00000507269.2;ENST00000505303.1;ENST00000515784.1;ENST00000506538.2	5'UTR;TSS200;TSS200;TSS200;TSS200;1stExon	chr5:110427825-110428135	3						TRUE		0.169671	-5.56603	3.68109	0.000340181	0.286548	-0.0770731
chr1	118519102	+	cg25791996	75671407		CTAACACACACTACCATCCACAAACACATTTATTAATTAAAACAAATACC		II			NA	NA		OpenSea	TGAGGATGGCTTCCCTGTAGGTGGAAGATATTTCTGCTCCATTGACTCTGAGCTTGGCTA[CG]GCACTTGCTTTAACCAACAAATGTGTCTGTGGATGGCAGTGTGTGCCAGGCTGAGCAGAG	CGGCACTTGCTTTAACCAACAAATGTGTCTGTGGATGGCAGTGTGTGCCA	SPAG17	NM_206996	Body								SPAG17	ENST00000492438.1	3'UTR	SPAG17;SPAG17	ENST00000492438.1;ENST00000483383.1	3'UTR;3'UTR	chr1:118518945-118519275	3								0.129058	2.19438	3.68062	0.000340752	0.286548	-0.078397
chr17	64298763	+	cg04533189	72733105	92673535	AAAAAAAATCAAACTAATACTACACAAAACAAAAACAAAAACCAAAACCA	GAAAAAAATCGAACTAATACTACGCGAAACGAAAACGAAAACCGAAACCG	I	C	Grn	rs61762373	0.047768	chr17:64298047-64299617	Island	AGGAAGCGCGAGCGCCGGGCACCGGGCTGTCAGTGAGCCTGGGGCCAGCGGGCGAGCCAG[CG]GCTCCGGCTCCCGCTCCCGCTCCGCGCAGCACCAGCCCGACTCTCCCCGGCCCCCGCCGC	CGGCTCCGGCTCCCGCTCCCGCTCCGCGCAGCACCAGCCCGACTCTCCCC	PRKCA	NM_002737	TSS200	high-CpG:61729073-61729327				17:61728450-61730079	17:64297874-64299766	Promoter_Associated	PRKCA	ENST00000413366.2	TSS200	PRKCA	ENST00000413366.2	TSS200	chr17:64298545-64298815	3						TRUE		0.215962	-4.93813	3.68024	0.000341207	0.286548	-0.0794485
chr3	138828312	+	cg21262651	28791947		ACTCCAAATAACCCAAAAATACTTATACTAAAAAATACTTAAACTACCCC		II			NA	NA		OpenSea	AGCTCCCGGAGCTCCTCATCTAAGAGTGTGAGGAGTGCTAGGTGGAGGAGCTGCTCTTAG[CG]GGGCAGCCCAAGCATTTCTTAGCATAAGCACTTCTGGGCCACCTGGAGCTTAGACCATCT	CGGGGCAGCCCAAGCATTTCTTAGCATAAGCACTTCTGGGCCACCTGGAG	BPESC1	NR_026783	Body								BPESC1;MRPS22	ENST00000418282.1;ENST00000495075.1	5'UTR;5'UTR	MRPS22;BPESC1;MRPS22	ENST00000495225.1;ENST00000418282.1;ENST00000495075.1	TSS1500;5'UTR;5'UTR										0.220992	3.15264	3.6802	0.000341257	0.286548	-0.0795643
chr7	157782916	+	cg12510614	96786880	76764451	TAAATCCTACTTATAATCTATTAAACTCCACAAATACCCAATCTTCCCCA	TAAATCCTACTTATAATCTATTAAACTCCACGAATACCCGATCTTCCCCG	I	A	Red	rs1434990	0.296533		OpenSea	GTTAATGTGAGTGCGAGCCCAGGGCAGAGCGGGCCCAGATAAATAATTCATGAGCGCCAC[CG]GGGAAGACCGGGCACTCGTGGAGTTCAACAGATCATAAGCAGGATCCAGGGTCGTGTAGC	CGGGGAAGACCGGGCACTCGTGGAGTTCAACAGATCATAAGCAGGATCCA	PTPRN2;PTPRN2;PTPRN2	NM_002847;NM_130842;NM_130843	Body;Body;Body					7:157475573-157475696									chr7:157782865-157783335	3						TRUE		-0.385195	2.86035	-3.68019	0.000341267	0.286548	-0.0795883
chr16	88079739	+	cg16471167	12806169		AAACTCTAAAAACCRCAATCCAATAACRTCACTCAAATAAATTACTCCTC		II			NA	NA		OpenSea	GCCCAGGTGGTGAGTAGGCGGGCTGTGGTCTGCAGACAGAAGCTTTACCCTGTGCACATA[CG]AGGAGTAACTCATTTGAGTGACGTCACTGGACTGCGGCCCTTAGAGCCTCCTGACGCGGA	CGAGGAGTAACTCATTTGAGTGACGTCACTGGACTGCGGCCCTTAGAGCC	BANP;BANP	NM_017869;NM_079837	Body;Body					16:86637240-86637299	16:88079556-88079964	Unclassified_Cell_type_specific				BANP;BANP	ENST00000466847.1;ENST00000565242.1	5'UTR;5'UTR	chr16:88079620-88079835	3						TRUE		-0.165078	0.490613	-3.67973	0.000341826	0.286548	-0.08088
chr10	2323382	+	cg09169356	66747591		AACTTTTACAATTTACCAATATCTTTCAAACACATACTCTTATTTAATCC		II			NA	NA		OpenSea	AAGCTGGGCTTGAATCTCAGCCTTGCCACACACTGTGTGTTTTAGACATGCAGTAACCCC[CG]GATCAAATAAGAGCATGTGTTTGAAAGACACTGGCAAACTGCAAAAGTCTGTACAACGTA	ACTTTTGCAGTTTGCCAGTGTCTTTCAAACACATGCTCTTATTTGATCCG							TRUE																	TRUE		0.228976	2.31639	3.67969	0.000341877	0.286548	-0.0809978
chr10	133665882	+	cg26737090	38797834		TCATCAAATAATCATTATACTAAACTAACCTCTACTCACAATAAACTTCC		II			NA	NA		OpenSea	TCCCCACCCCATCGTTGAGTGCTGGCATCTGTGCACCCAGAGAAGGCTCTACTGGGCAGA[CG]GAAGCCCATTGTGAGTAGAGGTCAGCCCAGCACAATGACCACTTGATGATGGAGGAGCTC	CGGAAGCCCATTGTGAGTAGAGGTCAGCCCAGCACAATGACCACTTGATG																	chr10:133665765-133666115	3								0.158691	3.29455	3.67849	0.000343329	0.287033	-0.0843405
chr15	68369867	+	cg07709485	42684232		ACTAAAACACTTCTAAAAATTCACAACCTTTAAAAACTACCCACATTAAC		II			NA	NA		OpenSea	GACGAAATTTTAGAGCCATTGGGCGGACTTTAAAGGGAACTTTCAATTCCTAGAGCTTTT[CG]CTAATGTGGGCAGCTTTTAAAGGTTGTGAACTCTTAGAAGTGTTTTAGCAGAGGCTGGGG	CGCTAATGTGGGCAGCTTTTAAAGGTTGTGAACTCTTAGAAGTGTTTTAG	PIAS1	NM_016166	Body				TRUE							PIAS1	ENST00000562190.1	3'UTR								TRUE		0.171764	2.97608	3.67843	0.000343407	0.287033	-0.0845211
chr6	30117932	+	cg12280276	54779848		AATTCCCAAAACACTTAACCTCTATAATACCTAATTCAATACAATTACAC		II			NA	NA		OpenSea	CCAGAAGTTTATAATTTAGCTGTGGAACTATGACTAAACAGCTACAGAATAAGAAGAGAG[CG]TGTAACTGCACTGAATTAGGTATCACAGAGGCTAAGTGCCCTGGGAATTCAGAGGAAAGA	ATTCCCAGGGCACTTAGCCTCTGTGATACCTAATTCAGTGCAGTTACACG																	chr6:30117845-30118375	3								0.21694	2.52499	3.67788	0.000344074	0.287033	-0.0860512
chr5	65892027	+	cg14546471	95646265	76767235	TAAAAACCTCAAATAAAAAAAACAAAACCCAAACACAAACCATAATCCCA	TAAAAACCTCAAATAAAAAAAACGAAACCCGAACGCGAACCGTAATCCCG	I	C	Grn	NA	NA	chr5:65891877-65893539	Island	CCGCCCCCACCCTCCGGGGACCCCCGCCTGGTCCCTGTCCCCTGCGCCCAGGCGCTCCAG[CG]GGACCACGGCCCGCGCCCGGGCCCCGCCTCCCCTACCTGAGGCCCTCATGGCCGGAGGCG	CGGGACCACGGCCCGCGCCCGGGCCCCGCCTCCCCTACCTGAGGCCCTCA	MAST4;MAST4	NM_001164664;NM_198828	TSS200;TSS200			DMR		5:65927574-65928803	5:65891947-65892451	Unclassified_Cell_type_specific	MAST4;MAST4;MAST4;MAST4	ENST00000406039.1;ENST00000404260.3;ENST00000403625.1;ENST00000406374.1	TSS1500;TSS200;TSS200;TSS200	MAST4;MAST4;MAST4;MAST4	ENST00000406039.1;ENST00000404260.3;ENST00000403625.1;ENST00000406374.1	TSS1500;TSS200;TSS200;TSS200	chr5:65892005-65894195	3						TRUE		0.165969	-5.27103	3.6776	0.00034442	0.287033	-0.0868461
chr1	7765564	-	cg14157073	90704939	68732192	TACAAAAACACACACATATATCTATATCAAAACAAAAACAAAAACAAACA	TACGAAAACGCGCGCGTATATCTATATCGAAACGAAAACGAAAACGAACG	I	T	Red	NA	NA	chr1:7764593-7765856	Island	CTTCTGGAGTGGTGCGAGGACGCGCGCGTGTGTCTGTGTCGGAGCGAGGGCGGGGACGAG[CG]TGTCGGGCGCGCGCGGGCGGGGCTGGGGCGGCGTCGGGGCGCGCGGGGGCCCGGCCCGGC	CGCTCGTCCCCGCCCTCGCTCCGACACAGACACACGCGCGCGTCCTCGCA	CAMTA1	NM_015215	Body			DMR		1:7686414-7688635			CAMTA1	ENST00000303646.7	5'UTR	CAMTA1	ENST00000303646.7	5'UTR	chr1:7765380-7766435	3						TRUE		0.330225	-3.25965	3.67752	0.000344514	0.287033	-0.0870603
chr6	83493504	-	cg19931770	60718236		TTCTCRCTTCTACCTAATCCCCACAACAACACTATAATATAAATAACAAC		II			NA	NA		OpenSea	GGTTTGTAGTCTTCTCGCTTCTGCCTAATCCCCACAGCAGCACTGTGATGTGGGTGGCAA[CG]CAGAGGGGGTGGAATGTTGAAGCACTTAATTTCCCCTGAGTGCCTCTCAATCTCACAGTC	TCTCGCTTCTGCCTAATCCCCACAGCAGCACTGTGATGTGGGTGGCAACG																					chr6:83493348-83494151	6				0.216082	2.48605	3.67726	0.000344829	0.287033	-0.0877809
chr4	102645438	-	cg07775007	77809943		TACAACCTTATCRATAAAACTAAACTATCAATTAAAAAATTATCTCCAAC		II			NA	NA		OpenSea	AGGATCATGGATGCAGCCTTGTCGGTAAAACTGAGCTGTCAGTTGAGGAGTTGTCTCCAA[CG]CTATCACCTGCCTTAGAAAATGAAAGCTTAACTCCCACCTGTCTTTCAGGAAGTGATTTC	GCAGCCTTGTCGGTAAAACTGAGCTGTCAGTTGAGGAGTTGTCTCCAACG																	chr4:102645420-102645595	3								0.159916	1.6456	3.67645	0.000345818	0.287527	-0.0900421
chr22	40102855	+	cg21862100	29623527		TAAATATATTCTAAAACRTCTATAAAAATCAAAACCAAAACCRCAACRCC		II			NA	NA		OpenSea	ACCTGCTCTTTAATGAAGAAAATGGATTGTGCCCTGACTAAGTAGTCTGGAACTTGGAGA[CG]GCGCTGCGGCTCTGGTTCTGACCTTCACAGACGTCTCAGAATACACCCAGCTTCAAACCC	CGGCGCTGCGGCTCTGGTTCTGACCTTCACAGACGTCTCAGAATACACCC																			chr22:40101733-40103001	6						-0.1381	1.83199	-3.67579	0.000346633	0.287874	-0.0918986
chr20	61885850	+	cg02165799	88738463	96724821	AAAAACAAAATCCAAACTACAACACATAAAAAACAAACAAAACAAAAACA	AAAAACGAAATCCAAACTACGACGCGTAAAAAACGAACGAAACGAAAACG	I	A	Red	NA	NA	chr20:61884644-61886387	Island	AGCAGGAGCCCATGGTGCCCGCCTATACAGGAGGCCCCCGGGTGCCCCGCGCTCGGCCCC[CG]CCCCCGCTCCGCCCGCTCCCCACGCGCCGCAGCCTGGACCCCGCCCCCTCCGCATCCCGT	GGGGGCGGGGTCCAGGCTGCGGCGCGTGGGGAGCGGGCGGAGCGGGGGCG	NKAIN4;NKAIN4;FLJ16779	NM_152864;NM_152864;NR_024389	1stExon;5'UTR;Body					20:61355152-61356832	20:61884622-61885981	Unclassified_Cell_type_specific	NKAIN4;NKAIN4;NKAIN4;NKAIN4	ENST00000370313.1;ENST00000370316.3;ENST00000370316.3;ENST00000370307.2	TSS1500;1stExon;5'UTR;5'UTR	NKAIN4;NKAIN4;NKAIN4;NKAIN4	ENST00000370313.1;ENST00000370316.3;ENST00000370316.3;ENST00000370307.2	TSS1500;1stExon;5'UTR;5'UTR	chr20:61885765-61886595	3						TRUE		0.198074	-3.52471	3.67544	0.000347063	0.287902	-0.0928773
chr2	106015518	+	cg00824141	47799254	84763970	CCTTATATAATCAAATAACACAACAAAATTTCTCAAAAACAAAAACTACA	CCTTATATAATCAAATAACACGACGAAATTTCTCGAAAACGAAAACTACG	I	C	Grn	NA	NA	chr2:106014878-106015884	Island	GGGCTGGAGGGCGCGGGCGGCTGGTGGCTGCGGCTCCGCTGCCGGCCGAGTGGAGCGCTG[CG]CAGCTCCCGCCCTCGAGAAACCCCGCCGTGTCATTTGACCATATAAGGAGATGCACGCCT	CCTTATATGGTCAAATGACACGGCGGGGTTTCTCGAGGGCGGGAGCTGCG	FHL2;FHL2;FHL2;FHL2;FHL2;FHL2;FHL2	NM_001039492;NM_201557;NM_001039492;NM_001450;NM_001450;NM_201555;NM_201555	1stExon;5'UTR;5'UTR;1stExon;5'UTR;5'UTR;1stExon	high-CpG:105381855-105381991				2:105381311-105382817	2:106014507-106016259	Unclassified_Cell_type_specific	FHL2;FHL2;FHL2;FHL2;FHL2;FHL2;FHL2;FHL2	ENST00000344213.4;ENST00000408995.1;ENST00000393353.3;ENST00000322142.8;ENST00000358129.4;ENST00000409177.1;ENST00000336660.5;ENST00000393352.3	1stExon;TSS200;TSS200;TSS200;5'UTR;5'UTR;5'UTR;5'UTR	FHL2;FHL2;FHL2;FHL2;FHL2;FHL2;FHL2;FHL2	ENST00000344213.4;ENST00000408995.1;ENST00000393353.3;ENST00000322142.8;ENST00000358129.4;ENST00000409177.1;ENST00000336660.5;ENST00000393352.3	1stExon;TSS200;TSS200;TSS200;5'UTR;5'UTR;5'UTR;5'UTR	chr2:106014825-106015875	3						TRUE		0.149084	-6.3047	3.67465	0.000348042	0.288373	-0.0950994
chr4	128918835	+	cg04757345	1681132		CCAACAACTACTATAATTACACATCTTTAATCACATAATTACCTACTACC		II			NA	NA		OpenSea	GTACTGCTTTCAGCCTTGTCAAAGGCAACAAGTGATTAAGAAAAGCAGTGTACCACCTGG[CG]GCAGTAGGCAACTATGTGATTAAAGATGTGTAACCATAGCAGCTGTTGGCTCAGAGAAAA	CAACAGCTGCTATGGTTACACATCTTTAATCACATAGTTGCCTACTGCCG	C4orf29	NM_001039717	Body						4:128918807-128918927	Unclassified_Cell_type_specific	C4orf29;C4orf29	ENST00000398961.1;ENST00000388795.5	5'UTR;5'UTR	C4orf29;C4orf29	ENST00000398961.1;ENST00000388795.5	5'UTR;5'UTR	chr4:128918660-128918995	3						TRUE		0.21831	0.823626	3.6737	0.000349208	0.288373	-0.0977391
chr2	56463190	+	cg10679103	8683121		CACTATATTTAATCACATCTATATTTTCAACCTTTTTTCTAACATCACTC		II			NA	NA		OpenSea	GAAAAGAAATACAAAGTATGAATAAAAAAGAGTGAGATGTTCAGTTTGGTTGGGGTTCAA[CG]AGTGATGCTAGAAAAAAGGCTGAAAATACAGATGTGACCAAATATAGTGTTTGAATAATA	CGAGTGATGCTAGAAAAAAGGCTGAAAATACAGATGTGACCAAATATAGT	CCDC85A	NM_001080433	Body								RN5S93	ENST00000362525.1	TSS1500	RN5S93	ENST00000362525.1	TSS1500										0.189862	1.5328	3.67304	0.000350031	0.288373	-0.0995971
chr21	33031840	+	cg02533120	96638897	40699258	ATCACAAATAACCAAAAATAACTAAAAACAAAACCAAAAAACCACATACA	ATCGCGAATAACCGAAAATAACTAAAAACGAAACCAAAAAACCGCGTACG	I	C	Grn	NA	NA	chr21:33031734-33032657	Island	TTTTCTCCACATTTCGGGGTTCTGGACGTTTCCCGGCTGCGGGGCGGGGGGAGTCTCCGG[CG]CACGCGGCCCCTTGGCCCCGCCCCCAGTCATTCCCGGCCACTCGCGACCCGAGGCTGCCG	GTCGCGAGTGGCCGGGAATGACTGGGGGCGGGGCCAAGGGGCCGCGTGCG	SOD1	NM_000454	TSS200					21:31953619-31954528	21:33031276-33033203	Promoter_Associated	SOD1;SOD1;AP000253.1;SOD1;SOD1	ENST00000270142.6;ENST00000389995.4;ENST00000449339.1;ENST00000535823.1;ENST00000470944.1	TSS200;TSS200;TSS200;TSS200;TSS200	SOD1;SOD1;SOD1;AP000253.1;SOD1;SOD1	ENST00000270142.6;ENST00000389995.4;ENST00000476106.1;ENST00000449339.1;ENST00000535823.1;ENST00000470944.1	TSS200;TSS200;TSS200;TSS200;TSS200;TSS200	chr21:33031805-33032050	3						TRUE		0.133134	-6.29743	3.67271	0.00035044	0.288373	-0.100517
chr3	188693867	+	cg07388899	96621192		TACAAAAACAAACTTAAACACAATCAAAATAAACTTCACCAACAACAAAC		II			NA	NA		OpenSea	CTTTTAACTCTCTGTTCTTCCTTTCTCACCCCCCCAGGCAATGGTAGATTCCTAAGAGGA[CG]CCTGTTGTTGGTGAAGCCCATTTTGACTGTGTTCAAGTTTGTTCTTGTATTATTCCATCT	CGCCTGTTGTTGGTGAAGCCCATTTTGACTGTGTTCAAGTTTGTTCTTGT											TPRG1	ENST00000433971.1	5'UTR	TPRG1;TPRG1	ENST00000496671.1;ENST00000433971.1	TSS1500;5'UTR	chr3:188693765-188694050	3								0.147683	2.66819	3.6727	0.000350453	0.288373	-0.100547
chr17	34122371	-	cg23117191	4806988	77727842	AAATAACCCCACAATAACAACTACAAAACACACAACAAAAAACCAACACA	AAATAACCCCACAATAACAACTACAAAACGCGCAACAAAAAACCGACGCG	I	C	Grn	rs116250325	0.023892	chr17:34122024-34122801	Island	GGCTGGGCGTCCAGGTGGCCCCACAGTAGCAGCTGCAGGGCGCGCAGCAGGAGGCCGACG[CG]CGCGACCATCTCGCCGCCTCCGGTGCAGCCCGGCTCGGGGAGCTACTGCGCGCAGGGAAC	AGGTGGCCCCACAGTAGCAGCTGCAGGGCGCGCAGCAGGAGGCCGACGCG	MMP28;MMP28	NM_024302;NM_001032278	1stExon;1stExon					17:31145950-31146998	17:34121801-34122948	Unclassified_Cell_type_specific	MMP28	ENST00000338839.3	1stExon	MMP28	ENST00000338839.3	1stExon	chr17:34121880-34122875	3						TRUE		0.159151	-6.14801	3.67258	0.000350596	0.288373	-0.10087
chr12	108523403	+	cg13236378	54808158	99767382	ATAATATACACCTTAAATTACAACAACAACAACAACAATAACCAAAAACA	ATAATATACGCCTTAAATTACAACAACGACGACAACGATAACCGAAAACG	I	A	Red	NA	NA	chr12:108522950-108523852	Island	CACTTCCTCTCGCTTCCGCCCGCCTCCCTGGCTCGCCGGCTGGCGTCGCCACCGCCTCCT[CG]TCCCCGGCCACCGCTGTCGCCGCTGCTGCAATTCAAGGCGCACACTATCCCACTTTCCCG	CGTCCCCGGCCACCGCTGTCGCCGCTGCTGCAATTCAAGGCGCACACTAT	WSCD2	NM_014653	TSS200					12:107046962-107047968			WSCD2;WSCD2;WSCD2;WSCD2;WSCD2	ENST00000547525.1;ENST00000261400.3;ENST00000550529.1;ENST00000547525.1;ENST00000550529.1	1stExon;TSS200;1stExon;5'UTR;5'UTR	WSCD2;WSCD2;WSCD2;WSCD2;WSCD2;WSCD2;WSCD2;WSCD2;WSCD2	ENST00000551106.1;ENST00000547525.1;ENST00000261400.3;ENST00000552195.1;ENST00000550529.1;ENST00000551638.1;ENST00000547525.1;ENST00000552195.1;ENST00000550529.1	TSS200;1stExon;TSS200;1stExon;1stExon;TSS200;5'UTR;5'UTR;5'UTR	chr12:108522925-108523655	3						TRUE		0.185421	-5.08214	3.67234	0.000350893	0.288373	-0.101538
chr2	209010986	+	cg19855215	50761901		TAAAAATAAACCATTCAACCAACCCCAATAACCTAAACACRAAAAACAAC		II			rs6750890	0.105784		OpenSea	TGCCTCCACAGGAAATCACACAAAAGGGCCCATTTTGGTGAGTAAGGGGATTTGCAAGCT[CG]CTGCTCTCCGTGCCCAGGTCACTGGGGTTGGCTGAATGGTTTACTCTCATTCTTTCTGGT	CGCTGCTCTCCGTGCCCAGGTCACTGGGGTTGGCTGAATGGTTTACTCTC	CRYGB	NM_005210	TSS200								CRYGB	ENST00000260988.4	TSS200	CRYGB	ENST00000260988.4	TSS200	chr2:209010840-209011015	3						TRUE		0.163935	2.81689	3.67179	0.000351573	0.288373	-0.103066
chr20	18487976	-	cg27634549	17798266		TATAAAAAAATAACAAAAACTATACRCTAATACCAACCTCCRCTAAAAAC		II			NA	NA	chr20:18488084-18488804	N_Shore	ATTTATCTCCATGTAGAAGGATGACAGGGACTGTGCGCTAGTGCCAGCCTCCGCTGAGAG[CG]CCAAGACATTACAGCAAGCGACGGTAGGAGAGCTTGTAACGTGAAGCACCACCACACCTC	GTAGAAGGATGACAGGGACTGTGCGCTAGTGCCAGCCTCCGCTGAGAGCG	SEC23B;SEC23B;SEC23B	NM_006363;NM_032985;NM_032986	TSS1500;TSS1500;TSS1500					20:18435951-18436866	20:18487702-18489015	Promoter_Associated	SEC23B;SEC23B;SEC23B	ENST00000262544.2;ENST00000377475.3;ENST00000377465.1	TSS1500;TSS1500;TSS1500	SEC23B;SEC23B;SEC23B;SEC23B;SEC23B	ENST00000262544.2;ENST00000377475.3;ENST00000474619.1;ENST00000377465.1;ENST00000450074.1	TSS1500;TSS1500;TSS1500;TSS1500;TSS200			chr20:18487466-18489176	6	chr20:18487083-18490342	6		TRUE		0.145933	-5.0934	3.67176	0.000351618	0.288373	-0.103166
chr4	17513646	+	cg07574458	73731900	9625986	CAAACTAACAAAAACAAAATAACAACAACAACAACTACAAACAAAACACA	CGAACTAACAAAAACAAAATAACGACGACGACGACTACAAACGAAACGCG	I	C	Grn	NA	NA	chr4:17513309-17513981	Island	CGAAAAGCCTGCACGCATCGAGAACCCAGAGCGCCCCTGCCGCCGTACACCAGCACCCGG[CG]CGCCTCGCCTGCAGCCGCCGCCGCCGCCATCCTGCTCCTGCCAGCCCGGCTCCCGCAGCT	CGGGCTGGCAGGAGCAGGATGGCGGCGGCGGCGGCTGCAGGCGAGGCGCG	QDPR	NM_000320	1stExon					4:17122264-17123063	4:17513060-17514348	Promoter_Associated	QDPR;QDPR;QDPR;QDPR	ENST00000428702.2;ENST00000508623.1;ENST00000513615.1;ENST00000281243.5	1stExon;1stExon;1stExon;1stExon	QDPR;QDPR;QDPR;QDPR;QDPR;QDPR;QDPR	ENST00000507439.1;ENST00000428702.2;ENST00000508623.1;ENST00000513615.1;ENST00000514300.1;ENST00000281243.5;ENST00000505710.1	1stExon;1stExon;1stExon;1stExon;1stExon;1stExon;TSS200	chr4:17513625-17514255	3						TRUE		0.394217	-4.15401	3.67143	0.000352026	0.288373	-0.10408
chr7	112726653	+	cg03119639	99655456	1660908	AAATAAAAATTCCTACTAATTCCACAAAAACTAAAACAACCCCACCACCA	AAATAAAAATTCCTACTAATTCCACAAAAACTAAAACAACCCCGCCGCCG	I	C	Grn	rs184757422	0.0137		OpenSea	GCGGCACCGTCTCCCCCAGTAACGCAGGGGCCGCGGCGGCGGCGGCTGCGGTGGCGAGGG[CG]GCGGCGGGGCTGCTTCAGCCTCTGTGGAACCAGCAGGAACCCCTACCTGACTCCAGAGCT	CGGCGGCGGGGCTGCTTCAGCCTCTGTGGAACCAGCAGGAACCCCTACCT	GPR85;GPR85;GPR85;GPR85	NM_018970;NM_001146266;NM_001146267;NM_001146265	5'UTR;TSS1500;TSS200;5'UTR	low-CpG:112513782-112514128		DMR		7:112513771-112513896	7:112726628-112726768	Unclassified_Cell_type_specific	GPR85;GPR85;GPR85;GPR85;GPR85	ENST00000297146.2;ENST00000501255.2;ENST00000487573.1;ENST00000424100.1;ENST00000449591.1	5'UTR;5'UTR;3'UTR;TSS200;TSS1500	GPR85;GPR85;GPR85;GPR85;GPR85;GPR85;GPR85	ENST00000297146.2;ENST00000501255.2;ENST00000487573.1;ENST00000438062.1;ENST00000424100.1;ENST00000449591.1;ENST00000449735.1	5'UTR;5'UTR;3'UTR;TSS200;TSS200;TSS1500;TSS1500	chr7:112725905-112726995	3						TRUE		0.150715	-5.2203	3.6714	0.000352065	0.288373	-0.104167
chr2	26959268	+	cg07987287	80724825		TCACTCCCATTATCCAACATATATTCCATAATCAATAATAACCTAATCAC		II			NA	NA		OpenSea	TGACCGGGCTGACTCCCCAAATCAACACTCTCCCACAGTTGTTTCCTGGAAGAGGAAACA[CG]TGACCAGGCCACTACTGACTATGGAATACATGCTGGACAATGGGAGTGAGAGGGCCCCCA	CGTGACCAGGCCACTACTGACTATGGAATACATGCTGGACAATGGGAGTG																	chr2:26958780-26959350	3								0.182259	0.0283269	3.67112	0.000352413	0.288373	-0.104948
chr4	155665093	+	cg26993729	19705588	13766288	AACTTCACTACAACTTTTTATAACCATCAAAAAAACAAAACCAAAAACCA	AACTTCGCTACGACTTTTTATAACCGTCGAAAAAACGAAACCGAAAACCG	I	T	Red	NA	NA	chr4:155664819-155665833	Island	TCCCCGCCGCTAGCGCAGCGCGCCAGCGGCGCCCAATCAGTGAGCTTTCCGGGTCTGTGA[CG]GCCTTCGGCTCCGCCCCCTCGACGGCCATAAAAAGTCGCAGCGAAGCCTGCACCTCCGAG	CGGCCTTCGGCTCCGCCCCCTCGACGGCCATAAAAAGTCGCAGCGAAGCC	LRAT	NM_004744	TSS200			DMR		4:155884270-155885447	4:155664860-155665290	Unclassified_Cell_type_specific	LRAT;LRAT	ENST00000336356.3;ENST00000507827.1	TSS200;5'UTR	LRAT;LRAT;LRAT;LRAT;LRAT;LRAT	ENST00000336356.3;ENST00000510733.1;ENST00000502474.1;ENST00000507827.1;ENST00000502525.1;ENST00000499392.1	TSS200;TSS200;TSS1500;5'UTR;5'UTR;5'UTR	chr4:155664765-155665215	3						TRUE		0.182702	-4.61202	3.67059	0.000353077	0.288373	-0.106432
chr19	54694047	-	cg05192108	47660209	73606194	AAACAACAAAAAAAAATACACTCAATAAAACAAAACCAAAATAACCCCCA	AAACGACAAAAAAAAATACGCTCAATAAAACGAAACCAAAATAACCCCCG	I	C	Grn	NA	NA	chr19:54693034-54695497	Island	GTAGAGGAGAGGAAGCGGCAGAGGGAGGTGCGCTCAGTGGGGCGGAGCCAAGGTGGCCCC[CG]CGGGAGGAGGGCGGGGCTTCGGTCCTGCGAGGGGCGGGACCTGACTTCCCGCGGCGCTGA	CGGGGGCCACCTTGGCTCCGCCCCACTGAGCGCACCTCCCTCTGCCGCTT	TSEN34;TSEN34;TSEN34;TSEN34;MBOAT7;MBOAT7;MBOAT7;MBOAT7	NM_001282332;NM_001077446;NM_001282333;NM_024075;NM_001146056;NM_001146083;NM_024298;NM_001146082	TSS1500;TSS1500;TSS200;TSS200;TSS1500;TSS1500;TSS1500;TSS1500					19:59384692-59387309	19:54693005-54694530	Promoter_Associated	TSEN34;MBOAT7;TSEN34;MBOAT7;MBOAT7;TSEN34;MBOAT7;TSEN34	ENST00000396383.1;ENST00000474910.1;ENST00000396388.2;ENST00000391754.1;ENST00000245615.1;ENST00000302937.4;ENST00000338624.5;ENST00000429671.2	TSS1500;TSS1500;TSS1500;TSS1500;TSS1500;TSS200;TSS1500;TSS200	TSEN34;MBOAT7;MBOAT7;MBOAT7;MBOAT7;MBOAT7;TSEN34;MBOAT7;MBOAT7;TSEN34;MBOAT7;TSEN34;MBOAT7;TSEN34;TSEN34	ENST00000396383.1;ENST00000414665.1;ENST00000453320.1;ENST00000491216.1;ENST00000437868.1;ENST00000474910.1;ENST00000396388.2;ENST00000495968.1;ENST00000391754.1;ENST00000455798.1;ENST00000245615.1;ENST00000456872.1;ENST00000338624.5;ENST00000429671.2;ENST00000496583.1	TSS1500;TSS1500;TSS1500;TSS1500;TSS1500;TSS1500;TSS1500;TSS1500;TSS1500;5'UTR;TSS1500;TSS200;TSS1500;TSS200;TSS200	chr19:54692985-54694215	3								0.165126	-5.75957	3.67044	0.000353258	0.288373	-0.106838
chr3	156534860	-	cg08980237	12736947	86733842	AAAACAAACAACAAAAACAAAACCAACAAACTACAAACACACAAACAACA	AAAACAAACAACGAAAACGAAACCGACGAACTACAAACACGCAAACGACG	I	C	Grn	NA	NA	chr3:156533839-156535131	Island	ACTAAAGCGGCGGAAGCAGGCAGCGGGGGCGGGGCCGGCGGGCTGCAGGCACGCAGGCGG[CG]CGGCGGCCTGGGGTTGCGTGACCTGCCGGGCTGCGGTCGCACGCACTTCGTGCTTCAGGC	GAAGCAGGCAGCGGGGGCGGGGCCGGCGGGCTGCAGGCACGCAGGCGGCG							TRUE	3:158016534-158017978	3:156534533-156535145	Unclassified	RP11-392A22.2	ENST00000472943.1	TSS200	RP11-392A22.2;RP11-392A22.2	ENST00000472943.1;ENST00000473352.1	TSS200;TSS200	chr3:156534205-156535855	3						TRUE		0.177495	-6.11192	3.67012	0.000353663	0.288373	-0.10774
chr1	1407001	+	cg06377929	91787177	84794121	CACAATTTAAAAACATACTCCAAAACAACAAAAACCAAAATAAACAAACA	CGCAATTTAAAAACGTACTCCGAAACGACGAAAACCGAAATAAACGAACG	I	A	Red	rs1240735	0.073057	chr1:1406844-1407821	Island	CCGGAGTTTTGTCCCGGTGCGGCTCCGGTACCCAGACGCTTCACCACGCCCCCCGCCCTC[CG]CCCGCTCACCCCGGTTCCCGCCGCCCCGGAGCACGCTCCTAAATTGCGGCGCCGTCGCTA	CGCCCGCTCACCCCGGTTCCCGCCGCCCCGGAGCACGCTCCTAAATTGCG	ATAD3B	NM_031921	TSS200					1:1396708-1397734	1:1406363-1407395	Promoter_Associated	ATAD3B;ATAD3B	ENST00000378741.3;ENST00000308647.7	TSS200;TSS200	ATAD3B;ATAD3B	ENST00000378741.3;ENST00000308647.7	TSS200;TSS200	chr1:1406960-1407215	3						TRUE		0.337073	-4.04604	3.66986	0.000353988	0.288373	-0.108465
chr17	73255012	-	cg06380449	75777583	79705132	AATAAATCATCTCTTCCCCCATCCCCAATTCCCTAAAAAAAATACCAACA	AATAAATCATCTCTTCCCCCATCCCCAATTCCCTAAAAAAAATACCGACG	I	T	Red	NA	NA	chr17:73257180-73258101	N_Shelf	TGGAGTATCCTCAATGAATCATCTCTTCCCCCATCCCCAGTTCCCTAAAGAGAATGCCGG[CG]TTTTAGCACTGCCTTGTATCTTTTTTTTTTTTTTTTTTGGAGACGGAGTCTCGCTCTGTC	CGCCGGCATTCTCTTTAGGGAACTGGGGATGGGGGAAGAGATGATTCATT	GGA3;GGA3	NM_014001;NM_138619	Body;Body								GGA3;GGA3	ENST00000538886.1;ENST00000537584.1	5'UTR;5'UTR	GGA3;GGA3	ENST00000538886.1;ENST00000537584.1	5'UTR;5'UTR								TRUE		0.356214	2.57576	3.66951	0.000354431	0.288375	-0.109452
chr6	20811586	+	cg14546778	23650242		AATTAACATTCRCCAAAACTAAATCAAACTTTCCTAAAAATAACCTCAAC		II			rs9465900	0.340889		OpenSea	CTGACTTAACATTCTGCATTTATCTTAATTCTGTTGTTACCAAGGAGATAAATGTCGAGA[CG]CTGAGGTCATTCCCAGGAAAGTCTGACTCAGCCCTGGCGAATGTTAACCCTTTACTCACC	CGCTGAGGTCATTCCCAGGAAAGTCTGACTCAGCCCTGGCGAATGTTAAC	CDKAL1	NM_017774	Body		chr6:20811412-20811412												chr6:20811445-20811690	3								0.233856	1.65623	3.66894	0.000355147	0.288375	-0.111044
chr5	171710909	+	cg07548282	34605914	43743861	AAATAAACCAACCCTAACCTAACAAAACTAAACCAAAAACAAAAACAACA	AAATAAACCAACCCTAACCTAACGAAACTAAACCGAAAACGAAAACGACG	I	C	Grn	NA	NA	chr5:171711372-171711583	N_Shore	TCCTCCGCGCCCACTTCTACCTCAACCCCCGGGCCGCCCGCCCGGCAGGCCTGGCCCGCG[CG]CCGCCCTCGCCTTCGGCTCAGCCCCGCCAGGCCAGGGCTGGCCCATCCCGGGCGGGCCGC	GGATGGGCCAGCCCTGGCCTGGCGGGGCTGAGCCGAAGGCGAGGGCGGCG	UBTD2	NM_152277	TSS200	high-CpG:171643354-171643730				5:171642555-171644315	5:171710369-171711277	Promoter_Associated	UBTD2;UBTD2	ENST00000393792.2;ENST00000393792.2	1stExon;5'UTR	UBTD2;UBTD2	ENST00000393792.2;ENST00000393792.2	1stExon;5'UTR	chr5:171710720-171710955	3						TRUE		0.21262	-5.36358	3.66891	0.000355182	0.288375	-0.111123
chr17	40729653	+	cg01066212	86649495	15693591	AAATAAAAACCAAACAAAAACTACAACAAAAAATAACAACACCATAAACA	AAATAAAAACCGAACAAAAACTACGACGAAAAATAACGACGCCGTAAACG	I	C	Grn	NA	NA	chr17:40729444-40729965	Island	GGCAGGGGAGGGGGCCACTCAACCGACCTCCTCACCCACTGCCCTCCCGGGTCTTCCCCG[CG]CCCACGGCGCCGTTACCTCCCGCCGCAGCTTCTGCCCGGCCTTTACTCATCGCCTTTCCC	GAGTAAAGGCCGGGCAGAAGCTGCGGCGGGAGGTAACGGCGCCGTGGGCG	PSMC3IP;PSMC3IP	NM_013290;NM_016556	Body;Body	high-CpG:37983175-37983319				17:37982945-37983624	17:40729472-40730921	Promoter_Associated									chr17:40729198-40731018	6	chr17:40728082-40732574	6		TRUE		0.124704	-6.11698	3.66783	0.000356547	0.288962	-0.114149
chr19	17306109	-	cg15555741	96680453	9704903	AAACAAACCATATAACAACCCAAAAATTCAAAAAAAACCCAACAACCCCA	AAACAAACCATATAACAACCCAAAAATTCAAAAAAAACCCGACAACCCCG	I	A	Red	NA	NA	chr19:17303570-17303898	S_Shelf	CCCCGAGGACAAGAGCAAACCATGTGGCAGCCCAAGGGTTCAGGAAAAGCCCGACAGCCC[CG]GAGGCTCCACGCAGATCCAGCGGTACCTGGACGCCGAGCGGCTGGCCAGCGCCGTGGAAC	CGGGGCTGTCGGGCTTTTCCTGAACCCTTGGGCTGCCACATGGTTTGCTC	MYO9B;MYO9B	NM_001130065;NM_004145	Body;Body					19:17167024-17167164			MYO9B	ENST00000319396.5	5'UTR	MYO9B	ENST00000319396.5	5'UTR			chr19:17305048-17307153	6				TRUE		-0.201006	2.7862	-3.66727	0.000357243	0.288962	-0.115687
chr10	62642807	+	cg06706483	38720876		RTCCCTTCACTTTATTTCCTATATAAACTATAATATACTCTCAACTTAAC		II			NA	NA		OpenSea	TTTCTTGTTATCCCCATTTTACAGATGAGGAAACAGGTTTAGAGTGAGCCACTTCCCCAA[CG]TCAAGCTGAGAGTATATTATAGTTTACACAGGAAATAAAGTGAAGGGACGGGAAGGGGCG	CGTCAAGCTGAGAGTATATTATAGTTTACACAGGAAATAAAGTGAAGGGA	RHOBTB1;RHOBTB1;RHOBTB1;RHOBTB1	NR_024554;NR_024555;NM_001242359;NM_014836	Body;Body;Body;Body				TRUE							RHOBTB1	ENST00000483488.1	3'UTR					chr10:62642600-62643492	6				0.200692	1.37982	3.66586	0.00035904	0.288962	-0.119646
chr9	24545490	-	cg06622857	77790957		ATCACTATAAAAAACCTTAAAACTTAAATAAATCATCTCCTTAATCTACC		II			rs115864215	0.016507		OpenSea	CGAAGCCTCTTGTCACTGTGGGAGACCTTGAAGCTTAAATGAATCATCTCCTTAATCTGC[CG]TTCAAGCAGCTGAGTTCGGCCGGGGACTTCTGAAGGTATCAGATTTCCCAGCAAGGAGCC	CGGCAGATTAAGGAGATGATTCATTTAAGCTTCAAGGTCTCCCACAGTGA	IZUMO3	NM_001271706	1stExon						9:24545379-24545568	Unclassified_Cell_type_specific	IZUMO3	ENST00000543880.1	1stExon	IZUMO3	ENST00000543880.1	1stExon	chr9:24545340-24545530	3								0.223849	2.3335	3.66573	0.000359205	0.288962	-0.120007
chr18	32621748	+	cg16317961	56744176		AATACAAACCCAACATAACACATAAAAACAAATACCAAATAATCACAACC		II			NA	NA	chr18:32621215-32621689	S_Shore	CGTTATATAATGGAGCAGACACTGCCTGCGACCCCTGCTGCAGGCATGCATTTGTGAAGG[CG]GTTGTGATTATTTGGTATCTGTTTCCATGTGTCATGTTGGGTTTGCATTGAGGCTCCGCG	ATGCAAACCCAACATGACACATGGAAACAGATACCAAATAATCACAACCG	MAPRE2;MAPRE2;MAPRE2;MAPRE2	NM_014268;NR_026570;NM_001143826;NM_001143827	Body;Body;5'UTR;Body								MAPRE2	ENST00000413393.1	5'UTR	MAPRE2	ENST00000413393.1	5'UTR	chr18:32621505-32623110	3					TRUE	TRUE		-0.204804	-0.860571	-3.66567	0.000359272	0.288962	-0.120155
chr4	20195367	-	cg07419795	88760449		AAAAATCTACAAAACAAACTCTTAAAACCTCTTAAATTTCAACAAACTTC		II			NA	NA		OpenSea	GGATATTAGAGAAAAGTCTACAAGACAAACTCTTAAAACCTCTTGGATTTCAACAAACTT[CG]CCCAAGTGATAAGTTTCAGCTGTTTTTCCAAGTTAAAATCCAATTCTCACCCTTTAAATT	AAAGTCTACAAGACAAACTCTTAAAACCTCTTGGATTTCAACAAACTTCG							TRUE										chr4:20195340-20195530	3						TRUE		0.20723	1.77876	3.66521	0.000359857	0.288962	-0.121438
chr3	3125134	+	cg17583264	9804328		AATACTACAATAAACCATCCAACTAATCCTAAATACACACACAAATACAC		II			NA	NA		OpenSea	CGAATAGAGAGAGGAAATGGAGACTGTGTATTTGTGTACGTGTGTGTATTTGTGTGCATG[CG]TGTATTTGTGTGTGCATTCAGGATCAGCTGGATGGCTCACTGCAGTACTGCTTGTCTGCA	GTACTGCAGTGAGCCATCCAGCTGATCCTGAATGCACACACAAATACACG	IL5RA;IL5RA;IL5RA	NM_175726;NM_000564;NM_001243099	Body;Body;Body																chr3:3123879-3125233	6						-0.174888	0.754484	-3.66492	0.000360224	0.288962	-0.122244
chr8	48871710	-	cg25838936	33769285		AAAAAAAATCTCACCTTTTAATAAAACACAACATCAAAATCTACATACTC		II			NA	NA	chr8:48872458-48873907	N_Shore	TAGACCCTCCGGAAGAAAATCTCACCTTTTAATAGGGCACAACATCAAGGTCTGCATACT[CG]TGTTTTAAAGAAGGAATACAGGAGATCCACATAATTAAGTATTTGAATATTTAAAATGCT	CGAGTATGCAGACCTTGATGTTGTGCCCTATTAAAAGGTGAGATTTTCTT	MCM4;MCM4;PRKDC;PRKDC	NM_005914;NM_182746;NM_001081640;NM_006904	TSS1500;TSS1500;Body;Body								PRKDC	ENST00000523565.1	3'UTR	PRKDC;MCM4;PRKDC;PRKDC;PRKDC	ENST00000540819.1;ENST00000518221.1;ENST00000540819.1;ENST00000523565.1;ENST00000518216.1	5'UTR;TSS1500;1stExon;3'UTR;3'UTR	chr8:48871520-48871835	3								0.200192	1.11649	3.66432	0.000360995	0.288962	-0.123929
chr22	25170500	-	cg19198924	23668847	78604930	ACCTCTTTTACCTTCCAAATCCTCCCTTTAAAAACCACTTTAACCAAACA	ACCTCTTTTACCTTCCAAATCCTCCCTTTAAAAACCGCTTTAACCGAACG	I	C	Grn	rs5760638	0.458106		OpenSea	CCCAGTCCCCCTGCCTCTTTTGCCTTCCAAATCCTCCCTTTAAAAACCGCTTTGGCCGGG[CG]CGGTGGCTCACGCCTGTAATCCCAGCACTTTGGCAGGCTGAGGCGGGTAGATCATGAGGT	CGCCCGGCCAAAGCGGTTTTTAAAGGGAGGATTTGGAAGGCAAAAGAGGC	PIWIL3;PIWIL3;PIWIL3;PIWIL3;PIWIL3;PIWIL3	NM_001255975;NM_001008496;NR_045648;NR_045649;NM_001255975;NM_001008496	1stExon;1stExon;Body;Body;5'UTR;5'UTR								PIWIL3;PIWIL3;PIWIL3;PIWIL3;PIWIL3	ENST00000332271.5;ENST00000532537.1;ENST00000527701.1;ENST00000532537.1;ENST00000332271.5	1stExon;1stExon;TSS200;3'UTR;5'UTR	PIWIL3;PIWIL3;PIWIL3;PIWIL3;PIWIL3	ENST00000332271.5;ENST00000532537.1;ENST00000533313.1;ENST00000532537.1;ENST00000332271.5	1stExon;1stExon;TSS200;3'UTR;5'UTR										-0.251026	4.17307	-3.66396	0.000361453	0.288962	-0.124929
chr11	133307108	+	cg23395315	51690243		CAAACAAAACAAACTCCACCCTTCTATATATCTATCTAATAACAACATTC		II			NA	NA		OpenSea	ACTGATGATGTTGCCTAATGATCAGGACCCAGATTGTAGTTTGTTATGTATCAGGCAAGC[CG]AATGCTGTCATTAGATAGACACACAGAAGGGTGGAGCTTGTTCTGCCTGCCACAGACGGA	AGGCAGAACAAGCTCCACCCTTCTGTGTGTCTATCTAATGACAGCATTCG	OPCML	NM_001012393	Body								snoU13;OPCML	ENST00000459525.1;ENST00000529038.1	TSS200;3'UTR	snoU13;OPCML	ENST00000459525.1;ENST00000529038.1	TSS200;3'UTR										0.164633	2.84339	3.66371	0.000361771	0.288962	-0.125625
chr2	497035	+	cg19746754	9799199		TCAAAACACAAAATCAAAAAACTACCAATACTACTAAAAATCAAAAACRC		II			NA	NA	chr2:496823-497038	Island	GAGCTCTGCTGATCCCAGAAGGACGTCTTCAGTCCTGACCCCTCGTGCTGGCTCCGAACT[CG]CGTTTCTGACTCCCAGCAGCACTGGCAGCCCCTTGACCTTGTGCCTTGAGATCACGTCCC	CGCGTTTCTGACTCCCAGCAGCACTGGCAGCCCCTTGACCTTGTGCCTTG								2:486802-487199									chr2:496685-497095	3						TRUE		0.200931	2.78749	3.66366	0.000361838	0.288962	-0.125769
chr5	139175658	+	cg04686412	94681580	73716117	AATATAACTTTATTAACAAACCCAAATAAACACCAAAAACAAAAACAACA	AATATAACTTTATTAACGAACCCGAATAAACACCGAAAACGAAAACGACG	I	C	Grn	rs193185349	0.0499	chr5:139174904-139176172	Island	CCGCTGGCGGCCAGGCCGGGGCGGGACGGGCCGGGGAGAGGGCCGCGTGCGGGTGGGGGG[CG]TCGCCCTCGCCCTCGGTGCCCACCCGGGTCCGCTAACAAAGCTACATTTCCAGATCAATT	AATGTAGCTTTGTTAGCGGACCCGGGTGGGCACCGAGGGCGAGGGCGACG	PSD2	NM_032289	5'UTR				TRUE	5:139155155-139156305	5:139174806-139176394	Unclassified_Cell_type_specific	PSD2	ENST00000274710.3	5'UTR	PSD2	ENST00000274710.3	5'UTR			chr5:139172819-139178156	6			TRUE	TRUE		0.306282	-4.45949	3.66361	0.0003619	0.288962	-0.125906
chr12	51235704	-	cg07728036	15796832		ACTTACTTTATAAATATATTAAACCTCTACTATCTATCATAACAAAACCC		II			NA	NA	chr12:51236633-51236924	N_Shore	TGGCTGCATATACTTGCTTTATGAGTATGTTAAACCTCTACTATCTGTCATAGCAAGACC[CG]TCATCCTTATCACGTTGGCTATGGGTTTAAAAAAAGAAAAAAAAAGTCATCTTGCCTTGT	CGGGTCTTGCTATGACAGATAGTAGAGGTTTAACATACTCATAAAGCAAG	TMPRSS12	NM_182559	TSS1500								TMPRSS12;TMPRSS12	ENST00000551456.1;ENST00000398458.3	TSS1500;TSS1500	TMPRSS12;TMPRSS12	ENST00000551456.1;ENST00000398458.3	TSS1500;TSS1500										0.179423	3.0999	3.66349	0.000362052	0.288962	-0.126236
chr13	64189052	+	cg06125080	70766871		TTTATCCAAAAACCAAAAAAACAAATACCTATAAATTACAACTCCCACCC		II			rs76446561	0.015639		OpenSea	TTAGGTGGGTTGGGAACTGAGGAGATGTGAGGATGAAGGGTGAAGGAAGAGCTTGGGTAG[CG]GGTGGGAGTTGTAATTCACAGGCATTTGCCTTTCTGGCCTCTGGACAAAGCAGCCATCTA	CGGGTGGGAGTTGTAATTCACAGGCATTTGCCTTTCTGGCCTCTGGACAA							TRUE																	TRUE		0.19439	2.17337	3.66343	0.000362129	0.288962	-0.126403
chr13	113436309	-	cg12498181	76765301		TATTCCAATCTAATATCTATTATACTAACRAAACCATCAAACAAAACCRC		II			NA	NA	chr13:113440233-113441057	N_Shelf	AGGTCCTTTCCTGTTCCAATCTGGTGTCTGTTATGCTGACGAGGCCATCAGGCAAGGCCG[CG]CACTTGCCAGGCAAGGCCCACTGCATGTTGGCAGGCAGCCTGTTTTCTGAAGCCATGGCA	CGCGGCCTTGCCTGATGGCCTCGTCAGCATAACAGACACCAGATTGGAAC	ATP11A;ATP11A	NM_015205;NM_032189	Body;Body					13:112484289-112484402			ATP11A	ENST00000466946.1	5'UTR	ATP11A	ENST00000466946.1	5'UTR	chr13:113436005-113436615	3						TRUE		-0.176051	2.6971	-3.66324	0.000362377	0.288962	-0.126945
chr1	16053725	+	cg20014094	36707297	67680947	TAAAAATATCCTTCATCTCAAAAATCAACAAACCCAACTCAAAACACTCA	TAAAAATATCCTTCATCTCAAAAATCAACAAACCCGACTCGAAACGCTCG	I	C	Grn	NA	NA	chr1:16053616-16053975	Island	CACTATGCTTGCCTCCCCCCAGGAGGAGGGAGAGGGGCCGAGCAGCACCACGGAGAGCAG[CG]AGCGCTCCGAGCCGGGCCTGCTGATCCCTGAGATGAAGGACACCTCCATGGAGCGCTTGG	TGGAGGTGTCCTTCATCTCAGGGATCAGCAGGCCCGGCTCGGAGCGCTCG	PLEKHM2	NM_015164	Body					1:15926290-15926511			RP11-288I21.1	ENST00000453804.1	3'UTR	RP11-288I21.1	ENST00000453804.1	3'UTR	chr1:16053540-16053930	3						TRUE		-0.149356	5.27262	-3.6632	0.000362424	0.288962	-0.127045
chr12	42632601	+	cg09329151	62685596		ACCAAACAATACTTTAAAACATATAACAATAACRCTACRTATTAATTCCC		II			NA	NA	chr12:42631224-42632619	Island	TTCCTGGCCTCCGCTGTCCTTAGCTACCCAGCCCCCGCCTGCAGTATACCGGGGGGAAGG[CG]GGAACCAACACGCAGCGCCATTGCTACATGCCTTAAAGCACTGTCTGGTTTATGCACACA	CCAGACAGTGCTTTAAGGCATGTAGCAATGGCGCTGCGTGTTGGTTCCCG	YAF2;YAF2;YAF2;YAF2;YAF2	NM_001190977;NM_001190980;NM_001190979;NR_034000;NM_005748	TSS1500;TSS1500;TSS1500;TSS1500;TSS1500								YAF2;YAF2;YAF2;YAF2	ENST00000442791.3;ENST00000327791.4;ENST00000380790.4;ENST00000555248.2	TSS1500;TSS1500;TSS1500;TSS1500	YAF2;YAF2;YAF2;YAF2;YAF2;YAF2;YAF2;YAF2;YAF2;YAF2;YAF2;YAF2	ENST00000547622.1;ENST00000546782.1;ENST00000547724.1;ENST00000546726.1;ENST00000547351.1;ENST00000552928.1;ENST00000442791.3;ENST00000327791.4;ENST00000551268.1;ENST00000380790.4;ENST00000548661.1;ENST00000547254.1	TSS1500;TSS1500;TSS1500;TSS1500;TSS1500;TSS1500;TSS1500;TSS1500;TSS1500;TSS1500;TSS1500;TSS1500	chr12:42632325-42632730	3								0.294236	-2.42388	3.66266	0.000363123	0.288962	-0.128565
chr12	122499799	-	cg26659143	42656939		ATTCATTATCRCCAAAAACCTAATTAAAAACATAAAAACCTTTTTTCACC		II			rs73417631	0.017808		OpenSea	TGGTTTGGAATGTTCATTATCGCCAAGAACCTGGTTAGAGGCATAAAGACCTTTTTTCAC[CG]TTACCTAATTTTTTCCCCTTTCAAGAATTTTTTTTTTTTTTGGTGTGTTGTACAGCAGTA	CGGTGAAAAAAGGTCTTTATGCCTCTAACCAGGTTCTTGGCGATAATGAA	BCL7A;BCL7A	NM_001024808;NM_020993	3'UTR;3'UTR								BCL7A;AC156455.1;AC156455.1	ENST00000538010.1;ENST00000538790.1;ENST00000540968.1	3'UTR;TSS1500;TSS1500	BCL7A;AC156455.1;AC156455.1	ENST00000538010.1;ENST00000538790.1;ENST00000540968.1	3'UTR;TSS1500;TSS1500										0.197687	3.15964	3.66241	0.000363443	0.288962	-0.129261
chr2	86564659	-	cg00494761	9781981	86722443	CTAAAAATAATCCATAACACCATAACAAACAAACAAACAAACAAAACCCA	CTAAAAATAATCCATAACACCATAACGAACAAACGAACGAACGAAACCCG	I	A	Red	NA	NA	chr2:86564242-86565068	Island	TACACCACCAGCCTGGAGATGATCCATGACACCATGGCGGGCAGGCGGGCGGGCGAGGCC[CG]GGCGGCGCGGCTCGGCTAGGCTGCGGGCGGCGCGGGCTGCTGCGGCGTTCCCGGAACGTC	CTGGAGATGATCCATGACACCATGGCGGGCAGGCGGGCGGGCGAGGCCCG	REEP1;REEP1;REEP1;REEP1;REEP1;REEP1;REEP1	NM_001164731;NM_001164731;NM_001164730;NM_022912;NM_001164732;NM_001164732;NM_022912	1stExon;5'UTR;Body;5'UTR;1stExon;5'UTR;1stExon				TRUE	2:86417489-86418790	2:86564454-86564837	Unclassified_Cell_type_specific	REEP1;REEP1;REEP1;REEP1;REEP1;REEP1	ENST00000473407.1;ENST00000540790.1;ENST00000165698.5;ENST00000535845.1;ENST00000165698.5;ENST00000540790.1	TSS200;1stExon;1stExon;5'UTR;5'UTR;5'UTR	REEP1;REEP1;REEP1;REEP1;REEP1;REEP1;REEP1;REEP1;REEP1;REEP1;REEP1	ENST00000475475.1;ENST00000473407.1;ENST00000437769.1;ENST00000540790.1;ENST00000428491.1;ENST00000165698.5;ENST00000428491.1;ENST00000535845.1;ENST00000437769.1;ENST00000165698.5;ENST00000540790.1	TSS1500;TSS200;1stExon;1stExon;1stExon;1stExon;5'UTR;5'UTR;5'UTR;5'UTR;5'UTR	chr2:86563005-86565230	3						TRUE		0.301799	-4.27164	3.66214	0.000363784	0.288962	-0.130002
chr7	140714670	+	cg02657930	80759375		TCAAATCTAAATAAAACTATCRATAACTTTAAAAATCTACAACAAAAAAC		II			NA	NA	chr7:140714478-140714943	Island	GATTCGCCCTATTCCTGGCGACTCTACAAGGTTGGAGACCCCCGTAGACTTCGCAGCCAT[CG]CCCCTTGCTGCAGACCCCCAAAGTCACCGACAGCCTTACCTAGACCTGACCTTCCTCACC	CGCCCCTTGCTGCAGACCCCCAAAGTCACCGACAGCCTTACCTAGACCTG	MRPS33;MRPS33	NM_053035;NM_016071	5'UTR;TSS200					7:140360881-140361575	7:140713760-140715380	Promoter_Associated	MRPS33;MRPS33;MRPS33;MRPS33;MRPS33;MRPS33	ENST00000467334.1;ENST00000544013.1;ENST00000324787.5;ENST00000469351.1;ENST00000496958.1;ENST00000393008.3	5'UTR;5'UTR;5'UTR;5'UTR;TSS1500;TSS200	MRPS33;MRPS33;MRPS33;MRPS33;MRPS33;MRPS33;MRPS33;MRPS33;MRPS33	ENST00000496641.1;ENST00000467334.1;ENST00000544013.1;ENST00000324787.5;ENST00000469351.1;ENST00000496958.1;ENST00000393008.3;ENST00000484502.1;ENST00000485202.1	3'UTR;5'UTR;5'UTR;5'UTR;5'UTR;TSS1500;TSS200;TSS1500;TSS1500	chr7:140714365-140714975	3						TRUE		0.151567	-5.2298	3.66208	0.000363867	0.288962	-0.130181
chr20	60717545	+	cg04928513	52774884		ACATTAACCTTAATAACATTATTTAAAACTTAAATTCRTACCATCAAAAC		II			NA	NA	chr20:60717598-60719667	N_Shore	CCTCTGAATACCAGATGATAAAAGAATAACGATCTCACAGACTGACCAATTAAACTGACA[CG]TCTTGATGGTACGAATTTAAGTTTCAAACAATGTCACTAAGGTCAATGTACACGAGCCCT	CATTGACCTTAGTGACATTGTTTGAAACTTAAATTCGTACCATCAAGACG	PSMA7;SS18L1	NM_002792;NM_198935	Body;TSS1500						20:60716374-60717743	Promoter_Associated	PSMA7;PSMA7;SS18L1;SS18L1;PSMA7	ENST00000484488.1;ENST00000370861.1;ENST00000421564.1;ENST00000331758.3;ENST00000370861.1	3'UTR;5'UTR;TSS1500;TSS1500;1stExon	PSMA7;PSMA7;SS18L1;SS18L1;PSMA7	ENST00000484488.1;ENST00000370861.1;ENST00000421564.1;ENST00000450482.1;ENST00000370861.1	3'UTR;5'UTR;TSS1500;TSS1500;1stExon	chr20:60717445-60718295	3						TRUE	TRUE	0.160251	-4.79874	3.66119	0.000365016	0.289558	-0.132668
chr19	50666558	+	cg27247554	32619166		CTTTCTCTCTAAATTCTAAAACCATACCTAACACATAACAAATACTCAAC		II			NA	NA	chr19:50666147-50666514	S_Shore	TCCCAGGCGAGGGCGCGGTCAGGAGGCCCAGGGAGCATCACGGTGTTACAGGCACGTGTT[CG]CTGAGCACCTGCTATGTGCCAGGCATGGTTCTAGAACCTAGAGAGAAAGTCAAGAAAAAC	CGCTGAGCACCTGCTATGTGCCAGGCATGGTTCTAGAACCTAGAGAGAAA	IZUMO2	NM_152358	TSS200								IZUMO2;IZUMO2;IZUMO2	ENST00000486050.1;ENST00000293405.3;ENST00000377000.2	TSS200;TSS200;TSS200	IZUMO2;IZUMO2;IZUMO2	ENST00000486050.1;ENST00000293405.3;ENST00000377000.2	TSS200;TSS200;TSS200	chr19:50666300-50666615	3								-0.204216	-0.604575	-3.66059	0.000365791	0.289856	-0.134341
chr6	105901342	+	cg23139609	14630564		AAAAAAAAATTTAACACAAAAAATAACAACCAACAACCRAACTCTCTAAC		II			rs112200126	0.011436		OpenSea	TTCTGAGCAGATTTAACAAAAATGATCTTGCCTAATTAAAAGGCTTCACTGGGTAGTGTT[CG]TCAGAGAGCCCGGCTGCTGGCTGTTATTTCCTGTGTCAAACTTCCTCTTACCCCTCAAGT	CGTCAGAGAGCCCGGCTGCTGGCTGTTATTTCCTGTGTCAAACTTCCTCT							TRUE		6:105901195-105901428	Unclassified_Cell_type_specific							chr6:105901185-105901495	3						TRUE		0.227647	-4.04377	3.66002	0.000366518	0.289856	-0.135908
chr3	123134179	+	cg16831612	65603183		CACCTAACRAACCCACTCTAACTCTAACRTAAAAATAATACTAATATACC		II			NA	NA		OpenSea	CAGGGTGGAACCCTCTGCCATGCCCGGACAGAGGGTTATCCAGCCTCTCCCCCAGCTCCA[CG]GTACACTAGTACCACCTCCACGCCAGAGCCAGAGTGGGCCCGCCAGGTGTCAGTGTGCCT	CGGTACACTAGTACCACCTCCACGCCAGAGCCAGAGTGGGCCCGCCAGGT	ADCY5;ADCY5	NM_001199642;NM_183357	Body;Body								ADCY5;ADCY5	ENST00000491190.1;ENST00000470367.1	5'UTR;3'UTR	ADCY5;ADCY5;ADCY5	ENST00000491190.1;ENST00000483566.1;ENST00000470367.1	5'UTR;5'UTR;3'UTR	chr3:123133965-123134515	3								0.164446	2.8668	3.65997	0.00036659	0.289856	-0.136062
chr17	73761301	+	cg23516660	73706233	52623187	ATCTAAAAACAAAACATCCAAACACAAAACAAAACTAACAAAAATATACA	ATCTAAAAACGAAACGTCCGAACGCGAAACGAAACTAACGAAAATATACG	I	C	Grn	NA	NA	chr17:73760694-73761269	S_Shore	AGCTGCTCCGGCACAGCCCCGTCGGCGCGGGATGCTCGGGCGGGGCCCCGCGCGGGGGTG[CG]CACATTCCCGCCAGCCCCGCCCCGCGCCCGGACGCCCCGCCCCCAGACCTCAGCCGGTTC	GTCTGGGGGCGGGGCGTCCGGGCGCGGGGCGGGGCTGGCGGGAATGTGCG	GALK1	NM_000154	TSS200	high-CpG:71272816-71272942				17:71272290-71272959	17:73760361-73761666	Promoter_Associated	GALK1;GALK1;GALK1	ENST00000437911.1;ENST00000375188.3;ENST00000225614.1	1stExon;TSS200;TSS200	GALK1;GALK1;GALK1	ENST00000437911.1;ENST00000375188.3;ENST00000225614.1	1stExon;TSS200;TSS200	chr17:73761080-73761775	3						TRUE		0.128444	-6.10912	3.65882	0.000368076	0.290576	-0.139253
chr1	117452530	-	cg22736787	98630908	8651386	ATATTTATTACTAACAAAACACCAAATAAAAAACACAAACAAACACTACA	ATATTTATTACTAACAAAACGCCGAATAAAAAACGCGAACGAACGCTACG	I	A	Red	NA	NA	chr1:117452203-117453452	Island	TTGGGAAAGTTTGTGTTTGTTGCTGGCAAAGCGCCGGATGGGAGGCGCGGGCGGGCGCTG[CG]GTTCTTCCCTTCTGCTTTCGGGAAGCGGTCGGGGCTGCACACTCGGATCGGCGGGGCCGG	CGCAGCGCCCGCCCGCGCCTCCCATCCGGCGCTTTGCCAGCAACAAACAC	PTGFRN	NM_020440	TSS200	high-CpG:117253882-117254448			TRUE	1:117253662-117254975	1:117452477-117453641	Unclassified_Cell_type_specific	PTGFRN;PTGFRN	ENST00000544471.1;ENST00000393203.2	TSS1500;TSS200	PTGFRN;PTGFRN	ENST00000544471.1;ENST00000393203.2	TSS1500;TSS200	chr1:117451465-117453475	3						TRUE		0.155856	-4.11718	3.65839	0.000368638	0.290576	-0.140456
chr11	117049906	-	cg26574964	45675548	78797428	AATTCTAATCCTAATAAAATACTAAAAACTACAACCACAACCACAACCCA	AATTCTAATCCTAATAAAATACTAAAAACTACGACCGCAACCGCAACCCG	I	T	Red	NA	NA	chr11:117049399-117050234	Island	GGCCGGGGTTAAAGTTCTGGTCCTGGTGAGATGCTGGAAGCTGCGGCCGCAGCCGCAACC[CG]TCCCGGAGGTGTCCTGTCTCCTGTCGCCGCCGCCGCCGCCACCACCGCTGCCACTGCCGC	CGGGTTGCGGCTGCGGCCGCAGCTTCCAGCATCTCACCAGGACCAGAACT	SIDT2	NM_001040455	TSS200					11:116554610-116555325	11:117049871-117050152	Promoter_Associated	SIDT2;SIDT2;SIDT2;SIDT2;SIDT2	ENST00000324225.4;ENST00000324225.4;ENST00000431081.2;ENST00000278951.7;ENST00000278951.7	5'UTR;1stExon;TSS200;5'UTR;1stExon	SIDT2;SIDT2;SIDT2;SIDT2;SIDT2;SIDT2;SIDT2;SIDT2;SIDT2;SIDT2;SIDT2;SIDT2	ENST00000531353.1;ENST00000324225.4;ENST00000324225.4;ENST00000532960.1;ENST00000525347.1;ENST00000431081.2;ENST00000524842.1;ENST00000525347.1;ENST00000278951.7;ENST00000525339.1;ENST00000278951.7;ENST00000525339.1	TSS1500;5'UTR;1stExon;5'UTR;5'UTR;TSS200;TSS200;ExonBnd;5'UTR;1stExon;1stExon;5'UTR	chr11:117049765-117051235	3						TRUE		0.247656	-3.42693	3.65821	0.000368872	0.290576	-0.140956
chr5	7827115	-	cg17871403	93810554		TTTTAATATACRTACTATCTATCCTATAAAACCTCTACAAACTCRTTCTC		II			NA	NA		OpenSea	CTGTCCCTTGTTTTTGATGTGCGTGCTGTCTGTCCTATGGAGCCTCTGCAGACTCGTTCT[CG]TGACCCAGTGGCATACCGTTTGGTGTCTGATGTGTGCCCAGATCGTTCTGCCACTTGCAC	TTTGATGTGCGTGCTGTCTGTCCTATGGAGCCTCTGCAGACTCGTTCTCG	ADCY2	NM_020546	3'UTR					5:7880076-7880210			ADCY2;ADCY2;ADCY2;ADCY2	ENST00000537121.1;ENST00000541993.1;ENST00000382532.2;ENST00000338316.4	3'UTR;3'UTR;3'UTR;3'UTR	ADCY2;ADCY2;ADCY2;ADCY2;ADCY2	ENST00000537121.1;ENST00000541993.1;ENST00000382532.2;ENST00000338316.4;ENST00000489501.1	3'UTR;3'UTR;3'UTR;3'UTR;5'UTR	chr5:7826805-7827355	3						TRUE		0.1614	2.68121	3.65799	0.000369155	0.290576	-0.141562
chr20	45035638	-	cg14261863	66621891		TATATCAAATCATAAATTATAAACTCTAAACRAACCTCTAATAACACTCC		II			NA	NA	chr20:45034723-45035418	S_Shore	CTTTTGCTCGCTGTGTCAAATCATAGGTTGTGAGCTCTAAGCGGGCCTCTGGTGGCACTC[CG]CCCTGTGCCCAGCGGGCACTTACCGCACACTCAACAGTGGGGATAGCTGTGGTTTGGGGA	GTGTCAAATCATAGGTTGTGAGCTCTAAGCGGGCCTCTGGTGGCACTCCG	ELMO2;ELMO2	NM_182764;NM_133171	TSS1500;TSS1500	high-CpG:44468625-44469095				20:44469026-44469314	20:45034503-45036234	Promoter_Associated	ELMO2;ELMO2;ELMO2;ELMO2;ELMO2;ELMO2	ENST00000372176.1;ENST00000488853.1;ENST00000290246.6;ENST00000439931.2;ENST00000396391.1;ENST00000445496.2	TSS1500;TSS1500;TSS1500;TSS1500;TSS1500;5'UTR	ELMO2;ELMO2;ELMO2;ELMO2;ELMO2;ELMO2;ELMO2;ELMO2;ELMO2;ELMO2	ENST00000372176.1;ENST00000488853.1;ENST00000450812.1;ENST00000469801.1;ENST00000290246.6;ENST00000497412.1;ENST00000439931.2;ENST00000396391.1;ENST00000445496.2;ENST00000487583.1	TSS1500;TSS1500;TSS1500;TSS1500;TSS1500;TSS1500;TSS1500;TSS1500;5'UTR;3'UTR	chr20:45035565-45035975	3					TRUE	TRUE		0.223087	-3.9254	3.65762	0.000369645	0.290576	-0.142608
chr9	2017199	-	cg01487461	30673215		TCTACCRCCTAAATTACATTATTATTTTTATCCRAATTACCRTTTACTAC		II			NA	NA	chr9:2014831-2018105	Island	CCGCCTCCGCCTCTGCCGCCTGGATTGCATTATTATTTTTATCCGGGTTGCCGTTTGCTG[CG]GATGGTGGTGAGCGCGGGGCTGGCTGGGCTGCTTGGGGGGTGGGGTGGAGGGAAGTTGGA	CGCAGCAAACGGCAACCCGGATAAAAATAATAATGCAATCCAGGCGGCAG	SMARCA2;SMARCA2	NM_139045;NM_003070	5'UTR;5'UTR	high-CpG:2006752-2007691				9:2005859-2008090			SMARCA2	ENST00000357248.2	5'UTR	SMARCA2;SMARCA2;SMARCA2;SMARCA2;SMARCA2	ENST00000349721.2;ENST00000450198.1;ENST00000439732.1;ENST00000457226.1;ENST00000457226.1	5'UTR;5'UTR;TSS1500;1stExon;5'UTR	chr9:2016525-2018335	3						TRUE		0.167225	-4.61216	3.65742	0.000369903	0.290576	-0.143158
chr11	32017305	-	cg12911902	63795219		AACCTTAACTCTCCTAAAACTTATCTATCTTAATTATTAACTTATATCAC		II			rs117738999	0.014323		OpenSea	TTAGTTGAAATGACCTTAGCTCTCCTGAGGCTTATCTATCTTGGTTGTTGGCTTATATCA[CG]CAAATTATGACCACTCTTCCAAGGACATCAAAGAATAAACTGCCCATATGTCCCTCAGAC	ACCTTAGCTCTCCTGAGGCTTATCTATCTTGGTTGTTGGCTTATATCACG														RCN1	ENST00000530348.1	5'UTR			chr11:32016733-32017999	6						0.167208	2.69891	3.65655	0.000371039	0.291154	-0.145577
chr6	46977491	+	cg18495531	93726444		TAAAACRATACAAACTACCACCTAATAAATAAAACTCAAAACATCRTAAC		II			NA	NA		OpenSea	TGTAGAGGGGACAAAAGGTGACATCAATATGGAGAAGGAGGTCAAGTGAGTACATTGGCA[CG]TCACGATGTCTTGAGTTTCATTCACTAGGTGGCAGCCTGCATCGTTCCACTGCAAATGAC	GGAACGATGCAGGCTGCCACCTAGTGAATGAAACTCAAGACATCGTGACG	ADGRF1	NM_153840	Body								GPR110	ENST00000449332.2	3'UTR	GPR110;GPR110	ENST00000419892.2;ENST00000449332.2	3'UTR;3'UTR	chr6:46977360-46977610	3								0.16852	2.29074	3.65529	0.000372694	0.292137	-0.149087
chr19	18794596	-	cg19659125	98657120	10615896	AAAAATCACACTACACAATCAAAAACAAACAAAAAAAACAACAACCTTCA	AAAAATCGCGCTACACAATCAAAAACAAACGAAAAAAACGACGACCTTCG	I	A	Red	NA	NA	chr19:18794191-18794819	Island	GAAATTCAGCGAGAAGATCGCGCTGCACAATCAGAAGCAGGCGGAGGAGACGGCGGCCTT[CG]AGGAGGTCATGAAGGACCTGAGCCTGACGCGGGCCGCGCGGGTAAGGGGGCTGCCCGCGC	GAAGATCGCGCTGCACAATCAGAAGCAGGCGGAGGAGACGGCGGCCTTCG	CRTC1;CRTC1	NM_001098482;NM_015321	1stExon;1stExon					19:18655235-18655810	19:18793701-18795350	Promoter_Associated	CRTC1	ENST00000262813.6	1stExon	CRTC1	ENST00000262813.6	1stExon	chr19:18794585-18795015	3						TRUE		0.412053	-4.22511	3.65498	0.000373104	0.292142	-0.149953
chr3	65965069	-	cg20017382	96607182		ATTCTCRCAATTAAATTCCRTTTCCTTCAAAAACAATTAACTAAAAACTC		II			NA	NA		OpenSea	CAACAAAAACCATTCTCGCAGTTAAATTCCGTTTCCTTCAGGAGCAGTTGGCTGAAAGCT[CG]CTGGGACATGTGGTTTCAGCTATTCTTACTCTTCAGGGAAGTGCTATTTTTCTTCAAAGC	TTCTCGCAGTTAAATTCCGTTTCCTTCAGGAGCAGTTGGCTGAAAGCTCG	MAGI1;MAGI1;MAGI1	NM_001033057;NM_015520;NM_004742	Body;Body;Body				TRUE							MAGI1	ENST00000464060.1	3'UTR	chr3:65964880-65965190	3								0.258135	2.30847	3.65423	0.000374088	0.292598	-0.152033
chr14	61568217	+	cg00295574	24686916		CTAACAAAACTAAACTACAAAACATACAAAAATCTTAAAAACAACACCCC		II			NA	NA		OpenSea	GGAACAAATTGAGGAAGAAGAAACAAATAGTCTTGGTTTTCTGTGTGTCCTTGGCATGGA[CG]GGGTGCTGCCTCCAAGATCTCTGCATGCTCTGTAGCTCAGCTTTGTCAGCCTCCAGCATG	CGGGGTGCTGCCTCCAAGATCTCTGCATGCTCTGTAGCTCAGCTTTGTCA							TRUE												chr14:61568062-61572053	6	chr14:61568211-61571908	6				0.146843	1.6449	3.65363	0.000374885	0.292905	-0.15371
chr4	89444989	+	cg02464357	15712984	94795485	CCATAAAAAAAACAATCAAAACAAAAACACCCTCAAAACCAAAACACCCA	CCGTAAAAAAAACAATCGAAACAAAAACACCCTCGAAACCAAAACGCCCG	I	C	Grn	rs78551699	0.030382	chr4:89444407-89445055	Island	CCAGCCGGGCAGGCCCCGCCCCCTGGTCCTCCAGGAAACGCTGCCGAGGAGTAGGCGGGG[CG]GGCGCTTTGGTTCCGAGGGTGCTTCTGCTCCGACTGCTTTTCCCACGGGCGTCATCTATA	CCGTGGGAAAAGCAGTCGGAGCAGAAGCACCCTCGGAACCAAAGCGCCCG	PIGY;PIGY	NM_001042616;NM_032906	TSS200;TSS200					4:89663327-89664064	4:89444026-89445593	Promoter_Associated	PIGY	ENST00000273968.4	TSS200	HERC3;PIGY;HERC3	ENST00000513325.1;ENST00000273968.4;ENST00000513325.1	1stExon;TSS200;5'UTR	chr4:89444805-89445395	3						TRUE		0.166519	-5.70441	3.6532	0.000375455	0.293035	-0.154908
chr10	3184137	-	cg08997713	79713226	5782275	CTAACAAAACTAAAATCAAACCCTAAAAAACAAAATCTCCACCAACACCA	CTAACGAAACTAAAATCAAACCCTAAAAAACGAAATCTCCACCAACACCG	I	A	Red	NA	NA	chr10:3180174-3180578	S_Shelf	CGTCAGCCGGGACTAGCGAGGCTGGAGTCAGACCCTGGGGGACGGAGTCTCCACCAGCAC[CG]GCAGGGATGGCGTTCCATCCGTCCACACATTATCCTTCCTGAGAAATTTCTATTACTTGT	CTAGCGAGGCTGGAGTCAGACCCTGGGGGACGGAGTCTCCACCAGCACCG	PITRM1	NM_014889	Body				TRUE				PITRM1;RP11-298E9.3;RP11-298E9.3;RP11-298E9.3	ENST00000464395.1;ENST00000452662.1;ENST00000430356.1;ENST00000441377.1	3'UTR;TSS1500;TSS1500;5'UTR	PITRM1;RP11-298E9.3;RP11-298E9.3;RP11-298E9.3	ENST00000464395.1;ENST00000452662.1;ENST00000430356.1;ENST00000441377.1	3'UTR;TSS1500;TSS1500;5'UTR	chr10:3183445-3184155	3						TRUE		-0.21495	4.01615	-3.65215	0.000376846	0.293556	-0.157825
chr12	113573521	-	cg11358257	89697349	19636103	ACAAATAAAAACCATACTCCAAACAAAAAAAACACACAAAAAACACAACA	ACAAATAAAAACCGTACTCCGAACAAAAAAAACGCGCAAAAAACGCAACG	I	A	Red	rs113962286	0.045767	chr12:113572977-113573758	Island	CGTCCGGACTCTACAGGTAGGAGCCGTGCTCCGAGCAGGAGGAGCGCGCAGGGGGCGCAG[CG]GGCTCTTGCCGAGGCGTCTGGAGCTCCAGACAAGCAGGCTGGGCGGGCAGGGGGCGGGAG	ACAGGTAGGAGCCGTGCTCCGAGCAGGAGGAGCGCGCAGGGGGCGCAGCG	RASAL1	NM_004658	5'UTR				TRUE	12:112057427-112058455	12:113573029-113574406	Promoter_Associated_Cell_type_specific	RASAL1;RASAL1;RASAL1;RASAL1;RASAL1;RASAL1	ENST00000446861.3;ENST00000446861.3;ENST00000418411.2;ENST00000546530.1;ENST00000261729.5;ENST00000548055.1	1stExon;5'UTR;3'UTR;5'UTR;5'UTR;TSS1500	RASAL1;RASAL1;RASAL1;RASAL1;RASAL1;RASAL1;RASAL1;RASAL1;RASAL1;RASAL1;RASAL1	ENST00000551051.1;ENST00000446861.3;ENST00000547810.1;ENST00000446861.3;ENST00000551051.1;ENST00000418411.2;ENST00000548972.1;ENST00000547810.1;ENST00000546530.1;ENST00000261729.5;ENST00000548055.1	1stExon;1stExon;1stExon;5'UTR;3'UTR;3'UTR;3'UTR;3'UTR;5'UTR;5'UTR;TSS1500	chr12:113573025-113573895	3						TRUE		0.185668	-5.02196	3.65209	0.000376931	0.293556	-0.158003
chr10	25984881	+	cg09944605	12698938		CACTTTTATTTCACRACCCCACATATAACTCTATAATCATATAAAATACC		II			NA	NA		OpenSea	CCAGACAAGAAGTGGTTCCTGCTATCAGGCTGACTAACATCTATCAGAAAGAACAGATCA[CG]GTACTTTACATGATCATAGAGTTATATGTGGGGTCGTGAAATAAAAGTGATCATCTAAAT	CGGTACTTTACATGATCATAGAGTTATATGTGGGGTCGTGAAATAAAAGT	LINC00836;LINC00836;LINC00836	NR_108067;NR_108068;NR_108067	ExonBnd;Body;Body																		chr10:25984503-25985575	6				0.291189	2.26176	3.65157	0.000377617	0.293775	-0.159437
chr2	190744385	-	cg09470142	80725477	58614151	CACCACCCACAAAACCAAATACTAAAACTAAAAACAACAACAAAAAAACA	CACCACCCGCGAAACCAAATACTAAAACTAAAAACGACGACAAAAAAACG	I	C	Grn	NA	NA		OpenSea	CAACAGCCCCAGCACCACCCGCGGGACCAAATGCTGAAGCTGGGAGCGGCGACAGGGAAG[CG]CTGGCTCCCAGAATGGAGGTAACGGCTGCTGCGGCCTGGGAGGCTTACCCGGAATTAAGG	CACCACCCGCGGGACCAAATGCTGAAGCTGGGAGCGGCGACAGGGAAGCG								2:190452383-190452664			C2orf88;C2orf88	ENST00000478197.1;ENST00000478197.1	1stExon;5'UTR	C2orf88;C2orf88;C2orf88;C2orf88	ENST00000478197.1;ENST00000495546.1;ENST00000478197.1;ENST00000495546.1	1stExon;1stExon;5'UTR;5'UTR					chr2:190742670-190744796	3		TRUE		-0.326877	4.13783	-3.65068	0.000378812	0.294161	-0.161929
chr19	5681323	-	cg09231514	55733225	38752595	CTAAACAAATAAATACACAATTTAAAAATACACAAAAAATCACACACCCA	CTAAACGAATAAATACACGATTTAAAAATACGCAAAAAATCACACGCCCG	I	C	Grn	NA	NA	chr19:5680433-5681417	Island	GGAAACTGAGGCCTGAGCGGGTGAGTGCACGGTTTAGGGGTGCGCAGAGGGTCACACGCC[CG]CTTTGTTCAGAGGGGAAGCTAAGGCCCGCCGAGGTCAAGAAGGGGCCGATGCGTTCTGCA	CGGGCGTGTGACCCTCTGCGCACCCCTAAACCGTGCACTCACCCGCTCAG	HSD11B1L;HSD11B1L;HSD11B1L;HSD11B1L;C19orf70;HSD11B1L;HSD11B1L	NM_198707;NM_198533;NM_198708;NM_198706;NM_205767;NM_198705;NM_198704	5'UTR;5'UTR;5'UTR;5'UTR;TSS1500;5'UTR;5'UTR					19:5630778-5632417	19:5679964-5681501	Promoter_Associated	HSD11B1L;HSD11B1L;HSD11B1L;C19orf70;HSD11B1L;HSD11B1L	ENST00000301382.3;ENST00000423665.1;ENST00000422535.1;ENST00000309324.3;ENST00000411793.1;ENST00000342970.1	5'UTR;5'UTR;5'UTR;TSS1500;5'UTR;5'UTR	HSD11B1L;HSD11B1L;HSD11B1L;C19orf70;HSD11B1L;HSD11B1L	ENST00000301382.3;ENST00000423665.1;ENST00000422535.1;ENST00000309324.3;ENST00000411793.1;ENST00000342970.1	5'UTR;5'UTR;5'UTR;TSS1500;5'UTR;5'UTR			chr19:5679205-5681757	6	chr19:5679288-5681517	6	TRUE	TRUE		0.24052	-6.15932	3.65059	0.000378924	0.294161	-0.162162
chr15	65579214	+	cg16522107	12631933	98756524	AACAAAAAACAAAACTTCAACAACACAACAAAAAACAAAACAAAAAAACA	AACGAAAAACGAAACTTCGACGACGCGACGAAAAACGAAACAAAAAAACG	I	C	Grn	NA	NA	chr15:65578613-65579490	Island	CCCCGGGGGACGGCGGGCAGAGCCCACTCTCCGCGACGGGCGAGGCTGCTGCGCCGCGCG[CG]CCTTCCTGCCCCGCCTCCCGCCGCGCCGCCGAAGTCCCGCCTCTCGCCAAGCTGCCCGCG	GGCGAGAGGCGGGACTTCGGCGGCGCGGCGGGAGGCGGGGCAGGAAGGCG	PARP16	NM_017851	TSS200	high-CpG:63366208-63366356				15:63365667-63366543	15:65578019-65579962	Promoter_Associated	SNORA24;PARP16;PARP16;PARP16	ENST00000384176.1;ENST00000444347.2;ENST00000261888.6;ENST00000558873.1	TSS1500;TSS200;TSS200;3'UTR	SNORA24;PARP16;PARP16;PARP16;PARP16	ENST00000384176.1;ENST00000560149.1;ENST00000444347.2;ENST00000261888.6;ENST00000558873.1	TSS1500;TSS1500;TSS200;TSS200;3'UTR	chr15:65579005-65579435	3						TRUE		0.239951	-5.01592	3.64964	0.000380197	0.294834	-0.164806
chr7	156433416	-	cg03148428	97753479	66712112	AAAACAAAACTAATAAACAAACCCACAAAAAACAAACACAAAAACAAACA	GAAACAAAACTAATAAACAAACCCGCGAAAAACGAACGCGAAAACGAACG	I	T	Red	NA	NA	chr7:156432433-156433670	Island	ATGGGGCGGGGCGGGGCAGGGCTGGTGAGCAAGCCCGCGGGGAGCGAGCGCGGAGGCGGG[CG]TTGCTACGGCAACGGTGGGCGGCCAGGGAGTTGCCTGAGGGAAAAGGGGCAGACGTCCCT	CGCCCGCCTCCGCGCTCGCTCCCCGCGGGCTTGCTCACCAGCCCTGCCCC	C7orf13;RNF32;RNF32	NR_026865;NM_030936;NM_030936	TSS200;1stExon;5'UTR	high-CpG:156126157-156126339				7:156125195-156126707	7:156432754-156434135	Unclassified	RNF32;RNF32;RNF32;C7orf13;RNF32	ENST00000432459.2;ENST00000317955.5;ENST00000405335.1;ENST00000333319.6;ENST00000311822.8	TSS200;TSS200;TSS200;TSS200;TSS200	RNF32;RNF32;AC073871.2;RNF32;AC073871.2;RNF32;AC073871.2;C7orf13;RNF32;RNF32;RNF32;RNF32	ENST00000432459.2;ENST00000469382.1;ENST00000435354.1;ENST00000317955.5;ENST00000418309.1;ENST00000405335.1;ENST00000458645.1;ENST00000333319.6;ENST00000439609.1;ENST00000311822.8;ENST00000404282.2;ENST00000439609.1	TSS200;TSS200;TSS200;TSS200;TSS200;TSS200;TSS200;TSS200;1stExon;TSS200;5'UTR;5'UTR	chr7:156433165-156433515	3						TRUE		0.392335	-3.01755	3.64844	0.000381806	0.295155	-0.168138
chr9	137570833	-	cg26087052	60761855		TCCRAAACTTACTAAATCAATCCCATTCAATAACTCTATATTAAAATCAC		II			NA	NA		OpenSea	CAGGGTGAGGCTCCGAGGCTTGCTGGGTCAGTCCCATTCAGTGGCTCTGTGTTGGGGTCA[CG]TGGTATCTGCCCTCTGTTATCCGAGATGCCTTTCAGGCCTTCAGTTCTCATCAATTCTCA	CCGAGGCTTGCTGGGTCAGTCCCATTCAGTGGCTCTGTGTTGGGGTCACG	COL5A1;COL5A1	NM_001278074;NM_000093	Body;Body						9:137570668-137571217	Unclassified_Cell_type_specific	COL5A1	ENST00000464187.1	5'UTR	COL5A1	ENST00000464187.1	5'UTR	chr9:137570645-137571175	3								0.207239	1.86097	3.64771	0.000382787	0.295155	-0.170161
chr6	111580522	-	cg07909292	62701935	29669847	TAAAACACAATAACAATTAACAAAAAACCACATTTCCACCACATAACCCA	TAAAACACGATAACGATTAACGAAAAACCACATTTCCGCCACGTAACCCG	I	C	Grn	NA	NA	chr6:111580363-111580887	Island	CAACTTCCGGCTTGAGGCACGATAGCGGTTGGCGAGAGGCCACATTTCCGCCACGTGACC[CG]CGCATGCGCCTGCTTGCTGGAGAGCGAGCGTCTTTTGCCACGAACACCTGCGGCGTGCCG	TGAGGCACGATAGCGGTTGGCGAGAGGCCACATTTCCGCCACGTGACCCG	KIAA1919;KIAA1919	NM_153369;NM_153369	5'UTR;1stExon	high-CpG:111687191-111687346				6:111686931-111687677	6:111579905-111581074	Promoter_Associated	KIAA1919;RP11-428F8.2	ENST00000368847.4;ENST00000425364.1	TSS200;TSS1500	KIAA1919;RP11-428F8.2	ENST00000368847.4;ENST00000425364.1	TSS200;TSS1500	chr6:111580285-111580575	3						TRUE	TRUE	0.130638	-6.68385	3.64746	0.00038313	0.295155	-0.170868
chr4	177116733	-	cg02833127	19801898	77695433	TACCCTTTTTCCTAACCAACAACAACCATAACACTTTCTAAATTACTACA	TACCCTTTTTCCTAACCGACGACAACCATAACGCTTTCTAAATTACTACG	I	A	Red	NA	NA	chr4:177116543-177116893	Island	GTCTGTGTCAAATACCCTTTTTCCTGGCCGGCGGCAGCCATGACGCTTTCTGGGTTGCTG[CG]GCAACAGCAGAAGGCGGGGCTGGGCCTTATTGCTGGCGGCGCGGTCTCGTGGGGCGGGGC	TACCCTTTTTCCTGGCCGGCGGCAGCCATGACGCTTTCTGGGTTGCTGCG	SPATA4;SPATA4	NM_144644;NM_144644	1stExon;5'UTR					4:177353432-177353887	4:177116328-177117292	Promoter_Associated	SPATA4;SPATA4;SPATA4	ENST00000515234.1;ENST00000280191.2;ENST00000280191.2	TSS1500;1stExon;5'UTR	SPATA4;SPATA4;SPATA4;SPATA4	ENST00000515234.1;ENST00000280191.2;ENST00000508699.1;ENST00000280191.2	TSS1500;1stExon;TSS200;5'UTR	chr4:177116400-177116955	3						TRUE		-1.31914	-4.21095	-3.64703	0.000383717	0.295155	-0.172075
chr11	6624872	-	cg21023284	82754351	20690911	CAACCCAAAAACCAAAACATAACAACCAAAAATTACTAAAACAACCAACA	CGACCCGAAAACCAAAACGTAACAACCAAAAATTACTAAAACGACCGACG	I	C	Grn	NA	NA	chr11:6624552-6625073	Island	ACCTGCCAGAACCGACCCGGAAACCAAAGCGTGACAGCCAGGGGTTGCTAGAGCGGCCGG[CG]CGGCGCAGCGAACCATCGAGTTTAGCCAGGCGCGGCTAGAAGGGCAGGGAGGCGGTGGGA	CGCCGGCCGCTCTAGCAACCCCTGGCTGTCACGCTTTGGTTTCCGGGTCG	ILK;ILK;RRP8;ILK	NM_001014794;NM_001014795;NM_015324;NM_004517	TSS200;TSS1500;TSS200;TSS200	high-CpG:6581348-6581468				11:6581098-6582127	11:6624637-6625263	Promoter_Associated	ILK;ILK;RRP8;ILK;RRP8;ILK;RRP8;RP11-732A19.8	ENST00000299421.4;ENST00000420936.2;ENST00000534343.1;ENST00000528995.1;ENST00000533907.1;ENST00000396751.2;ENST00000254605.6;ENST00000527191.1	TSS200;TSS200;TSS200;TSS200;TSS200;TSS200;TSS200;3'UTR	ILK;ILK;ILK;ILK;ILK;ILK;RRP8;ILK;ILK;ILK;RRP8;RRP8;ILK;RRP8;RP11-732A19.8	ENST00000526318.1;ENST00000299421.4;ENST00000527327.1;ENST00000420936.2;ENST00000526114.1;ENST00000527394.1;ENST00000534343.1;ENST00000527121.1;ENST00000528995.1;ENST00000534565.1;ENST00000530762.1;ENST00000533907.1;ENST00000396751.2;ENST00000254605.6;ENST00000527191.1	TSS1500;TSS200;TSS200;TSS200;TSS200;TSS200;TSS200;TSS200;TSS200;TSS200;TSS200;TSS200;TSS200;TSS200;3'UTR	chr11:6624780-6625055	3						TRUE		0.110307	-6.0011	3.6465	0.000384425	0.295155	-0.173527
chr6	151815003	-	cg10346782	20756831	52780224	AAATTACATTCACTACAAAATCCCACCAAAAAAACCAACCATTATCCCCA	AAATTACATTCACTACAAAATCCCACCGAAAAAACCGACCGTTATCCCCG	I	C	Grn	NA	NA	chr6:151814980-151815527	Island	GGATGAGGCCTGGAATTGCATTCACTGCAGAGTCCCACCGGGAGGACCGACCGTTATCCC[CG]CCGACTCCCCCCAGGTCGCCCTGGCAGTTTCGGCCGCTCAGTTGCAGGCCCTCGCCACGG	GAATTGCATTCACTGCAGAGTCCCACCGGGAGGACCGACCGTTATCCCCG	CCDC170	NM_025059	TSS200			DMR		6:151856445-151857445	6:151814974-151815256	Unclassified_Cell_type_specific	C6orf97;C6orf97	ENST00000239374.7;ENST00000367290.5	TSS200;TSS200	C6orf97;C6orf97	ENST00000239374.7;ENST00000367290.5	TSS200;TSS200	chr6:151814800-151815035	3								0.293831	-4.33968	3.64618	0.000384864	0.295155	-0.174429
chr10	21436782	-	cg20020488	96636854		CATTCRAACTTAAAACTACAAACAAAAATCTTTATACTAACCTTCCTATC		II			NA	NA		OpenSea	AGCCCCTTCAGCATTCGGACTTGAGGCTGCAGGCAGGAATCTTTGTACTGGCCTTCCTGT[CG]CCAACCAAATTCAATTCACTCACAGGTTCCTTCATGAAACAAATATTTATCAATCACAGA	ATTCGGACTTGAGGCTGCAGGCAGGAATCTTTGTACTGGCCTTCCTGTCG	C10orf113;C10orf113;NEBL;NEBL	NM_001177483;NM_001010896;NM_213569;NM_001173484	TSS1500;TSS1500;Body;Body								C10orf113	ENST00000529198.1	TSS1500	C10orf113	ENST00000529198.1	TSS1500										0.22073	2.28633	3.64612	0.000384941	0.295155	-0.174586
chr2	12085854	-	cg17290000	81649287		AATAAAACTAAAACAAAAATTTCACAACTCAATAATTACACTTCCTATAC		II			NA	NA		OpenSea	CGCATATGAAAAGTAAAACTGAAACAAAAGTTTCACAACTCAATAGTTGCACTTCCTATA[CG]TTTTCTATTAAATTTTCATTTTATTGCAAAGAAAAGGCTTATTATAACCACCAAATTTGT	CGTATAGGAAGTGCAACTATTGAGTTGTGAAACTTTTGTTTCAGTTTTAC											AC096559.1	ENST00000438292.1	5'UTR	AC096559.1	ENST00000438292.1	5'UTR	chr2:12085700-12086030	3								0.318869	-2.73818	3.64604	0.000385051	0.295155	-0.174812
chr10	75700474	-	cg26681603	39613194	32743933	CTATCCCCACTAAACACTTAAACTAAACATCAAAAACCAAAAACAACCCA	CTATCCCCACTAAACACTTAAACTAAACGTCAAAAACCGAAAACGACCCG	I	T	Red	NA	NA		OpenSea	GCCTGAGAGCGCCTGTCCCCACTGGGCACTTGGACTGAGCGTCAAGAACCGAGGGCGGCC[CG]TGGGAGTCTTCCTTCCGCGGCCCGGGCGCGGTTCTGGCTTCATCTGCATCGCTCTGGCGG	CGGGCCGCCCTCGGTTCTTGACGCTCAGTCCAAGTGCCCAGTGGGGACAG							TRUE	10:75370459-75370591	10:75700328-75701091	Unclassified							chr10:75700400-75701030	3						TRUE		0.31786	-4.37352	3.64581	0.000385368	0.295155	-0.175461
chr20	61717853	-	cg09309570	48681285	91753989	AACCACACAAAAACAAAAATTTAAAATAAATAAAACACCCCAACCTTACA	AACCGCGCAAAAACAAAAATTTAAAATAAATAAAACACCCCAACCTTACG	I	C	Grn	NA	NA	chr20:61717767-61718006	Island	GATTGCCTGTGAGGCCGCGCAGAGACAGGAGTTTAAGATGAATGAAGCACCCCAACCTTG[CG]CTCTGGGAATGCGCCGTGTTTAAGGCTCCCCTGGTCCTCTCCCGGGTGCCCCGGACCCTT	GGCCGCGCAGAGACAGGAGTTTAAGATGAATGAAGCACCCCAACCTTGCG								20:61188213-61188573											chr20:61713012-61721618	6				TRUE		-0.285547	3.61703	-3.64579	0.000385395	0.295155	-0.175516
chr3	142754827	+	cg14508198	75774355		TTCTAAATAAATTACCCAATCTTCCCATACTCTAAAACAAATCATTACCC		II			NA	NA		OpenSea	AAATTTGAGACATATAGCCCAAAATAAAAGTTTGTTGTCTGTTTCCTGTTTCTTTAGCAA[CG]GGTAATGACTTGCTTCAGAGCATGGGAAGATTGGGCAATTTATCCAGAACCATTTTTGAT	CGGGTAATGACTTGCTTCAGAGCATGGGAAGATTGGGCAATTTATCCAGA	U2SURP;U2SURP	NM_001080415;NM_001080415	ExonBnd;Body								U2SURP	ENST00000473835.1	ExonBnd	U2SURP;U2SURP;U2SURP;U2SURP;U2SURP;U2SURP	ENST00000461844.1;ENST00000467348.1;ENST00000488497.3;ENST00000463563.2;ENST00000488497.3;ENST00000496100.1	TSS1500;TSS200;ExonBnd;3'UTR;3'UTR;5'UTR	chr3:142754440-142754910	3								0.166387	-0.611972	3.64515	0.000386268	0.295155	-0.1773
chr12	66150884	+	cg11803027	34798203		TATATATAATAAAAAATCTACTACAACCACCTTAAAAAATACAATCAACC		II			NA	NA		OpenSea	CAAACAGTCAAACTGAGAAGGTTCTCAGTCTTCTTGTTTCCGAATGAATCATCCATTTCA[CG]GTTGATTGTACTTCCCAAGGTGGCTGCAGTAGATCTCTTATCATACATACTCTTCTTACA	CGGTTGATTGTACTTCCCAAGGTGGCTGCAGTAGATCTCTTATCATACAT																	chr12:66150740-66151050	3								0.203079	1.58852	3.6447	0.000386871	0.295155	-0.17853
chr7	46849745	-	cg21671879	70639981		TAAACAACAACAACCTAAATATAAAAAACAACTCAACATAAATCTATATC		II			NA	NA		OpenSea	TGGCCTGCCTGTAGACAACAGCAGCCTGAGTATAAGGAGCAGCTCAGCATGGATCTATGT[CG]CCAGAGAAAGGGTTTGAATTTCAAAAACCCACATCAGTGCCAGTGAAGTTCAAGAGAGAA	AGACAACAGCAGCCTGAGTATAAGGAGCAGCTCAGCATGGATCTATGTCG																	chr7:46849500-46849770	3								0.21404	2.44899	3.64466	0.000386936	0.295155	-0.178661
chr22	37484397	+	cg14846750	82758919		TAACCAACCTCCAAACAAATAAAAATAAAACCAATATATTCAAATCAAAC		II			NA	NA		OpenSea	TGGAGAGGCCCTGGGGGAGGGGTGTGGCAAGAACCTCTGCCAGCTCACATTCAAAGACTG[CG]CTTGATCTGAACACACTGGTCCCATCCCCATCTGCCTGGAGGCTGGCCACAGCCCAAGTG	GGCCAGCCTCCAGGCAGATGGGGATGGGACCAGTGTGTTCAGATCAAGCG	TMPRSS6;TMPRSS6;TMPRSS6	NM_001289000;NM_001289001;NM_153609	Body;Body;Body		chr22:37484097-37484097												chr22:37484065-37484455	3								0.208859	2.8996	3.6445	0.000387148	0.295155	-0.179093
chr5	74532862	+	cg15890173	8774226	54801826	CTCAAAACCTAACAACCAAAAATAAAAAACCATAAAAAAAACACACAACA	CTCAAAACCTAACGACCGAAAATAAAAAACCGTAAAAAAAACACGCAACG	I	A	Red	NA	NA	chr5:74532626-74532899	Island	CCGTGGCCGGAAGTGGGAGGCCGCGCGCGCGCGCGCAGGCCTACTCTGGGCGTGGCCTGC[CG]CTGCGTGTTTTTTTCACGGTTTCTCATTCTCGGTCGCTAGGCTTTGAGGGTGCTGGGGTT	CTCAAAGCCTAGCGACCGAGAATGAGAAACCGTGAAAAAAACACGCAGCG	ANKRD31	NM_001164443	TSS200					5:74568405-74568655	5:74531714-74533359	Promoter_Associated	ANKRD31	ENST00000274361.3	TSS200	ANKRD31	ENST00000274361.3	TSS200	chr5:74532645-74533115	3						TRUE		0.148141	-5.07465	3.64421	0.000387547	0.295155	-0.179906
chr10	123734658	+	cg05610379	5808941	50757841	TCCAAAATTACACAATAAATTAACACTATATCTAAAAACAACAACAACCA	TCCGAAATTACACGATAAATTAACGCTATATCTAAAAACAACAACGACCG	I	C	Grn	NA	NA	chr10:123734027-123734865	Island	GAGCGGGAGCGGGTGCGATCCCGATGCGGGTCGCGGCCCCGGCCCCGGCCCTCTGGCCCG[CG]GCCGCTGCTGTCCCCAGACATAGCGCCAATTCACCGTGCAACTTCGGAACGGCGGAAGTT	TCCGAAGTTGCACGGTGAATTGGCGCTATGTCTGGGGACAGCAGCGGCCG	NSMCE4A;NSMCE4A	NM_017615;NM_001167865	1stExon;1stExon	high-CpG:123724261-123724802				10:123723923-123724829	10:123734209-123734987	Promoter_Associated	NSMCE4A;NSMCE4A;NSMCE4A;NSMCE4A;NSMCE4A	ENST00000489266.1;ENST00000369017.5;ENST00000369023.3;ENST00000538652.1;ENST00000489266.1	1stExon;1stExon;1stExon;TSS1500;3'UTR	NSMCE4A;NSMCE4A;NSMCE4A;NSMCE4A;NSMCE4A;NSMCE4A;NSMCE4A;NSMCE4A;NSMCE4A;NSMCE4A;NSMCE4A	ENST00000489266.1;ENST00000468209.1;ENST00000369017.5;ENST00000369023.3;ENST00000482078.1;ENST00000472431.1;ENST00000538652.1;ENST00000481320.1;ENST00000464321.1;ENST00000465189.1;ENST00000489266.1	1stExon;TSS1500;1stExon;1stExon;TSS1500;TSS1500;TSS1500;TSS1500;TSS1500;TSS200;3'UTR	chr10:123734640-123734895	3					TRUE	TRUE		0.128752	-6.30663	3.64403	0.000387784	0.295155	-0.180389
chr15	42066199	+	cg22084098	51744909		TTAAAATTTAAAACRACTAAAATAATTTCTACTCRCAACCAATCCRACAC		II			NA	NA	chr15:42066488-42067230	N_Shore	AATACTGTTCTTAGCTATTAAATTGCATTACTCAGAATAATCCTTTCCACGTTGAGTCTA[CG]TGCCGGACTGGCTGCGAGCAGAAACTACTTCAGTCGCTTTAAATCTCAACACTTGTGGTC	CGTGCCGGACTGGCTGCGAGCAGAAACTACTTCAGTCGCTTTAAATCTCA	MAPKBP1;MAPKBP1;MAPKBP1;MAPKBP1;MAPKBP1	NM_001128608;NM_014994;NM_001265611;NR_049762;NR_049761	TSS1500;TSS1500;TSS1500;TSS1500;TSS1500						15:42066004-42067646	Promoter_Associated	RP11-107F6.3;MAPKBP1;MAPKBP1;MAPKBP1;MAPKBP1;MAPKBP1	ENST00000562063.1;ENST00000221214.6;ENST00000260357.7;ENST00000456763.2;ENST00000514566.1;ENST00000507762.1	TSS1500;TSS1500;TSS1500;TSS1500;TSS1500;TSS1500	RP11-107F6.3;MAPKBP1;MAPKBP1;MAPKBP1;MAPKBP1;MAPKBP1;MAPKBP1;MAPKBP1;MAPKBP1	ENST00000562063.1;ENST00000512970.1;ENST00000260357.7;ENST00000456763.2;ENST00000514566.1;ENST00000502292.1;ENST00000510535.1;ENST00000505061.1;ENST00000507762.1	TSS1500;TSS1500;TSS1500;TSS1500;TSS1500;TSS1500;TSS1500;TSS1500;TSS1500			chr15:42065847-42067310	6	chr15:42064605-42071105	6				0.183538	-5.10845	3.64364	0.00038832	0.295155	-0.181477
chr18	34409401	+	cg15139222	47793574		CTCAACCCTAAACTAAACCTAAACTCAAAACTATCTTTCTCRAACTCACC		II			NA	NA	chr18:34408558-34409289	S_Shore	GAGACTGGTACTGTCTGCAGGTGTGGGGACACGGCTCAGATGCTTCCCAGCGCTCACTAC[CG]GTGAGCTCGAGAAAGATAGCCTTGAGTCCAGGCTCAGTCCAGGGCTGAGATGGCCCTCCG	CGGTGAGCTCGAGAAAGATAGCCTTGAGTCCAGGCTCAGTCCAGGGCTGA	KIAA1328;C18orf10	NM_020776;NM_015476	Body;TSS1500			RDMR			18:34408103-34409873	Promoter_Associated_Cell_type_specific	KIAA1328;TPGS2;TPGS2;KIAA1328	ENST00000543923.1;ENST00000383056.2;ENST00000334295.3;ENST00000435985.2	5'UTR;TSS1500;TSS1500;5'UTR	KIAA1328;TPGS2;TPGS2;KIAA1328	ENST00000543923.1;ENST00000383056.2;ENST00000334295.3;ENST00000435985.2	5'UTR;TSS1500;TSS1500;5'UTR	chr18:34408120-34409895	3						TRUE		-0.154328	-3.63006	-3.64359	0.000388385	0.295155	-0.18161
chr12	99486183	+	cg25537060	96615206		TAATTACAAAAAAACACAAAACAACTACTAACTATTTTCCTTTCATCTCC		II			NA	NA		OpenSea	CCCACTGTGGTACAGACCAAGTGTTGCAGGAGAGCTATCTGAAGAAGAACGTGCCAGAAG[CG]GAGATGAAAGGAAAACAGTTAGCAGCTGTCCTGTGTCCTTTTGTAATCACAAGCTGTGAA	CGGAGATGAAAGGAAAACAGTTAGCAGCTGTCCTGTGTCCTTTTGTAATC	LOC101928937;ANKS1B;ANKS1B;ANKS1B;ANKS1B;ANKS1B;ANKS1B;ANKS1B;ANKS1B	NR_110095;NM_020140;NM_181670;NM_001204069;NM_001204070;NM_001204066;NM_001204067;NM_001204068;NM_152788	TSS1500;Body;Body;Body;Body;Body;Body;Body;Body								RP11-406H4.1	ENST00000547633.2	TSS1500	RP11-406H4.1	ENST00000547633.2	TSS1500										0.15766	3.48395	3.64338	0.000388679	0.295155	-0.182206
chr1	12313539	-	cg07141207	86730419		CTTTCRACACTCATTTACACAATAACRTTTTCTTATTTACTCATAACATC		II			NA	NA		OpenSea	AACTTATATATCTTTCGACACTCATTTGCACAGTGACGTTTTCTTGTTTGCTCATAGCAT[CG]TATAGATTCTTCTTCTGCTTCCCTCTGTGTCATTAAAATTATGTATTTGCCTGTTTGTAT	CGATGCTATGAGCAAACAAGAAAACGTCACTGTGCAAATGAGTGTCGAAA	VPS13D;VPS13D	NM_018156;NM_015378	Body;Body											VPS13D	ENST00000489961.1	TSS1500										0.21185	0.699231	3.64322	0.000388897	0.295155	-0.182648
chr7	148725758	+	cg06109608	31669536	26656845	AAAACACCTCACATTAAAACTCAAAATTTTAAACACACAACCAAAAACCA	AAAACACCTCACGTTAAAACTCGAAATTTTAAACGCGCAACCGAAAACCG	I	C	Grn	NA	NA	chr7:148725047-148726161	Island	CGCGCGCCTCGGCCGCGACGAGTCGGCTCCGCCGCCCTAGGCCCTCCCTACTCCTGCGCG[CG]GCCCTCGGCTGCGCGTTTAAAACTCCGAGCCCTAACGTGAGGTGCCCCCTTCTGATTGGC	GGGGCACCTCACGTTAGGGCTCGGAGTTTTAAACGCGCAGCCGAGGGCCG	PDIA4;PDIA4	NM_004911;NM_004911	1stExon;5'UTR	high-CpG:148356451-148356966				7:148355928-148357129	7:148724913-148726592	Promoter_Associated	PDIA4	ENST00000286091.4	TSS200	PDIA4;PDIA4	ENST00000413966.1;ENST00000286091.4	TSS200;TSS200	chr7:148725540-148726135	3								0.25511	-5.74734	3.64303	0.000389151	0.295155	-0.183162
chr18	44497519	+	cg04442497	72793938	15646125	AACTAAAAACACAAACAAAAAACAATCACACAAATAAACAAAAAACACCA	AACTAAAAACGCGAACGAAAAACGATCGCGCGAATAAACAAAAAACACCG	I	C	Grn	NA	NA	chr18:44496910-44497832	Island	GGCCCGTCACGTGAACGGCGCGGGAGCTCCGCCTCCGACGCGCCGAAGCCCCGCCCCTAG[CG]GTGCCCCCTGCCCACCCGCGCGACCGCCTTCCGCCCGCGCCTTCAGTCCGCGCGGCGACA	CGGTGCCCCCTGCCCACCCGCGCGACCGCCTTCCGCCCGCGCCTTCAGTC	PIAS2;PIAS2	NM_173206;NM_004671	TSS200;TSS200	high-CpG:42751321-42751600;high-CpG:42751340-42751518				18:42750738-42751863	18:44496800-44497693	Promoter_Associated	PIAS2;PIAS2	ENST00000398654.2;ENST00000545673.1	TSS200;TSS200	PIAS2;PIAS2	ENST00000398654.2;ENST00000545673.1	TSS200;TSS200	chr18:44497065-44497595	3								0.121612	-6.49593	3.64246	0.000389935	0.295442	-0.184751
chr11	77013885	-	cg01550685	42755921		TTTTTAAACCAATTTCAACCACTCAAAAAACCACAAATAAACCTATTTTC		II			NA	NA		OpenSea	TTGCCTTACCTTTTTTAAACCAGTTTCAACCACTCAAAGGGCCACAAATGGGCCTGTTTT[CG]CTTTTGTTTGTTTAATCTTTGATTCCTCTAGCCATTTCTCTGACTCTGACCTCGTTCCTG	TTTTAAACCAGTTTCAACCACTCAAAGGGCCACAAATGGGCCTGTTTTCG											GDPD4	ENST00000527489.1	TSS1500	GDPD4;GDPD4;GDPD4	ENST00000527489.1;ENST00000534245.1;ENST00000532155.1	TSS1500;TSS1500;TSS1500	chr11:77013745-77014090	3								0.203045	2.09743	3.64188	0.000390741	0.295475	-0.186379
chr11	124981869	+	cg23156348	53623907		CTACTTCRCTACCTAAATAAACAATCTCTATAATAACAACRAATAAAACC		II			NA	NA	chr11:124981319-124981769	S_Shore	TGGGCCATTGGTCAGTCTAGCCTGAGGGCGGGTTGTTGGGCGGAAGAGAGAGACTTCTTC[CG]GCCTCACTCGCTGTCACCATAGAGATTGCCCATCCAGGCAGCGAAGCAGCAGGGCCAGGC	CGGCCTCACTCGCTGTCACCATAGAGATTGCCCATCCAGGCAGCGAAGCA								11:124486804-124487279	11:124981021-124982021	Promoter_Associated	RP11-687M24.3;TMEM218;TMEM218;TMEM218;TMEM218;TMEM218;TMEM218;TMEM218;TMEM218	ENST00000534728.1;ENST00000532156.1;ENST00000527766.1;ENST00000529583.1;ENST00000527271.1;ENST00000526175.1;ENST00000531262.1;ENST00000529609.1;ENST00000531909.1	TSS1500;TSS1500;TSS1500;TSS1500;TSS1500;TSS1500;TSS1500;TSS1500;TSS1500	RP11-687M24.3;TMEM218;TMEM218;TMEM218;TMEM218;TMEM218;TMEM218;TMEM218;TMEM218;TMEM218;TMEM218;TMEM218;TMEM218	ENST00000534728.1;ENST00000532156.1;ENST00000531851.1;ENST00000527766.1;ENST00000529583.1;ENST00000524373.1;ENST00000527271.1;ENST00000526175.1;ENST00000531262.1;ENST00000529609.1;ENST00000533273.1;ENST00000531909.1;ENST00000529530.1	TSS1500;TSS1500;TSS1500;TSS1500;TSS1500;TSS1500;TSS1500;TSS1500;TSS1500;TSS1500;TSS1500;TSS1500;TSS1500			chr11:124980909-124982288	6	chr11:124980411-124983105	6		TRUE		0.152081	-4.95511	3.64184	0.000390793	0.295475	-0.186484
chr21	27945708	-	cg21039874	9628589		TAAAAAATAACTAAAAAACCAAAAAACTTTTCCTAACCCCTTACTTTAAC		II			NA	NA	chr21:27945010-27945646	S_Shore	GTTCTTCCTTCTAAAGAGTGACTAGGGGACCAAGAAACTTTTCCTAACCCCTTGCTTTGG[CG]ATTGCTATGGAGTTCAGCCTGCTCCTTTTTAACCTTGCCTCCACTACAATTTTTCCTTTC	CGCCAAAGCAAGGGGTTAGGAAAAGTTTCTTGGTCCCCTAGTCACTCTTT	CYYR1	NM_052954	TSS200								CYYR1;CYYR1	ENST00000299340.4;ENST00000400043.3	TSS200;TSS1500	CYYR1;CYYR1	ENST00000299340.4;ENST00000400043.3	TSS200;TSS1500	chr21:27944940-27945830	3						TRUE		0.173922	-4.76571	3.64144	0.000391344	0.295524	-0.187593
chr17	28804679	-	cg24793470	67639929		ACCTTAAAAATACCRAACRATCTAAAATAAAAATCTAACCTAACCRAAAC		II			NA	NA	chr17:28804336-28804693	Island	GGATCCCCGGGGCCTTGGGGATACCGAACGGTCTGGGGTAGGGGTCTGGCCTGGCCGGGG[CG]TGTGAGCGGGACGTGGGGCAGGGGTTGGGCAGAGTGGACAGAGCGGGGATGTAGAGGAAG	CGCCCCGGCCAGGCCAGACCCCTACCCCAGACCGTTCGGTATCCCCAAGG	GOSR1;GOSR1;GOSR1	NM_004871;NM_001007024;NM_001007025	Body;5'UTR;Body					17:25828437-25828955	17:28803761-28805195	Promoter_Associated	GOSR1;GOSR1	ENST00000414833.1;ENST00000491489.1	5'UTR;5'UTR	GOSR1;GOSR1;GOSR1;GOSR1	ENST00000414833.1;ENST00000491489.1;ENST00000467635.1;ENST00000467337.1	5'UTR;5'UTR;5'UTR;5'UTR	chr17:28804540-28805095	3					TRUE	TRUE		0.156344	-4.67824	3.64113	0.00039177	0.295524	-0.188452
chr17	77414023	+	cg09435821	20747105		ATAAACTCACACAAAATTTATCCTATTATAACCAACTTACTTCACTCAAC		II			NA	NA		OpenSea	CAGCCTTACAATGGGAGGAAATTCTGACACACACAACATGGGAGAACCCTGGGGACATGA[CG]CTGAGTGAAGTAAGCTGGTCACAACAGGACAAATCCTGTGTGAGTCCACTCATGTGAGGT	CGCTGAGTGAAGTAAGCTGGTCACAACAGGACAAATCCTGTGTGAGTCCA	RBFOX3	NM_001082575	5'UTR								RBFOX3;RBFOX3	ENST00000415831.1;ENST00000453134.2	5'UTR;5'UTR	RBFOX3;RBFOX3	ENST00000415831.1;ENST00000453134.2	5'UTR;5'UTR										-0.21752	1.68967	-3.6409	0.00039208	0.295524	-0.189076
chr1	227720401	-	cg13990197	49776836		AAAAAAAACTTTAATAATTCCCCTAACTATAAAATCTACACACCAAATTC		II			NA	NA		OpenSea	CAGCTGTGAAAGAAAAGGGCTTTGGTAGTTCCCCTAACTGTGGAGTCTGCACACCAGATT[CG]CACCCTCCCCTGAGTTCTGGCCAGGAGAGGGTACGGTTCAAATTCTTACAAAGTTCTTGC	AAAAGGGCTTTGGTAGTTCCCCTAACTGTGGAGTCTGCACACCAGATTCG																					chr1:227719720-227720637	6				-0.169724	1.67849	-3.63998	0.00039336	0.295854	-0.191645
chr3	48732762	+	cg26292910	62639104	59712921	AAACACACAAACAAACAACAAACAAAAAACATACTAACCACTAAACTCCA	AAACACACGAACAAACAACAAACAAAAAACGTACTAACCGCTAAACTCCG	I	C	Grn	NA	NA		OpenSea	ATGGCCCTGAAGGCTGGGCTCATCCTCCGGGCGCAGATGGCGGGGAGATGGGGGAGGCAG[CG]GAGTCCAGCGGCCAGTACGTCTTCTGTCTGTTGTTTGTCCGTGTGTCCCTCTCGTCTTGG	GGACACACGGACAAACAACAGACAGAAGACGTACTGGCCGCTGGACTCCG	IP6K2;IP6K2;IP6K2;IP6K2;IP6K2;IP6K2;IP6K2;IP6K2	NM_001005911;NM_001005910;NM_016291;NM_001146179;NR_027437;NM_001005909;NM_001146178;NR_027438	5'UTR;5'UTR;5'UTR;5'UTR;Body;5'UTR;5'UTR;Body				TRUE	3:48707733-48707786			IP6K2;IP6K2;IP6K2;IP6K2;IP6K2;IP6K2;IP6K2;IP6K2	ENST00000453202.1;ENST00000436134.1;ENST00000449610.1;ENST00000417896.1;ENST00000413298.1;ENST00000340879.4;ENST00000328631.5;ENST00000432678.2	5'UTR;3'UTR;5'UTR;5'UTR;5'UTR;5'UTR;5'UTR;5'UTR	IP6K2;IP6K2;IP6K2;IP6K2;IP6K2;IP6K2;IP6K2;IP6K2;IP6K2;IP6K2;IP6K2;IP6K2;IP6K2;IP6K2;IP6K2;IP6K2	ENST00000479914.1;ENST00000479914.1;ENST00000453202.1;ENST00000436134.1;ENST00000413654.1;ENST00000440424.1;ENST00000449610.1;ENST00000416707.1;ENST00000417896.1;ENST00000413298.1;ENST00000449563.1;ENST00000412850.1;ENST00000340879.4;ENST00000328631.5;ENST00000432678.2;ENST00000433104.2	3'UTR;1stExon;5'UTR;3'UTR;5'UTR;5'UTR;5'UTR;5'UTR;5'UTR;5'UTR;5'UTR;5'UTR;5'UTR;5'UTR;5'UTR;5'UTR	chr3:48732760-48733135	3						TRUE		-0.194669	4.10633	-3.63957	0.000393923	0.295854	-0.192773
chr17	37350252	-	cg17118948	7714979		AAAAAAAAACCTCACTCTAATTAATAATAAATCTACCTAACATCACCCTC		II			NA	NA	chr17:37353205-37353877	N_Shelf	AGAAGAAACGGAAAGAAGGGCCTCACTCTAATTAGTGGTGGATCTGCCTGGCATCACCCT[CG]CTCCTGGCCCAAGGTGGAAGGGAGGGGCTCATCTCCAGAGGACCCCTCCTCTGTGCTGTC	AAGAAGGGCCTCACTCTAATTAGTGGTGGATCTGCCTGGCATCACCCTCG	CACNB1;CACNB1;CACNB1	NM_199247;NM_000723;NM_199248	Body;Body;Body						17:37349974-37351023	Unclassified_Cell_type_specific	CACNB1;CACNB1	ENST00000536613.1;ENST00000492737.1	TSS1500;TSS200	CACNB1;CACNB1	ENST00000536613.1;ENST00000492737.1	TSS1500;TSS200			chr17:37349256-37354755	6				TRUE		0.174863	3.03521	3.63948	0.00039405	0.295854	-0.193027
chr17	73201441	-	cg26200976	68612849		AAAACTCCCAAAATTAAAAAACRTTATACRCTTACTAAAACCTAAATCCC		II			NA	NA	chr17:73201326-73202122	Island	GGGATGTAGCGAGGACTCCCAGAGTTGGGAGACGTTGTACGCTTACTGGGACCTAAATCC[CG]CACGAGTTCCCACCCAAGTGCCGCCGCCCCAGCCTACGCACGCGCATTCGCACCGTCTCC	CGGGATTTAGGTCCCAGTAAGCGTACAACGTCTCCCAACTCTGGGAGTCC	NUP85	NM_024844	TSS200	high-CpG:70712994-70713121				17:70712851-70713717	17:73201125-73202354	Promoter_Associated	NUP85;NUP85;NUP85;NUP85	ENST00000541827.1;ENST00000449421.2;ENST00000447371.2;ENST00000245544.3	TSS1500;TSS1500;TSS1500;TSS200	NUP85;NUP85;NUP85;NUP85	ENST00000541827.1;ENST00000449421.2;ENST00000447371.2;ENST00000245544.3	TSS1500;TSS1500;TSS1500;TSS200	chr17:73201180-73202255	3						TRUE		0.171849	-4.49565	3.63916	0.000394496	0.295854	-0.19392
chr4	106395307	+	cg25223851	86709853	84653226	TAATATTCCAAATTCCACTAACAAAAACCAAAATCACAACCCAAACACCA	TAATATTCCAAATTCCACTAACAAAAACCAAAATCGCAACCCGAACGCCG	I	A	Red	NA	NA	chr4:106394551-106395322	Island	GGGGGCTCGGCCGGGCCGCACGCCGGTGCCCCCTACCGTCCGGAGTCATCCCTCCCGCCC[CG]GCGCTCGGGCTGCGATCCTGGTCCCTGCCAGTGGAATCTGGAACACCAGCCAGTTGTGCG	TGGTGTTCCAGATTCCACTGGCAGGGACCAGGATCGCAGCCCGAGCGCCG	PPA2;PPA2;PPA2;PPA2;PPA2	NM_001034191;NM_006903;NM_176867;NM_176869;NM_176866	TSS200;TSS200;TSS200;TSS200;TSS200					4:106613581-106614852	4:106395080-106395714	Promoter_Associated	PPA2;PPA2;PPA2;PPA2;PPA2	ENST00000310267.7;ENST00000432483.2;ENST00000509426.1;ENST00000348706.5;ENST00000341695.5	TSS200;TSS200;TSS200;TSS200;TSS200	PPA2;PPA2;PPA2;PPA2;PPA2;PPA2;PPA2;PPA2;PPA2;PPA2;PPA2	ENST00000502596.1;ENST00000310267.7;ENST00000509031.1;ENST00000502610.1;ENST00000508518.1;ENST00000354147.3;ENST00000510015.1;ENST00000457404.2;ENST00000348706.5;ENST00000351450.6;ENST00000341695.5	TSS1500;TSS200;TSS200;TSS200;TSS200;TSS200;TSS200;TSS200;TSS200;TSS200;TSS200	chr4:106395100-106395555	3						TRUE		0.226978	-5.18172	3.63912	0.000394556	0.295854	-0.194039
chr20	37082970	+	cg13640430	35798978		TCATAACAAATCAAAATACTACTCACAATCATACCTAAAAAAACACRAAC		II			NA	NA		OpenSea	GCTCCTGTTGCAAGTTTCTAGAACTCACAGGTGGAGAATGAAATTTCAGTTTCCAAACCA[CG]TTCGTGCTCCTCCAGGCATGACTGTGAGCAGTATTCTGATTTGCCATGAGGCCTGGGGAT	CATGGCAAATCAGAATACTGCTCACAGTCATGCCTGGAGGAGCACGAACG																	chr20:37082700-37083035	3								0.175376	1.98191	3.63848	0.000395445	0.295978	-0.195814
chr13	30114943	+	cg01213557	27735207		ACAAAAATTCCTTAACCTAATACAAACRTAAACCACAATCTTTCTCCTAC		II			NA	NA		OpenSea	CAGTCGACCCCTTTCTCCAGGCACCTGGTGGGAGCCATCCAGAGGGAAATCTTTCACCCT[CG]CAGGAGAAAGACTGTGGTCTACGTTTGTATCAGGCTAAGGAATCTCTGTCTTTATTAGGG	CGCAGGAGAAAGACTGTGGTCTACGTTTGTATCAGGCTAAGGAATCTCTG	SLC7A1	NM_003045	5'UTR				TRUE				SLC7A1	ENST00000380752.4	5'UTR	SLC7A1;SLC7A1	ENST00000450494.1;ENST00000380752.4	5'UTR;5'UTR								TRUE		0.156297	3.13183	3.63824	0.000395775	0.295978	-0.196471
chr6	43543771	-	cg20206224	39644854	80765963	AAAAAAAAAACATTAACAACAACTCACACTAAAAAAAAACCAACACTACA	AAAAAAAAAACGTTAACAACAACTCGCGCTAAAAAAAAACCGACGCTACG	I	C	Grn	NA	NA	chr6:43543124-43544076	Island	GGGTGGGAAGCTGGAGGAGGAGCGTTAGCAGCAACTCGCGCTGGGAAGAAGCCGGCGCTG[CG]CACGCGCCCGGCCCGCCACTGCGCACGCGCCCGCGGAAGTGGCGGCTCCCGTGTGCAGGT	GGAGGAGGAGCGTTAGCAGCAACTCGCGCTGGGAAGAAGCCGGCGCTGCG	POLH;XPO5;XPO5	NM_006502;NM_020750;NM_020750	TSS200;1stExon;5'UTR	high-CpG:43651718-43651750				6:43651023-43652121	6:43542934-43544599	Promoter_Associated	XPO5;POLH;XPO5;XPO5;XPO5;XPO5;POLH;POLH;XPO5;XPO5;XPO5	ENST00000436943.2;ENST00000372226.1;ENST00000439465.2;ENST00000372252.4;ENST00000265351.7;ENST00000265351.7;ENST00000372236.4;ENST00000535400.1;ENST00000372252.4;ENST00000372258.5;ENST00000439465.2	5'UTR;TSS1500;1stExon;1stExon;1stExon;5'UTR;TSS200;TSS200;5'UTR;5'UTR;5'UTR	XPO5;POLH;POLH;XPO5;XPO5;XPO5;XPO5;POLH;POLH;XPO5;XPO5;XPO5;XPO5	ENST00000436943.2;ENST00000372226.1;ENST00000443535.1;ENST00000439465.2;ENST00000372252.4;ENST00000265351.7;ENST00000265351.7;ENST00000372236.4;ENST00000535400.1;ENST00000398799.2;ENST00000372252.4;ENST00000372258.5;ENST00000439465.2	5'UTR;TSS1500;TSS1500;1stExon;1stExon;1stExon;5'UTR;TSS200;TSS200;TSS200;5'UTR;5'UTR;5'UTR	chr6:43543705-43543970	3						TRUE		0.153935	-6.28659	3.63808	0.000395997	0.295978	-0.196913
chr14	96001369	-	cg13082157	65761832	50621549	CCAATAAAAACCTCCAAAAAACAAATCAAACTACCACAAACCAAAAAACA	CCAATAAAAACCTCCAAAAAACGAATCGAACTACCGCGAACCGAAAAACG	I	C	Grn	NA	NA	chr14:96000676-96001865	Island	TTTAGAGCCGGCCCAATGAGGGCCTCCAGGGGGCGGGTCGGACTGCCGCGGGCCGGGGAG[CG]CTCTGGGTGGCCAGCTGTGGGCCCGGGCCGTCGTGGGCTCCGGCTTGCGTGCGGAGATGA	CGCTCCCCGGCCCGCGGCAGTCCGACCCGCCCCCTGGAGGCCCTCATTGG	GLRX5;GLRX5;SNHG10;SCARNA13;SNHG10	NM_016417;NM_016417;NR_003138;NR_003002;NR_001459	1stExon;5'UTR;TSS200;TSS1500;TSS200	high-CpG:95071050-95071287				14:95070430-95071831	14:96000780-96001554	Promoter_Associated	SCARNA13;GLRX5;GLRX5;SNHG10;GLRX5	ENST00000516672.1;ENST00000331334.4;ENST00000331334.4;ENST00000500370.2;ENST00000553672.1	TSS1500;5'UTR;1stExon;TSS1500;5'UTR	GLRX5;SCARNA13;SNHG10;GLRX5;GLRX5;SNHG10;SNHG10;SNHG10;GLRX5	ENST00000557731.1;ENST00000516672.1;ENST00000554169.1;ENST00000331334.4;ENST00000331334.4;ENST00000555866.1;ENST00000553559.1;ENST00000500370.2;ENST00000553672.1	TSS1500;TSS1500;TSS1500;5'UTR;1stExon;TSS1500;TSS200;TSS1500;5'UTR	chr14:96000960-96001435	3						TRUE		0.136419	-5.96713	3.63699	0.000397512	0.295978	-0.199924
chr9	116638085	-	cg01707425	12631825		TTTTTAACRAAAAAATACAACRAAATACAAAATTCCCATTAACCTCTTAC		II			NA	NA	chr9:116638594-116638974	N_Shore	AATCTGGTTTTTTTTTGGCGGGGGGGTACAGCGGGGTACAGAGTTCCCATTAACCTCTTG[CG]TTCCGCCGAGAGCCGGCTCCCTGAACTTTTTTTCCAGCGTGAAAATGACATTTCCGAGGG	CGCAAGAGGTTAATGGGAACTCTGTACCCCGCTGTACCCCCCCGCCAAAA	ZNF618	NM_133374	TSS1500					9:115677906-115678795			ZNF618	ENST00000374126.5	TSS1500	ZNF618;ZNF618;ZNF618	ENST00000374126.5;ENST00000452710.1;ENST00000481558.1	TSS1500;TSS1500;TSS1500	chr9:116637900-116638455	3								0.262016	-3.93624	3.63695	0.00039757	0.295978	-0.200039
chr1	90287374	-	cg07855129	2715128	80691148	TTCCTTCCTATACAAAATAAACTACACTAAAAACCCAACAAACAAAAACA	TTCCTTCCTATACAAAATAAACTACGCTAAAAACCCGACGAACGAAAACG	I	A	Red	NA	NA	chr1:90286189-90287222	S_Shore	CCTCCCCTCCGCTTCCTTCCTGTGCAGGGTGGGCTGCGCTGGGAGCCCGGCGGGCGGGGG[CG]GGGAGGTGAAGGCCCGCGCCCCGCCCCCCGCGCCTGTGGGAGGGAGCTGGGGGCCCGCAG	CGCCCCCGCCCGCCGGGCTCCCAGCGCAGCCCACCCTGCACAGGAAGGAA	LRRC8D;LRRC8D	NM_018103;NM_001134479	TSS200;5'UTR	high-CpG:90059057-90060174				1:90058750-90060096	1:90286947-90287551	Promoter_Associated	LRRC8D;LRRC8D	ENST00000394593.3;ENST00000337338.5	TSS200;5'UTR	LRRC8D;LRRC8D;LRRC8D	ENST00000394593.3;ENST00000525774.1;ENST00000337338.5	TSS200;5'UTR;5'UTR	chr1:90286645-90287995	3								0.272549	-3.86557	3.63685	0.00039771	0.295978	-0.200317
chr6	50789390	+	cg19109204	88656441		AAAACRTAAAACAACAACRAACRCAAAACTCCCCTACTATTATAAATAAC		II			NA	NA	chr6:50791110-50791573	N_Shore	CCAGTCTGCCTTTGCCAGCCCCCTCGTCTGATTACATCTAGTAATTCTCCACTGAATGAA[CG]TCATTTACAATAGTAGGGGAGCTCTGCGCTCGCTGCTGCTTCACGCTCCATTTGTCCTCT	CGTCATTTACAATAGTAGGGGAGCTCTGCGCTCGCTGCTGCTTCACGCTC	TFAP2B	NM_003221	Body				TRUE				TFAP2B	ENST00000489228.1	TSS200	TFAP2B	ENST00000489228.1	TSS200	chr6:50788620-50789450	3								0.224456	-4.66837	3.63674	0.000397859	0.295978	-0.200613
chr7	22589830	+	cg06110297	54702534	91808208	ACCCAAATACCTTACTAAATATCATACCTACACTCAAATACCAAACACCA	ACCCAAATACCTTACTAAATATCGTACCTACGCTCAAATACCAAACACCG	I	C	Grn	NA	NA	chr7:22589310-22589513	S_Shore	CCTAACCCTCCAGCGGGGCGAGGAGGGAGCGCATCGGAGAGGTACCTGTGCGATGGGCAG[CG]GTGCTTGGCACCTGAGCGTAGGTACGATACTCAGCAAGGCACCTGGGTGGGACATAGGAG	ACCCAGGTGCCTTGCTGAGTATCGTACCTACGCTCAGGTGCCAAGCACCG							TRUE	7:22555866-22556464	7:22589115-22590206	Unclassified				STEAP1B	ENST00000439708.1	5'UTR	chr7:22589800-22590530	3						TRUE		0.283359	-2.89207	3.63666	0.000397984	0.295978	-0.200859
chr3	52488904	-	cg13523587	2780532		TTTAAAATTCAACACTATAATTCCTAAATCCAAATCAACCTATCTCCCTC		II			NA	NA	chr3:52489417-52490008	N_Shore	TCTTTCCCCGGTTTAGGATTCAGCACTGTAGTTCCTGGGTCCAGATCAACCTGTCTCCCT[CG]TTTTGAACTTTGGCAGGCCACCCCGTGGGGTTCTTGTGCTCAGTGGCAGCACACACCCCT	CGAGGGAGACAGGTTGATCTGGACCCAGGAACTACAGTGCTGAATCCTAA	NISCH;NISCH;NISCH;TNNC1	NM_001276294;NM_001276293;NM_007184;NM_003280	TSS1500;TSS1500;TSS1500;TSS1500								NISCH;NISCH;NISCH;TNNC1	ENST00000479054.1;ENST00000345716.4;ENST00000488380.1;ENST00000232975.3	TSS1500;TSS1500;TSS1500;TSS1500	NISCH;NISCH;NISCH;TNNC1	ENST00000479054.1;ENST00000433196.1;ENST00000488380.1;ENST00000232975.3	TSS1500;TSS1500;TSS1500;TSS1500	chr3:52488480-52489675	3								-0.100889	-0.995702	-3.63569	0.000399337	0.296478	-0.203535
chr1	85514343	-	cg06388206	10642246	38686279	TTTTCAAAAACACAAATAAAACACAAAAAACCATCCAAAAAAAACCAACA	TTTTCAAAAACACAAATAAAACGCAAAAAACCGTCCGAAAAAAACCGACG	I	T	Red	NA	NA	chr1:85513509-85514555	Island	GTCGGGGGCCGCTTTTCAGGAGCACAGGTGGGACGCAGGAGGCCGTCCGGAGGAAGCCGG[CG]TTGTGCCCGTTCCCTGCCACCCCCACCCTATCACTCCCTTCATTTTCTCCCTGAGCAACC	CGCCGGCTTCCTCCGGACGGCCTCCTGCGTCCCACCTGTGCTCCTGAAAA	MCOLN3;MCOLN3	NM_001253693;NM_018298	TSS200;TSS200					1:85286098-85287143	1:85513629-85514744	Unclassified	MCOLN3;MCOLN3;MCOLN3;MCOLN3;WDR63	ENST00000370587.1;ENST00000370588.1;ENST00000490600.1;ENST00000370589.1;ENST00000370596.1	TSS200;TSS200;TSS200;TSS1500;5'UTR	MCOLN3;MCOLN3;MCOLN3;MCOLN3;WDR63	ENST00000370587.1;ENST00000302814.1;ENST00000490600.1;ENST00000370589.1;ENST00000370596.1	TSS200;TSS200;TSS200;TSS1500;5'UTR	chr1:85513685-85514755	3								0.243862	-5.29406	3.63502	0.000400279	0.296478	-0.205392
chr20	377006	-	cg12017057	54738265	67711550	AAACCTCATACTCAAACAAAACAACCAATATCTAAAACCTAAACATAACA	GAACCTCATACTCGAACAAAACAACCGATATCTAAAACCTAAACGTAACG	I	C	Grn	NA	NA	chr20:376916-377165	Island	TACTCAGCTCACGGGCCTCATACTCGGGCAAGGCAGCCGATGTCTGGAGCCTGGGCGTGG[CG]CTCTTCACCATGCTGGCCGGCCACTACCCCTTCCAGGACTCGGAGCCTGTCCTGCTCTTC	CGCCACGCCCAGGCTCCAGACATCGGCTGCCTTGCCCGAGTATGAGGCCC	TRIB3	NM_021158	Body					20:324983-325135									chr20:376725-377035	3						TRUE		-0.194712	5.79259	-3.63496	0.000400371	0.296478	-0.205574
chr16	1524927	+	cg04408576	24666956	33604247	CATAACCAACATCTCTAAAAAAATATCCTAATCCAACCAAAACCAAAACA	CATAACCAACGTCTCTAAAAAAATATCCTAATCCGACCGAAACCGAAACG	I	A	Red	NA	NA	chr16:1524520-1525534	Island	GCAGCGGCGTCCCCCCGCCGGGCCGCGCCGTCCTCCGCAGCAGCGGCGCCGCCTCCTCGT[CG]TCCCGGTCCCGGCCGGACCAGGACACCTTCTTAGAGACGTTGGCCATGGCCCGCCGCGGA	CGTCCCGGTCCCGGCCGGACCAGGACACCTTCTTAGAGACGTTGGCCATG	CLCN7;CLCN7	NM_001114331;NM_001287	1stExon;1stExon					16:1464522-1465662	16:1524122-1525781	Promoter_Associated	CLCN7;CLCN7;CLCN7;CLCN7;CLCN7;CLCN7	ENST00000262318.8;ENST00000566812.1;ENST00000448525.1;ENST00000382745.4;ENST00000428756.2;ENST00000566812.1	1stExon;1stExon;1stExon;1stExon;5'UTR;3'UTR	CLCN7;CLCN7;CLCN7;CLCN7;CLCN7;CLCN7;CLCN7;CLCN7;CLCN7;CLCN7;CLCN7	ENST00000564568.1;ENST00000567139.1;ENST00000262318.8;ENST00000561665.1;ENST00000566812.1;ENST00000448525.1;ENST00000382745.4;ENST00000561665.1;ENST00000567139.1;ENST00000428756.2;ENST00000566812.1	TSS1500;1stExon;1stExon;1stExon;1stExon;1stExon;1stExon;3'UTR;3'UTR;5'UTR;3'UTR			chr16:1524078-1525882	6	chr16:1523839-1526572	6		TRUE		0.222972	-5.03987	3.63478	0.000400622	0.296478	-0.206068
chr1	56475269	+	cg03688501	17630137		ACACATTCCCTCATCAATTCTCTAAACRAAATAAATTTCTCTAATTCCAC		II			NA	NA		OpenSea	CAACCTGGCCCACAGAGAATAGGAAAAAGCACGACAGGACAATGGTCCACCCAAGAGCAA[CG]TGGAACCAGAGAAACCTACCCCGTCCAGAGAACTGATGAGGGAATGTGCAACCCTGGGAA	CGTGGAACCAGAGAAACCTACCCCGTCCAGAGAACTGATGAGGGAATGTG																										0.188988	2.86658	3.63472	0.000400698	0.296478	-0.206218
chr1	207070834	+	cg06796611	97743473		CACCTTCACCATTCACCAATCAAAAACATAACTATAAATAAAAAATTCCC		II			NA	NA		OpenSea	CTCCACAAAGCCTTGCTTGCCTGCAAACCTTTACTTCTGAAATGACTTCCACGGCTGGGA[CG]GGAACCTTCCACCCACAGCTATGCCTCTGATTGGTGAATGGTGAAGGTGCCTGTCTAACT	CGGGAACCTTCCACCCACAGCTATGCCTCTGATTGGTGAATGGTGAAGGT	IL24;IL24;IL24;IL24	NM_006850;NM_181339;NM_181339;NM_006850	1stExon;5'UTR;1stExon;5'UTR				TRUE				IL24;IL24;IL24;IL24;IL24;IL24	ENST00000391929.3;ENST00000391929.3;ENST00000294984.2;ENST00000294984.2;ENST00000491169.1;ENST00000491169.1	1stExon;5'UTR;1stExon;5'UTR;1stExon;5'UTR	IL24;IL24;IL24;IL24;IL24;IL24;IL24	ENST00000480741.1;ENST00000391929.3;ENST00000391929.3;ENST00000294984.2;ENST00000294984.2;ENST00000491169.1;ENST00000491169.1	TSS1500;1stExon;5'UTR;1stExon;5'UTR;1stExon;5'UTR	chr1:207070600-207070975	3					TRUE	TRUE		0.164701	1.9186	3.63442	0.000401122	0.296489	-0.207051
chr18	21808816	+	cg02442222	67807973		TTATCCTATATAATCAACTTTAAAACTAACTCACAATCTCATATCTACCC		II			NA	NA		OpenSea	ACCATGGCCAACACAGCGAGGAATGCACTGTGCAGTGAGATGGCAGTGGAAGGCACAGAA[CG]GGCAGACATGAGACTGTGAGTCAGTCTTAAAGCTGACTACATAGGATAAATAAAAAGCAA	CGGGCAGACATGAGACTGTGAGTCAGTCTTAAAGCTGACTACATAGGATA	OSBPL1A;OSBPL1A;OSBPL1A	NM_018030;NM_001242508;NM_080597	5'UTR;Body;Body				TRUE				OSBPL1A	ENST00000399443.2	5'UTR	OSBPL1A	ENST00000399443.2	5'UTR	chr18:21808285-21808890	3								0.205951	3.00127	3.63382	0.000401971	0.296603	-0.208718
chr11	2398533	-	cg11356794	26763106	71794981	ATAAAAAAACAAAACCACAACACCCTATAAATACTACAAAACAAAACACA	ATAAAAAAACGAAACCGCGACGCCCTATAAATACTACGAAACGAAACGCG	I	C	Grn	NA	NA	chr11:2398223-2399598	Island	GGGGCGGGGCCTATGGAGGGGCGGGACCGCGGCGCCCTATAAGTACTGCGGAGCGAGGCG[CG]CGCCCGGCCAGAGAGCGAGCGCGCAACGGCGGCGACGGCGGCGACCCCACCGCGCATCCT	ATGGAGGGGCGGGACCGCGGCGCCCTATAAGTACTGCGGAGCGAGGCGCG	CD81	NM_004356	TSS200					11:2354879-2356174	11:2398301-2398622	Promoter_Associated	CD81;CD81;AC129929.5	ENST00000263645.4;ENST00000263645.4;ENST00000413483.1	5'UTR;1stExon;3'UTR	CD81;CD81;CD81;CD81;AC129929.5;AC129929.5	ENST00000263645.4;ENST00000263645.4;ENST00000475945.2;ENST00000530648.1;ENST00000427151.1;ENST00000413483.1	5'UTR;1stExon;5'UTR;5'UTR;3'UTR;3'UTR	chr11:2397985-2399070	3						TRUE		0.154417	-6.03937	3.63373	0.000402092	0.296603	-0.208956
chr15	40163012	+	cg25441207	8782367		TACTAACTATTACCTAAAACTCTAAACTCCTAAAAACCCTTCCTCAATTC		II			NA	NA		OpenSea	CTGAGATTCTCCTGCTGACTTTGAAGTGAGGTGCCATGCTGTGAGAGGGCCCTCTCACTA[CG]AACTGAGGAAGGGTTTCTAGGAGCTTAGAGTCCCAGGTAACAGCCAGCAAGAAAATGAGG	CGAACTGAGGAAGGGTTTCTAGGAGCTTAGAGTCCCAGGTAACAGCCAGC	GPR176	NM_007223	Body				TRUE				GPR176	ENST00000560729.1	3'UTR	GPR176;GPR176	ENST00000558041.1;ENST00000560729.1	3'UTR;3'UTR								TRUE		0.17589	2.61935	3.63344	0.000402506	0.296606	-0.209767
chr10	32636312	+	cg05361325	21651847	4777989	TAAAAAAATAAACATATACACTACAAAAAAACACAACCCAAAAACCAACA	TAAAAAAATAAACGTATACGCTACAAAAAAACACGACCCAAAAACCGACG	I	C	Grn	rs1887532	0.349612	chr10:32635217-32636655	Island	GGCCCCCGCCCTTCGCGGGTCCGGGGGCGGACAGGGCGGACTGGGCGCTCGGACACCGGG[CG]CCGGCTCTTGGGTCGTGCTCTCCTGCAGCGCACACGCTCACTTTCTCACGCTCGCTCCCT	TGAGAAAGTGAGCGTGTGCGCTGCAGGAGAGCACGACCCAAGAGCCGGCG	EPC1	NM_025209	TSS200	high-CpG:32675930-32676562				10:32675049-32676641	10:32634733-32636794	Unclassified	EPC1;RP11-135A24.2;EPC1;EPC1;AL391839.1	ENST00000263062.8;ENST00000417447.1;ENST00000319778.6;ENST00000495790.1;ENST00000410377.1	TSS200;TSS200;TSS200;TSS1500;TSS1500	EPC1;RP11-135A24.2;EPC1;EPC1;AL391839.1;EPC1	ENST00000263062.8;ENST00000417447.1;ENST00000319778.6;ENST00000495790.1;ENST00000410377.1;ENST00000469059.1	TSS200;TSS200;TSS200;TSS1500;TSS1500;TSS1500	chr10:32635960-32636670	3						TRUE		0.1669	-5.84892	3.63279	0.000403431	0.296987	-0.211576
chr2	38265635	-	cg06522768	74788114		CCCRTATTAAACAAACTATTTTCTAAAAAACTCCRAACTATCTCCTACAC		II			rs60131672	0.022155		OpenSea	AAAACTGATACCCCGTATTGAGCAAGCTGTTTTCTGGGAAACTCCGAACTGTCTCCTGCA[CG]GTTCAGGCCCGGTTACCGCTGCCTGCAACCCCCGCCTCGGAGCCAGCTGCGCCTGGAGCT	CCGTATTGAGCAAGCTGTTTTCTGGGAAACTCCGAACTGTCTCCTGCACG	FAM82A1	NM_144713	Body		chr2:38265442-38265442		TRUE	2:38118836-38119151	2:38265163-38265727	Unclassified_Cell_type_specific	FAM82A1	ENST00000469469.1	5'UTR	FAM82A1	ENST00000469469.1	5'UTR	chr2:38265220-38265750	3						TRUE		-0.312088	-3.71216	-3.63237	0.00040402	0.297119	-0.212727
chr4	95373403	-	cg03416665	80680840	29705834	AACAACACTAAAATCCACATAAAACCAAAAAACAAACCCTAAAATCCCCA	AACAACGCTAAAATCCGCATAAAACCAAAAAACGAACCCTAAAATCCCCG	I	C	Grn	NA	NA	chr4:95372801-95373535	Island	CGCCCGGAAAAGGGCAGCGCTGGAGTCCGCATGAGGCCAGAGGGCGAGCCCTGGGGTCCC[CG]CAGCCCGGGCCGACCGGGACCAGCGTAGCGGAGACGGGGACGCGGGAGGGCGCCCGGAGG	CGGGGACCCCAGGGCTCGCCCTCTGGCCTCATGCGGACTCCAGCGCTGCC	PDLIM5;PDLIM5;PDLIM5;PDLIM5;PDLIM5	NM_001011515;NR_024179;NM_001011513;NM_001011516;NM_006457	5'UTR;Body;5'UTR;5'UTR;5'UTR					4:95591825-95592613	4:95372350-95374004	Promoter_Associated	PDLIM5;PDLIM5;PDLIM5;PDLIM5;PDLIM5;PDLIM5;PDLIM5	ENST00000359265.4;ENST00000450793.1;ENST00000317968.4;ENST00000512274.1;ENST00000503974.1;ENST00000504489.1;ENST00000542407.1	5'UTR;5'UTR;5'UTR;5'UTR;5'UTR;5'UTR;5'UTR	PDLIM5;PDLIM5;PDLIM5;PDLIM5;PDLIM5;PDLIM5;PDLIM5;PDLIM5;PDLIM5	ENST00000359265.4;ENST00000450793.1;ENST00000317968.4;ENST00000512274.1;ENST00000503974.1;ENST00000504489.1;ENST00000514830.1;ENST00000509333.1;ENST00000542407.1	5'UTR;5'UTR;5'UTR;5'UTR;5'UTR;5'UTR;5'UTR;5'UTR;5'UTR	chr4:95373185-95373635	3						TRUE		0.227953	-3.11877	3.63179	0.000404857	0.297143	-0.214357
chr7	103125191	+	cg08945844	93663288		TAATTATATTCCATATCCTCTCCATATCCTCAACTATCTATTTAACCCAC		II			NA	NA		OpenSea	GATGTTGGAAATCTTGTTAGAGTATTTCATTTAGAACACCTTCTATTCTCTGAAAGGTAA[CG]TGGGCCAAACAGACAGCTGAGGACATGGAGAGGACATGGAATACAACCACAATATTTATG	CGTGGGCCAAACAGACAGCTGAGGACATGGAGAGGACATGGAATACAACC	LOC101927870;RELN;RELN	NR_110141;NM_005045;NM_173054	Body;Body;Body								RELN;7SK;CTB-107G13.1	ENST00000473945.1;ENST00000410454.1;ENST00000422488.1	3'UTR;TSS1500;5'UTR	RELN;7SK;CTB-107G13.1	ENST00000473945.1;ENST00000410454.1;ENST00000422488.1	3'UTR;TSS1500;5'UTR										0.187056	2.64382	3.63177	0.000404871	0.297143	-0.214386
chr1	151810485	+	cg26426745	73617970	63612290	ACAAAAACACAAAACTTCACAAAAATATACTACTAAAAAAATACAAAACA	ACAAAAACGCGAAACTTCGCAAAAATATACTACTAAAAAAATACGAAACG	I	C	Grn	NA	NA	chr1:151810460-151811684	Island	CGCCAGGGATGACCCGGGACCTAGTCCCCCACCCAGCGGGGGCAGCAGCGCAATGAGGGG[CG]TCTCGCACTCCCCCAGCAGCACATCCCTGCGAAGTCCCGCGCCCCTGTCTAGCACCTTGG	ACAGGGGCGCGGGACTTCGCAGGGATGTGCTGCTGGGGGAGTGCGAGACG	LOC100132111;C2CD4D	NR_024237;NM_001136003	TSS1500;Body					1:150077049-150078380									chr1:151809285-151810590	3						TRUE		0.430618	-3.95826	3.63129	0.000405562	0.297349	-0.215729
chr3	127043900	-	cg03320508	92635252		ATCTCAAAACCCAATAACTTCACTTCTAATTTTAATTCCCCAAAAAACCC		II			NA	NA		OpenSea	AAAATGCATGTGTCTCAGGGCCCAGTAACTTCACTTCTGGTTTTGATTCCCCAGAGAACC[CG]TGGTGCCTAAGGAGGCACATCCAGGGATGTTGCAAGTGGACGCTGGAAATAAGGGCATTT	CGGGTTCTCTGGGGAATCAAAACCAGAAGTGAAGTTACTGGGCCCTGAGA	LOC101927123	NR_110147	Body								RP11-88I21.2	ENST00000488425.1	3'UTR	RP11-88I21.2	ENST00000488425.1	3'UTR	chr3:127043840-127044050	3								0.249844	-0.760133	3.63046	0.000406742	0.297433	-0.21802
chr10	35497581	+	cg08848887	7756124		AACTCTAACCCTTCTTCCTATCTAAAACAATACCTAAAAATTCAATAACC		II			NA	NA		OpenSea	GACTCCCGCTCCCGGCTGTGTCATCTTCAGCATGTATCATTCATTCTCATGATCACAGCG[CG]GCTACTGAACCTCTAGGCATTGCCTCAGACAGGAAGAAGGGCTAGAGCCAAAAATTGGGG	GCTCTAGCCCTTCTTCCTGTCTGAGGCAATGCCTAGAGGTTCAGTAGCCG	CREM;CREM;CREM;CREM;CREM;CREM;CREM;CREM;CREM;CREM;CREM;CREM;CREM;CREM;CREM;CREM;CREM;CREM;CREM;CREM;CREM;CREM;CREM;CREM;CREM;CREM;CREM;CREM	NM_182723;NR_051975;NR_051974;NR_051973;NM_183013;NM_181571;NM_183012;NM_183011;NM_183060;NM_182772;NM_182771;NM_001267564;NM_182770;NM_182769;NM_001267563;NM_001267562;NM_001267567;NM_001267569;NM_001267568;NM_182717;NM_182720;NM_182718;NM_182719;NR_051972;NR_051971;NM_182721;NM_001267570;NM_182724	Body;Body;Body;Body;Body;Body;Body;Body;Body;Body;Body;Body;Body;Body;Body;Body;Body;Body;Body;Body;Body;Body;Body;Body;Body;Body;Body;Body											CREM;CREM;CREM;CREM;CREM	ENST00000490460.1;ENST00000464475.1;ENST00000461968.1;ENST00000495960.1;ENST00000469517.1	3'UTR;3'UTR;5'UTR;3'UTR;5'UTR	chr10:35497560-35497835	3								0.209158	1.92235	3.63024	0.000407067	0.297433	-0.218649
chr18	55289098	-	cg24474701	2642283	75774346	CATCAAAAAACATAAATCTAAAAACACCTACAAAAATCAACCAAACACCA	CATCAAAAAACGTAAATCTAAAAACGCCTACGAAAATCGACCGAACGCCG	I	C	Grn	rs2032938	0.173104	chr18:55288640-55289482	Island	ATTCCGGCGTTGCATCAGAGAGCGTAGATCTGAGGGCGCCTGCGAGAATCGGCCGAGCGC[CG]CGGTTCCATTGGTTACGAGAGGTGGGCGAGCGGCGCCGGGGCCGCCATCTTTGGTGAGGG	CGGCGCTCGGCCGATTCTCGCAGGCGCCCTCAGATCTACGCTCTCTGATG	NARS;NARS	NM_004539;NM_004539	1stExon;5'UTR	high-CpG:53439957-53440108				18:53439667-53440480	18:55288951-55289272	Promoter_Associated	NARS;NARS;NARS;NARS;NARS	ENST00000256854.4;ENST00000256854.4;ENST00000423481.2;ENST00000540592.1;ENST00000411676.2	1stExon;5'UTR;TSS200;TSS200;TSS200	NARS;NARS;NARS;NARS;NARS	ENST00000256854.4;ENST00000256854.4;ENST00000423481.2;ENST00000540592.1;ENST00000411676.2	1stExon;5'UTR;TSS200;TSS200;TSS200	chr18:55288945-55289255	3						TRUE		0.249662	-5.66183	3.6301	0.000407255	0.297433	-0.219014
chr17	38991000	-	cg11089813	47666219		TATAAAACATTTTTCTTCCTAACTCTCCCTTAAATTATTTTCCTTTCTTC		II			NA	NA		OpenSea	CCATGGATTTTTGTGGAGCATTTTTCTTCCTGGCTCTCCCTTGAGTTATTTTCCTTTCTT[CG]CTATCTTGGGACTCTTCTTTGTGCTTGCGGTCATCGGTTGAGAGAAGGACTTCTTCTTCC	GTGGAGCATTTTTCTTCCTGGCTCTCCCTTGAGTTATTTTCCTTTCTTCG	TMEM99	NM_145274	Body																					TRUE		0.145765	3.73726	3.62979	0.00040771	0.297433	-0.219893
chr11	94502524	-	cg20493960	29797214	79754101	AATAACAACCAAACAAAACAATAACCTAATACCAAAACAAAAACCAAACA	GATAACAACCGAACGAAACGATAACCTAATACCGAAACAAAAACCGAACG	I	T	Red	NA	NA	chr11:94501366-94502696	Island	GGTACGTTGGCCGATGACAGCCGAGCGGAACGGTGGCCTAGTGCCGGGACAGGGACCGAG[CG]TGCCCCATAGGCGGCCGGGCTGGAGGACGCGGCGGCAGAGCAGACGAGCCCTGGCGCGCA	CGCTCGGTCCCTGTCCCGGCACTAGGCCACCGTTCCGCTCGGCTGTCATC	AMOTL1	NM_130847	Body			DMR		11:94142116-94142344									chr11:94502445-94502675	3						TRUE		0.138804	-4.92724	3.62946	0.000408179	0.297433	-0.2208
chr18	19433356	+	cg25284252	90797365		AATCCAAAATAACAAAACACAACATATTCAATCTTCCCTAATACTCAAAC		II			NA	NA		OpenSea	GGGCCTCGAGTACCTTCTATTTCTTTCTCTGTACTAGAACGTCAGCTGTTTCCCTCCATG[CG]TCTGAGCATTAGGGAAGACTGAATATGCTGTGTTCTGCCACCTTGGATTTTGATTTCAGT	ATCCAAGGTGGCAGAACACAGCATATTCAGTCTTCCCTAATGCTCAGACG	MIB1	NM_020774	Body																		chr18:19432698-19433537	4				0.174369	2.37467	3.62944	0.00040821	0.297433	-0.22086
chr14	94492986	+	cg09184192	17743875	81615481	TATTTCAAAAAATCAAAAAACAACAAAAACAAACTAAAAACTAAACCTCA	TATTTCAAAAAATCGAAAAACGACGAAAACGAACTAAAAACTAAACCTCG	I	C	Grn	NA	NA	chr14:94492639-94493297	Island	GGGGCGCGGTGGGCGGGGTCGCTGCCGGAGCGGGTGCACCCGCGGGACGGGGGTCGGACG[CG]AGGCTCAGCCCCCAGCTCGCCCCCGCCGCTTTCCGACCCCCTGAAATACGGAGTCCGGAC	TATTTCAGGGGGTCGGAAAGCGGCGGGGGCGAGCTGGGGGCTGAGCCTCG	OTUB2	NM_023112	Body					14:93562350-93563050	14:94491912-94493626	Unclassified							chr14:94492945-94493235	3						TRUE		0.148829	-6.30546	3.6292	0.000408545	0.297433	-0.221506
chr4	90056255	-	cg11804293	4774890		AAATTAAAATTCTCATTCTATCACACACTAATCATATAATCTTACCCTCC		II			NA	NA		OpenSea	TCTGACTGCCTGGGTTGGAATTCTCATTCTGTCACACACTGGTCATGTGATCTTACCCTC[CG]TCTCTGTTTCCTCACTTACAAAATGAGGAGAATCATAAGACCTGCCTCACAGGATTGGTA	CGGAGGGTAAGATCACATGACCAGTGTGTGACAGAATGAGAATTCCAACC																	chr4:90056000-90056390	3								0.202189	0.960484	3.6288	0.000409127	0.297559	-0.222629
chr13	37010078	-	cg22075222	34628237		TAAAATAACCATCCTTTCTATTATTTAACCTCCAAACCTTTATCTTCCTC		II			rs147891358	0.0137	chr13:37005581-37006453	S_Shelf	GTCTCAGTAAATGGAGTAGCCATCCTTTCTGTTATTTAGCCTCCAAACCTTTGTCTTCCT[CG]ATTCTTATTTTTCTCTCACCCCACATCTAATCTTATGAGAAAATATTATTAACTCTACTT	CGAGGAAGACAAAGGTTTGGAGGCTAAATAACAGAAAGGATGGCTACTCC	CCNA1;CCNA1;CCNA1;CCNA1	NM_001111046;NM_001111045;NM_003914;NM_001111047	Body;Body;Body;Body											CCNA1	ENST00000463403.1	5'UTR								TRUE		0.212023	2.64568	3.62796	0.000410331	0.297741	-0.224945
chr3	9005230	-	cg16953067	57626238	78784568	ACAAACACAAAACCTACCAAAAATTATAATAATATATAAACAAAACACCA	ACGAACGCGAAACCTACCGAAAATTATAATAATATATAAACGAAACGCCG	I	C	Grn	NA	NA	chr3:9004864-9005270	Island	GACGCGCCAGAGGCGGGCGCGGAGCCTGCCGGAAGTTGTAGTAGTATGTGGGCGGGGCGC[CG]CTTAAGGGCTTGTACTGCGCATGCGCCAGGCTTCTGCCGCACTTACCTTGAAGAAAGTGA	CGGCGCCCCGCCCACATACTACTACAACTTCCGGCAGGCTCCGCGCCCGC	RAD18	NM_020165	TSS200					3:8979865-8980270	3:9004326-9005756	Promoter_Associated	RAD18	ENST00000264926.2	TSS200	RAD18;RAD18;RAD18;RAD18;RAD18	ENST00000413832.1;ENST00000415439.1;ENST00000469793.1;ENST00000418463.1;ENST00000264926.2	5'UTR;TSS200;TSS200;TSS200;TSS200	chr3:9004825-9005315	3						TRUE		0.1209	-6.37533	3.6279	0.000410416	0.297741	-0.225109
chr2	99912152	-	cg08697297	7797187		AAAAACCCAACAACAACCACAATACAAACATAATAACRATCTAACTCTAC		II			NA	NA		OpenSea	CATCAGGGCAAGGAGGCCCAGCAGCAGCCACAATGCAGACATGATGACGATCTGGCTCTA[CG]GCTCCTGAAACACTTTTAAAACAAAAATTAGCTTGAGAATACAAAAATATCAGTCATCAT	GAGGCCCAGCAGCAGCCACAATGCAGACATGATGACGATCTGGCTCTACG	LYG1	NM_174898	5'UTR								LYG1;LYG1;LYG1	ENST00000308528.4;ENST00000409448.1;ENST00000308528.4	5'UTR;5'UTR;ExonBnd	LYG1;LYG1;LYG1;C2orf15	ENST00000308528.4;ENST00000409448.1;ENST00000308528.4;ENST00000424491.1	5'UTR;5'UTR;ExonBnd;3'UTR								TRUE		0.182832	2.32257	3.62771	0.00041069	0.297741	-0.225634
chr1	39957206	+	cg16651196	6736381	40787158	CCAAAACTAACCAATAAAAACACAAAAACAAAACCTAAACACAAAAACCA	CCGAAACTAACCAATAAAAACGCGAAAACGAAACCTAAACGCGAAAACCG	I	C	Grn	rs185512060	0.0357	chr1:39956424-39958137	Island	TCGCACCTCGGGGTCGCCCCACCCGCAACACCTGCCGCCGCCCGGGGCTCCTAGCGGGCG[CG]GCCTCCGCGCCCAGGCCCCGCCCCCGCGCCCCCATTGGTCAGTCCCGGGGGTGGGCGGGC	CCGGGACTGACCAATGGGGGCGCGGGGGCGGGGCCTGGGCGCGGAGGCCG	BMP8A	NM_181809	TSS200					1:39728549-39730700	1:39956370-39957859	Unclassified	BMP8A	ENST00000331593.5	TSS200	BMP8A	ENST00000331593.5	TSS200	chr1:39957145-39957635	3						TRUE		0.159481	-5.7867	3.62727	0.000411331	0.297741	-0.226863
chr12	19206894	-	cg04402351	71775859		ATTCCCTTATAAAAAATAAATCTTTCTTACCACTAAAACCCATAAACAAC		II			NA	NA		OpenSea	TTAATTTTGATGTTCCCTTATGAAAAATGAATCTTTCTTACCACTGGAGCCCATGAACAG[CG]TGCACAAACTGGCTCTGATGGAGAGAAAAATTGCCTAAGAGTGGAGAGTAAAAATATGTG	CGCTGTTCATGGGCTCCAGTGGTAAGAAAGATTCATTTTTCATAAGGGAA							TRUE																	TRUE		0.172082	2.62394	3.62711	0.000411555	0.297741	-0.227292
chr2	69969033	-	cg00900124	31718863	46602874	CTAAAAACACTATCCAATCCAAACAAAAAACAAAACCAAAAAACCAAACA	CTAAAAACACTATCCAATCCGAACAAAAAACGAAACCGAAAAACCGAACG	I	A	Red	NA	NA	chr2:69968749-69969592	Island	GGGCTGGCGATACTGGGGACACTGTCCAATCCGGGCAGGGGGCGAGGCCGGGGGACCGGG[CG]GGCCTGGGGAGCAGGCACGTGTGGAGGGCGGACCCGCCGGGGGTCGAGGCCTGCCTCTCC	CGCCCGGTCCCCCGGCCTCGCCCCCTGCCCGGATTGGACAGTGTCCCCAG	ANXA4	NM_001153	TSS200					2:69822254-69823096	2:69968156-69970044	Promoter_Associated	ANXA4;ANXA4;ANXA4;AC092431.1	ENST00000536030.1;ENST00000460942.1;ENST00000409920.1;ENST00000418066.2	TSS1500;TSS1500;TSS200;5'UTR	ANXA4;ANXA4;ANXA4;ANXA4;ANXA4;AC092431.1;ANXA4	ENST00000536030.1;ENST00000460942.1;ENST00000487351.2;ENST00000409920.1;ENST00000460439.1;ENST00000418066.2;ENST00000477632.1	TSS1500;TSS1500;TSS1500;TSS200;TSS200;5'UTR;5'UTR	chr2:69968365-69970115	3						TRUE		0.345221	-3.71367	3.62674	0.000412087	0.297741	-0.22831
chr19	45004795	-	cg23048660	33768226	49717824	CCTATACATATACAAATCTAAAAAAAACACTAAAACCAACCACAACACCA	CCTATACATATACAAATCTAAAAAAAACACTAAAACCAACCGCGACGCCG	I	A	Red	NA	NA	chr19:45004129-45004846	Island	GGGGGCGCCACACCTGTGCATGTGCAGGTCTAGGGGGAGCACTAAGACCAGCCGCGGCGC[CG]GGAGGCCGAGGCCAGTGCAGCGACGCATGGGGAGTCGCTCTGGCGTGACGTCAGAATCCA	CGGCGCCGCGGCTGGTCTTAGTGCTCCCCCTAGACCTGCACATGCACAGG	ZNF180	NM_013256	TSS1500					19:49695993-49696752	19:45003647-45005113	Promoter_Associated	ZNF180;ZNF180	ENST00000391956.3;ENST00000221327.3	TSS1500;TSS1500	ZNF180;ZNF180	ENST00000391956.3;ENST00000221327.3	TSS1500;TSS1500	chr19:45003920-45004955	3						TRUE		0.25063	-4.55071	3.6266	0.0004123	0.297741	-0.228718
chr18	48494536	-	cg22532061	85733597	10617574	AATACAATAAAACATACCAAAAAAAAACAAACACACTTCCTCAAAACTCA	AATACGATAAAACATACCAAAAAAAAACGAACGCGCTTCCTCGAAACTCG	I	C	Grn	NA	NA	chr18:48494276-48494627	Island	GGGGAGAGGGTGAGTGCGGTAGGGCATACCAGAGGGGGGCGGGCGCGCTTCCTCGGGACT[CG]CCGGCTCGATCAGGCACGGCCCGGCGCTGGGGACCTAAGCCTGGGGAGCGCCCGGGAGCG	AGTGCGGTAGGGCATACCAGAGGGGGGCGGGCGCGCTTCCTCGGGACTCG	ELAC1	NM_018696	5'UTR					18:46748216-46749026	18:48493666-48495284	Promoter_Associated	ELAC1;SMAD4	ENST00000269466.3;ENST00000452201.2	5'UTR;5'UTR	ELAC1;SMAD4	ENST00000269466.3;ENST00000452201.2	5'UTR;5'UTR	chr18:48493920-48494675	3						TRUE		0.13669	-6.33583	3.62635	0.000412659	0.297741	-0.229405
chr8	1712271	-	cg13996619	46615193		AATCCCAAATAAAAAACCRAAAACTCAACTAAAAAAAAACCCAAATAAAC		II			NA	NA	chr8:1711234-1712654	Island	AGGGGACCGGGGATCCCAGGTGAGGGGCCGGGAACTCAGCTGAGGGGGAACCCAGATGGG[CG]CGCGGGAGCCCACGTGAGGGGGAGCCCGGGTGAGGGGCCGGGGTGGCTCCTGGCGTCCGC	ATCCCAGGTGAGGGGCCGGGAACTCAGCTGAGGGGGAACCCAGATGGGCG	CLN8	NM_018941	5'UTR					8:1698642-1700130			CTD-2336O2.1;CTD-2336O2.1;CTD-2336O2.1;CLN8	ENST00000518822.1;ENST00000517959.1;ENST00000518481.1;ENST00000331222.4	3'UTR;3'UTR;TSS1500;5'UTR	CLN8;CTD-2336O2.1;CTD-2336O2.1;CTD-2336O2.1;CLN8;CLN8	ENST00000524258.1;ENST00000518822.1;ENST00000517959.1;ENST00000518481.1;ENST00000331222.4;ENST00000520991.1	5'UTR;3'UTR;3'UTR;TSS1500;5'UTR;5'UTR	chr8:1712185-1713495	3						TRUE		0.210601	-4.75646	3.62479	0.000414917	0.299073	-0.233706
chr1	112532078	-	cg22957381	25655587	97764855	AATAAAAAAATACCACATAAACAACCAAAACAACAAACATAAAAACAACA	AATAAAAAAATACCGCGTAAACAACCGAAACAACAAACGTAAAAACAACG	I	C	Grn	NA	NA	chr1:112531559-112533773	Island	CCCGGGCGCGGGAGTGGGAGGGTGCCGCGTGGGCAGCCGGAGCAACAGGCGTGGGAGCAG[CG]CTCCTCGCACTTCCTGGCTCCAGAAGGCTCGGTCGCGTCCCTCTTACCTTCCGCGAAGCC	CGCTGCTCCCACGCCTGTTGCTCCGGCTGCCCACGCGGCACCCTCCCACT	KCND3;KCND3	NM_172198;NM_004980	TSS1500;TSS1500					1:112333011-112335273	1:112532029-112532175	Unclassified_Cell_type_specific	RP11-88H9.2;RP11-88H9.1;KCND3	ENST00000442751.1;ENST00000438293.1;ENST00000315987.2	TSS1500;TSS1500;TSS1500	RP11-88H9.2;RP11-88H9.2;RP11-88H9.1;KCND3	ENST00000442751.1;ENST00000428461.1;ENST00000438293.1;ENST00000315987.2	TSS1500;TSS1500;TSS1500;TSS1500	chr1:112531380-112533055	3					TRUE	TRUE		0.145416	-6.19734	3.62405	0.000416	0.299345	-0.235759
chr1	2241792	-	cg11809162	94788283		TAAATAAAAATACTATCACAAATCAAATTATAAACCTCRAAATCTCCRTC		II			NA	NA	chr1:2245714-2247086	N_Shelf	TCAGGCCATCGTGGGTGGGGGTGCTGTCACAGGTCAGATTGTGGGCCTCGGAGTCTCCGT[CG]ACCCCGAGGGCACGTGGGGTCCAGGCGGCCGCCCTGGCACAACTGCCCTCTCACCTAGTC	GGGTGGGGGTGCTGTCACAGGTCAGATTGTGGGCCTCGGAGTCTCCGTCG								1:2231514-2231680											chr1:2228722-2256596	6	chr1:2241641-2250342	6		TRUE		-0.107461	0.847826	-3.62397	0.000416121	0.299345	-0.235988
chr10	62538781	+	cg25793692	19611582	17662868	CCACAAATTCCAAAATCAATTTCTCAAAACAACCTAACTCTAAAAACCCA	CCACGAATTCCAAAATCGATTTCTCAAAACGACCTAACTCTAAAAACCCG	I	C	Grn	NA	NA	chr10:62537970-62538862	Island	GCCCTGCCATCCCGCCTCGGGGGTGGGAAAGTGGGACCGCACCTGGGCCAGGTACAGGCG[CG]GGTCCCTAGAGCCAGGCCGCCCTGAGAAACCGATCCTGGAACTCGTGGGCCTTCTTGGGC	CCACGAGTTCCAGGATCGGTTTCTCAGGGCGGCCTGGCTCTAGGGACCCG	CDK1;CDC2;CDK1;CDK1;CDK1	NM_033379;NM_001130829;NM_001170406;NM_001170407;NM_001786	5'UTR;5'UTR;5'UTR;5'UTR;5'UTR					10:62208002-62208833	10:62537741-62539071	Promoter_Associated	CDK1;CDK1;CDK1;CDK1	ENST00000316629.4;ENST00000519760.1;ENST00000448257.2;ENST00000373809.2	5'UTR;5'UTR;5'UTR;TSS1500	CDK1;CDK1;CDK1;CDK1;CDK1;CDK1	ENST00000519078.1;ENST00000475504.2;ENST00000316629.4;ENST00000519760.1;ENST00000448257.2;ENST00000373809.2	5'UTR;5'UTR;5'UTR;5'UTR;5'UTR;TSS1500	chr10:62538345-62538850	3						TRUE		0.196934	-6.04305	3.62321	0.000417228	0.299845	-0.238083
chr1	201501212	-	cg06850597	83671173		TAAAAAAACTACAACTACAACAAAACCTATCAATCACTCATACTCTCCCC		II			NA	NA		OpenSea	TGTACCCACAGTGAGGAGGCTGCAGCTGCAGCAGGGCCTGTCAGTCACTCATACTCTCCC[CG]GAGTTGGGCTGGGGGCACTGAAAGGGCCAGGGGTGGAGAGAATCTGAGATAAGCATTCAC	CGGGGAGAGTATGAGTGACTGACAGGCCCTGCTGCAGCTGCAGCCTCCTC							TRUE				RP11-134G8.7	ENST00000454651.1	5'UTR	RP11-134G8.7	ENST00000454651.1	5'UTR			chr1:201499796-201501572	6				TRUE		-0.100769	-1.7112	-3.62265	0.000418055	0.300142	-0.239644
chr6	142477370	+	cg25349391	38664220		ATAACTAATTCTCTAATTACTAACTACTACCAACAATTTTTCATTCAACC		II			rs17071506	0.029642		OpenSea	TCCTTCTGTTACTAAGTGATAGAACCAAGACTCGAATAAACAAAGTCAGATTAAAAAAAA[CG]GTTGAATGAAAAATTGTTGGTAGTAGCTAGTAATTAGAGAACCAGTTATTGAGTGAGCCA	CGGTTGAATGAAAAATTGTTGGTAGTAGCTAGTAATTAGAGAACCAGTTA	VTA1;VTA1;VTA1	NM_001286372;NM_016485;NM_001286371	Body;Body;Body																chr6:142477067-142477405	6	chr6:142476914-142478340	6				0.203998	2.15417	3.62215	0.000418779	0.300365	-0.241008
chr5	180219707	+	cg18114890	47684189	96782496	ACAACAAATCAAAAATACCCTATCAAACCAACAAAAAAAAATACCCACCA	ACAACAAATCGAAAATACCCTATCGAACCAACGAAAAAAAATACCCACCG	I	C	Grn	NA	NA	chr5:180219007-180219883	Island	GGATGGGAATCACCGCCGGCGCGGGGGTCACAGGCACACGCGGCTGGGCGGGAGGGGCCG[CG]GTGGGCACCCTCCCCCGCTGGCTCGACAGGGCATCCCCGATCTGCTGCAGCAGCCCACGC	GCAGCAGATCGGGGATGCCCTGTCGAGCCAGCGGGGGAGGGTGCCCACCG	MGAT1;MGAT1;MGAT1;MGAT1;MGAT1	NM_001114618;NM_001114620;NM_002406;NM_001114617;NM_001114619	Body;Body;Body;Body;Body					5:180151328-180152449									chr5:180219565-180219835	3						TRUE		-0.283743	5.08826	-3.62084	0.000420709	0.300787	-0.244631
chr7	139025179	-	cg18417464	91706908	25748536	CAACAACACATACCCACTTTTACACAAACACAAAAACTACAACACAAACA	CGACGACGCATACCCGCTTTTACGCAAACGCGAAAACTACGACGCAAACG	I	C	Grn	NA	NA	chr7:139024930-139026298	Island	CGCTGTGCTCCGCGACGGCGCATGCCCGCTTTTGCGCAGGCGCGGGGACTACGGCGCAGG[CG]CGGAGACTATTGCGCAGGCAAGCGCGTACGCAGAAGCGTGCGCGCGCCCGTTCAACGTCC	CGACGGCGCATGCCCGCTTTTGCGCAGGCGCGGGGACTACGGCGCAGGCG	C7orf55	NM_197964	TSS1500					7:138675486-138675933	7:139024441-139026641	NonGene_Associated	C7orf55;LUC7L2;C7orf55;LUC7L2;LUC7L2	ENST00000297534.6;ENST00000541515.1;ENST00000481123.1;ENST00000541170.1;ENST00000541170.1	TSS1500;TSS1500;TSS200;1stExon;5'UTR	C7orf55;C7orf55;LUC7L2;C7orf55;C7orf55;LUC7L2;C7orf55;LUC7L2	ENST00000468383.1;ENST00000297534.6;ENST00000541515.1;ENST00000481123.1;ENST00000482181.1;ENST00000448820.1;ENST00000488886.1;ENST00000448820.1	5'UTR;TSS1500;TSS1500;TSS200;TSS200;1stExon;TSS200;5'UTR	chr7:139024960-139025450	3					TRUE	TRUE		0.19003	-5.88825	3.62007	0.000421846	0.300787	-0.246758
chr17	26369042	+	cg11920325	2656148	63805982	TAAAATCCCAAAACCAAAAAACAAAAACCCCAAAAAACAAACAAAATACA	TAAAATCCCGAAACCAAAAAACAAAAACCCCGAAAAACGAACGAAATACG	I	A	Red	NA	NA	chr17:26368586-26369133	Island	CCCCAACCCTCCTCAGCAGAAGCAGCCGGCGGCGGGGGCAGGAGTCAGCCCGCTTCCGAC[CG]TACCCCGCCCGCCTCCCGGGGCTCCTGTTCTTTGGCCCCGGGACCCTAACCTTCTCCCGG	TAGGGTCCCGGGGCCAAAGAACAGGAGCCCCGGGAGGCGGGCGGGGTACG	NLK	NM_016231	TSS1500					17:23392714-23393244	17:26367794-26369535	Promoter_Associated	NLK	ENST00000407008.3	TSS200	NLK;NLK	ENST00000496808.1;ENST00000407008.3	TSS1500;TSS200	chr17:26368885-26369315	3								0.19539	-4.61815	3.61981	0.000422237	0.300787	-0.247488
chr11	133306499	-	cg23940915	63781584		CCAACATCCCACATTCAAATTTCCATATTCACATTTATAAATACCAAAAC		II			NA	NA		OpenSea	GATCTCAGAGTCCAGCATCCCACATTCAAGTTTCCATATTCACATTTGTGAGTGCCAGGA[CG]TACTATGTCCTGTATCAAGGACTAACTGTAAAAATGAAAGAGCATACAATTAGGGAAATA	CGTCCTGGCACTCACAAATGTGAATATGGAAACTTGAATGTGGGATGCTG	OPCML	NM_001012393	Body								OPCML	ENST00000529038.1	3'UTR	OPCML	ENST00000529038.1	3'UTR										0.219547	1.32979	3.61977	0.000422287	0.300787	-0.247581
chr6	44424643	+	cg16113813	88671244		RAACACTACTAAAAACATTCAAAACAATCCCAATAATCAACTCCAAAAAC		II			NA	NA		OpenSea	TGGGGGCTCCAGGGGTGTGGAGGAGGCAATGAGTCACCGGGACGTGACTTTAAAGTGCCA[CG]TCTTTGGAGCTGATTACTGGGATTGTTTTGAATGCCTCCAGCAGTGCTCGGAAGACTAAC	AGCACTGCTGGAGGCATTCAAAACAATCCCAGTAATCAGCTCCAAAGACG									6:44423949-44425189	Unclassified							chr6:44424485-44424735	3								-0.116518	-0.877802	-3.61974	0.000422345	0.300787	-0.247689
chr21	46494274	+	cg25675393	86791227	50790843	AACAAACACAAAACCATTAAAACTAAAACACAACCAAAACTAAAAAACCA	AACGAACGCGAAACCGTTAAAACTAAAACGCGACCGAAACTAAAAAACCG	I	C	Grn	NA	NA	chr21:46494173-46495472	Island	GGCGCCGCGACGCCAGGCCGGTCCCGCGCTCTCGCCCCACGCTCCGGAGCCGCCCAGCCG[CG]GTCTCTCAGCTCCGGCCGCGCTCCAGCCCCAACGGCCCCGCGCCCGTCCGCCGCAGGTGG	GACGGGCGCGGGGCCGTTGGGGCTGGAGCGCGGCCGGAGCTGAGAGACCG	ADARB1;ADARB1;ADARB1;ADARB1;ADARB1;ADARB1;ADARB1;C21orf122	NR_027672;NM_001160230;NM_001112;NR_027674;NM_015833;NM_015834;NR_027673;NR_027292	TSS1500;TSS1500;TSS1500;TSS1500;TSS1500;TSS1500;TSS1500;TSS1500					21:45318627-45320045	21:46493398-46495377	Promoter_Associated	ADARB1;ADARB1;ADARB1;SSR4P1	ENST00000460734.1;ENST00000539173.1;ENST00000437626.1;ENST00000429427.1	TSS1500;TSS1500;TSS1500;TSS200	ADARB1;ADARB1;ADARB1;SSR4P1;ADARB1	ENST00000460734.1;ENST00000539917.1;ENST00000437626.1;ENST00000429427.1;ENST00000462214.1	TSS1500;TSS1500;TSS1500;TSS200;5'UTR	chr21:46493360-46495790	3						TRUE		0.138583	-6.08234	3.61944	0.000422775	0.300787	-0.248491
chr17	42297441	-	cg23869307	43800909	8719182	AATAATAATAATACTAACAACAACAACAACTACTACTACTACTACTACCA	AATAATAATAATACTAACGACGACGACGACTACTACTACTACTACTACCG	I	C	Grn	NA	NA	chr17:42295861-42299719	Island	GGGGAGGGGGGTGGTGGTGGTGGTGCTGGCGGCGGCGGCGGCTGCTGCTGCTGCTGCTGC[CG]CCGCCGGGGAAGGGGGGGGGGGCCGGGGCAGGGAGACACGCAGCCGCCCGGATGGCGGCG	GGTGGTGGTGGTGCTGGCGGCGGCGGCGGCTGCTGCTGCTGCTGCTGCCG	UBTF;UBTF	NM_001076684;NM_001076683	TSS1500;5'UTR					17:39651256-39653365	17:42297301-42297531	Promoter_Associated	UBTF;UBTF;UBTF;UBTF;UBTF;UBTF	ENST00000527034.1;ENST00000343638.5;ENST00000302904.4;ENST00000533177.1;ENST00000436088.1;ENST00000393606.3	5'UTR;5'UTR;5'UTR;TSS1500;TSS1500;TSS1500	UBTF;UBTF;UBTF;UBTF;UBTF;UBTF	ENST00000527034.1;ENST00000343638.5;ENST00000302904.4;ENST00000533177.1;ENST00000436088.1;ENST00000393606.3	5'UTR;5'UTR;5'UTR;TSS1500;TSS1500;TSS1500	chr17:42296745-42298510	3						TRUE		0.376243	-3.86506	3.6194	0.000422843	0.300787	-0.248619
chr1	52082670	-	cg00866484	65810571	71617188	ACCCTAAAAAAACATATTTAACTTAATCACTAAAACATCTACCAACACCA	GCCCTAAAAAAACGTATTTAACTTAATCGCTAAAACATCTACCGACACCG	I	C	Grn	NA	NA		OpenSea	CACACAATAGGCGCCCTAAGAAAGCGTGTTTGACTTGATCGCTGGAGCATCTGCCGGCAC[CG]CCCAGGACCCGCCCAGGACCCGCCCCGCCCCCTGCGGCCCCGCCCCCCGCATGCTGAATG	GCCCTAAGAAAGCGTGTTTGACTTGATCGCTGGAGCATCTGCCGGCACCG	OSBPL9;OSBPL9;OSBPL9;OSBPL9	NM_148909;NM_148906;NM_024586;NM_148908	TSS200;TSS200;TSS200;TSS200					1:51855209-51856118	1:52082034-52083410	Promoter_Associated	OSBPL9;OSBPL9;OSBPL9;OSBPL9;OSBPL9	ENST00000337809.4;ENST00000337809.4;ENST00000435686.2;ENST00000453295.1;ENST00000371714.1	5'UTR;1stExon;TSS200;TSS200;5'UTR	OSBPL9;OSBPL9;OSBPL9;OSBPL9;OSBPL9;OSBPL9	ENST00000371710.3;ENST00000371710.3;ENST00000435274.2;ENST00000428468.1;ENST00000489990.1;ENST00000371714.1	5'UTR;1stExon;TSS200;TSS200;TSS200;5'UTR	chr1:52082600-52083150	3						TRUE		0.137177	-5.8004	3.61934	0.00042293	0.300787	-0.248781
chr19	17530750	+	cg17122153	30609875	95768134	ACACATACCCAAAAAACTACTAACCAATAACATAAAAAAACAAAACCTCA	ACGCGTACCCGAAAAACTACTAACCAATAACGTAAAAAAACGAAACCTCG	I	C	Grn	NA	NA	chr19:17530650-17531535	Island	GGCAAGACCTTTTTTTCCGCCATCATCGCTCACGCGCGCAACCCTGGCGACGCGTGGTGG[CG]AGGCTCCGCCTCCCCACGCCATTGGCCAGCAGCTCCTCGGGCACGCGTATACTGCGCTTC	ACGCGTGCCCGAGGAGCTGCTGGCCAATGGCGTGGGGAGGCGGAGCCTCG	MVB12A;MVB12A;MVB12A	NM_001304547;NM_138401;NM_138401	5'UTR;5'UTR;1stExon					19:17391590-17392535	19:17530286-17531771	Promoter_Associated	FAM125A;FAM125A;FAM125A;FAM125A;FAM125A;FAM125A	ENST00000392702.2;ENST00000529939.1;ENST00000317040.6;ENST00000317040.6;ENST00000528515.1;ENST00000543795.1	TSS200;TSS200;5'UTR;1stExon;TSS200;TSS200	FAM125A;FAM125A;FAM125A;FAM125A;FAM125A;FAM125A;FAM125A;FAM125A;FAM125A;FAM125A;FAM125A;FAM125A	ENST00000528659.1;ENST00000528997.1;ENST00000528732.1;ENST00000529939.1;ENST00000528911.1;ENST00000528604.1;ENST00000529490.1;ENST00000317040.6;ENST00000317040.6;ENST00000528515.1;ENST00000543795.1;ENST00000526234.1	TSS200;TSS200;TSS200;TSS200;5'UTR;5'UTR;5'UTR;5'UTR;1stExon;TSS200;TSS200;TSS200	chr19:17530540-17530915	3								0.155606	-6.00492	3.61923	0.000423097	0.300787	-0.249092
chr2	62797865	-	cg27227250	69747871		TCCTAACCAACCTTCCTAAACTATTATTAAAAATAATTCTTATACRCTCC		II			NA	NA		OpenSea	GCCCTGCTCACTCCTGGCCAGCCTTCCTGGGCTGTTGTTGAGGGTAATTCTTGTGCGCTC[CG]CGGGGGCGGGTCCCCATCCGCCGCTTCAGGCCTGCGGGCTCTGAGGGTCCTGCCCACTGC	CCTGGCCAGCCTTCCTGGGCTGTTGTTGAGGGTAATTCTTGTGCGCTCCG							TRUE	2:62651364-62651431									chr2:62797705-62797915	3						TRUE		-0.159555	-0.725261	-3.61847	0.000424221	0.300943	-0.251182
chr7	87849494	+	cg14644787	97770452	26750142	ATAATAACAAAAATACAAAAAAACACACAAACAAAAAAACCACAACCACA	GTAATAACAAAAATACGAAAAAACGCGCAAACAAAAAAACCACGACCGCG	I	C	Grn	NA	NA	chr7:87849003-87849594	Island	AGCGCACCACGCGGGCGTGGGGGACGCGCTCCGCAGTCGTCTCCAGCTCTTGCCTGTGCG[CG]CGGCCGTGGCTCCCCTGCCTGCGCGCTTCTTCGTATCTTTGCCATTACGGCGCTAATGCA	CGCGGCCGTGGCTCCCCTGCCTGCGCGCTTCTTCGTATCTTTGCCATTAC	SRI;SRI	NM_003130;NM_198901	TSS200;Body					7:87686897-87687530	7:87848874-87850561	Promoter_Associated	SRI;SRI	ENST00000419179.1;ENST00000265729.2	TSS200;TSS200	SRI;SRI;SRI;SRI;SRI;SRI	ENST00000419179.1;ENST00000488015.1;ENST00000486860.1;ENST00000457606.1;ENST00000265729.2;ENST00000489079.1	TSS200;TSS200;TSS200;TSS200;TSS200;3'UTR	chr7:87849200-87850135	3						TRUE		0.182499	-5.71875	3.61765	0.000425438	0.300943	-0.25344
chr8	107460154	+	cg05353977	42790556		ACRAATCTAATCAAAATTCTATTACCTATAAACCCCRTACTAAATATCTC		II			NA	NA		OpenSea	CTGATACTAGCCCCACCCCCCAACAGCCGGGCTCCTGGCGGAGGTAGTGGGTGGAGCTAA[CG]AGACATCTAGTACGGGGCTCACAGGTAACAGAACTCTGATCAGATCCGCCCCGGCTCCCA	CGAGACATCTAGTACGGGGCTCACAGGTAACAGAACTCTGATCAGATCCG	OXR1;OXR1;OXR1;OXR1	NM_001198532;NM_001198532;NM_018002;NM_001198533	5'UTR;1stExon;Body;Body				TRUE	8:107529297-107529432			OXR1;OXR1;OXR1	ENST00000442977.2;ENST00000442977.2;ENST00000452423.2	5'UTR;1stExon;5'UTR	OXR1;OXR1;OXR1	ENST00000442977.2;ENST00000442977.2;ENST00000452423.2	5'UTR;1stExon;5'UTR	chr8:107460065-107460310	3								0.512993	2.03543	3.61737	0.000425858	0.300943	-0.254218
chr4	89580706	+	cg24411535	51743245		CACTCTAAAACTAAATCTAAAATAAATCTAAAACAACAATTCCAAATCAC		II			NA	NA		OpenSea	GATGATTAGCTATTTTCCAGGTCAGGTGCCTGAAGAAGGTGGCTTAGTGCTACCATCTGG[CG]TGATTTGGAACTGCTGCCCTAGACTTATTTTAGACCCAGCCTCAGAGTGTGTATTACAGA	ACTCTGAGGCTGGGTCTAAAATAAGTCTAGGGCAGCAGTTCCAAATCACG	HERC3;HERC3	NM_014606;NM_001271602	Body;Body						4:89580502-89580917	Unclassified_Cell_type_specific	HERC3	ENST00000543130.1	5'UTR	HERC3;HERC3	ENST00000543130.1;ENST00000470815.1	5'UTR;5'UTR	chr4:89580485-89580790	3								0.235979	0.11417	3.61734	0.000425897	0.300943	-0.254291
chr8	86059890	+	cg06898585	62772853		TTTTAAAAAACACAAAAAATACTCACAACCTACCCAACTAATAAAATATC		II			NA	NA		OpenSea	CACACTAGGTGGAGCTCCTGGCAAAGAAGATAAGATTTCCTCTCCACTAACAGTCAAATA[CG]ATATTTCACCAGCTGGGCAGGCTGTGAGCATTCCTTGTGTCTTTCAAAAAAGTTACAACA	TTTGAAAGACACAAGGAATGCTCACAGCCTGCCCAGCTGGTGAAATATCG									8:86059724-86059953	Unclassified_Cell_type_specific							chr8:86059640-86059955	3								0.270419	-2.43532	3.61724	0.000426055	0.300943	-0.254582
chr1	180568057	+	cg22635935	78646982		ACCTTCAAATCRTAAATTATAAAACTTTAAAACATTTTCATCAACTTACC		II			NA	NA		OpenSea	ACTAAATGAGAGGCTTTAACAGATCAGCGCTGAGGTGTTGGGAAGTGTGTTTCTAGTAAA[CG]GCAAGCTGATGAAAATGCCTCAAAGCCTTACAATTCACGACCTGAAGGCAACTCCAGGAG	CGGCAAGCTGATGAAAATGCCTCAAAGCCTTACAATTCACGACCTGAAGG																	chr1:180567700-180568095	3								-0.452142	3.43179	-3.61703	0.000426368	0.300943	-0.255161
chr1	207818493	-	cg24557058	39767939		TCATACRACCCTAAAAACTATAAATTTAAAAATTATTATATCCACTAACC		II			NA	NA	chr1:207818389-207818952	Island	ACGCCCACCTGTCATGCGGCCCTGGAAACTGTGAGTTTGGGGATTGTTGTGTCCACTAAC[CG]GACTCAGAAGGGACTTCCCTGCTCGGCTGGCTTTCGGTTTCTCTGCTCACCTCCGGATAA	CATGCGGCCCTGGAAACTGTGAGTTTGGGGATTGTTGTGTCCACTAACCG	CR1L;CR1L	NM_175710;NM_175710	1stExon;5'UTR					1:205884948-205885683	1:207818142-207818927	Unclassified	CR1L;CR1L;CR1L	ENST00000508064.2;ENST00000444269.2;ENST00000444269.2	TSS200;5'UTR;1stExon	CR1L;CR1L;CR1L;CR1L	ENST00000508064.2;ENST00000444269.2;ENST00000531844.1;ENST00000531844.1	TSS200;5'UTR;1stExon;5'UTR	chr1:207818245-207818795	3						TRUE		-0.225875	-2.8659	-3.61652	0.000427132	0.300943	-0.256572
chr2	232825906	+	cg23538590	7773275		ATAATCCCTACCCTCAAAATATAAAACTAATAACAAAACAAACAAATAAC		II			NA	NA	chr2:232826077-232826836	N_Shore	GTGGGCCCCTTGGGCAGGCTCCCCTAGTCTCCTTTCCTTCGATCATCCCCACGTGCAGGA[CG]TCATCTGCTTGCTCTGCCATCAGCCTCACATCCTGAGGGCAGGGACCATGCGGGGGTTGT	TGGTCCCTGCCCTCAGGATGTGAGGCTGATGGCAGAGCAAGCAGATGACG	DIS3L2;DIS3L2;DIS3L2;DIS3L2;DIS3L2	NM_001257282;NM_001257281;NM_152383;NR_046477;NR_046476	TSS1500;TSS1500;TSS1500;TSS1500;TSS1500					2:232533941-232535133	2:232825812-232827016	Promoter_Associated	DIS3L2;DIS3L2;DIS3L2;DIS3L2	ENST00000360410.4;ENST00000409401.3;ENST00000431466.2;ENST00000273009.6	TSS1500;TSS1500;TSS1500;TSS200	DIS3L2;DIS3L2;DIS3L2;DIS3L2;DIS3L2;DIS3L2	ENST00000360410.4;ENST00000409401.3;ENST00000445090.1;ENST00000441279.1;ENST00000431466.2;ENST00000273009.6	TSS1500;TSS1500;TSS1500;TSS1500;TSS1500;TSS200	chr2:232825825-232826255	3								0.173706	-4.64816	3.61607	0.000427801	0.300943	-0.257806
chr7	114849197	+	cg24465041	89806381		ATCAAAAATTAATTACCCTTATTACTAACTCAATTTACCTCTACTATCAC		II			rs10272851	0.030843		OpenSea	GGGACAGGCTGCCTGGGCAGCCTGGGCAAAGGATCAGTCCCATTTAGGAATTTATAGTCA[CG]TGATAGCAGAGGTAAACTGAGTCAGCAATAAGGGCAACCAATTCCTGATGAATCCAAGAA	TCAGGAATTGGTTGCCCTTATTGCTGACTCAGTTTACCTCTGCTATCACG	LINC01392	NR_126407	Body								Y_RNA;AC068610.5	ENST00000362894.1;ENST00000419883.1	TSS1500;3'UTR	Y_RNA;AC068610.5	ENST00000362894.1;ENST00000419883.1	TSS1500;3'UTR										0.184201	1.63653	3.61586	0.000428112	0.300943	-0.258377
chr6	8435716	+	cg26165406	19659562	89751348	TAACCTACAAACACCAAAATTAAAAATACTTTCCAAAAAAACAACCACCA	TAACCTACGAACGCCGAAATTAAAAATACTTTCCGAAAAAACGACCGCCG	I	C	Grn	NA	NA	chr6:8435314-8436141	Island	GGTCCGTCGCCATCACCTCCTCTTCCTCCTCCTCCTCGCCCACTCCTGCACTTTCCACCG[CG]GCGGTCGCCTCCCCGGAAAGCACTCTCAACTCCGGCGCCCGCAGGCCACTTCCGCCTATG	CGGCGGTCGCCTCCCCGGAAAGCACTCTCAACTCCGGCGCCCGCAGGCCA	SLC35B3;SLC35B3;SLC35B3;SLC35B3;SLC35B3;SLC35B3	NM_001142540;NM_015948;NM_001142541;NM_015948;NM_001142540;NM_001142541	5'UTR;5'UTR;1stExon;1stExon;1stExon;5'UTR	high-CpG:8380699-8380877				6:8380272-8381140	6:8435097-8436522	Promoter_Associated	SLC35B3;SLC35B3;SLC35B3;SLC35B3;SLC35B3	ENST00000339306.5;ENST00000426876.1;ENST00000426876.1;ENST00000339306.5;ENST00000379660.4	5'UTR;1stExon;5'UTR;1stExon;TSS200	SLC35B3;SLC35B3;SLC35B3;SLC35B3;SLC35B3	ENST00000339306.5;ENST00000426876.1;ENST00000426876.1;ENST00000339306.5;ENST00000379660.4	5'UTR;1stExon;5'UTR;1stExon;TSS200	chr6:8435660-8435915	3						TRUE		0.247252	-5.30325	3.61576	0.000428272	0.300943	-0.258672
chr1	94713229	+	cg12720424	6639117		TAATAATAATAATAATAATATCTATAACTACRACTACCACTTAACCRAAC		II			NA	NA	chr1:94712906-94713517	Island	ACGGCCGCCGCCACCGCCGAGGGCTGGAGCTCGCCGCCCCCATCCCCCACGGCCCGCAGA[CG]CCCGGCCAAGTGGCAGCCGCAGCCACAGACACCACCACCACCACCACCACAGCGGCCGCC	CGCCCGGCCAAGTGGCAGCCGCAGCCACAGACACCACCACCACCACCACC				high-CpG:94485652-94485921				1:94485384-94486096			RP11-148B18.1	ENST00000413103.1	TSS1500	RP11-148B18.1;ARHGAP29	ENST00000413103.1;ENST00000552844.1	TSS1500;5'UTR	chr1:94713105-94713670	3						TRUE		0.193991	-5.30089	3.61491	0.000429549	0.300943	-0.261019
chr14	95663900	+	cg02411284	10768199		CCAAAAACACAATAAAAATAACATCCTAAAAACTCTACACCTACCTATAC		II			NA	NA		OpenSea	ATCCTGGAAGCTAGGTGGGCCAAAGGGTGCAAAGGTGGCCTATAGGTTTGGAGAGGCACA[CG]CACAGGCAGGTGTAGAGTTTTCAGGATGCCATCTTCACTGTGCCTTTGGCCAAAGGTGGA	CGCACAGGCAGGTGTAGAGTTTTCAGGATGCCATCTTCACTGTGCCTTTG	CLMN	NM_024734	Body											CLMN;CLMN;CLMN	ENST00000557696.1;ENST00000556454.1;ENST00000556598.1	TSS1500;3'UTR;3'UTR					chr14:95663842-95664371	6				0.189422	2.94496	3.61475	0.000429785	0.300943	-0.261451
chr10	2208503	+	cg11132518	78753470		ACTAAAACCTAAAACTTTCCTATCCAAATAACAAACAAAATATTTTTAAC		II			rs1333201	0.237764		OpenSea	AGAAATGACTGTGAGAATGATGAATAACGTGGCATGTTCAGACAGAATCAATCCACAGGA[CG]TTAAAAACACCCTGTCTGCCATTTGGACAGGAAAGTTCCAGGCTTCAGCTCCCAGAAACC	CTGAAGCCTGGAACTTTCCTGTCCAAATGGCAGACAGGGTGTTTTTAACG											RP11-69C17.3	ENST00000421077.1	TSS200	RP11-69C17.3	ENST00000421077.1	TSS200	chr10:2208325-2208570	3								0.162992	0.568308	3.61436	0.000430377	0.300943	-0.262535
chr5	15432085	-	cg05522148	47643111		AACTAATATAAAATTAAAACTCTCTTATCTCRACCTATACACATCTAATC		II			NA	NA		OpenSea	AGCATGCTAGTGGCTGATATGGAATTAGAACTCTCTTATCTCGACCTATACACATCTGAT[CG]ATCTTATGTCTAGCTGTTTCTCTCAGGAGCCCTAGAAGGGAAGTGATTTTACCACCATTT	CGATCAGATGTGTATAGGTCGAGATAAGAGAGTTCTAATTCCATATCAGC																	chr5:15432080-15432270	3								0.374222	-2.97211	3.61413	0.000430722	0.300943	-0.263168
chr20	61392703	+	cg04834228	69678552	50767852	CCACCACCAAAAAATAACAAATAAATCTATACCTCAACCCAAAACTACCA	CCGCCGCCAAAAAATAACAAATAAATCTATACCTCAACCCAAAACTACCG	I	A	Red	NA	NA		OpenSea	CCAGGTCCCAGGAACTCAGGCTTCAGGTGAGAAGGAGCGGTGTGTCCAGGCACCGCTGGC[CG]GCAGCCCTGGGCTGAGGCACAGACTCATTTGTCACCTTCTGGCGGCGGCAGCCCTGGCCC	CCGCCGCCAGAAGGTGACAAATGAGTCTGTGCCTCAGCCCAGGGCTGCCG	NTSR1	NM_002531	3'UTR				TRUE				NTSR1;NTSR1	ENST00000370501.3;ENST00000482259.1	3'UTR;5'UTR	NTSR1;NTSR1	ENST00000370501.3;ENST00000482259.1	3'UTR;5'UTR	chr20:61392265-61392995	3						TRUE		-0.157287	2.17374	-3.61382	0.000431191	0.300943	-0.264026
chr1	145516406	-	cg03805558	88661378	82641984	AATAAAACAAAAACAAAACCACAAAACCTAAACTACAACTATCATAAACA	AATAAAACGAAAACAAAACCGCGAAACCTAAACTACGACTATCATAAACG	I	C	Grn	NA	NA	chr1:145516038-145516637	Island	CTAGGGGCGGGAAGTGGGGCGGGAGCAGGGCCGCGGAGCCTGGGCTGCGGCTGTCATGGA[CG]CCTGGGTCCGCTTCAGTGCTCAGAGCCAAGCCCGGGAGCGGCTGTGTAGGTGCGGCCCGA	AGTGGGGCGGGAGCAGGGCCGCGGAGCCTGGGCTGCGGCTGTCATGGACG	PEX11B;GNRHR2;GNRHR2;PEX11B;GNRHR2;PEX11B;PEX11B;PEX11B;NBPF20;NBPF10;NBPF10	NR_073493;NR_104033;NR_104034;NM_003846;NR_002328;NM_001184795;NR_073492;NR_073491;NM_001278267;NM_001039703;NM_001302371	TSS1500;TSS1500;TSS1500;1stExon;TSS1500;TSS200;Body;Body;Body;Body;Body					1:144227125-144228117	1:145515626-145517107	Promoter_Associated	GNRHR2;GNRHR2;PEX11B;GNRHR2;PEX11B	ENST00000361928.2;ENST00000469718.1;ENST00000369306.3;ENST00000312753.5;ENST00000537888.1	TSS1500;TSS1500;1stExon;TSS1500;TSS200	GNRHR2;GNRHR2;PEX11B;GNRHR2;PEX11B	ENST00000361928.2;ENST00000469718.1;ENST00000369306.3;ENST00000312753.5;ENST00000537888.1	TSS1500;TSS1500;1stExon;TSS1500;TSS200	chr1:145515985-145517035	3								0.144074	-6.03322	3.61309	0.000432294	0.300943	-0.266038
chr5	75465603	+	cg00593008	77607305		AATTTCCACAACTAACCAAATAATCTAACTACCTAACAAACTAATTCCTC		II			NA	NA	chr5:75466604-75466917	N_Shore	GGAAACCAGTCCTAGCAACAATAGCACGTGGAATTTGAGGGGCTTGAGAAAGGCAGCCCT[CG]AGGAATTAGCTTGCTAGGTAGCCAGATCATTTGGCCAGCTGTGGAAACCATGTTAGTGGA	GTTTCCACAGCTGGCCAAATGATCTGGCTACCTAGCAAGCTAATTCCTCG	SV2C	NM_014979	Body														chr5:75465365-75465675	3						TRUE		0.167537	2.84787	3.61259	0.000433052	0.300943	-0.267419
chr5	172198261	-	cg27222301	92792186	27640286	AAAAAACACATTTATATACAACCTCTAAAAAACAAAACAAACCAAACCCA	GAAAAACGCGTTTATATACGACCTCTAAAAAACGAAACGAACCAAACCCG	I	C	Grn	rs34163272	0.019417	chr5:172197482-172199606	Island	CGAGCCTGGCCCGGGGAGCGCGTTTATATGCGGCCTCTGGGGGACGGGGCGGGCCAGACC[CG]CGCGCAGGGGGAGGGGGGGTGTTTGTTTGAATGGTGATCACGTGACGGGGCGGTGACGTC	GGGGAGCGCGTTTATATGCGGCCTCTGGGGGACGGGGCGGGCCAGACCCG	DUSP1	NM_004417	TSS200	high-CpG:172130766-172131260				5:172129863-172131483	5:172197527-172198566	Promoter_Associated	DUSP1;RP11-779O18.3	ENST00000239223.3;ENST00000523005.1	TSS200;5'UTR	DUSP1;RP11-779O18.3	ENST00000239223.3;ENST00000523005.1	TSS200;5'UTR	chr5:172198060-172199335	3								0.151501	-6.14388	3.61066	0.000435982	0.300943	-0.272732
chr8	1712330	-	cg11948688	28745190	93715824	CCACATAAAAAAAAACCCAAATAAAAAACCAAAATAACTCCTAACATCCA	CCACGTAAAAAAAAACCCGAATAAAAAACCGAAATAACTCCTAACGTCCG	I	C	Grn	NA	NA	chr8:1711234-1712654	Island	GCGCGCGGGAGCCCACGTGAGGGGGAGCCCGGGTGAGGGGCCGGGGTGGCTCCTGGCGTC[CG]CGGTCCCAGCCCTGCCTTCCGGTGGGCGTGCGGCACCCCGGGCCGTGCGGTTCCCGGACA	CCACGTGAGGGGGAGCCCGGGTGAGGGGCCGGGGTGGCTCCTGGCGTCCG	CLN8	NM_018941	5'UTR					8:1698642-1700130			CTD-2336O2.1;CTD-2336O2.1;CTD-2336O2.1;CLN8	ENST00000518822.1;ENST00000517959.1;ENST00000518481.1;ENST00000331222.4	3'UTR;3'UTR;TSS1500;5'UTR	CLN8;CTD-2336O2.1;CTD-2336O2.1;CTD-2336O2.1;CLN8;CLN8	ENST00000524258.1;ENST00000518822.1;ENST00000517959.1;ENST00000518481.1;ENST00000331222.4;ENST00000520991.1	5'UTR;3'UTR;3'UTR;TSS1500;5'UTR;5'UTR	chr8:1712185-1713495	3						TRUE		0.125882	-6.17507	3.61062	0.000436039	0.300943	-0.272835
chr13	20251577	-	cg18326313	69734862		TAATCATTTCCCCTCTTAATCCAATTTTACCTAAAAACAAATTAATATAC		II			NA	NA		OpenSea	ATTTCCCCTCTTAGTCATTTCCCCTCTTAGTCCAGTTTTACCTGAAGACAAATTAATATA[CG]CATTACACCAGTGAGGAAAGAGGAGGGCAAGGCGAAGCTGAGAGTCCCCTCTAGCCTTGC	AGTCATTTCCCCTCTTAGTCCAGTTTTACCTGAAGACAAATTAATATACG	PSPC1;PSPC1	NR_003272;NR_044998	Body;Body								PSPC1-AS1;PSPC1	ENST00000426340.1;ENST00000497722.1	TSS1500;3'UTR	PSPC1-AS1;PSPC1;PSPC1;PSPC1	ENST00000426340.1;ENST00000471658.1;ENST00000497722.1;ENST00000492741.1	TSS1500;3'UTR;3'UTR;3'UTR	chr13:20251400-20251650	3								0.215599	0.771375	3.61057	0.000436122	0.300943	-0.272984
chr1	109289295	-	cg04261791	84766214	92617900	AAAAAATAAAACATTCCCCTACAACAAAAAACAAAACCACCCCAACACCA	AAAAAATAAAACATTCCCCTACAACAAAAAACGAAACCACCCCAACGCCG	I	C	Grn	NA	NA	chr1:109289018-109289822	Island	GCGGTCTGCTAGAGGGGGTGGGGCATTCCCCTGCAGCAAGGGGCGGGGCCACCCCAACGC[CG]CTTCTGCGGCCAAAGTAGGTTGGGAGTGGAAGGTGGTGGCTGCTGCTCCGCAGTGTCGGG	CGGCGTTGGGGTGGCCCCGCCCCTTGCTGCAGGGGAATGCCCCACCCCCT	STXBP3;STXBP3	NM_007269;NM_007269	5'UTR;1stExon	high-CpG:109090751-109090910				1:109090542-109091345	1:109288521-109290415	Promoter_Associated	STXBP3	ENST00000370008.3	TSS200	STXBP3;STXBP3;STXBP3;STXBP3	ENST00000469338.1;ENST00000370008.3;ENST00000483586.1;ENST00000483586.1	TSS200;TSS200;1stExon;5'UTR	chr1:109289025-109289395	3						TRUE		0.159039	-5.37318	3.61027	0.000436575	0.300943	-0.273803
chr19	44261472	+	cg02698668	58808586		AATATAAACTTACTCTAAAATAAAACAAACTTAAATTTAAATCCAAACCC		II			NA	NA	chr19:44258613-44259343	S_Shelf	GAGAGAAGGGCCTTACCGAAGTCCCCATAGGCAGGAAGCAGCAGGGCCTGGATTCAAACC[CG]GGCCTGGATTCAAACCCAAGCCTGTCTCACTCCAGAGCAAGCCTACACTTTTTCCCTGGC	CGGGCCTGGATTCAAACCCAAGCCTGTCTCACTCCAGAGCAAGCCTACAC					chr19:44261449-44261449												chr19:44261440-44261950	3						TRUE		-0.162879	-0.80564	-3.60997	0.000437043	0.300943	-0.274647
chr4	113558183	+	cg19502700	79682255	52717902	ATCACAAACAAAATAATTCCAAAAAAACTAAACATCAAAAAACACAACCA	GTCACAAACGAAATAATTCCAAAAAAACTAAACATCGAAAAACGCGACCG	I	A	Red	NA	NA	chr4:113558032-113558681	Island	CCAAAAACCGCCGCTTTCAAATCGCCAATCAAATTCTTCCTTGGCTTCGAGTCTCTCAGC[CG]GCCGCGCTCTCCGATGCCCAGCCCTCCTGGAACCACCTCGCCTGTGACGTAGGTGGAGCG	CGGCCGCGCTCTCCGATGCCCAGCCCTCCTGGAACCACCTCGCCTGTGAC	LARP7;LARP7;LARP7;C4orf21	NM_016648;NM_016648;NM_015454;NM_018392	1stExon;5'UTR;TSS1500;TSS200					4:113777482-113778168	4:113557889-113559105	Unclassified	C4orf21;LARP7;LARP7;LARP7;C4orf21;LARP7	ENST00000505019.1;ENST00000509061.1;ENST00000344442.5;ENST00000344442.5;ENST00000445203.2;ENST00000324052.6	TSS200;TSS200;1stExon;5'UTR;TSS200;TSS1500	C4orf21;C4orf21;C4orf21;LARP7;C4orf21;LARP7;LARP7;LARP7;LARP7;LARP7;LARP7;C4orf21;LARP7;C4orf21;LARP7;LARP7	ENST00000502805.1;ENST00000503172.1;ENST00000473015.1;ENST00000512589.1;ENST00000505019.1;ENST00000509061.1;ENST00000509622.1;ENST00000344442.5;ENST00000344442.5;ENST00000508577.1;ENST00000513553.1;ENST00000445203.2;ENST00000504079.1;ENST00000264370.5;ENST00000505034.1;ENST00000505216.1	TSS200;TSS200;TSS200;TSS200;TSS200;TSS200;TSS200;1stExon;5'UTR;TSS200;TSS200;TSS200;TSS200;TSS200;TSS1500;TSS1500	chr4:113558065-113558715	3						TRUE		0.434164	-2.89354	3.60979	0.000437314	0.300943	-0.275135
chr3	125306336	+	cg07985746	62627174		AACTTTTCCTTAAAAATCTCTCTTAAACCCTACCCATCTCTTACCATTTC		II			NA	NA		OpenSea	ATAAGCATATAACTGGTATTTGAAGTTACAGCAGTAAATAAGGTCACTCAGGAAGTATTA[CG]AAATGGCAAGAGATGGGCAGGGTCTAAGAGAGATCTCTAAGGAAAAGTTTTAAGGGCAAG	CGAAATGGCAAGAGATGGGCAGGGTCTAAGAGAGATCTCTAAGGAAAAGT	OSBPL11	NM_022776	Body														chr3:125306000-125306370	3								0.166226	2.8045	3.60976	0.000437361	0.300943	-0.27522
chr7	55639581	+	cg18037107	75698357	47627993	AAAAATCAAATAAACCCAAAATTAAACAAAAATAATCCTCAAACACAACA	GAAAATCGAATAAACCCGAAATTAAACGAAAATAATCCTCGAACGCGACG	I	C	Grn	NA	NA	chr7:55639277-55640599	Island	GCTCGGCACCCATCCTTTCCTAACCCCAAACTGCCCGGCGCCCCGGGCTCTCCGCGCCTG[CG]CCGCGCCCGAGGACCACCCCCGCCCAACCCCGGGTCCATCCGATCCTCGGCCCTCTGCGG	CGCCGCGCCCGAGGACCACCCCCGCCCAACCCCGGGTCCATCCGATCCTC	VOPP1	NM_030796	Body					7:55606772-55608267			VOPP1;VOPP1;RP11-310H4.1;VOPP1	ENST00000427700.1;ENST00000428648.1;ENST00000454777.1;ENST00000471168.1	5'UTR;TSS200;TSS1500;3'UTR	VOPP1;VOPP1;RP11-310H4.1;VOPP1;VOPP1;VOPP1	ENST00000427700.1;ENST00000428648.1;ENST00000454777.1;ENST00000462326.1;ENST00000452832.1;ENST00000471168.1	5'UTR;TSS200;TSS1500;3'UTR;5'UTR;3'UTR	chr7:55639200-55640015	3								0.140937	-6.08915	3.60953	0.000437713	0.300943	-0.275854
chr1	150980974	+	cg11266570	59622884	75623903	CCAAAACTCAAAAACTAAAAACCAAAATCAAAAAACAAAACTCAAACCCA	CCGAAACTCAAAAACTAAAAACCAAAATCAAAAAACGAAACTCGAACCCG	I	C	Grn	NA	NA	chr1:150980735-150981092	Island	GACTCCGGAGCGCCCGCTTACGCAGTTCCTCCCGGGGTCGGAGGCCGATTCGCCGTGTGG[CG]GGTTCGAGTCCCGCCTCCTGACTCTGGCCTCTAGTCCCTGAGTCCCGGGCGGGCTGCATT	CCGGGACTCAGGGACTAGAGGCCAGAGTCAGGAGGCGGGACTCGAACCCG	FAM63A;FAM63A;PRUNE;PRUNE;PRUNE;PRUNE;PRUNE;PRUNE;PRUNE;PRUNE;PRUNE;PRUNE;PRUNE;PRUNE	NM_001163258;NM_018379;NM_001303242;NM_021222;NM_001303242;NM_021222;NM_001303243;NM_001303229;NM_001303243;NM_001303229;NR_130132;NR_130131;NR_130130;NR_130135	TSS200;TSS200;5'UTR;5'UTR;1stExon;1stExon;1stExon;1stExon;5'UTR;5'UTR;Body;Body;Body;Body					1:149247413-149248170	1:150980224-150981798	Promoter_Associated	PRUNE;FAM63A;FAM63A;PRUNE;PRUNE;PRUNE;PRUNE;PRUNE;PRUNE;PRUNE;PRUNE	ENST00000368935.1;ENST00000361936.5;ENST00000361738.6;ENST00000467771.1;ENST00000271619.8;ENST00000271619.8;ENST00000368937.1;ENST00000368936.1;ENST00000467771.1;ENST00000368937.1;ENST00000368936.1	TSS200;TSS200;TSS200;1stExon;5'UTR;1stExon;1stExon;1stExon;5'UTR;5'UTR;5'UTR	PRUNE;FAM63A;FAM63A;PRUNE;PRUNE;PRUNE;PRUNE;PRUNE;PRUNE;PRUNE;PRUNE;PRUNE;PRUNE;PRUNE;PRUNE;PRUNE;PRUNE;PRUNE	ENST00000368935.1;ENST00000361936.5;ENST00000361738.6;ENST00000467771.1;ENST00000462440.1;ENST00000475722.1;ENST00000271619.8;ENST00000450884.1;ENST00000368937.1;ENST00000431193.1;ENST00000368936.1;ENST00000467771.1;ENST00000462440.1;ENST00000475722.1;ENST00000450884.1;ENST00000368937.1;ENST00000431193.1;ENST00000368936.1	TSS200;TSS200;TSS200;1stExon;1stExon;1stExon;5'UTR;1stExon;1stExon;1stExon;1stExon;5'UTR;5'UTR;5'UTR;5'UTR;5'UTR;5'UTR;5'UTR	chr1:150980660-150980975	3								0.169064	-5.97136	3.60935	0.000437985	0.300943	-0.276343
chr7	5396436	-	cg03641797	19809125	64721944	TAAAAACCATACCAAACTCAAACACTATAATACACCCCAAAAAAAAAACA	TAAAAACCATACCAAACTCAAACACTATAATACGCCCCAAAAAAAAAACG	I	A	Red	NA	NA	chr7:5395872-5396300	S_Shore	CCACTTCCGGCTTGGAGGCCATGCCAAGCTCAGGCACTGTAGTGCGCCCCAGAGAGAGAG[CG]AGAGCGAGAGAGAGAGTGAGGGGCGGGGGGGGAAGGAGGACGGTGGAGAGAAGAGGGGAG	CGCTCTCTCTCTGGGGCGCACTACAGTGCCTGAGCTTGGCATGGCCTCCA	TNRC18	NM_001080495	Body					7:5362421-5363117									chr7:5396205-5396455	3						TRUE		-0.215321	3.58677	-3.60877	0.000438879	0.300943	-0.27795
chr10	135171337	+	cg13336642	88763399	75700526	CAAACAAAAAAACAAAACTTACACAAAAACCCCCAAACCAAAAAAAACCA	CAAACAAAAAAACGAAACTTACACGAAAACCCCCGAACCGAAAAAAACCG	I	C	Grn	rs1891372	0.02508	chr10:135170645-135171954	Island	GGGAGGGGGCTTCCTGCCCGGAAGCCAGGGAGGCCCGAGCAACGCCCACACCCCAGGACG[CG]GCCCTTCCCGGCCCGGGGGTCCCCGTGCAAGCCTCGCCCTCCTGCCTGTCCCGGGGTGCT	CGGCCCTTCCCGGCCCGGGGGTCCCCGTGCAAGCCTCGCCCTCCTGCCTG	C10orf125;C10orf125	NM_001098483;NM_198472	Body;Body	high-CpG:135021170-135021530				10:135020689-135021983	10:135170363-135172284	Promoter_Associated	C10orf125;C10orf125	ENST00000465384.1;ENST00000368551.1	3'UTR;TSS200	C10orf125;C10orf125;C10orf125	ENST00000465384.1;ENST00000478895.1;ENST00000368551.1	3'UTR;TSS1500;TSS200	chr10:135171125-135171655	3						TRUE		0.20011	-5.57323	3.60822	0.000439728	0.300943	-0.279473
chr14	55793634	+	cg08139688	21699572		ACAAACTTAATTTTATTCACTACCATATTTAACAAACCCAAAATAATAAC		II			NA	NA		OpenSea	TATAATTTTACTTCCTAAAACAGCTGGTATAATTTTTATTCTGTATTTGAGTGTGTATAA[CG]TTATTATTTTGGGCCTGTTAAATATGGCAGTGAACAAAACTAAGTCTGTTGTCTCAGAAC	CAGACTTAGTTTTGTTCACTGCCATATTTAACAGGCCCAAAATAATAACG	FBXO34;FBXO34	NM_017943;NM_152231	5'UTR;5'UTR								FBXO34;FBXO34;RP11-665C16.5	ENST00000313833.4;ENST00000440021.1;ENST00000555514.1	5'UTR;5'UTR;3'UTR	FBXO34;FBXO34;FBXO34;FBXO34;FBXO34;RP11-665C16.5	ENST00000313833.4;ENST00000554940.1;ENST00000440021.1;ENST00000555087.1;ENST00000557647.1;ENST00000555514.1	5'UTR;5'UTR;5'UTR;5'UTR;5'UTR;3'UTR			chr14:55793595-55794446	6						0.194071	2.85113	3.60818	0.000439785	0.300943	-0.279574
chr7	141944800	-	cg20496478	7787327		AACAATATCCCCCATCTAATCCACCATACCTTATAAATATAATACTTCTC		II			NA	NA		OpenSea	TTCCCTGCCTTGACAATGTCCCCCATCTGGTCCACCATACCTTGTAAATGTGATGCTTCT[CG]CTCACAATAGGGAGAGGAAGAAAGGTGCAGGCATACGTGGTGTCATCCTCTGGAATGAGG	ACAATGTCCCCCATCTGGTCCACCATACCTTGTAAATGTGATGCTTCTCG	MOXD2P	NR_024346	Body								MOXD2P	ENST00000477615.1	TSS1500	MOXD2P;MOXD2P	ENST00000477615.1;ENST00000466789.1	TSS1500;3'UTR										0.179639	2.81479	3.60781	0.000440345	0.300943	-0.280578
chr2	74775635	-	cg09116068	48757555		AATTTCTACAATAACTAACRACATCAAACCCCATCTAAAATAATATACCC		II			NA	NA	chr2:74776016-74776897	N_Shore	TCGGGGTTGAGGATTTCTACAGTAGCTGGCGGCATCAGACCCCATCTGAAGTAGTGTGCC[CG]CGGAAACCTATCCGGACATCAAGAGGCCTTTCAGCAATACTGATCTAGGGAACCACTGAA	CGGGCACACTACTTCAGATGGGGTCTGATGCCGCCAGCTACTGTAGAAAT	DOK1;LOXL3;LOXL3;LOXL3	NM_001197260;NM_032603;NM_001289164;NM_001289165	TSS1500;Body;Body;5'UTR								DOK1;LOXL3	ENST00000409429.1;ENST00000484369.1	TSS1500;3'UTR	DOK1;DOK1;LOXL3;LOXL3;LOXL3	ENST00000409429.1;ENST00000485132.1;ENST00000470907.2;ENST00000481835.2;ENST00000484369.1	TSS1500;TSS1500;3'UTR;3'UTR;3'UTR	chr2:74775460-74776955	3								0.249539	2.05832	3.60752	0.000440794	0.300943	-0.28138
chr7	148979110	+	cg02373627	97798310		CRCTAATACAACAACAAACTCTTACRCTACTAAAAAAAACRCAAACACTC		II			NA	NA	chr7:148978762-148979390	Island	GGCAGGGGGCCGTGCCTTGGTGGGGCGGCGGCCTGCAGCCAGCAAGATGTACCACTGCAG[CG]AGTGCCTGCGCTTCTTCCAGCAGCGCAAGAGCCTGCTGCTGCACCAGCGCCTGCACACCG	GCTGGTGCAGCAGCAGGCTCTTGCGCTGCTGGAAGAAGCGCAGGCACTCG	ZNF783	NR_015357	Body					7:148609696-148610257	7:148978954-148979144	Unclassified_Cell_type_specific	ZNF783	ENST00000489518.1	5'UTR	ZNF783;ZNF783	ENST00000481519.1;ENST00000489518.1	5'UTR;5'UTR	chr7:148978265-148979310	3						TRUE		-0.185671	3.54404	-3.60715	0.000441363	0.300943	-0.282396
chr5	114598653	+	cg23027345	57748972		TACACAAAACCCAAATAATAACRATTTCAAATACTAACTTAATCTACRAC		II			NA	NA	chr5:114598301-114598657	Island	GCGGAGAGAAAGAACCCTCCTGTGCTGAACCACAGGGTGCCGGGTGAGGGGACCTGCGCC[CG]CCGCAGACTAAGCCAGTATTTGAAACCGCTATCATCTGGGTCCTGTGCAGCACTTCCTCT	GCACAGGACCCAGATGATAGCGGTTTCAAATACTGGCTTAGTCTGCGGCG	PGGT1B	NM_005023	TSS200					5:114626036-114626686	5:114597621-114599201	Promoter_Associated_Cell_type_specific	PGGT1B;PGGT1B	ENST00000379615.3;ENST00000419445.1	TSS200;TSS200	PGGT1B;PGGT1B;PGGT1B	ENST00000379615.3;ENST00000503638.1;ENST00000419445.1	TSS200;TSS200;TSS200	chr5:114597625-114598970	3						TRUE		0.170895	-4.67403	3.60705	0.000441529	0.300943	-0.282693
chr6	962950	-	cg01856558	64697187		AAACCRTTAAAATCTAACTTTCCCATAAAACTTCTCRATTAATTTCAACC		II			NA	NA		OpenSea	AGCTCCTTCGTGAGCCGTTGAAGTCTAACTTTCCCATGAAGCTTCTCGGTTGATTTCAGC[CG]TCAATGATCTCTTCTTATTCTCAACTCATGGCTCATAGTGATTAAACCCCTCCTTGGCTA	CGGCTGAAATCAACCGAGAAGCTTCATGGGAAAGTTAGACTTCAACGGCT	LOC285768;LOC285768	NR_027116;NR_027115	Body;Body								RP5-1077H22.1	ENST00000434292.1	TSS1500	RP5-1077H22.1	ENST00000434292.1	TSS1500										0.155181	2.36359	3.60685	0.000441834	0.300943	-0.283237
chr2	38152189	-	cg05034918	88673915	67773270	ACAAACTAACAATAAACATACAAAATAACAACAACACAAAAAAAAACACA	ACGAACTAACGATAAACGTACGAAATAACAACAACGCGAAAAAAAACGCG	I	C	Grn	rs116201305	0.028236	chr2:38152131-38152885	Island	AGCCGGAACGAAGCGAGCTGGCGGTGGGCGTGCGGAGTGGCAGCAACGCGAGAGGGAACG[CG]CTGGGGCTAGCGCGGAGGCCCAGAGCCCAGGCGGGGGAAAAGGTGCCGACCGGCTTCGAA	CGCGTTCCCTCTCGCGTTGCTGCCACTCCGCACGCCCACCGCCAGCTCGC	FAM82A1	NM_001170791	TSS1500	high-CpG:38005691-38005997				2:38005636-38006462	2:38151762-38153247	Promoter_Associated	FAM82A1	ENST00000354545.2	TSS1500	FAM82A1;FAM82A1;FAM82A1	ENST00000414644.1;ENST00000354545.2;ENST00000440353.1	5'UTR;TSS1500;TSS1500	chr2:38151905-38153050	3						TRUE		0.130881	-5.4458	3.60681	0.000441888	0.300943	-0.283334
chr4	24601071	+	cg01106248	53759193	59697228	TAAAAATACAAACAAAAACAAAAACTACACACAAAACTCAAAAACCAACA	TAAAAATACGAACGAAAACAAAAACTACGCACAAAACTCGAAAACCAACG	I	C	Grn	rs61794566	0.317518		OpenSea	CGACGCCAGCTGGCTGCTCCAAGTATGGGGCATGCCGAGTCCGCACCTACCAGGAACTCG[CG]CTGGCCTCCGAGCCCTGTGCGCAGCCCCTGTTCCCGCCCGCACCTCTACCTCCACACCTA	TAGAGGTGCGGGCGGGAACAGGGGCTGCGCACAGGGCTCGGAGGCCAGCG								4:24210167-24210337																TRUE		-0.319001	3.23643	-3.60674	0.000442008	0.300943	-0.283546
chr4	106900299	-	cg04446576	21774151		AAACAAAACACAATCATAAAAATTCCTAAATTTACATCATAATTAAACTC		II			NA	NA		OpenSea	GGAAGGGGAAGAAGCAAAGCACAGTCATGGAAGTTCCTGAGTTTGCATCATAGTTGAGCT[CG]TTGTGCCATTCTTCTAAGTTTTTGGTAACTAAAGCATTATAACATTGAGGCTAAAGTTAA	CGAGCTCAACTATGATGCAAACTCAGGAACTTCCATGACTGTGCTTTGCT																					chr4:106899811-106900435	5				0.218981	0.975062	3.60659	0.00044224	0.300943	-0.283961
chr3	45867935	+	cg00482389	67632120		TCCCCTCTAAATCACCATCAAAACAAAATTAAATATATCCAACTTCTACC		II			NA	NA		OpenSea	ATTACCAAATAAGTTTACTTGAAGCAGTGGCACTATATTTCTCACTTCAAATTACTGTTA[CG]GTAGAAGTTGGACACATTCAACTTTGTTTTGATGGTGACTCAGAGGGGATTTTTACATCA	CGGTAGAAGTTGGACACATTCAACTTTGTTTTGATGGTGACTCAGAGGGG	LZTFL1;LZTFL1;LZTFL1;LZTFL1	NR_075080;NM_001276378;NM_020347;NM_001276379	Body;Body;Body;Body											LZTFL1;LZTFL1;LZTFL1;LZTFL1	ENST00000418700.1;ENST00000448111.1;ENST00000411866.1;ENST00000469874.1	3'UTR;3'UTR;3'UTR;3'UTR	chr3:45867880-45868130	3								0.167284	2.42616	3.60538	0.000444109	0.300943	-0.287282
chr4	155250680	-	cg05527034	96689465		TAACTTAAAATATTACAAATTCATTACAAAATTTCTTCACAAACCTTCAC		II			rs75602216	0.03819	chr4:155254130-155254603	N_Shelf	CTCAAAACAAATGACTTAAGATATTACAAATTCATTGCAAGGTTTCTTCACAAACCTTCA[CG]TGTAACTCCTTTCCAGGGAGACACTGGGGGAAGAAGGGCCTGTTATCATTGATGTCAGTA	CGTGAAGGTTTGTGAAGAAACCTTGCAATGAATTTGTAATATCTTAAGTC	DCHS2;DCHS2	NM_017639;NM_001142552	Body;Body						4:155250491-155250771	Unclassified_Cell_type_specific	DCHS2	ENST00000357232.3	ExonBnd	DCHS2	ENST00000357232.3	ExonBnd	chr4:155250460-155250755	3						TRUE		0.157379	-4.92582	3.60503	0.000444655	0.300943	-0.288252
chr10	1711025	-	cg14171448	83764259		AACATTCTAATCTATTCRAAAACTTTCTTTCTAAATAAAACAATCCTCCC		II			NA	NA		OpenSea	GGAAGGAGAAGGGCATTCTAATCTGTTCGAGAGCTTTCTTTCTAAATAAAACAGTCCTCC[CG]TTGTGCTGCTCACAGGCTGCTTCTGTTACATCCAGGAGGACCATCTTCTGTGAGCTCCTG	CGGGAGGACTGTTTTATTTAGAAAGAAAGCTCTCGAACAGATTAGAATGC	ADARB2	NM_018702	Body																		chr10:1710451-1712082	6				0.229799	2.45152	3.605	0.000444697	0.300943	-0.288325
chr17	42402347	+	cg08512882	30727849	26626170	AACCACAAAATTAACCAACAACTCTCAACACTAAACAAACATAAAACTCA	AACCGCGAAATTAACCGACAACTCTCAACGCTAAACAAACATAAAACTCG	I	C	Grn	NA	NA	chr17:42401501-42402427	Island	CCCACTCGCGTCTCCGCCCGGACCTGCGACGGTCCCGCCCCCTTGACGGGGCCGCGCGGG[CG]AGTTCCATGCCTGTCCAGCGCTGAGAGCTGCCGGCCAACTTCGCGGTCTCCACGTCGCGC	GACCGCGAAGTTGGCCGGCAGCTCTCAGCGCTGGACAGGCATGGAACTCG	SLC25A39;SLC25A39	NM_001143780;NM_016016	TSS200;TSS200					17:39756927-39757953	17:42401430-42403307	Promoter_Associated	SLC25A39;SLC25A39;SLC25A39	ENST00000537904.1;ENST00000377095.4;ENST00000225308.8	TSS200;TSS200;TSS200	SLC25A39;SLC25A39;SLC25A39	ENST00000537904.1;ENST00000377095.4;ENST00000225308.8	TSS200;TSS200;TSS200	chr17:42402125-42402435	3						TRUE		0.134272	-6.01644	3.60411	0.000446084	0.300943	-0.290779
chr17	63119618	-	cg11341775	46624927	60645249	CACATCTCTATAATCTAAACATCAAACAACAAAACCTATAATCTCTAACA	CGCATCTCTATAATCTAAACGTCGAACGACGAAACCTATAATCTCTAACG	I	C	Grn	rs299840	0.033244	chr17:63119227-63119706	Island	TCCGGAGGTTTCCGCATCTCTATGGTCTGGGCGTCGAGCGGCGGAGCCTGTGGTCTCTGG[CG]CAAAGGAAAGTGAACTCCCAGCGAGGAGGGGAAGGAGCATCGGCTTGTCTCTTCGCGATC	CGCCAGAGACCACAGGCTCCGCCGCTCGACGCCCAGACCATAGAGATGCG					chr17:63119249-63119249		TRUE	17:60549690-60550168	17:63119055-63120161	Promoter_Associated							chr17:63119145-63119675	3						TRUE		0.129302	-6.30991	3.60407	0.000446154	0.300943	-0.290902
chr21	33765299	-	cg09659514	61700552	76603991	CACACCTAAAAAAACCCAACAAAAACACTAACACAAACAACAAACACACA	CACACCTAAAAAAACCCGACAAAAACACTAACACAAACAACAAACACGCG	I	C	Grn	NA	NA	chr21:33765013-33765300	Island	CGACGGAAACGACACACCTGAGGGGACCCGGCAGGAGCACTGGCACAGACAGCAGACACG[CG]CTTCAGGCCCACATGGCGCAGGAAGAGGCGGGGCTGGCGGAAGAGGCGGGGCTGGCGGAA	CGCGTGTCTGCTGTCTGTGCCAGTGCTCCTGCCGGGTCCCCTCAGGTGTG	URB1;C21orf119;URB1	NM_014825;NR_026845;NM_014825	1stExon;TSS200;5'UTR	high-CpG:32687129-32687235				21:32686554-32687902	21:33764663-33766068	Promoter_Associated	URB1;URB1;C21orf119	ENST00000382751.3;ENST00000382751.3;ENST00000534991.1	1stExon;5'UTR;TSS200	URB1;URB1;C21orf119	ENST00000382751.3;ENST00000382751.3;ENST00000534991.1	1stExon;5'UTR;TSS200	chr21:33764965-33766075	3						TRUE		0.159701	-6.21473	3.60395	0.000446333	0.300943	-0.291218
chr7	28725358	+	cg13798825	66795953		CCRCTAAAAATAACCCTACAACTACCATCAAAAAACTCCAAAAAAAACCC		II			NA	NA		OpenSea	TTTAACCAGTATTTTTTTTTTGTTTCCAGCAGAACCAGCTGACCCCTGCCTGCAGAACTC[CG]GGTCCCTCTTGGAGCTCTCTGATGGCAGCTGTAGGGCCATCCCCAGCGGCACTGTTTCCC	CGGGTCCCTCTTGGAGCTCTCTGATGGCAGCTGTAGGGCCATCCCCAGCG	CREB5;CREB5;CREB5;CREB5	NM_004904;NM_182899;NM_182898;NM_001011666	Body;Body;Body;TSS1500				TRUE				CREB5	ENST00000396298.2	TSS1500	CREB5;CREB5;CREB5;CREB5	ENST00000396298.2;ENST00000468391.1;ENST00000461921.1;ENST00000426500.1	TSS1500;TSS1500;5'UTR;5'UTR	chr7:28725325-28725815	3						TRUE		0.200906	-3.48262	3.60393	0.000446371	0.300943	-0.291285
chr18	65184298	-	cg25212146	94697824	37702932	AAAAAAAACTCTAAACATTTATATTCTAAACTTACAACAATAACCACACA	GAAAAAAACTCTAAACGTTTATATTCTAAACTTACAACGATAACCGCGCG	I	C	Grn	NA	NA	chr18:65183237-65184014	S_Shore	GGGTTTCTAAGCGGAGGAAGCTCTAGGCGTTTGTGTTCTGGGCTTGCAGCGGTGGCCGCG[CG]CTCCCGGAGGAGTCGAGCTGGAGGAGGGGACAGTTTGGGAGTGCGAGAGTCTAAAGACGC	CGCGCGGCCACCGCTGCAAGCCCAGAACACAAACGCCTAGAGCTTCCTCC	DSEL	NM_032160	TSS1500			DMR		18:63334218-63335294			DSEL	ENST00000310045.7	TSS200	DSEL	ENST00000310045.7	TSS200	chr18:65183945-65184575	3						TRUE		0.161685	-5.4562	3.60373	0.000446681	0.300943	-0.291833
chr8	84913327	-	cg02498439	16659845		CTTACTCTTACCTACCTAAAACAAAACRCAAAACCTTATAAAATAAACAC		II			NA	NA		OpenSea	TGTAATTTACTCTTACTCTTACCTGCCTAAGACAAAACGCAGAGCCTTGTGGGATAGGCA[CG]CAGAGGTGCATCTTACTGCACTGCCCAGAACACTGGAACGTTTTGGGCTCCATGTGGAAG	TTACTCTTACCTGCCTAAGACAAAACGCAGAGCCTTGTGGGATAGGCACG											RP11-120I21.2	ENST00000523678.1	5'UTR	RP11-120I21.2	ENST00000523678.1	5'UTR					chr8:84911988-84913615	6				0.171335	1.55857	3.60329	0.000447373	0.300943	-0.293052
chr5	34930421	+	cg09934003	89632532		CATACATCAAATTAAAATATCTAAAATTCCCRAACRAAATAAAAAACAAC		II			NA	NA	chr5:34929401-34930441	Island	CTGCCCCAGGCTTGCTTTTCCCTGCGTCCCTTGCAGCGCAGCCTCTCGGTGTTTTTCCTC[CG]CTGCCCTCCACCTCGTCCGGGAATCCCAGATACTTCAACCTGATGTATGGCTCTTTTCGT	CGCTGCCCTCCACCTCGTCCGGGAATCCCAGATACTTCAACCTGATGTAT	DNAJC21;DNAJC21	NM_001012339;NM_194283	Body;Body					5:34965159-34966198									chr5:34930180-34930510	3						TRUE		0.138707	-4.79485	3.60323	0.000447463	0.300943	-0.29321
chr8	18666465	-	cg09667617	3611406		AAAATCACACTACTATAACCTCACATTCTCAACCRAATATTCATTATTAC		II			NA	NA		OpenSea	TGGCTCCCTGTGAGGTCACACTACTATGACCTCACATTCTCAGCCGAGTGTTCATTGTTG[CG]GTTTCTGTAATGTTTCTGCAGTTCTAATAAAAACAGCAGCCAGAACACAAGGGCCACTGT	CGCAACAATGAACACTCGGCTGAGAATGTGAGGTCATAGTAGTGTGACCT	PSD3;PSD3	NM_206909;NM_015310	TSS200;Body								PSD3	ENST00000286485.8	TSS200	PSD3;PSD3;PSD3;PSD3;PSD3;PSD3;PSD3	ENST00000518315.1;ENST00000519653.1;ENST00000517971.1;ENST00000286485.8;ENST00000519633.1;ENST00000518303.1;ENST00000519851.1	TSS200;TSS200;TSS200;TSS200;TSS200;3'UTR;5'UTR	chr8:18666305-18666650	3								0.175731	2.73214	3.60299	0.000447827	0.300943	-0.293851
chr9	113342282	+	cg15310270	44720191	12709923	ACTTCAACACTAATACACTTACTACAAAAATATTAACAACCTAACAAACA	ACTTCGACGCTAATACGCTTACTACGAAAATATTAACAACCTAACAAACG	I	C	Grn	NA	NA	chr9:113341213-113342029	S_Shore	TCTCATTCTCCTCCCGGGATCAAGCCAAAGGCTCGGAGATTCCATGACACCAGAACCCCG[CG]TCTGTCAGGCTGTCAACATTCCCGCAGCAAGCGCACCAGCGCCGAAGCCCTGATTGATCC	GCTTCGGCGCTGGTGCGCTTGCTGCGGGAATGTTGACAGCCTGACAGACG	SVEP1	NM_153366	TSS200	high-CpG:112381593-112382177		DMR		9:112380959-112382148			SVEP1;SVEP1;SVEP1	ENST00000302728.8;ENST00000401783.2;ENST00000374469.1	TSS1500;TSS200;TSS1500	SVEP1;SVEP1;SVEP1	ENST00000302728.8;ENST00000401783.2;ENST00000374469.1	TSS1500;TSS200;TSS1500	chr9:113341725-113342910	3								0.158617	-5.42974	3.60284	0.000448066	0.300943	-0.294271
chr1	156863460	+	cg09785555	53795201	6773554	AAAAACAACAAAAAAACAAAACACTACTAATCACAAAACCAAAAAAAACA	GAAAACGACGAAAAAACGAAACGCTACTAATCGCAAAACCGAAAAAAACG	I	C	Grn	NA	NA	chr1:156863415-156863711	Island	AAACTTCCTGCCTTGGCGAGGGCCCGAGTTCCCACCCCCTTCCTGCCCCCCGCCCCTCGG[CG]CCCCTCCCGGCCCTGCGATCAGCAGCGTCCCGCCTCCCCGCCGCTCCCGCAGTCAGGCTG	CGCCCCTCCCGGCCCTGCGATCAGCAGCGTCCCGCCTCCCCGCCGCTCCC	PEAR1	NM_001080471	TSS200					1:155129653-155130239	1:156863124-156863592	Unclassified_Cell_type_specific	PEAR1;PEAR1	ENST00000338302.3;ENST00000292357.7	TSS200;TSS200	PEAR1;PEAR1;PEAR1;PEAR1	ENST00000444016.1;ENST00000338302.3;ENST00000455314.1;ENST00000292357.7	TSS200;TSS200;TSS200;TSS200	chr1:156863160-156863755	3								0.180484	-5.46871	3.60284	0.000448067	0.300943	-0.294274
chr10	15210830	+	cg26838449	51656274	68671228	AAAATTCAAACCCATAAAACAAAACAAAACCAACAAACAAAACAAAACCA	GAAATTCAAACCCGTAAAACAAAACGAAACCGACGAACAAAACGAAACCG	I	A	Red	NA	NA	chr10:15209824-15210714	S_Shore	CCCGCCCTCCGTCCCGCCCCGCCCTCCATCCCCGCCCCTCACCGTCCGCGCCCAGCCCGC[CG]GCCCCGCCCTGCCCGCCGGCCCCGCCCTGCCCCACGGGCTTGAACCCCGCCCACCTCTTC	CGGCCCCGCCCTGCCCGCCGGCCCCGCCCTGCCCCACGGGCTTGAACCCC	NMT2	NM_004808	TSS200					10:15249734-15251280	10:15210290-15211182	Promoter_Associated	NMT2;NMT2;NMT2;NMT2	ENST00000535341.1;ENST00000378165.3;ENST00000441445.1;ENST00000378150.1	TSS1500;TSS200;TSS1500;TSS1500	NMT2;NMT2;NMT2;NMT2	ENST00000535341.1;ENST00000378165.3;ENST00000441445.1;ENST00000378150.1	TSS1500;TSS200;TSS1500;TSS1500	chr10:15210805-15211195	3						TRUE		0.159975	-1.93083	3.60259	0.000448454	0.300943	-0.294953
chr18	8763604	-	cg12583607	40765521		AAAAAATTTCCTAACTTCTTTTCCTTTTATTTCCCTTTCCTTTACTTCAC		II			rs28649442	0.06895		OpenSea	CTCTTGTATGGAAGAGGTTTCCTAACTTCTTTTCCTTTTATTTCCCTTTCCTTTGCTTCA[CG]CTTCTACATATCCTTTGGTTCAGTGGTCTCTCTCAGCCTTATTGCTCATTTGATTTTAAT	AGAGGTTTCCTAACTTCTTTTCCTTTTATTTCCCTTTCCTTTGCTTCACG	MTCL1	NM_015210	Body								SOGA2	ENST00000306285.7	5'UTR	SOGA2;SOGA2	ENST00000522146.1;ENST00000306285.7	5'UTR;5'UTR			chr18:8763453-8763897	3						0.184757	2.75654	3.60239	0.00044877	0.300943	-0.295509
chr21	39525725	+	cg10542708	32666903		CCTAAACTTATATATTCTACTTCCTACTTAACACTTCTACTTAAATATCC		II			NA	NA		OpenSea	TAGGCTAAGGGACAGATAATAAAATATTTGTATTGTTATGTCATAAATCTGTGTGTCTAT[CG]GACATCCAAGCAGAAGTGTCAAGTAGGAAGTAGAATACACAAGTCCAGGAATCATGGGAA	CGGACATCCAAGCAGAAGTGTCAAGTAGGAAGTAGAATACACAAGTCCAG	DSCR8;DSCR8;DSCR8;DSCR8;DSCR8	NR_026842;NR_026841;NR_026839;NR_026840;NR_026838	Body;Body;Body;Body;Body		chr21:39525413-39525413						DSCR8	ENST00000465532.1	5'UTR	DSCR8;DSCR8;TMPRSS3	ENST00000478613.1;ENST00000495344.1;ENST00000553129.1	5'UTR;5'UTR;3'UTR										0.173732	2.76253	3.60166	0.000449923	0.300943	-0.29753
chr5	64064613	+	cg23697400	90665911		AATATTAAAAAAAACACTTCATAAATATTAACRATATTTACACTACTCTC		II			NA	NA	chr5:64064243-64064538	S_Shore	AGACACATGGTCCGAACCATTACTGATAGTTTTGGAGGGGGAGTTAGTTTGATCTGCACA[CG]AGAGTAGTGTAAACACCGCCAACACTTATGAAGTGTCCCTTCTAATATTGTAATACAAAT	ATATTAGAAGGGACACTTCATAAGTGTTGGCGGTGTTTACACTACTCTCG	SDCCAG10;SFRS12IP1	NM_005869;NM_173829	TSS200;TSS200						5:64063864-64065029	Promoter_Associated	SREK1IP1;SREK1IP1;CWC27;CWC27;CWC27	ENST00000506252.1;ENST00000513458.3;ENST00000381070.2;ENST00000508024.1;ENST00000538793.1	TSS200;TSS200;TSS200;TSS200;TSS200	SREK1IP1;SREK1IP1;SREK1IP1;SREK1IP1;CWC27;CWC27;CWC27	ENST00000495198.2;ENST00000510616.1;ENST00000506252.1;ENST00000513458.3;ENST00000381070.2;ENST00000508024.1;ENST00000538793.1	TSS200;TSS200;TSS200;TSS200;TSS200;TSS200;TSS200	chr5:64064165-64065095	3						TRUE		0.222874	-4.90922	3.60148	0.000450199	0.300943	-0.298012
chr19	36478417	+	cg06380553	85800943		CTTAAAAATCTTCCTACCTCAATCTCTTAAACAACTAAAAACACAAACRC		II			NA	NA	chr19:36478097-36478330	S_Shore	CACCATTCCCGGGCTCAAAAAAATAAATTAAAAATTAGGCGGGGGGGGGGGGGGGTGGTG[CG]CGCCTGTGTTCCCAGCTGCTCAAGAGACTGAGGTAGGAAGATCCTTAAGCCCAGGAGGTC	CGCGCCTGTGTTCCCAGCTGCTCAAGAGACTGAGGTAGGAAGATCCTTAA																	chr19:36478360-36478650	3						TRUE		0.213664	-3.29021	3.6012	0.00045065	0.300943	-0.298802
chr22	45406545	+	cg05064352	89670587		ATAACTCTAAAACATTAACCTCCTAACTACRCRACTAAAAATTCTAAAAC		II			rs117603629	0.018663	chr22:45403036-45406372	S_Shore	GTCGTAAACAGGCCCGGTCAATGCGACCTAAAACAATTATAATTACAGCTGCGGAGGTCG[CG]TTTCAGAACCCCCAGCCGCGCAGCCAGGAGGTTAATGTCCCAGAGTCACTGTCACCACCT	TGACTCTGGGACATTAACCTCCTGGCTGCGCGGCTGGGGGTTCTGAAACG	PHF21B;PHF21B	NM_138415;NM_001135862	TSS1500;TSS1500			DMR		22:43785200-43785343			PHF21B;PHF21B	ENST00000396103.3;ENST00000313237.5	TSS1500;TSS1500	PHF21B;PHF21B;PHF21B;PHF21B;PHF21B;PHF21B;PHF21B	ENST00000490679.1;ENST00000495348.1;ENST00000474327.1;ENST00000491522.1;ENST00000396103.3;ENST00000313237.5;ENST00000414269.1	TSS1500;TSS1500;TSS1500;TSS1500;TSS1500;TSS1500;TSS1500	chr22:45405740-45406835	3					TRUE	TRUE		0.181234	-4.54425	3.60115	0.000450724	0.300943	-0.29893
chr7	2632320	+	cg08132980	49618161	41659897	CACTCATTAACACAAACCTCACACCCATATAAAAATACTACAAACAAACA	CACTCATTAACACGAACCTCGCACCCGTATAAAAATACTACAAACAAACG	I	C	Grn	NA	NA	chr7:2632171-2632372	Island	CCCGCACAGGCAGTGCCACGGTCTAGGCGGGGCAGGCCCCTGCCCCATTCACGGACCCCG[CG]CCTGCCTGCAGCACCCTCACACGGGTGCGAGGTCCGTGCCAATGAGTGGCGGCTGGAGGG	CACTCATTGGCACGGACCTCGCACCCGTGTGAGGGTGCTGCAGGCAGGCG	IQCE;IQCE	NM_001100390;NM_152558	Body;Body					7:2598588-2598898						IQCE;IQCE;IQCE	ENST00000490913.1;ENST00000470731.1;ENST00000476665.1	5'UTR;5'UTR;5'UTR			chr7:2631955-2632959	6				TRUE		-0.204498	5.22003	-3.60086	0.00045118	0.300943	-0.299728
chr2	242785116	+	cg16873443	62700185		AAAAACAAACACTATATAACTCCCCACACACRAAATCCCCAAAATAAACC		II			NA	NA	chr2:242785911-242786616	N_Shore	TCACTTCCCGCTGGCTCCCCCGACCCCGGGCCCCACCGTCTGCTTTTTCTGCCTATGAAC[CG]GCCCACTCTGGGGACCTCGTGTGTGGGGAGTCACACAGTGTTTGTCCTTTTGTGGCTTGT	CGGCCCACTCTGGGGACCTCGTGTGTGGGGAGTCACACAGTGTTTGTCCT							TRUE	2:242433737-242434016			AC114730.2	ENST00000442867.1	TSS1500	AC114730.2	ENST00000442867.1	TSS1500	chr2:242784845-242786255	3						TRUE		0.185147	-4.35762	3.60039	0.000451923	0.300943	-0.301023
chr17	71224078	+	cg01532051	73803242		AAATTATACCTCCTTTAATTTATTTCTATTTTCTAACAAATTCAAAAATC		II			NA	NA	chr17:71228060-71229074	N_Shelf	GGACATGCAAGAAAGACCAAATTTGCATGTACTCTATTTAAGAATTATGTGCTGTCAAAA[CG]ATTTCTGAACCTGTTAGAAAACAGAAATAAATTAAAGGAGGTATAATTTTCAGTCAAATT	AATTATACCTCCTTTAATTTATTTCTGTTTTCTAACAGGTTCAGAAATCG	FAM104A;FAM104A;FAM104A;FAM104A;FAM104A	NM_001289412;NM_001098832;NM_032837;NM_001289411;NM_001289410	TSS1500;Body;Body;Body;Body														chr17:71223460-71224115	3								0.264972	-1.71569	3.59993	0.000452641	0.300943	-0.302274
chr7	150755243	+	cg21959181	36729231	48628856	TAAAAAAAATAACAACAACAAAACACACTAAAAACCACAACACCACAACA	TAAAAAAAATAACAACAACGAAACACACTAAAAACCACGACGCCGCGACG	I	A	Red	NA	NA	chr7:150754922-150755426	Island	GGAGGCAAACCTTGGACTTCAAGTCCCAGGAAGCAACGCGTGTCCGTTTTCCGGGCGCCC[CG]CCGCGGCGCCGTGGTTCCCAGTGTGCCCCGCTGTTGTTATTCCTTTTATGTGCTCCCAGC	CGCCGCGGCGCCGTGGTTCCCAGTGTGCCCCGCTGTTGTTATTCCTTTTA	CDK5;SLC4A2;CDK5	NM_001164410;NM_003040;NM_004935	TSS200;TSS1500;TSS200					7:150385380-150386603	7:150754717-150755666	Promoter_Associated	CDK5;CDK5;SLC4A2;SLC4A2;CDK5;SLC4A2	ENST00000485972.1;ENST00000485972.1;ENST00000466368.1;ENST00000485713.1;ENST00000297518.4;ENST00000413384.2	1stExon;5'UTR;TSS200;TSS200;TSS1500;TSS1500	SLC4A2;CDK5;CDK5;CDK5;SLC4A2;SLC4A2;CDK5;SLC4A2;SLC4A2;CDK5	ENST00000483786.1;ENST00000485972.1;ENST00000485972.1;ENST00000487703.1;ENST00000466368.1;ENST00000485713.1;ENST00000297518.4;ENST00000413384.2;ENST00000494125.1;ENST00000469108.1	5'UTR;1stExon;5'UTR;TSS1500;TSS200;TSS200;TSS1500;TSS1500;TSS1500;TSS1500	chr7:150754965-150755330	3						TRUE		0.326247	-3.3476	3.59993	0.000452652	0.300943	-0.302293
chr6	167040954	+	cg04471409	77772250		AAAAAATAAACACCTAAAACCACAAAACRACRCTAATAATTAAAAATATC		II			NA	NA	chr6:167039962-167041679	Island	CCCACCACCAGCACTGCCAATGAGAGCCCACCGCCCCGCCCGGGAGAGCCCCGCCTCTGC[CG]ATACCTCCAATCATCAGCGCCGCCCTGTGGTTCCAGGTGCCCATCCCTCCTCCTCTTTCT	AGGGATGGGCACCTGGAACCACAGGGCGGCGCTGATGATTGGAGGTATCG	RPS6KA2;RPS6KA2	NM_021135;NM_001006932	TSS1500;Body					6:166959784-166961214	6:167040673-167041233	Promoter_Associated	RPS6KA2;RPS6KA2	ENST00000366863.2;ENST00000265678.4	TSS1500;TSS1500	RPS6KA2;RPS6KA2;RPS6KA2;RPS6KA2;RPS6KA2	ENST00000366863.2;ENST00000265678.4;ENST00000507350.1;ENST00000511034.1;ENST00000512860.1	TSS1500;TSS1500;5'UTR;5'UTR;5'UTR	chr6:167040605-167041235	3						TRUE		0.207939	-4.38002	3.59983	0.000452806	0.300943	-0.302561
chr1	113615644	+	cg05114234	78715185		AAAAACTTTAAAACRTTCAAAAATTTTAACTACCRCTATAAAATTCCRCC		II			rs41283098	0.049479	chr1:113615591-113616260	Island	CAGCTATTCGCCGCACCATTCCCTCTTAAGGAACTACTGCGCCCTCCAGCGGAAGAACAG[CG]GCGGAACTCCACAGCGGCAGCTAAAATCCCTGAACGCTTTAAAGTCCTTCTCCTCAAGAT	CGGCGGAACTCCACAGCGGCAGCTAAAATCCCTGAACGCTTTAAAGTCCT	LRIG2;LOC100996251	NM_014813;NR_103777	TSS200;Body					1:113417115-113417802	1:113614722-113616852	Promoter_Associated	RP11-31F15.2;LRIG2;RP11-31F15.2	ENST00000421157.1;ENST00000361127.4;ENST00000421157.1	1stExon;TSS200;3'UTR	RP11-31F15.2;LRIG2;RP11-31F15.2	ENST00000421157.1;ENST00000361127.4;ENST00000421157.1	1stExon;TSS200;3'UTR	chr1:113615540-113615895	3								0.156547	-4.99098	3.59968	0.000453041	0.300943	-0.30297
chr10	61085282	-	cg16000665	60733883		ACACTCCACATAAAAAATTTCCATTAATATACACTAATCCCCTAAACTTC		II			rs61353979	0.046618		OpenSea	CAGATAAGAAGACACTCCACATGAAAAGTTTCCATTAGTATGCACTAGTCCCCTAGACTT[CG]TAGTTGCTTGAGAAAAATTCTACAGCTACCAAAATACTGGTCAAACTCTCTCACACAATG	CGAAGTCTAGGGGACTAGTGCATACTAATGGAAACTTTTCATGTGGAGTG	FAM13C;FAM13C;FAM13C;FAM13C	NM_001143773;NM_001166698;NM_198215;NM_001001971	Body;Body;Body;Body								FAM13C	ENST00000510215.2	TSS1500	FAM13C;FAM13C;FAM13C;FAM13C;FAM13C	ENST00000510215.2;ENST00000507862.1;ENST00000504410.1;ENST00000513059.1;ENST00000470220.1	TSS1500;3'UTR;3'UTR;3'UTR;3'UTR										0.193835	1.56814	3.59952	0.000453295	0.300943	-0.303412
chr17	56770189	-	cg24099023	86765527	74685127	TTAACAAAAATAACAACTCCTAATAACAAACTAAAACACACCAACCACCA	TTAACAAAAATAACGACTCCTAATAACAAACTAAAACACACCGACCGCCG	I	T	Red	NA	NA	chr17:56769865-56770295	Island	AACCCTCCGAGCTTAGCAAAGGTAACGACTCCTGATGGCAAGCTGAGGCACACCGGCCGC[CG]TCAGCGCCGCCTCAGTCTTCGTTCTCTCGCCTCGGCCTTCAGCCCAGTCTCCGTTAGATT	CGGCGGCCGGTGTGCCTCAGCTTGCCATCAGGAGTCGTTACCTTTGCTAA	TEX14;RAD51C;TEX14;RAD51C	NM_198393;NM_058216;NM_031272;NM_002876	TSS1500;Body;TSS1500;Body				TRUE	17:54124865-54125279	17:56769418-56770427	Unclassified	TEX14;RAD51C	ENST00000240361.7;ENST00000461271.1	TSS1500;5'UTR	TEX14;RAD51C;RAD51C;RAD51C;RAD51C;RAD51C;RAD51C;RAD51C	ENST00000240361.7;ENST00000461271.1;ENST00000487921.1;ENST00000475762.1;ENST00000476741.1;ENST00000486827.1;ENST00000486827.1;ENST00000475762.1	TSS1500;5'UTR;5'UTR;1stExon;5'UTR;1stExon;3'UTR;3'UTR	chr17:56769840-56770515	3						TRUE		0.267037	-4.36126	3.59934	0.000453572	0.300943	-0.303893
chr15	60771282	+	cg17332963	26607944	48733599	AAAACCAAATCAACACAACCACATCCTTTAAATATAATCTTTTTTAAACA	AAAACCGAATCGACGCGACCACATCCTTTAAATATAATCTTTTTTAAACG	I	C	Grn	rs3743267	0.297027	chr15:60771068-60771558	Island	TTGCCCAGGCCGCAGCCACACACCACACACGCTCCACCCCACTCCTCACATTGTCGCGCG[CG]CCCAAAAAAGACCATATTTAAAGGATGTGGCCGCGCCGACTCGGCCCTGCGTGATGACGT	AGGGCCGAGTCGGCGCGGCCACATCCTTTAAATATGGTCTTTTTTGGGCG	ICE2;ICE2;RORA-AS1;RORA-AS1;RORA-AS1;RORA-AS1;ICE2;ICE2;ICE2;ICE2	NM_024611;NM_001276385;NR_120342;NR_120341;NR_120340;NR_120339;NM_001018089;NM_024611;NM_001276385;NM_001018089	5'UTR;5'UTR;TSS200;TSS200;TSS200;TSS200;1stExon;1stExon;1stExon;5'UTR	high-CpG:58558410-58558722				15:58558170-58558833	15:60770507-60772197	Promoter_Associated	NARG2;RP11-219B17.1;RP11-219B17.1;NARG2;NARG2;RP11-219B17.1;RP11-219B17.1;NARG2;NARG2;NARG2	ENST00000261520.4;ENST00000559824.1;ENST00000501579.2;ENST00000558654.1;ENST00000261520.4;ENST00000558235.1;ENST00000558140.1;ENST00000561114.1;ENST00000558654.1;ENST00000439632.1	5'UTR;TSS200;TSS200;1stExon;1stExon;TSS200;TSS200;TSS200;3'UTR;5'UTR	NARG2;NARG2;NARG2;NARG2;NARG2;NARG2;NARG2;RP11-219B17.1;RP11-219B17.1;NARG2;NARG2;NARG2;NARG2;NARG2;NARG2;NARG2;RP11-219B17.1;NARG2;RP11-219B17.1;NARG2;NARG2;NARG2;NARG2;NARG2;NARG2	ENST00000560072.1;ENST00000560895.1;ENST00000560520.1;ENST00000560668.1;ENST00000261520.4;ENST00000558181.1;ENST00000558512.1;ENST00000559824.1;ENST00000501579.2;ENST00000560406.1;ENST00000561087.1;ENST00000560895.1;ENST00000558654.1;ENST00000560520.1;ENST00000261520.4;ENST00000558181.1;ENST00000558235.1;ENST00000561446.1;ENST00000558140.1;ENST00000560072.1;ENST00000560668.1;ENST00000561114.1;ENST00000561087.1;ENST00000558654.1;ENST00000439632.1	5'UTR;5'UTR;5'UTR;5'UTR;5'UTR;5'UTR;TSS200;TSS200;TSS200;1stExon;1stExon;1stExon;1stExon;1stExon;1stExon;1stExon;TSS200;5'UTR;TSS200;1stExon;1stExon;TSS200;3'UTR;3'UTR;5'UTR	chr15:60771025-60771535	3								0.130825	-6.2666	3.59902	0.000454082	0.300943	-0.304778
chr11	28588618	+	cg26744402	62608190		ACATAATATCTACRTTCACRAAAATAACCTATAACTATACTAAAAATTCC		II			NA	NA		OpenSea	GCTTGTCTGCAGGGCTTACTAACACTTGCAGATCTTCCAAGAGAAGAGGGGTGGGGGATG[CG]GAATTCCTAGTATAGTTACAGGCCATTTCCGTGAACGCAGACATTATGCCTCTGCACTTT	CATAATGTCTGCGTTCACGGAAATGGCCTGTAACTATACTAGGAATTCCG							TRUE												chr11:28588091-28588701	6	chr11:28587886-28588713	6		TRUE		-0.347042	-0.188475	-3.59873	0.000454544	0.300943	-0.305579
chr8	128872027	-	cg07068089	18602109		AAAATTAAATCTCRAACCTACTATTTATTAAACCTATCCTAACCTCAATC		II			NA	NA		OpenSea	TAGAGTCACCTGGGGTTGAATCTCGGGCCTGCTATTTATTGAACCTGTCCTAGCCTCAAT[CG]CCTTATCTGTACCATGGGGATGATACCATCTAGGTCGAAGGTAGTTGCAGGAGATTCTCA	GGGTTGAATCTCGGGCCTGCTATTTATTGAACCTGTCCTAGCCTCAATCG					chr8:128871975-128871975									PVT1;PVT1;PVT1;PVT1;PVT1;PVT1;PVT1;PVT1;PVT1	ENST00000521122.1;ENST00000504719.2;ENST00000521951.1;ENST00000517525.1;ENST00000523427.1;ENST00000517790.1;ENST00000522963.1;ENST00000518528.1;ENST00000523068.1	5'UTR;5'UTR;5'UTR;5'UTR;5'UTR;5'UTR;5'UTR;5'UTR;5'UTR	chr8:128872020-128872595	3								0.167524	3.47061	3.59799	0.000455716	0.300943	-0.307608
chr6	98150123	+	cg26422792	56604292		TTCCATCCATTTTACCTATAACAAACAAAAATAAATATAACTAACCAAAC		II			NA	NA		OpenSea	ATTGCTGAAAGCTTCTTGCAAATGAAGAATAGTTTTATTTGTGTCTTACTAATATACCAA[CG]TTTGGTTAGTTACATTTACTCCTGTTTGCTACAGGTAAAATGGATGGAACATCAGACAGC	TCCATCCATTTTACCTGTAGCAAACAGGAGTAAATGTAACTAACCAAACG	LOC101927314	NR_110757	Body								RP1-104O17.1	ENST00000433637.1	TSS200	RP1-104O17.1	ENST00000433637.1	TSS200										0.278035	0.112682	3.59776	0.000456092	0.300943	-0.308258
chr12	93800355	-	cg05856601	89673898		AAAATAAAATTCTATATAATTAACCCTCCATATCCATAAATTCCACTTCC		II			NA	NA		OpenSea	ATTCTTGGTCTAGAGTAAGGTTCTATATAGTTGGCCCTCCATATCCATGGGTTCCACTTC[CG]TGGATTCAAACAACCAGACAAAATATTCCAAAAAACATTGTGTCTGTAGTCAACATGTAT	CGGAAGTGGAACCCATGGATATGGAGGGCCAACTATATAGAACCTTACTC											UBE2N	ENST00000548946.1	3'UTR	UBE2N	ENST00000548946.1	3'UTR					chr12:93795952-93807272	6				-0.22206	2.05957	-3.59757	0.000456384	0.300943	-0.308761
chr4	6911012	-	cg01810502	6810520	5616843	CCTTTATAAATTAAAAAACTAAAACTAACTAAAAAAACACCACAACACCA	CCTTTATAAATTAAAAAACTAAAACTAACTAAAAAAACGCCACGACGCCG	I	C	Grn	NA	NA	chr4:6910935-6912310	Island	GTTCGGAAAAGCCCTTTATAGATTAAGAGACTGAGGCTGGCTGGGAGGACGCCACGGCGC[CG]CTCCCAAGACCACCGCGGCGGGGCCTGAGCTCCGGTGTCACGCAAAGCTTCCCTTCCGCG	CGGCGCCGTGGCGTCCTCCCAGCCAGCCTCAGTCTCTTAATCTATAAAGG	TBC1D14;TBC1D14	NM_020773;NM_001113361	TSS1500;TSS200					4:6961610-6963440	4:6909161-6911973	Promoter_Associated	TBC1D14;TBC1D14	ENST00000409757.4;ENST00000448507.1	TSS1500;TSS200	TBC1D14;TBC1D14;TBC1D14;TBC1D14;TBC1D14	ENST00000409757.4;ENST00000427736.1;ENST00000444368.1;ENST00000448507.1;ENST00000444368.1	TSS1500;TSS1500;1stExon;TSS200;5'UTR	chr4:6910425-6911035	3						TRUE		0.210346	-5.78438	3.59752	0.000456471	0.300943	-0.308911
chr9	131013323	-	cg14344122	33785920	9644480	AAAATAAAACTAAATTCCAAAACATCAAACCTAACCACCAAAACCAACCA	AAAATAAAACTAAATTCCAAAACATCGAACCTAACCGCCAAAACCGACCG	I	T	Red	NA	NA	chr9:131012454-131013429	Island	GTGGCCGGGAGGGAAATGGGGCTGGATTCCAGAGCATCGGACCTGGCCGCCAGAACCGGC[CG]TTTCTATCCCAGGCAATCGGACTCTGGGTGCCGGAGCCACGCCACGTGTGGCCGAGGGCT	CGGCCGGTTCTGGCGGCCAGGTCCGATGCTCTGGAATCCAGCCCCATTTC	DNM1;DNM1	NM_004408;NM_001005336	Body;Body					9:130052149-130053250	9:131012031-131013695	Unclassified				DNM1	ENST00000441149.2	5'UTR	chr9:131013145-131013430	3						TRUE		0.448265	-4.22514	3.59729	0.000456834	0.300943	-0.309537
chr2	237262178	-	cg26818340	62668293		TTTCRACATACATAAATTATAAAAATACTCTACCCAAATAACCCCTAAAC		II			NA	NA		OpenSea	ACCTGTTTGTGTTTCGGCATGCATGGGTTATGAAGATGCTCTGCCCAGATGACCCCTGGA[CG]TTTTGGAGGTTCTCTCTGAAAGGATCCTATTTTGCTTGCCAAGGAGAACTGCAGGAAAAA	CGTCCAGGGGTCATCTGGGCAGAGCATCTTCATAACCCATGCATGCCGAA	IQCA1;IQCA1;IQCA1;IQCA1	NR_073043;NM_001270585;NM_024726;NM_001270584	Body;Body;Body;Body						2:237260988-237262750	Unclassified									chr2:237261531-237262197	6	chr2:237261124-237262455	6				0.270418	-1.65065	3.59691	0.000457439	0.300943	-0.31058
chr7	86595972	-	cg15370005	60669919		AACACTTCCCTTCAAAATACCAAAATCTATATTCRTTTCCCATAACAACC		II			NA	NA		OpenSea	TTTGTTACAACAACACTTCCCTTCAAGGTACCAAAATCTGTATTCGTTTCCCATAACAGC[CG]TAATAAATTAGCAGAAACTTAGCAACTTAAAACAACAGAAATATATTCTCTCACAGTTCT	CGGCTGTTATGGGAAACGAATACAGATTTTGGTACCTTGAAGGGAAGTGT	KIAA1324L;KIAA1324L;KIAA1324L;KIAA1324L	NM_152748;NM_001142749;NM_001291991;NM_001291990	TSS1500;Body;5'UTR;5'UTR								KIAA1324L	ENST00000416314.1	TSS1500	KIAA1324L;KIAA1324L;KIAA1324L	ENST00000398276.2;ENST00000416314.1;ENST00000425689.1	TSS1500;TSS1500;TSS1500										0.155188	2.93143	3.59646	0.000458169	0.300943	-0.311836
chr13	79307625	-	cg06016577	52608879		TTACAACCCAATAACCTTAAACACATATTCTCAAAACTTCCTAAAACTAC		II			rs67510410	0.214416		OpenSea	ATAAAATCAAGTTGCAACCCAATAACCTTGGGCACATGTTCTCAGGACTTCCTGGGGCTA[CG]TCATGGGCCTTGGTCACTCACATTAGGCTCAGAATAAACCTCCTTAAATATTTTACAGTG	TGCAACCCAATAACCTTGGGCACATGTTCTCAGGACTTCCTGGGGCTACG							TRUE																	TRUE		-0.280264	0.724928	-3.59565	0.000459464	0.300943	-0.314058
chr2	177028680	+	cg09387749	85792413		TTCCCACTTAAAAAACRTCATAATCAATATAACTATTATATATAATACCC		II			NA	NA	chr2:177029413-177029941	N_Shore	TCGCTCCCCAGGAGCCAACTGAGTCTGTGTTTTGCCGGGGAGAAGGCGTCTGGATGGTCA[CG]GGTACCATATACAATAGTCACATTGACTATGACGTCCTTCAAGTGGGAAAAGCCCTTCAA	CGGGTACCATATACAATAGTCACATTGACTATGACGTCCTTCAAGTGGGA	HOXD3	NM_006898	TSS200			RDMR	TRUE				HOXD3;HOXD3;HOXD3	ENST00000249440.2;ENST00000468418.2;ENST00000410016.1	TSS200;5'UTR;5'UTR	HOXD3;HOXD3;HOXD3;HOXD3	ENST00000249440.2;ENST00000432796.2;ENST00000468418.2;ENST00000410016.1	TSS200;5'UTR;5'UTR;5'UTR	chr2:177028345-177028735	3						TRUE		0.234315	-3.07707	3.59565	0.000459466	0.300943	-0.314063
chr11	79151791	+	cg05218311	76630222	9720175	TATAAAACAACAATACTAACAAAAACACCAACCAAAAACAACCAAAAACA	TATAAAACAACAATACTAACAAAAACGCCGACCGAAAACGACCGAAAACG	I	A	Red	NA	NA	chr11:79148358-79152200	Island	TAGCTCCCGCGGGGAGCGGAGCCCCAGCGAGCCTCCAGCCGCGCGCGCACGACCGGCTCC[CG]CTCCCGGCCGCTCCCGGCCGGCGTCCCTGCCAGCACTGCTGCCCCACATGAAACAGCTGC	TGTGGGGCAGCAGTGCTGGCAGGGACGCCGGCCGGGAGCGGCCGGGAGCG	ODZ4	NM_001098816	TSS200	high-CpG:78829403-78829481		DMR		11:78828464-78829970			ODZ4	ENST00000278550.7	TSS200	ODZ4;ODZ4;ODZ4	ENST00000531583.1;ENST00000278550.7;ENST00000531583.1	1stExon;TSS200;3'UTR	chr11:79148000-79152415	3						TRUE		0.278106	-4.12014	3.59557	0.000459593	0.300943	-0.314281
chr3	86283974	-	cg06609282	40733120		TCTTTACTATACTACTTTTTTTTTCAATATTATTTCTTACAACACAAACC		II			NA	NA		OpenSea	GTATTTTCACGTCTTTACTATACTACTTTTTTTTTCAGTATTATTTCTTGCAACACAGAC[CG]TTCGGGATTTCTTTTTCTTCCTGAAATATATCATTTAGAAATTTCTTTGGGTAGGAAATA	CGGTCTGTGTTGCAAGAAATAATACTGAAAAAAAAAGTAGTATAGTAAAG											U6	ENST00000515964.1	TSS1500	U6	ENST00000515964.1	TSS1500										0.296981	-2.91123	3.59535	0.000459946	0.300943	-0.314885
chr14	21994661	-	cg19326916	99770262		RAAAACRCAATAACAAATACTATAAAACACTACRAAAATCCACCTTTCCC		II			NA	NA		OpenSea	GGAGAGTTTCCGGAGGCGCAGTGACAGGTGCTGTGAAGCACTGCGGGGGTCCACCTTTCC[CG]GTCCCTGGCCAGCTCCCCCCATCTGCAGATGCCTTTGCCCAGGCCTACCCTCCTCCCCCC	CGGGAAAGGTGGACCCCCGCAGTGCTTCACAGCACCTGTCACTGCGCCTC	SALL2;SALL2;SALL2;SALL2;SALL2	NM_001291447;NR_111967;NR_111966;NM_001291446;NM_005407	TSS200;TSS200;Body;Body;Body						14:21993911-21994798	Unclassified_Cell_type_specific	SALL2;SALL2	ENST00000450879.2;ENST00000538754.1	TSS1500;TSS200	SALL2;SALL2;SALL2;SALL2	ENST00000537235.1;ENST00000450879.2;ENST00000538754.1;ENST00000541965.1	TSS1500;TSS1500;TSS200;5'UTR	chr14:21994305-21994795	3								0.164451	-4.83184	3.5953	0.000460024	0.300943	-0.315018
chr22	48717905	-	cg09390308	7691590		CTCCAAATCTCTACACTAAACTTACAAAATCTAACCCCAAAAAATAAAAC		II			NA	NA		OpenSea	TGGGGTCCTGACTCCAGGTCTCTGCACTGAGCTTACAGGATCTGGCCCCAAAGGGTGGAG[CG]TCCTGGGTTGATGGAGACTTAGGTAGGTGGGTCCCAGGGTCCAGGTGTCTGGGTGCCCAT	CGCTCCACCCTTTGGGGCCAGATCCTGTAAGCTCAGTGCAGAGACCTGGA																			chr22:48717852-48718436	4						0.198535	1.93113	3.59528	0.000460046	0.300943	-0.315057
chr10	124895456	+	cg26956444	41605170	42700259	CAAACAAAAAACCAAAAATCAAACCATAAACAAAACTCAACTACAAAACA	CAAACGAAAAACCGAAAATCAAACCATAAACGAAACTCAACTACGAAACG	I	C	Grn	NA	NA	chr10:124894075-124897366	Island	CTGGGTCCTCACTCCGCCCTCCCGCCGTTGGATTTGCGCCCGGGGCGGCCCCCGACTTTG[CG]CCCCGTAGTTGAGTTCCGTTTATGGTCTGATTTCCGGCCTCTCGCCTGCTCGCCCCGCCG	CGCCCCGTAGTTGAGTTCCGTTTATGGTCTGATTTCCGGCCTCTCGCCTG	HMX3	NM_001105574	TSS200					10:124883971-124887356	10:124895282-124895601	Unclassified	HMX3	ENST00000357878.4	TSS200	HMX3	ENST00000357878.4	TSS200	chr10:124894645-124897495	3						TRUE		0.166907	-5.64594	3.59523	0.000460136	0.300943	-0.315211
chr10	119301766	-	cg14460403	37790183	39665171	TTAAACAAAACAAACTCAAAATTCAAAAAACCACAACAAAAACAACACCA	TTAAACGAAACAAACTCGAAATTCAAAAAACCGCAACGAAAACGACGCCG	I	A	Red	rs114132930	0.013901	chr10:119301321-119305368	Island	TGTCCTACCAGCTTGGGCGAGGCAGGCTCGGGATTCAGGGGGCCGCAGCGGAGGCGGCGC[CG]GCCAGGGACTCTGCAGGGACCGGGGTGCCCCGGAGGGAGTGGTGCTGGTGGAGGAGGAGG	CGGCGCCGCCTCCGCTGCGGCCCCCTGAATCCCGAGCCTGCCTCGCCCAA	EMX2;EMX2OS;EMX2	NM_004098;NR_002791;NM_001165924	TSS200;Body;TSS200			DMR		10:119291221-119292213			EMX2;EMX2OS;EMX2OS;EMX2;EMX2;EMX2OS;EMX2OS;EMX2OS	ENST00000442245.3;ENST00000450314.1;ENST00000440007.1;ENST00000369201.5;ENST00000553456.2;ENST00000450314.1;ENST00000551288.1;ENST00000440007.1	TSS1500;1stExon;1stExon;TSS200;TSS200;3'UTR;3'UTR;3'UTR	EMX2;EMX2OS;EMX2OS;EMX2;EMX2;EMX2OS;EMX2OS;EMX2OS	ENST00000442245.3;ENST00000450314.1;ENST00000440007.1;ENST00000369201.5;ENST00000553456.2;ENST00000450314.1;ENST00000551288.1;ENST00000440007.1	TSS1500;1stExon;1stExon;TSS200;TSS200;3'UTR;3'UTR;3'UTR	chr10:119301445-119302335	3						TRUE		0.318352	-3.70254	3.59519	0.000460192	0.300943	-0.315305
chr6	167043287	-	cg03583318	93615965		TATCTCACATTTCCTCTAACTCAAACACAATAAATTTAAAACTAAATTCC		II			rs4145431	0.318586	chr6:167039962-167041679	S_Shore	AGACCTCTGAGTATCTCACATTTCCTCTGACTCAAGCACAGTAAGTTTGAGACTGAATTC[CG]TGGTGACTGCTGCTTCTATGAGTACCAGATTAGCTGATGTGTGGTCAATGCAATTCCACA	CGGAATTCAGTCTCAAACTTACTGTGCTTGAGTCAGAGGAAATGTGAGAT	RPS6KA2	NM_001006932	Body		chr6:167043156-167043156				6:167043050-167043661	Unclassified_Cell_type_specific				RPS6KA2	ENST00000512860.1	5'UTR	chr6:167043165-167043410	3								0.249971	0.0824739	3.59513	0.000460286	0.300943	-0.315468
chr17	80606219	-	cg05390437	34652541	16778543	CATAAAACAACCCATTACCATAAAAATTACACAACAAAAAATTCATAACA	CGTAAAACAACCCGTTACCGTAAAAATTACACGACAAAAAATTCATAACG	I	C	Grn	NA	NA	chr17:80605301-80606324	Island	GGTTGAAGCCGGCGTAGAGCAGCCCGTTGCCGTGAGGGTTACACGGCAGGAGGTTCATGG[CG]CCGCCGTGCTGGGTCGCCGCTCCTCAGCGCTGCATGCCTCTCGCTGGGGACGGCGGCCTG	CGTAGAGCAGCCCGTTGCCGTGAGGGTTACACGGCAGGAGGTTCATGGCG	WDR45B;WDR45B	NM_019613;NM_019613	1stExon;5'UTR	high-CpG:78199384-78199760				17:78198508-78200120	17:80605119-80606476	Promoter_Associated	WDR45L;WDR45L;WDR45L	ENST00000392325.4;ENST00000539012.1;ENST00000392325.4	1stExon;TSS200;5'UTR	WDR45L;WDR45L;WDR45L;WDR45L;WDR45L;WDR45L;WDR45L;WDR45L;WDR45L;WDR45L	ENST00000573616.1;ENST00000571817.1;ENST00000392325.4;ENST00000574828.1;ENST00000539012.1;ENST00000572583.1;ENST00000573616.1;ENST00000571817.1;ENST00000392325.4;ENST00000574828.1	1stExon;1stExon;1stExon;1stExon;TSS200;TSS200;5'UTR;5'UTR;5'UTR;3'UTR			chr17:80605067-80608102	6	chr17:80605071-80608341	6	TRUE			0.166964	-6.05001	3.59483	0.000460774	0.300943	-0.316302
chr12	10789214	+	cg13175739	21606290		CAATAATCACTTTTCTAATAACCTTCCTAAATTCACCRTACTAATCCAAC		II			NA	NA		OpenSea	AAACTTTCAAAAAACAGACCTTAAGAGAGTGGCACAAAGGAGAAGTTCTGAAAAATAAAA[CG]TTGGATCAGCACGGTGAATTCAGGAAGGCTATTAGAAAAGTGATCACTGCTATTATCATT	CGTTGGATCAGCACGGTGAATTCAGGAAGGCTATTAGAAAAGTGATCACT	STYK1	NM_018423	5'UTR				TRUE				STYK1	ENST00000075503.3	5'UTR	STYK1;STYK1;STYK1;STYK1;STYK1	ENST00000538867.1;ENST00000535345.1;ENST00000542562.1;ENST00000075503.3;ENST00000541561.1	5'UTR;5'UTR;5'UTR;5'UTR;5'UTR								TRUE		0.361371	0.251789	3.5947	0.000460987	0.300943	-0.316667
chr20	62681064	-	cg03737691	15612592	30734155	AAATATAACAACTCAAAACCAATCAACAACAAAACAAACAAACAAAAACA	AAATATAACGACTCAAAACCAATCGACGACGAAACGAACGAACGAAAACG	I	A	Red	NA	NA	chr20:62681074-62681332	N_Shore	GGGCGGGCGCCCAGATATAGCGGCTCAGGGCCAATCGGCGGCGGGGCGGGCGGGCGGGGG[CG]GGTCGGGGCCGCCTCCTCCCCGGGGGCTCCCTTTCTTCTCAGGCCGGGCGGGATTCCGCT	CGCCCCCGCCCGCCCGCCCCGCCGCCGATTGGCCCTGAGCCGCTATATCT	SOX18	NM_018419	TSS200					20:62149869-62151741	20:62679774-62681645	Unclassified_Cell_type_specific	ZNF512B;SOX18	ENST00000450537.1;ENST00000340356.7	TSS1500;TSS200	ZNF512B;TCEA2;SOX18	ENST00000450537.1;ENST00000475792.1;ENST00000340356.7	TSS1500;TSS200;TSS200	chr20:62680805-62682455	3						TRUE		0.26909	-2.58328	3.5945	0.000461304	0.300943	-0.317208
chr2	172950856	+	cg12270119	67640259		TTACTATAACAAAAATCTATAAATTAATATTCRAAACCTCCACTACTCCC		II			NA	NA	chr2:172951289-172952159	N_Shore	GAGGGAGAGAGAGAGAAAGAGAAGAGAGGAGAGCGAGGTGGGGTGGGGGTGGGGAGGGCG[CG]GGAGCAGTGGAGGTTTCGAATATCAATCTATAGATCCTTGTCACAGCAAATAAATTTTTT	TGCTGTGACAAGGATCTATAGATTGATATTCGAAACCTCCACTGCTCCCG	DLX1;DLX1	NM_178120;NM_001038493	Body;Body					2:172658641-172659103			DLX1	ENST00000550686.1	TSS1500	DLX1;DLX1;DLX1	ENST00000409492.1;ENST00000550686.1;ENST00000475989.2	5'UTR;TSS1500;TSS200	chr2:172950305-172951275	3						TRUE		0.245803	-3.4154	3.59435	0.000461554	0.300943	-0.317634
chr17	66287492	+	cg26619043	59732138	1717159	TACAACCAATATAAAATAAAAACTAAACAACAACACAAAACCAAAACACA	TACAACCGATATAAAATAAAAACTAAACAACGACGCGAAACCGAAACGCG	I	A	Red	NA	NA	chr17:66286541-66288532	Island	ACACCCTCCCCCCGCCCCCCACCCCGGCCGCCTGCGACCCGGGCCGTGCGTGCTGCCGCC[CG]CGCCCCGGCCCCGCGTCGCTGCCTAGCTCTTATCCTATACCGGCTGCAGCCGGTCTCCGC	CGCGCCCCGGCCCCGCGTCGCTGCCTAGCTCTTATCCTATACCGGCTGCA	ARSG;SLC16A6	NM_014960;NM_004694	5'UTR;TSS200					17:63798868-63800443	17:66287238-66288343	Promoter_Associated	SLC16A6;ARSG	ENST00000327268.3;ENST00000452479.1	TSS200;5'UTR	SLC16A6;ARSG	ENST00000327268.3;ENST00000452479.1	TSS200;5'UTR	chr17:66286885-66287735	3						TRUE		0.303916	-4.02919	3.59393	0.000462223	0.300943	-0.318775
chr5	135468621	-	cg03559817	48690837	96779455	ACAACCAAACTACTAATAAAATTACAACAAAAAAAAACACAACAACAACA	GCGACCGAACTACTAATAAAATTACAACGAAAAAAAACGCAACGACGACG	I	T	Red	NA	NA	chr5:135468349-135469162	Island	TGCGCGTGTCCCGCGGCCGAGCTGCTAATAAAGTTGCAGCGAGGAGAAGCGCAGCGACGG[CG]TCGGGAGAGCGCGCCTAGCCGGCTCGCGAGTGAGTGAGGGTCCCCGGCGCGCGCGGGCGA	CGCCGTCGCTGCGCTTCTCCTCGCTGCAACTTTATTAGCAGCTCGGCCGC	SMAD5;SMAD5;SMAD5;SMAD5;SMAD5;SMAD5;SMAD5OS	NM_001001419;NM_001001420;NM_005903;NM_001001419;NM_005903;NM_001001420;NR_026763	1stExon;5'UTR;5'UTR;5'UTR;1stExon;1stExon;Body	high-CpG:135496421-135496529				5:135496249-135497092	5:135467980-135469255	Promoter_Associated	SMAD5-AS1;SMAD5;SMAD5;SMAD5;SMAD5	ENST00000297163.3;ENST00000514641.1;ENST00000545279.1;ENST00000514641.1;ENST00000545279.1	3'UTR;1stExon;1stExon;5'UTR;5'UTR	SMAD5-AS1;SMAD5;SMAD5;SMAD5;SMAD5;SMAD5;SMAD5;SMAD5;SMAD5;SMAD5	ENST00000297163.3;ENST00000509962.1;ENST00000515005.1;ENST00000506223.1;ENST00000514641.1;ENST00000507118.1;ENST00000514777.1;ENST00000514641.1;ENST00000507118.1;ENST00000514777.1	3'UTR;TSS1500;TSS1500;TSS1500;1stExon;1stExon;1stExon;5'UTR;5'UTR;5'UTR			chr5:135467785-135470028	6	chr5:135467656-135470280	6		TRUE		0.312288	-3.87052	3.59388	0.000462307	0.300943	-0.318919
chr10	132876698	+	cg04141377	17734566		TCCTATAAAAATAACTAACACAAAATAAACTCTACRATACTATACACCAC		II			NA	NA	chr10:132873656-132873875	S_Shelf	CCCAGAGCCTGGTTCCCTTCTCAGGTAATGATGATGACCCCTTGGGGGACAAGATTTCCA[CG]TGGTGCACAGCACCGCAGAGCCCATTCTGTGCCAGCCATCTCCACAGGAAACTCCTCACC	CGTGGTGCACAGCACCGCAGAGCCCATTCTGTGCCAGCCATCTCCACAGG																	chr10:132876645-132876835	3								0.207321	2.43845	3.59366	0.000462654	0.300943	-0.319508
chr13	67434423	-	cg15671725	46781982		AAACCCACAATCCATAAAACCTCACTCTACCTAAAACTATATAAACATTC		II			NA	NA		OpenSea	GCTATGTGAATGAACCCACAGTCCATAAGACCTCACTCTACCTAAAGCTATATAAGCATT[CG]CAGCAGCTTCTGGAAAGATGCCACTTCTGTGCTTTATTGGCTGGGGGAGGGGAGGGGTGG	AACCCACAGTCCATAAGACCTCACTCTACCTAAAGCTATATAAGCATTCG	PCDH9;PCDH9	NM_203487;NM_020403	Body;Body				TRUE				PCDH9-AS2	ENST00000419371.1	5'UTR	PCDH9-AS2	ENST00000419371.1	5'UTR								TRUE		0.189944	2.77203	3.59353	0.00046287	0.300943	-0.319877
chr9	91350377	+	cg01781202	58754937		AACCAATAAATACCTAACACAAAAACAACCCACATTACAAATATTCAATC		II			NA	NA		OpenSea	TTGTATATAGGAAACTGTAGAAGCTCTATCTCTGCTGTCTAGTAGAGTAGCTGTAGGTGG[CG]ATTGAACACTTGCAATGTGGGTTGCTTTTGTGTCAGGTACCCACTGGTTCATATCAATGT	ACCAGTGGGTACCTGACACAAAAGCAACCCACATTGCAAGTGTTCAATCG																			chr9:91350347-91350468	3	chr9:91350237-91350559	3				0.178888	2.92812	3.59334	0.000463175	0.300943	-0.320396
chr11	129119447	-	cg05262777	68725207		AAACTACAATCTAAAACACTACTACTAACTCACTATTACACAATTAAAAC		II			NA	NA		OpenSea	GTCTCAACTGCAGACTACAATCTAAGACACTGCTGCTGACTCACTGTTACACAATTAAAG[CG]GTTTCCCAAAGTAGACTCATTTTCTACCACATGAAAATCTATCCCGAACTGTTTTCCAAT	GACTACAATCTAAGACACTGCTGCTGACTCACTGTTACACAATTAAAGCG							TRUE							ARHGAP32	ENST00000525234.1	5'UTR	chr11:129119320-129119575	3						TRUE		0.23857	1.78345	3.59317	0.000463444	0.300943	-0.320852
chr19	13875111	-	cg25755428	80809373	19612204	CATTCAAACTTAACAAAAATCATAAAATAAATTCAACCACATAAAATCCA	CGTTCGAACTTAACAAAAATCGTAAAATAAATTCGACCACGTAAAATCCG	I	C	Grn	NA	NA	chr19:13875044-13875951	Island	GGCGGCTCACTCCGTTCGGGCTTGGCAGGAGTCGTGGAGTGGGTTCGGCCACGTGGAATC[CG]CGTCCTGGGAACCCGTGGAATCCGCGTCCTGGGAACCCGTGGAATCCGCCTCCTGGGAAC	CGTTCGGGCTTGGCAGGAGTCGTGGAGTGGGTTCGGCCACGTGGAATCCG	MRI1;MRI1	NM_001031727;NM_032285	TSS1500;TSS1500					19:13736053-13736951			MRI1	ENST00000040663.5	TSS1500	MRI1	ENST00000040663.5	TSS1500	chr19:13874825-13875155	3						TRUE		1.87761	-2.0715	3.59292	0.000463849	0.300943	-0.321541
chr10	71417741	-	cg01906237	66629154		ATCAACACCTAAAAATTTTAATACCAAATATACATCACACRCAAATAACC		II			NA	NA		OpenSea	TGCCTGGACAAGTCAGCACCTGGGGGTTTTGGTGCCAGGTGTGCATCACACGCAGGTGGC[CG]CTGAGGTCTCAGTTGTCAGGTCTAATGAGCGTGATGTCCAGATGCTGGGGCTGGGGACAG	CGGCCACCTGCGTGTGATGCACACCTGGCACCAAAACCCCCAGGTGCTGA																	chr10:71417585-71417895	3								0.171141	3.48372	3.5922	0.000465014	0.300943	-0.323515
chr11	71212278	-	cg00776741	36653902		TCTAATAATTTACTTTTTCACCTCTAAAACTTATAACCCRCTTTTAATAC		II			rs12295554	0.045402		OpenSea	CTGGTGGGGACTCTGGTAATTTACTTTTTCACCTCTGGGACTTGTGACCCGCTTTTGGTG[CG]TGCCAGTGTTTCAACAGCCCCACAGTCCGTCTTTGCGGGGCTGTGGTGTCACAGGCCTCT	CGCACCAAAAGCGGGTCACAAGTCCCAGAGGTGAAAAAGTAAATTACCAG	NADSYN1	NM_018161	Body											NADSYN1	ENST00000525200.1	3'UTR	chr11:71212245-71212730	3								0.209209	3.83496	3.59209	0.000465203	0.300943	-0.323835
chr15	72766740	-	cg19136717	2769851	79751325	AAAAATAACATTAAAAACTATTTTCTCTCAAAAACCAAAACAAAACCACA	AAAAATAACGTTAAAAACTATTTTCTCTCGAAAACCGAAACGAAACCGCG	I	T	Red	NA	NA	chr15:72766260-72767693	Island	AGCAGCGGCCGTGGAGGTGGCGTTGGGGACTGTTTTCTCTCGGAGGCCGGAGCGGAGCCG[CG]TCTGACTGAGGCGGGCAGCAAGCGGCCCCCTCGCTCCCTCCCTCCCTCCTCCGCGCCCTC	CGCGGCTCCGCTCCGGCCTCCGAGAGAAAACAGTCCCCAACGCCACCTCC	ARIH1;ARIH1	NM_005744;NM_005744	5'UTR;1stExon	high-CpG:70553660-70553798				15:70553329-70554730	15:72766540-72766806	Promoter_Associated	RP11-1007O24.3;ARIH1;RP11-1007O24.3;ARIH1;ARIH1	ENST00000565181.1;ENST00000299305.5;ENST00000562573.1;ENST00000379887.4;ENST00000379887.4	1stExon;TSS200;TSS200;5'UTR;1stExon	RP11-1007O24.3;ARIH1;ARIH1;ARIH1;RP11-1007O24.3;ARIH1;ARIH1;ARIH1	ENST00000565181.1;ENST00000564062.1;ENST00000567762.1;ENST00000299305.5;ENST00000562573.1;ENST00000570085.1;ENST00000379887.4;ENST00000379887.4	1stExon;TSS1500;TSS1500;TSS200;TSS200;TSS200;5'UTR;1stExon	chr15:72765945-72766795	3					TRUE	TRUE		0.274158	-4.76009	3.592	0.000465349	0.300943	-0.324083
chr1	3344295	-	cg03352346	4761987		TAAACTCACCTATAAAACCCTCAACATCTTCATCCATCAAAACCCAAAAC		II			NA	NA	chr1:3342012-3342806	S_Shore	TCCTAGGAAGGTGAGCTCACCTGTAGGGCCCTCAGCATCTTCATCCATCAGAGCCCAGAG[CG]GGCTCAGAGGAAGGGGCGGGGGGAGAAGCTGGCTCTGGGCCGTGGTCCCAAAAGCCTCAC	GAGCTCACCTGTAGGGCCCTCAGCATCTTCATCCATCAGAGCCCAGAGCG	PRDM16;PRDM16	NM_022114;NM_199454	Body;Body						1:3344142-3344326	Unclassified_Cell_type_specific	PRDM16	ENST00000378389.5	5'UTR	PRDM16	ENST00000378389.5	5'UTR			chr1:3343308-3350809	6				TRUE		-0.126115	1.96537	-3.59198	0.000465375	0.300943	-0.324128
chr15	96884100	+	cg07729059	2674227	29758832	AAAAAAAACTAATAATAAAAAACCAAAACAAAACAACCACAAACCAAACA	AAAAAAAACTAATAATAAAAAACCGAAACAAAACGACCGCGAACCGAACG	I	A	Red	NA	NA	chr15:96883941-96884533	Island	TCTCGCCACTTTCAAACAAACCTGGGGGAAGATTGAGCCCGGGGGGGATTCCAGCCTGCT[CG]CTCGGCTCGCGGTCGCCCTGCCTCGGCCTTTCACCATTAGCTCTCCCTGGGCCGCGAGGA	CGCTCGGCTCGCGGTCGCCCTGCCTCGGCCTTTCACCATTAGCTCTCCCT								15:94684946-94685605									chr15:96883660-96884595	3						TRUE		0.349506	-3.85815	3.59193	0.000465459	0.300943	-0.32427
chr11	60681294	+	cg21194723	58662218		AATATTCCCTAAAACATTATAAACAATATAATTCTAACCRAACCRCTAAC		II			NA	NA	chr11:60681552-60682268	N_Shore	TTAATATCTTTCTCTTTTGTGCCTTTTTAGCGCGAAAAGTGTATGGGAAGACTAGGTGCT[CG]TTAGCGGCTCGGTTAGAACTACATTGCCCACAATGCCCCAGGGAACATTTGTAGCTCTAG	ATGTTCCCTGGGGCATTGTGGGCAATGTAGTTCTAACCGAGCCGCTAACG	TMEM109	NM_024092	TSS200					11:60437870-60438988	11:60681250-60682332	Promoter_Associated	TMEM109;RP11-881M11.1;TMEM109	ENST00000446886.1;ENST00000543275.1;ENST00000227525.3	TSS1500;3'UTR;TSS200	TMEM109;TMEM109;RP11-881M11.1;TMEM109	ENST00000446886.1;ENST00000540407.1;ENST00000543275.1;ENST00000227525.3	TSS1500;TSS1500;3'UTR;TSS200	chr11:60681260-60682675	3						TRUE		0.236438	-4.77614	3.5919	0.000465506	0.300943	-0.324349
chr20	6194486	+	cg12108990	88662589		ACTTCAATAACTCTTTCATCTAAATAACTATATACAACTAACCCTACAAC		II			NA	NA	chr20:6193620-6193875	S_Shore	TCAGACATTGCTTGATGCTGGTTTATCACAGAAAGTTGCTGAAAAACTAGATGAAATTTA[CG]TTGCAGGGCTAGTTGCACATAGTCATTTAGATGAAAGAGCTATTGAAGCTTTAAAAGAAT	CGTTGCAGGGCTAGTTGCACATAGTCATTTAGATGAAAGAGCTATTGAAG																										0.209229	2.01616	3.59176	0.000465731	0.300943	-0.324729
chr10	45798249	-	cg24387129	94696361		TACTACAATACCRTTTAACTTATTAAAACTAACTCATAACAACTATCCTC		II			rs7098434	0.20665		OpenSea	TAGCAATGCCTTACTACAATGCCGTTTAACTTATTAGAGCTGACTCATGGCAGCTGTCCT[CG]CTCCAGGCCAATTAGGTAGGTCAGATACTCAGAATCTGAAGTGTTAGTAAGAAGAAAAGA	ACTACAATGCCGTTTAACTTATTAGAGCTGACTCATGGCAGCTGTCCTCG	OR13A1	NM_001004297	3'UTR						10:45798214-45798251	Unclassified_Cell_type_specific	OR13A1	ENST00000536058.1	3'UTR	OR13A1	ENST00000536058.1	3'UTR								TRUE		0.21412	0.78018	3.59167	0.000465882	0.300943	-0.324985
chr20	865954	-	cg14866117	95667259		AAAAATACTAACCAACTCCTCCTACTACTTAATCTCCAAAACCTACAACC		II			NA	NA	chr20:865828-866064	Island	GCCTTCTTGCTGAGGATGCTGGCCAGCTCCTCCTGCTGCTTGGTCTCCAGGGCCTGCAAC[CG]CTTCTCGAGCGCGCTGCGGGGTAGGGGGCGCACAGAGGTGAGCCTGGCATCCTCGCGAAG	CGGTTGCAGGCCCTGGAGACCAAGCAGCAGGAGGAGCTGGCCAGCATCCT	ANGPT4	NM_015985	Body				TRUE	20:813710-814031			ANGPT4	ENST00000381922.3	ExonBnd	ANGPT4	ENST00000381922.3	ExonBnd	chr20:865680-866015	3						TRUE		-0.145944	-2.86383	-3.59158	0.000466034	0.300943	-0.325241
chr3	153599203	+	cg02397640	88716151		TAAATAATATAACRAAATCTCACRCCATCCCACTCTATCCTACCTAAAAC		II			rs61794038	0.065874		OpenSea	AAGTGACTAATGAGCAGGTAATATAGATGGCGTGGATGTGCTGTACAAAGAGATGATTCA[CG]TCCCAGGCAGGACAGAGTGGGATGGCGTGAGATTTCGTCACATTACTCAGAACAGCATGC	CGTCCCAGGCAGGACAGAGTGGGATGGCGTGAGATTTCGTCACATTACTC											RP11-217E22.5	ENST00000463297.1	TSS200	RP11-217E22.5;RP11-23D24.2	ENST00000463297.1;ENST00000488210.1	TSS200;3'UTR	chr3:153599060-153599290	3								-0.283451	0.761977	-3.59148	0.000466185	0.300943	-0.325498
chr12	56862350	+	cg06107469	99744488	1603573	AAAACATACAAAAAACAACACCATCTTACACCTTAAATAAACCAAACACA	AAAACGTACAAAAAACAACGCCATCTTACGCCTTAAATAAACCGAACACG	I	C	Grn	NA	NA		OpenSea	CCTCGCGCACCACGTGCTAGGGGAGCGGGCGGGCAGATGGCTGTGTCTGTAAGCGGGAGG[CG]TGCCCGGTTCATCCAAGGCGCAAGATGGCGCTGCTTTTTGCACGTTCTTTGCGCTTGTGC	AGAACGTGCAAAAAGCAGCGCCATCTTGCGCCTTGGATGAACCGGGCACG	SPRYD4;SPRYD4	NM_207344;NM_207344	1stExon;5'UTR	high-CpG:55148587-55148641				12:55148507-55148819	12:56861896-56863107	Promoter_Associated	SPRYD4;SPRYD4;SPRYD4;SPRYD4;MIP;MIP	ENST00000338146.5;ENST00000338146.5;ENST00000543121.1;ENST00000543121.1;ENST00000557333.1;ENST00000555551.1	5'UTR;1stExon;1stExon;5'UTR;3'UTR;3'UTR	SPRYD4;SPRYD4;SPRYD4;SPRYD4;MIP;MIP	ENST00000338146.5;ENST00000338146.5;ENST00000543121.1;ENST00000543121.1;ENST00000557333.1;ENST00000555551.1	5'UTR;1stExon;1stExon;5'UTR;3'UTR;3'UTR	chr12:56862200-56862435	3						TRUE		0.12594	-6.39852	3.59087	0.000467187	0.300943	-0.327189
chr5	131347342	+	cg19780254	92809450	68672168	AAACTACAAAACCAAAAAACAAAAACTAAAAATACCCAACAACAACAACA	AAACTACGAAACCGAAAAACGAAAACTAAAAATACCCGACAACGACGACG	I	A	Red	rs191607058	0.0375	chr5:131346892-131347776	Island	CTCCCCGACCCGCAGCCCCGCAGCCCCGCAGCCCAGCAGCCCCAGCAGTAGCCGCGCCGC[CG]CCGCCGCTGCCGGGTATTTTTAGCCCCCGCCCTCCGGCCCCGCAGCTCCCGCCTCCCCGC	GAGCTGCGGGGCCGGAGGGCGGGGGCTAAAAATACCCGGCAGCGGCGGCG	ACSL6;ACSL6;ACSL6;ACSL6;ACSL6;ACSL6;ACSL6;ACSL6;ACSL6	NM_015256;NM_001205247;NM_001009185;NM_015256;NM_001205247;NM_001009185;NM_001205250;NM_001205248;NM_001205251	1stExon;1stExon;1stExon;5'UTR;5'UTR;5'UTR;Body;5'UTR;5'UTR					5:131374792-131375675			AC034228.2;ACSL6;ACSL6;ACSL6;ACSL6;ACSL6;ACSL6;ACSL6;ACSL6	ENST00000432558.1;ENST00000379264.2;ENST00000379264.2;ENST00000296869.4;ENST00000379249.3;ENST00000544770.1;ENST00000477640.1;ENST00000543479.1;ENST00000379255.1	5'UTR;1stExon;5'UTR;TSS200;TSS200;5'UTR;3'UTR;5'UTR;5'UTR	AC034228.2;ACSL6;ACSL6;ACSL6;ACSL6;ACSL6;ACSL6;ACSL6;ACSL6;ACSL6;ACSL6;ACSL6	ENST00000432558.1;ENST00000379264.2;ENST00000379264.2;ENST00000296869.4;ENST00000379249.3;ENST00000544770.1;ENST00000477640.1;ENST00000469164.1;ENST00000543479.1;ENST00000379255.1;ENST00000430403.1;ENST00000414078.1	5'UTR;1stExon;5'UTR;TSS200;TSS200;5'UTR;3'UTR;3'UTR;5'UTR;5'UTR;5'UTR;5'UTR	chr5:131347285-131348190	3								0.333943	-3.0955	3.59081	0.000467281	0.300943	-0.327346
chr10	132893429	+	cg13464955	83691141	49758538	CCCAATAAAATTAACACCCAATAAAATTAACCACCCAATAAAATTAACCA	CCCGATAAAATTAACACCCGATAAAATTAACCGCCCGATAAAATTAACCG	I	C	Grn	NA	NA	chr10:132893428-132893688	Island	ACTCGGGCCAGCCTGCCATGAAGGAGGCGGCTGCTGCAGCTCTCAGGAAGGAACACTGGG[CG]GCTAACCCCACCGGGCGGCCAACCCCACCGGGTGTCAACCCCACCGGGCGGCCAACCCCA	CCCGGTGGGGTTGACACCCGGTGGGGTTGGCCGCCCGGTGGGGTTAGCCG	TCERG1L-AS1;TCERG1L	NR_120623;NM_174937	TSS200;Body					10:132783419-132783756			RP11-462G8.3	ENST00000436942.1	TSS200	RP11-462G8.3;TCERG1L	ENST00000436942.1;ENST00000483040.1	TSS200;3'UTR	chr10:132892980-132893515	3								-0.13555	4.72305	-3.59072	0.000467425	0.300943	-0.327588
chr2	96874741	-	cg20690483	32660591	97757235	TACACAAAAACCACCTACTAACAAAATAAATAACTCAACAACAAAAACCA	TACGCGAAAACCGCCTACTAACAAAATAAATAACTCGACGACGAAAACCG	I	T	Red	NA	NA	chr2:96873851-96874824	Island	CCCCTTCATGCATGCGCGGAGGCCGCCTGCTAGCAAGGTAGGTGGCTCGGCGGCGAGAGC[CG]TCAAGGGCGCATTGGAGAGTGACCCTCGGACCCGGCTGCCGCCGTCGCCGCCATCTTCCG	CGGCTCTCGCCGCCGAGCCACCTACCTTGCTAGCAGGCGGCCTCCGCGCA	STARD7	NM_020151	TSS200					2:96237517-96238551	2:96873411-96875160	Promoter_Associated	STARD7;AC012307.3	ENST00000337288.5;ENST00000446816.1	TSS200;5'UTR	STARD7;STARD7;STARD7;AC012307.3	ENST00000488084.1;ENST00000337288.5;ENST00000443962.1;ENST00000446816.1	TSS1500;TSS200;TSS200;5'UTR	chr2:96874520-96874775	3						TRUE		0.16534	-5.59365	3.59049	0.000467807	0.300943	-0.328232
chr12	133362821	+	cg14529170	23721163	49713274	AAAACTCTCCATCAACAATTATCCCCTAAAACCTAACAAAACCAAACTCA	AAAACTCTCCATCAACAATTATCCCCTAAAACCTAACGAAACCGAACTCG	I	C	Grn	NA	NA	chr12:133363184-133363403	N_Shore	CTGTGGGTTCCTGGTAACCTGGAAGATGAGCGGGAGTTTAGAGAGTTGCCACCTCCCACG[CG]AGCTCGGCCCCGCTAGGCTTTAGGGGACAACTGCTGATGGAGAGCCCTTCCCTGCACTGA	AGGGCTCTCCATCAGCAGTTGTCCCCTAAAGCCTAGCGGGGCCGAGCTCG	GOLGA3	NM_005895	Body					12:131872478-131873435											chr12:133362319-133363516	6				TRUE		-0.239956	3.80144	-3.5902	0.00046827	0.300943	-0.329011
chr15	102120328	+	cg25079408	85635525		CCTTCCTTTTAATTAACACTAACCCCACCTCTAATAACAAAATTTAAAAC		II			rs11635432	0.333333		OpenSea	TCGATGGTCTCTCCCCATCCCAAGGAGGGTCAAATTATCTGACTGGCTGGATCTGAGTCA[CG]TCTCAAACTCTGTCACCAGAGGTGGGGTCAGTGCCAACTAAAAGGAAGGAGGGTTAGCCT	CTTCCTTTTAGTTGGCACTGACCCCACCTCTGGTGACAGAGTTTGAGACG																	chr15:102119885-102120535	3								0.204965	1.31928	3.58999	0.000468615	0.300943	-0.329591
chr17	57232567	+	cg20009499	15626861		TATTAAATAACAACTATCCAATAAAAACCCTCCRTACTAATACRACTTAC		II			NA	NA	chr17:57231855-57232655	Island	ATCGACCTCCGCCTCCATGTTGAATAGTTGACATTCCGCAGACCGCGGCGGCGCTTAAGC[CG]CAAGCCGTACTAGCACGGAGGGCCTCCATTGGACAGCTGTCACTCAACATCTCGCACTCA	GTTGAGTGACAGCTGTCCAATGGAGGCCCTCCGTGCTAGTACGGCTTGCG	SKA2;SKA2;SKA2;PRR11;SKA2	NM_182620;NM_182620;NM_001100595;NM_018304;NM_001100595	1stExon;5'UTR;1stExon;TSS1500;5'UTR					17:54586469-54588061	17:57232097-57233543	Promoter_Associated	PRR11;SKA2;SKA2;SKA2;SKA2	ENST00000262293.3;ENST00000437036.1;ENST00000437036.1;ENST00000330137.6;ENST00000330137.6	TSS1500;1stExon;5'UTR;1stExon;5'UTR	PRR11;SKA2;SKA2;SKA2;SKA2	ENST00000262293.3;ENST00000437036.1;ENST00000437036.1;ENST00000330137.6;ENST00000330137.6	TSS1500;1stExon;5'UTR;1stExon;5'UTR	chr17:57232485-57233175	3						TRUE		0.168724	-5.05031	3.58961	0.000469245	0.300943	-0.33065
chr16	69600791	-	cg08804013	88768585		AAATACAAAATCACCATTTTCCTCCCTTTCCAACTTATTTTTACRCCRTC		II			NA	NA	chr16:69599437-69600736	S_Shore	GAGCCGGTTCTGAGTGCAGGGTCACCATTTTCCTCCCTTTCCAGCTTGTTTTTGCGCCGT[CG]TTCCACCCCCTCTCCCTCCGGCCTAGTCCACTCCCTCCCCATGTTGGGACAGCCCCCCTC	CGACGGCGCAAAAACAAGCTGGAAAGGGAGGAAAATGGTGACCCTGCACT	NFAT5;NFAT5;NFAT5;NFAT5;MIR1538;NFAT5	NM_138714;NM_001113178;NM_138713;NM_173214;NR_031719;NM_006599	5'UTR;Body;Body;5'UTR;TSS1500;Body					16:68156939-68158313	16:69600528-69600817	Promoter_Associated	MIR1538;NFAT5;NFAT5;NFAT5	ENST00000411177.1;ENST00000393742.2;ENST00000566899.1;ENST00000349945.1	TSS1500;5'UTR;5'UTR;5'UTR	MIR1538;NFAT5;NFAT5;NFAT5	ENST00000411177.1;ENST00000393742.2;ENST00000566899.1;ENST00000349945.1	TSS1500;5'UTR;5'UTR;5'UTR	chr16:69599465-69600955	3						TRUE		-0.183864	-3.65592	-3.58955	0.000469339	0.300943	-0.330807
chr7	123296098	+	cg22586324	87701238		CRATCAAATTCAATATCTTCCAACTCTCTCTCTAACTCCTTCAACTCCTC		II			NA	NA		OpenSea	AAGAGGACTCAGTAAATACGAATCCATCGACGAGGATGAACTCCTCGCCTCCCTGTCAGC[CG]AGGAGCTGAAGGAGCTAGAGAGAGAGTTGGAAGACATTGAACCTGACCGCAACCTTCCCG	GGTCAGGTTCAATGTCTTCCAACTCTCTCTCTAGCTCCTTCAGCTCCTCG	LMOD2	NM_207163	1stExon								LMOD2;LMOD2;LMOD2;LMOD2	ENST00000458573.2;ENST00000444702.1;ENST00000332074.7;ENST00000456238.2	1stExon;1stExon;1stExon;1stExon	LMOD2;LMOD2;LMOD2;LMOD2	ENST00000458573.2;ENST00000444702.1;ENST00000332074.7;ENST00000456238.2	1stExon;1stExon;1stExon;1stExon								TRUE		0.169468	3.19382	3.58887	0.000470448	0.301384	-0.332666
chr9	23778354	-	cg14144038	91680969		CAACTAACRAATAAATTTAACCTAAAAACATATTACRTAATTTCTCCAAC		II			rs3793588	0.016104		OpenSea	GTTCGGACTGGCAGCTAGCGGGTAGATTTAGCCTGAAAACATGTTACGTGGTTTCTCCAA[CG]TCCTTAAAAACAAAACAAAACACAAACAAAAACAGTAGTGTTCAACATTTAAAATTTCAC	AGCTAGCGGGTAGATTTAGCCTGAAAACATGTTACGTGGTTTCTCCAACG	ELAVL2;ELAVL2;ELAVL2	NM_001171197;NM_001171195;NM_004432	5'UTR;5'UTR;5'UTR				TRUE				ELAVL2;ELAVL2;ELAVL2;ELAVL2;ELAVL2	ENST00000223951.5;ENST00000544538.1;ENST00000397312.2;ENST00000380117.1;ENST00000462649.1	5'UTR;5'UTR;5'UTR;5'UTR;3'UTR	ELAVL2;ELAVL2;ELAVL2;ELAVL2;ELAVL2;ELAVL2	ENST00000440102.1;ENST00000223951.5;ENST00000544538.1;ENST00000397312.2;ENST00000380117.1;ENST00000462649.1	5'UTR;5'UTR;5'UTR;5'UTR;5'UTR;3'UTR								TRUE		0.147131	1.49488	3.58834	0.000471327	0.301384	-0.334136
chr11	10879385	-	cg22697540	50640155	18630832	ATCTTAAACAATTCCAAAAAACAACCATTTCAAAACACACCACTTAACCA	ATCTTAAACAATTCCAAAAAACGACCATTTCAAAACGCACCGCTTAACCG	I	C	Grn	NA	NA	chr11:10879102-10880453	Island	CCCGCGACCGCCATCTTAGGCAGTTCCAGGAAGCGGCCATTTCAGAGCGCACCGCTTAGC[CG]CGGCGGCGGCTCTGCTTCTCACCTTCACCGAGGCCTGAACAGGGTCAACAGCCAGTCGTC	ATCTTAGGCAGTTCCAGGAAGCGGCCATTTCAGAGCGCACCGCTTAGCCG	ZBED5;ZBED5;ZBED5-AS1	NM_021211;NM_001143667;NR_034137	5'UTR;5'UTR;TSS1500					11:10835351-10837064	11:10879063-10880120	Promoter_Associated	ZBED5;ZBED5;CTD-2003C8.1	ENST00000413761.2;ENST00000432999.2;ENST00000501079.1	5'UTR;5'UTR;TSS1500	ZBED5;ZBED5;ZBED5;ZBED5;ZBED5;ZBED5;ZBED5;ZBED5;CTD-2003C8.1;CTD-2003C8.1	ENST00000526852.1;ENST00000534690.1;ENST00000533925.1;ENST00000413761.2;ENST00000528289.1;ENST00000432999.2;ENST00000526020.1;ENST00000530570.1;ENST00000501079.1;ENST00000529014.1	TSS200;TSS1500;3'UTR;5'UTR;5'UTR;5'UTR;5'UTR;3'UTR;TSS1500;TSS1500	chr11:10879245-10879510	3								0.183228	-6.04643	3.58791	0.000472027	0.301384	-0.335304
chr12	1929551	-	cg21746969	88630490		CATCCACAAACRCCTTTTTCCACTAAAATATAAACRTAACCAAAATAAAC		II			rs139835495	0.011		OpenSea	CGGCAGCGATTCATCCACAGGCGCCTTTTTCCACTGAAATGTGAGCGTGGCCAGGGTGAG[CG]CTGCCCTCGCGGCCGGCCGTGGTGCCTCTGGTGTGCGCCTGTGTGTGCTGCTGCCGCTGT	ATCCACAGGCGCCTTTTTCCACTGAAATGTGAGCGTGGCCAGGGTGAGCG	LRTM2;LRTM2;LRTM2;LRTM2;CACNA2D4;LRTM2;LRTM2	NM_001163925;NM_001039029;NM_001163926;NM_001163925;NM_172364;NM_001163926;NM_001039029	1stExon;5'UTR;1stExon;5'UTR;Body;5'UTR;1stExon					12:1799752-1799954			LRTM2;LRTM2;LRTM2;LRTM2;CACNA2D4;LRTM2	ENST00000535041.1;ENST00000543818.1;ENST00000543730.1;ENST00000299194.1;ENST00000537784.1;ENST00000543818.1	TSS1500;1stExon;TSS200;TSS200;5'UTR;5'UTR	LRTM2;LRTM2;LRTM2;LRTM2;LRTM2;LRTM2;LRTM2;LRTM2;CACNA2D4;LRTM2;CACNA2D4	ENST00000535041.1;ENST00000543818.1;ENST00000545157.1;ENST00000542529.1;ENST00000299194.1;ENST00000544489.1;ENST00000540378.1;ENST00000539859.1;ENST00000537784.1;ENST00000543818.1;ENST00000444595.2	TSS1500;1stExon;TSS200;TSS200;TSS200;TSS200;TSS200;TSS200;5'UTR;5'UTR;3'UTR	chr12:1929285-1929695	3						TRUE		-0.411324	-2.1893	-3.58786	0.000472115	0.301384	-0.335452
chr17	48172518	+	cg17769925	52748975	90652279	CCCTTAACCCACACTTTACCAAAACAACCTATTATTTTAAAAAAACCACA	CCCTTAACCCACGCTTTACCGAAACGACCTATTATTTTAAAAAAACCGCG	I	C	Grn	NA	NA	chr17:48172460-48172994	Island	ACCCGGGCTTCGCCCCGCGGAGGAAAGGGAGGAGTGAACACAGGGGAGGTGGGAACTCGG[CG]CGGCCTCCCCAAAACAACAGGCCGCCCCGGCAAAGCGTGGGTTAAGGGGGCGGGCCCGGG	CGCGGCCTCCCCAAAACAACAGGCCGCCCCGGCAAAGCGTGGGTTAAGGG	PDK2;PDK2;PDK2;PDK2	NM_001199899;NM_001199898;NM_002611;NM_001199900	TSS1500;5'UTR;TSS200;TSS200	high-CpG:45527507-45528112				17:45527040-45528012	17:48171365-48172880	Promoter_Associated	PDK2;PDK2;PDK2	ENST00000511026.1;ENST00000007708.3;ENST00000503176.1	TSS1500;5'UTR;TSS200	PDK2;PDK2;PDK2;PDK2;PDK2;PDK2;PDK2;PDK2;PDK2	ENST00000508960.1;ENST00000505897.1;ENST00000505440.1;ENST00000511026.1;ENST00000512238.1;ENST00000007708.3;ENST00000508030.1;ENST00000503176.1;ENST00000503614.1	TSS1500;TSS1500;TSS1500;TSS1500;TSS1500;5'UTR;5'UTR;TSS200;TSS200	chr17:48172180-48172735	3								0.122286	-6.75039	3.58763	0.000472491	0.301384	-0.336078
chr8	1220477	-	cg18288121	88650184		TTAAAAATCATTTTCAATATATATATCCTCTATTTCCACTCTTACCTTAC		II			NA	NA		OpenSea	TTTGTTTTGCTTTAAAAATCATTTTCAGTATATGTGTCCTCTGTTTCCACTCTTGCCTTA[CG]TCCAAGATTGACTTTCCTCAGGAGAAATGCAGGCTCTAAGCCCAGCGGACAGAGTCAGGC	TAAAAATCATTTTCAGTATATGTGTCCTCTGTTTCCACTCTTGCCTTACG					chr8:1220424-1220424																					0.172996	2.06075	3.58761	0.000472517	0.301384	-0.336123
chr1	95538550	-	cg20607106	64807279	77662866	AAAATTCACAACTACAAATACCAAAACAACTCAAACACAAAAAACACACA	AAAATTCACAACTACGAATACCGAAACGACTCAAACGCGAAAAACGCACG	I	T	Red	NA	NA	chr1:95538251-95538551	Island	CCAGCCGCTGTCAAAGTTCACAACTACGGGTGCCGAAGCGACTCAAACGCGGAGGACGCA[CG]TCTTGGTGGGCTGGTCTTTCCTGAGCTGGGAGGAGTGGAGGCGACGGAGAAGCTGAGGTC	CGTGCGTCCTCCGCGTTTGAGTCGCTTCGGCACCCGTAGTTGTGAACTTT	ALG14	NM_144988	TSS200					1:95310764-95311185	1:95537656-95539274	Promoter_Associated	ALG14;ALG14	ENST00000495856.1;ENST00000370205.4	TSS200;TSS200	ALG14;ALG14	ENST00000495856.1;ENST00000370205.4	TSS200;TSS200	chr1:95538125-95538635	3						TRUE		0.286358	-4.27491	3.58682	0.000473823	0.301951	-0.338295
chr1	969254	+	cg16318112	56610225	23717273	ATCCACAAAAAATTCCAAAAAATCAAACAAATACAAACAAAAAAACACCA	GTCCGCGAAAAATTCCAAAAAATCGAACGAATACGAACGAAAAAACGCCG	I	C	Grn	NA	NA	chr1:967966-970238	Island	CCCCAGCCCCAGCCCCAGCCGAGCACCCCCGGCCCCGCCTGCCCGGCGTTCCCTTTTGTG[CG]GCGCTCTCCCGTCCGCATCCGCCCGATCCTCTGGAACTCCCCGCGGACGCCGGGGTCCCT	CGGCGCTCTCCCGTCCGCATCCGCCCGATCCTCTGGAACTCCCCGCGGAC	AGRN	NM_198576	Body	high-CpG:959100-959386				1:957926-960044	1:967503-969528	Unclassified				AGRN;AGRN	ENST00000477585.1;ENST00000469403.1	TSS1500;TSS1500	chr1:968765-970095	3						TRUE		0.242486	-4.7012	3.58648	0.000474383	0.302043	-0.339225
chr19	10828848	-	cg08207256	69685163	94676536	CATCTTACCAAAACCCAAACAAACAAAAAACAACAACTACAAACACCACA	CGTCTTACCGAAACCCGAACGAACGAAAAACAACGACTACAAACGCCGCG	I	A	Red	NA	NA	chr19:10828657-10829340	Island	GCCGGGAGCGGGCGTCTTGCCGAGGCCCGGGCGGGCGGGGAGCAACGGCTACAGACGCCG[CG]GGGCCAGGTCGTTGAGGGTCGGCGGCGGGCGAGGAGCGCAGGGCGCTCGGGCCGGGGGCC	CGTCTTGCCGAGGCCCGGGCGGGCGGGGAGCAACGGCTACAGACGCCGCG	DNM2;DNM2;DNM2;DNM2;DNM2;DNM2;DNM2;MIR638;DNM2	NM_001005361;NM_001005362;NM_004945;NM_001005362;NM_001005360;NM_004945;NM_001005360;NR_030368;NM_001005361	5'UTR;1stExon;5'UTR;5'UTR;1stExon;1stExon;5'UTR;TSS1500;1stExon	high-CpG:10689642-10690228				19:10689387-10690390	19:10827882-10829622	Promoter_Associated	MIR638;DNM2;DNM2;DNM2;DNM2	ENST00000385237.1;ENST00000355667.5;ENST00000355667.5;ENST00000389253.3;ENST00000389253.3	TSS1500;5'UTR;1stExon;5'UTR;1stExon	MIR638;DNM2;DNM2;DNM2;DNM2	ENST00000385237.1;ENST00000355667.5;ENST00000355667.5;ENST00000389253.3;ENST00000389253.3	TSS1500;5'UTR;1stExon;5'UTR;1stExon	chr19:10828845-10829490	3					TRUE	TRUE		0.27478	-4.27721	3.58579	0.000475516	0.302499	-0.341105
chr19	49468557	+	cg26532042	55684181	57782899	CTATTAAAACAAAAAACAAACCCACAAAACCACCAAACTACAAAAAAACA	CTATTAAAACAAAAAACAAACCCGCGAAACCGCCGAACTACGAAAAAACG	I	T	Red	NA	NA	chr19:49468372-49469376	Island	CCCTCCCCGAGCGCCCTGCCTCCGAGGGCCGGCGCACCATAAAAGAAGCCGCCCTAGCCA[CG]TCCCCTCGCAGTTCGGCGGTCCCGCGGGTCTGTCTCTTGCTTCAACAGTGTTTGGACGGA	CGTCCCCTCGCAGTTCGGCGGTCCCGCGGGTCTGTCTCTTGCTTCAACAG	FTL	NM_000146	TSS200	high-CpG:54160313-54160471				19:54160225-54161174	19:49467997-49468674	Promoter_Associated	FTL;FTL	ENST00000397259.3;ENST00000331825.5	TSS1500;TSS200	FTL;FTL	ENST00000397259.3;ENST00000331825.5	TSS1500;TSS200	chr19:49468365-49468690	3						TRUE		0.312323	-3.78661	3.58541	0.000476148	0.302636	-0.34215
chr12	59575337	+	cg00327031	74691893		AACTCCTAACCCAATTAACTATAAACAAATATAAATCACATATACACCTC		II			NA	NA		OpenSea	GCTAGATATGTTCATTAATAGGCCCATCCTCCACCCTGGTAATCCCTTGCCTAGAAACCA[CG]AGGTGTATATGTGACTCACACCTGTCCACAGCTAATTGGGCCAGGAGCTGTCAACTGGTC	CGAGGTGTATATGTGACTCACACCTGTCCACAGCTAATTGGGCCAGGAGC																	chr12:59575220-59575475	3								0.220563	1.63692	3.58514	0.000476599	0.302658	-0.342896
chr3	113666894	-	cg17762035	99608293	30708961	AACAAACTATAATCACAAATAAACAACTACAACAAAAAAACAACCAAACA	GACGAACTATAATCACAAATAAACGACTACGACGAAAAAACGACCGAACG	I	A	Red	NA	NA	chr3:113666359-113667390	Island	CGCCCGGGCCGCGGCGGGCTGTGGTCACAGGTGGGCGGCTGCGGCGAGGGAGCGGCCGAG[CG]GAGCCCGGGTCCCGGAGACTCCTGCCGTCACGCCCGGGGCTCCGCGTAGCAGAGATCGGG	GGCGGGCTGTGGTCACAGGTGGGCGGCTGCGGCGAGGGAGCGGCCGAGCG	ZDHHC23;ZDHHC23	NM_173570;NM_173570	1stExon;5'UTR					3:115148938-115150103	3:113666073-113667742	Promoter_Associated	ZDHHC23;ZDHHC23;ZDHHC23;ZDHHC23	ENST00000330212.3;ENST00000330212.3;ENST00000498275.1;ENST00000498275.1	1stExon;5'UTR;1stExon;5'UTR	ZDHHC23;ZDHHC23;ZDHHC23;ZDHHC23;ZDHHC23;ZDHHC23	ENST00000491556.1;ENST00000478793.1;ENST00000330212.3;ENST00000330212.3;ENST00000498275.1;ENST00000498275.1	TSS1500;TSS200;1stExon;5'UTR;1stExon;5'UTR	chr3:113666465-113668095	3						TRUE		0.287274	-2.46196	3.58413	0.000478282	0.302662	-0.345672
chr13	52027481	-	cg20840706	19675299	77609828	AAAACAAAACCAAACTACAAAAAAACCACAAAATAAAAACAAAAACCACA	AAAACGAAACCGAACTACGAAAAAACCGCGAAATAAAAACGAAAACCGCG	I	T	Red	NA	NA	chr13:52025691-52027946	Island	GGGCTTCGGGAAGGGGCGGGGCCGGACTGCGGAAGGACCGCGAGGTGGGGGCGGGGGCCG[CG]TCCGCGCGCGCGGGGCGGCCGCGGCGGTGAGCCTGCGCGTCAGGGCCGCCGGCCTCTCCT	CGCGGCCCCCGCCCCCACCTCGCGGTCCTTCCGCAGTCCGGCCCCGCCCC	INTS6;INTS6;INTS6	NM_012141;NM_001039938;NM_001039937	TSS1500;TSS1500;TSS1500	high-CpG:50925436-50925515				13:50923663-50925976	13:52026875-52027851	Promoter_Associated	INTS6-AS1;INTS6;INTS6;INTS6;INTS6;INTS6;INTS6	ENST00000434512.1;ENST00000420668.2;ENST00000491723.1;ENST00000311234.4;ENST00000398119.2;ENST00000425000.1;ENST00000442263.3	TSS1500;TSS1500;TSS1500;TSS1500;TSS200;TSS1500;TSS1500	INTS6;INTS6;INTS6;INTS6;INTS6-AS1;INTS6;INTS6;INTS6;INTS6;INTS6;INTS6;INTS6;INTS6	ENST00000461515.1;ENST00000485178.1;ENST00000483288.1;ENST00000486195.1;ENST00000434512.1;ENST00000420668.2;ENST00000491723.1;ENST00000469430.1;ENST00000311234.4;ENST00000398119.2;ENST00000478566.1;ENST00000425000.1;ENST00000442263.3	TSS1500;5'UTR;5'UTR;TSS1500;TSS1500;TSS1500;TSS1500;TSS1500;TSS1500;TSS200;TSS1500;TSS1500;TSS1500	chr13:52027100-52027990	3						TRUE		0.368448	-3.22428	3.5839	0.000478662	0.302662	-0.346298
chr19	35760677	+	cg14558639	31711825	58642235	CTAAACTACACAATATATCACCTACAAAAAACAACAAAACAACAAAACCA	CTAAACTACGCGATATATCACCTACAAAAAACGACAAAACGACGAAACCG	I	A	Red	NA	NA	chr19:35760457-35760865	Island	GCGAGGGCGAACGGGCGGGCGGGCGGGCGCGCCGGGAAGGCTCGGACCTGGCCCCAGCGC[CG]GCCTCGCCGCTCTGCCGCCCCCTGCAGGTGACATACCGCGTAGTCCAGGTGACTGATGGT	CTGGACTACGCGGTATGTCACCTGCAGGGGGCGGCAGAGCGGCGAGGCCG	USF2;USF2	NM_003367;NM_207291	Body;Body					19:40450730-40452705	19:35760371-35761697	Promoter_Associated							chr19:35760400-35761055	3						TRUE		0.295227	-4.86584	3.58368	0.000479027	0.302662	-0.346897
chr1	171221043	+	cg22772170	15629284		AACATTAAAAATATTATTACTCCTTATATACATATACRACAACRCTCCTC		II			NA	NA		OpenSea	TTCATTCATCGCGTGGTCAGGGGTCTGCAAGGAACAGACTTCCCGCAGCTGGTGCCCCCT[CG]AGGAGCGCTGCCGCATATGCACATAAGGAGCAATAACATTTTTAATGTTTTTGCATTTGC	ACATTAAAAATGTTATTGCTCCTTATGTGCATATGCGGCAGCGCTCCTCG	FMO1;FMO1;FMO1	NM_001282694;NM_002021;NM_001282693	5'UTR;5'UTR;5'UTR					1:169487616-169487681	1:171220541-171221474	Unclassified_Cell_type_specific	FMO1;FMO1;RP1-45C12.1	ENST00000367750.3;ENST00000402921.2;ENST00000455124.1	5'UTR;5'UTR;TSS200	FMO1;FMO1;RP1-45C12.1	ENST00000433267.1;ENST00000402921.2;ENST00000455124.1	5'UTR;5'UTR;TSS200	chr1:171220900-171221255	3								0.19115	-4.59891	3.58362	0.000479122	0.302662	-0.347053
chr8	124780357	+	cg00189906	52729904		RACCTAAAAAACRAACCRACAATAACTAACTTTACATTAAAATACRATAC		II			rs35420592	0.257534	chr8:124780286-124781265	Island	ACCCCCCGCCCCGTCTCACTGGCCCGGGTTCCGGGCTGGCCTGTGGAGAACCCCCGCGAG[CG]CACCGCACTCCAATGTAAAGCCAGCCACTGCCGGCCCGCTTCCCAGGTCGCTTTTCTCTG	ACCTGGGAAGCGGGCCGGCAGTGGCTGGCTTTACATTGGAGTGCGGTGCG	FAM91A1	NM_144963	TSS1500					8:124849468-124850491	8:124779913-124781644	Promoter_Associated	FAM91A1;FAM91A1;FAM91A1	ENST00000521166.1;ENST00000334705.7;ENST00000395537.3	TSS1500;TSS1500;TSS1500	FAM91A1;FAM91A1;FAM91A1;FAM91A1	ENST00000521166.1;ENST00000334705.7;ENST00000395537.3;ENST00000519721.1	TSS1500;TSS1500;TSS1500;TSS1500	chr8:124779860-124780455	3						TRUE		0.176875	-4.71761	3.58353	0.000479275	0.302662	-0.347304
chr7	4456592	-	cg11835459	2707834		AAACCCAATACTCAATCTTCAACTCTCATCTAATTTATTCTAATAACAAC		II			rs7777670	0.072119		OpenSea	TCCATGCTGTCAAACCCAATGCTCAGTCTTCAGCTCTCATCTGATTTGTTCTAGTGGCAG[CG]TTCCACACAGCCGATCGCTTCCGTCTCATTGAGTCATTTTCTTCATTTGGCTTCCAGGAC	CGCTGCCACTAGAACAAATCAGATGAGAGCTGAAGACTGAGCATTGGGTT																	chr7:4456445-4456695	3								-0.290182	1.00514	-3.58348	0.000479371	0.302662	-0.347463
chr6	170598215	-	cg17586256	91668240		AAATAAAAAAAACCCRAAAACCCTTATCATTTTTCTTAAAAAATAAACAC		II			rs2295204	0.152025	chr6:170598214-170601222	Island	CAGGCAGGATGGGGTGGAAGAGGCCCGAGGGCCCTTGTCATTTTTCTTGGGGGATGGGCA[CG]CTCCGGGTGGTAGCGGTCGCGCTGCGCGGGTAATCGCGCCACCAACGCGTCTAGGAGTCG	GGTGGAAGAGGCCCGAGGGCCCTTGTCATTTTTCTTGGGGGATGGGCACG	DLL1	NM_005618	Body					6:170440105-170443173									chr6:170598020-170600150	3						TRUE		0.160444	-4.84349	3.58326	0.000479736	0.302662	-0.348061
chr1	209540479	-	cg09011950	44763896		TAAAAACACAAACTCTATCTAAATTTCTTATTCAATAACTTACCCCAAAC		II			NA	NA		OpenSea	TACCACCAGCATGAAGGCACAGACTCTGTCTGAATTTCTTATTCAGTAACTTGCCCCAGA[CG]TAAGCCTTCCTGTAGAATAGAAACAAACTGAAAAGTCTGCCAGGCTCTGGCTGGCTTAGC	CGTCTGGGGCAAGTTACTGAATAAGAAATTCAGACAGAGTCTGTGCCTTC											RP11-372M18.2	ENST00000443636.1	TSS1500	RP11-372M18.2	ENST00000443636.1	TSS1500	chr1:209540440-209540730	3								0.183506	2.36702	3.58311	0.000479986	0.302662	-0.348471
chr18	10950846	-	cg21171746	5645828		AATTAACTTCTATCTCCCATTCCTCAACATAAAATTAAACAATAAACCTC		II			NA	NA		OpenSea	TTCATCCACTGAGTTAGCTTCTGTCTCCCATTCCTCAACATGGAATTAGACAATAAGCCT[CG]CTGATTTTACTCCCAAAATATTTCTTGAAGCAGTCTCCTTTTCTAAAATCGCTCTGCAAT	GTTAGCTTCTGTCTCCCATTCCTCAACATGGAATTAGACAATAAGCCTCG	PIEZO2	NM_022068	Body		chr18:10950842-10950842														chr18:10949175-10952228	6	chr18:10948318-10955680	6				0.273924	2.10359	3.58257	0.000480887	0.302662	-0.349948
chr2	225449833	-	cg07310661	79604440	82614104	ATTTAAAACAAACAAACAAACTAAAAACAACACTAAAAACAACAACAACA	ATTTAAAACGAACAAACAAACTAAAAACGACGCTAAAAACGACGACGACG	I	C	Grn	NA	NA	chr2:225449256-225450488	Island	CGCCGGTGTCACATTTAAGGCGGGCAGGCAGGCTAGGGGCGACGCTGGGGGCGGCGGCGG[CG]CGACCCCCGGGCAGGGCTGGGGAGCTGGCCGGCCCCTGGGCAGCCGCGGCGGCGGCGGGG	CGCCGCCGCCGCCCCCAGCGTCGCCCCTAGCCTGCCTGCCCGCCTTAAAT	CUL3;CUL3	NM_003590;NM_003590	5'UTR;1stExon					2:225157364-225158794			CUL3;CUL3;CUL3;CUL3	ENST00000264414.4;ENST00000344951.4;ENST00000264414.4;ENST00000344951.4	1stExon;1stExon;5'UTR;5'UTR	CUL3;CUL3;CUL3;CUL3	ENST00000264414.4;ENST00000344951.4;ENST00000264414.4;ENST00000344951.4	1stExon;1stExon;5'UTR;5'UTR			chr2:225448512-225451331	6	chr2:225448190-225451637	6	TRUE	TRUE		0.302284	-4.56608	3.58221	0.000481479	0.302662	-0.350918
chr19	14200528	+	cg27146808	75806384	78641188	AAAACACCACACAATAAACAAATACAAACAAAATTAATAACAAAAACACA	AAAACGCCGCGCGATAAACAAATACGAACGAAATTAATAACGAAAACGCG	I	A	Red	NA	NA	chr19:14196244-14196706	S_Shelf	GAGCCCGCAGGAAACGCGCGCAAAGCCCCAGCCACCCGCCACCCAGTTCCTCCCGGGACT[CG]CGCCCCCGCCACCAACTTCGCCCGCACCTGCCCACCGCGCGGCGCCCCCGCTCCCCGGCG	CGCGCCCCCGCCACCAACTTCGCCCGCACCTGCCCACCGCGCGGCGCCCC	SAMD1	NM_138352	Body					19:14061158-14062378						SAMD1	ENST00000269724.5	5'UTR	chr19:14200020-14200895	3						TRUE		0.145871	-5.02758	3.58215	0.000481582	0.302662	-0.351086
chr3	88198710	+	cg17082662	66766891		CCCRAAAACRCTTAAATATCTTCTACRACCACTTCTAAATTAAATAAACC		II			NA	NA	chr3:88198514-88199513	Island	ACTATAATGTTAAACAAAACTAAATTATTTTAATTTACTTAATTTAAGGAACCAAACTAC[CG]GCTCACCCAACTCAGAAGTGGCCGCAGAAGACATTCAAGCGCTCCCGGGGGCCCGGCCAG	CGGCTCACCCAACTCAGAAGTGGCCGCAGAAGACATTCAAGCGCTCCCGG	C3orf38	NM_173824	TSS200						3:88198296-88200080	Promoter_Associated	C3orf38;C3orf38;C3orf38;CGGBP1	ENST00000486971.1;ENST00000464919.1;ENST00000318887.3;ENST00000462901.1	TSS1500;TSS1500;TSS200;5'UTR	C3orf38;C3orf38;C3orf38;CGGBP1;CGGBP1	ENST00000486971.1;ENST00000464919.1;ENST00000318887.3;ENST00000467332.1;ENST00000462901.1	TSS1500;TSS1500;TSS200;5'UTR;5'UTR	chr3:88198685-88199555	3						TRUE		0.189763	-4.60665	3.58185	0.000482098	0.302662	-0.351929
chr2	66796692	-	cg12895717	49668576		AACCRCAATTAATACATAAATTACATTTCTACACTAACCTACAAAACACC		II			NA	NA		OpenSea	TAAATCTGTCTAACCGCAGTTGATGCATGAGTTACATTTCTACACTAACCTGCAAGACAC[CG]AAAAGCTAAACAGAGACTTCTTTTAGGTAAAATAAACACAAGCTTTACTTAGGGTAAGTA	CGGTGTCTTGCAGGTTAGTGTAGAAATGTAACTCATGCATCAACTGCGGT	MEIS1	NM_002398	3'UTR								MEIS1;MEIS1;MEIS1;MEIS1	ENST00000444274.2;ENST00000409517.1;ENST00000495021.2;ENST00000272369.8	3'UTR;3'UTR;3'UTR;3'UTR	MEIS1;MEIS1;MEIS1;MEIS1;MEIS1;MEIS1	ENST00000542964.1;ENST00000444274.2;ENST00000409517.1;ENST00000495021.2;ENST00000272369.8;ENST00000488550.1	5'UTR;3'UTR;3'UTR;3'UTR;3'UTR;5'UTR					chr2:66796289-66797302	4				-0.264708	-2.81248	-3.58144	0.000482782	0.302662	-0.353046
chr2	10861710	-	cg11274233	1658488	29803235	AAACAAAAAACAAACAACCCATATACAAATATCCTACAAAACCAAAACCA	AAACGAAAAACGAACGACCCGTATACAAATATCCTACGAAACCGAAACCG	I	C	Grn	rs74171495	0.056974	chr2:10861206-10862382	Island	CTGGCTGGAGCGAGGCGGGAGGCGGACGGCCCGTATGCAAATATCCTGCGGGGCCGGGGC[CG]CCTCCAGAGCCCGGGATAAAAGGCGGGGCGGGGCGCGGGGCAGCGAAGCCGCTGCCTCCC	CGGCCCCGGCCCCGCAGGATATTTGCATACGGGCCGTCCGCCTCCCGCCT	ATP6V1C2;ATP6V1C2	NM_001039362;NM_144583	TSS200;TSS200				TRUE	2:10778544-10779798	2:10861450-10862016	Unclassified	ATP6V1C2	ENST00000272238.4	TSS200	ATP6V1C2	ENST00000272238.4	TSS200	chr2:10861185-10861795	3						TRUE		0.141498	-5.89412	3.58131	0.000483003	0.302662	-0.353406
chr16	67753396	-	cg01811561	93668986		RAAACTTAAACAACCTAACTAAAAAACTCAAATTATTCATTTCCRACRAC		II			NA	NA	chr16:67752849-67753446	Island	TTTTTGGGGGCGGAGCTTAAGCAGCCTGGCTAGGAGGCTCAGGTTATTCATTTCCGGCGG[CG]GAGGCGGCAGTTTCCTAAGCTTGGCTTCTCTCCGGTCCGCTGACCGGCGTCAGGGACCAG	CGCCGCCGGAAATGAATAACCTGAGCCTCCTAGCCAGGCTGCTTAAGCTC	GFOD2;GFOD2;GFOD2	NR_027399;NR_027398;NM_030819	TSS200;TSS200;TSS200					16:66310351-66311010	16:67752108-67754084	Promoter_Associated	GFOD2	ENST00000268797.7	TSS200	GFOD2	ENST00000268797.7	TSS200	chr16:67753145-67753415	3						TRUE		0.169084	-5.19347	3.58123	0.000483132	0.302662	-0.353617
chr5	172068089	+	cg09667170	74655122		TCTTTTAAAAATTTACACCAAACRACRAAAAAAACACAACCAAACCTCCC		II			rs151031797	0.0256	chr5:172068286-172069174	N_Shore	ACCCGAGGGCACCCAGCTGCCCTGCGCGCCTTCCCGGCCCGGGCGCGGGAGCGGCGAGGG[CG]GGAGGCTTGGCTGTGCTTCTCCCGCCGCCTGGTGCAAACTTTCAAAAGATGCGGCGGCCG	CTTTTGAAAGTTTGCACCAGGCGGCGGGAGAAGCACAGCCAAGCCTCCCG	NEURL1B	NM_001142651	TSS200					5:172000530-172001773	5:172067884-172068734	Unclassified	NEURL1B	ENST00000520919.1	TSS200	NEURL1B	ENST00000522853.1	TSS200	chr5:172067985-172068355	3						TRUE		0.189371	-4.04205	3.58114	0.000483279	0.302662	-0.353855
chr19	51815658	-	cg18568930	29673986		TAAAAAAAATCCCTAAAAAAATCCTTACCRAAAACTAAAATAATCATCTC		II			NA	NA	chr19:51815157-51815458	S_Shore	TCATCTGTACGTGGAGAGGGTCCCTGAAGAGGTCCTTGCCGGGGGCTGGGGTAGTCATCT[CG]GGACAGAGGTCAGGGGATGGATGCCTTCCCAGGGTCAGTAAGAGGAGGGGACAAGGGTGT	GGAGAGGGTCCCTGAAGAGGTCCTTGCCGGGGGCTGGGGTAGTCATCTCG	IGLON5	NM_001101372	Body						19:51815612-51815913	Unclassified_Cell_type_specific							chr19:51814700-51815835	3						TRUE		0.314804	1.47674	3.58082	0.000483827	0.302745	-0.354748
chr1	247921568	+	cg07159802	98627566		TTTCTCTATATATATTTAACCACCACCTTAAAAAACATACTCATCATTAC		II			NA	NA		OpenSea	GGCCAAGTTACTAAGGAAGAAGTACATAGGGGAATGGAGGTGAGAGTCAAAGCCAATCGT[CG]CAATGATGAGCATGTTCCCCAAGGTGGTGGCTAAATACATACAGAGAAAGAGCACAGACA	CGCAATGATGAGCATGTTCCCCAAGGTGGTGGCTAAATACATACAGAGAA	OR1C1	NM_012353	1stExon								OR1C1	ENST00000408896.2	1stExon	OR1C1	ENST00000408896.2	1stExon								TRUE		0.163083	3.14276	3.58026	0.000484766	0.302952	-0.356274
chr6	37391769	+	cg04893786	62789200		CTAAACATAATCAAAATAATAAATCRTCTTCTCTTCTCTTTACCAACAAC		II			rs114825320	0.011285		OpenSea	TTATTATGTAAATGGACTTTCCACTTGGACAGTGCCATCTTGTCTGCTCCTTACTGTACA[CG]TTGCTGGCAAAGAGAAGAGAAGACGACCCACCATTTTGATCATGCCTAGTCACAGGTAGC	TAGGCATGATCAAAATGGTGGGTCGTCTTCTCTTCTCTTTGCCAGCAACG				low-CpG:37499688-37499753													chr6:37391405-37391810	3						TRUE		0.231641	2.20374	3.57903	0.000486846	0.302952	-0.359646
chr5	168175344	+	cg19389056	52785252		AATACACCTATATAAAAACAATAATACRATACAACAACAAAAAACTCCRC		II			NA	NA		OpenSea	TGGAGGCAGCTGGGGGTACTTACAGCTCGGTCACATCCTTGGGCATGCCTCTGGGGAGGG[CG]CGGAGCCCCTTGTTGCTGCATCGCACCACTGTCTCCATACAGGTGCACTGCTCCGGGCAG	CGCGGAGCCCCTTGTTGCTGCATCGCACCACTGTCTCCATACAGGTGCAC	SLIT3;SLIT3	NM_003062;NM_001271946	Body;Body						5:168174669-168176386	Unclassified							chr5:168175260-168175655	3								-0.196867	0.323295	-3.579	0.000486896	0.302952	-0.359727
chr2	99225517	-	cg26381918	86776587		AAACTAAATATTCTATATTTTTATTTACTAAATCTAACAACCRTACCCRC		II			NA	NA	chr2:99224681-99225322	S_Shore	AAATCCAAATGGAGCTGGGTATTCTGTGTTTTTATTTGCTAAATCTGGCAGCCGTACCCG[CG]GCCCCGGGCAGGGAGGGAGCAGCTGGGCTCGGCCAGACCCTGCCGGCGTCTGGGGGGCCT	AGCTGGGTATTCTGTGTTTTTATTTGCTAAATCTGGCAGCCGTACCCGCG	C2orf64;UNC50	NM_001008215;NM_014044	TSS1500;5'UTR					2:98591941-98592095			UNC50;UNC50;UNC50;COA5;COA5;COA5;UNC50	ENST00000409975.1;ENST00000357765.2;ENST00000409975.1;ENST00000328709.3;ENST00000483527.1;ENST00000409997.1;ENST00000409347.1	5'UTR;5'UTR;1stExon;TSS1500;TSS1500;TSS1500;5'UTR	UNC50;UNC50;UNC50;COA5;COA5;COA5;UNC50	ENST00000409975.1;ENST00000357765.2;ENST00000409975.1;ENST00000328709.3;ENST00000483527.1;ENST00000409997.1;ENST00000409347.1	5'UTR;5'UTR;1stExon;TSS1500;TSS1500;TSS1500;5'UTR	chr2:99225500-99226235	3						TRUE		0.233455	-3.13599	3.57883	0.000487188	0.302952	-0.360198
chr20	31533640	-	cg26046329	13751917		TCCCCAATCTTTTTTATAAATACTTTCACCAAACTTACRCATATAAATTC		II			NA	NA		OpenSea	TTCTGGGTGCCTCCCCAATCTTTTTTGTGGATACTTTCACCAGACTTACGCATGTAAATT[CG]CAATTACAGGAATCTACAGGTTTATTTTTTTCAGGAGTCCATTATCTCTTGCTCTCTCTG	CCCCAATCTTTTTTGTGGATACTTTCACCAGACTTACGCATGTAAATTCG									20:31533491-31534020	Unclassified_Cell_type_specific							chr20:31533580-31533870	3								0.209829	0.947554	3.57859	0.000487593	0.302952	-0.360853
chr2	208977726	+	cg00405942	61658252		CTAAACAATACAACCTCATACTATAATCTATTTCRACCTTAAACTTAATC		II			rs73983702	0.014181	chr2:208976900-208977396	S_Shore	TTGTAATTAAATGTTTTATTTACCTTTTAAAAGTTCAGTTTGAGCAACAAAGCAGAATAG[CG]ACCAAGTCTAAGGTCGAAATAGACTACAGCATGAGGCTGTATTGTTTAGATTGGTGTGAA	TAAACAATACAGCCTCATGCTGTAGTCTATTTCGACCTTAGACTTGGTCG							TRUE				CRYGEP	ENST00000440809.1	TSS1500	CRYGEP	ENST00000440809.1	TSS1500			chr2:208976835-208978490	4	chr2:208977537-208978210	6				0.27679	3.63647	3.57822	0.00048822	0.302952	-0.361865
chr1	233086124	-	cg07318050	96731590		AAACTTAAATAATAACRCTAACTTAAAACAACAATAATTTAATAACTAAC		II			NA	NA	chr1:233086191-233086595	N_Shore	GTCAAGGGGCAGAACTTGGGTGATGGCGCTGACTTGAAGCAGCAATAGTTTAATAACTGA[CG]TTCTCACGCACTTATCTCTGCAAATACCCCACAAAAGCCCTGAACCCAGAATGAAACTTA	CGTCAGTTATTAAACTATTGCTGCTTCAAGTCAGCGCCATCACCCAAGTT	C1orf57	NM_032324	TSS1500						1:233085781-233087331	Promoter_Associated	NTPCR;NTPCR	ENST00000366628.4;ENST00000366627.4	TSS1500;TSS1500	NTPCR;NTPCR;NTPCR;NTPCR;NTPCR;NTPCR	ENST00000494689.1;ENST00000490807.1;ENST00000366628.4;ENST00000496662.1;ENST00000366627.4;ENST00000479125.1	TSS1500;TSS1500;TSS1500;TSS1500;TSS1500;TSS1500	chr1:233085865-233086415	3						TRUE		0.228765	-4.95532	3.57799	0.000488607	0.302952	-0.362489
chr1	86174138	+	cg14985478	24784116	36706581	CAAAACCATAAAAAACTCTACAAATCATAAAAAAACAAAACACAAAAACA	CAAAACCGTAAAAAACTCTACAAATCGTAAAAAAACGAAACGCAAAAACG	I	T	Red	NA	NA	chr1:86174041-86174253	Island	AAGCAGCCACAAACCCGGAATAGCCTGCTTGACGCGACTGCTCGAATCGCCGTAAAGCTA[CG]CTTTTGCGCCTCGCCCCTTCACGACTTGTAGAGCTCTTTACGGCTCTGCGGAGGCCCTGC	CGCTTTTGCGCCTCGCCCCTTCACGACTTGTAGAGCTCTTTACGGCTCTG	ZNHIT6;ZNHIT6	NM_017953;NM_001170670	TSS200;TSS200					1:85946630-85946818	1:86173347-86174757	Promoter_Associated	ZNHIT6;ZNHIT6	ENST00000370574.3;ENST00000431532.2	TSS200;TSS200	ZNHIT6;ZNHIT6	ENST00000370574.3;ENST00000431532.2	TSS200;TSS200	chr1:86173745-86174335	3						TRUE		0.198186	-4.39917	3.57774	0.000489036	0.302952	-0.363179
chr14	103430618	+	cg13148496	96725506	74702842	AACCATTCTAACACTAAAATAACCACAAAAATACAAAACCTTACCTACCA	AACCGTTCTAACACTAAAATAACCGCGAAAATACAAAACCTTACCTACCG	I	C	Grn	rs34360601	0.011885	chr14:103430534-103430787	Island	GTGGGGGCACAAGCACCCGCTGCCGTCAAAACACGGCTCGCACCGCACCACACCCCCCCG[CG]GCAGGCAAGGCCCTGCACCCTCGCGGCCACCTCAGTGCCAGAACGGCCTGCTATTCGGGG	GGCCGTTCTGGCACTGAGGTGGCCGCGAGGGTGCAGGGCCTTGCCTGCCG	CDC42BPB	NM_006035	Body					14:102500288-102500736									chr14:103430485-103430915	3						TRUE		-0.209887	5.30049	-3.57772	0.000489072	0.302952	-0.363238
chr2	6913426	+	cg15636480	8696501		RCRAAAACTAACCACTAAATAACACTATTACTCCATAAAAAACTACCAAC		II			NA	NA		OpenSea	CCGAGCACACCTTAGAAATCCCACCTTTTGTGCTCAACGTGGCCGGGTCCCCGGGGACGC[CG]TTGGCAGCTCTCCATGGAGCAACAGTGCCACCCAGTGGTCAGTCCTCGCGATGCCGCCGC	CGAGGACTGACCACTGGGTGGCACTGTTGCTCCATGGAGAGCTGCCAACG							TRUE	2:6830818-6830963	2:6913091-6913686	Unclassified							chr2:6913060-6913570	3						TRUE		0.203116	-4.42912	3.57728	0.000489806	0.302952	-0.364419
chr17	55521969	+	cg12694472	54723528		ATCTATATCATCTCATAAACCCACAATAAAAAACTCTAAACATCTTCTCC		II			NA	NA		OpenSea	TCCAGACTGGGTGACAGAGCAAGACTCCGTCTCAAAAGAAAAAAAAAAAAGAACACAGCA[CG]GAGAAGATGCCCAGAGCCCTTCACTGTGGGCCCATGAGATGACACAGATCTTTCCACTAG	CGGAGAAGATGCCCAGAGCCCTTCACTGTGGGCCCATGAGATGACACAGA	MSI2;MSI2	NM_138962;NM_170721	Body;Body														chr17:55521965-55522810	3								-0.23367	0.0569953	-3.57724	0.000489889	0.302952	-0.364551
chr2	241465215	-	cg20262764	3720411		AAAAAACACATACTAAATACCRTAAAACCCTCATCTAAACACTTATTCAC		II			NA	NA		OpenSea	GGTAGTGGAGGAGGAAACACATGCTGAGTGCCGTGAGACCCTCATCTGAGCACTTGTTCA[CG]TCGGCCCCACAGTCCAGGAGAAGGTTGACAATGTCGTTGTGGCAGTGAGTCTGGAGGGAG	GGAAACACATGCTGAGTGCCGTGAGACCCTCATCTGAGCACTTGTTCACG	ANKMY1;ANKMY1;ANKMY1;ANKMY1;ANKMY1;ANKMY1	NM_016552;NM_017844;NM_001282781;NM_001282780;NM_001282771;NM_001308375	Body;Body;Body;Body;Body;Body											ANKMY1;ANKMY1;ANKMY1;ANKMY1;ANKMY1	ENST00000480230.1;ENST00000480230.1;ENST00000484526.1;ENST00000459901.1;ENST00000496300.1	3'UTR;1stExon;3'UTR;3'UTR;3'UTR	chr2:241465025-241465415	3								0.196934	3.04609	3.57707	0.000490169	0.302952	-0.365001
chr11	119549272	-	cg03036422	81774926	21732526	AACAAATAATACCATCAATAAAAAAAAACCACAAAAATTCCACACACTCA	AACGAATAATACCATCGATAAAAAAAAACCGCAAAAATTCCACACGCTCG	I	C	Grn	NA	NA		OpenSea	CCAGGCGGGAGAGGCGGATAGTGCCATCGGTGAAGGAGGGCCGCAGGAATTCCACACGCT[CG]CGGTAGGGAGCCAGCACGGACACGCCCATGGATGGGTTGTAGATGGCCACGTTCTGCTTG	GGCGGATAGTGCCATCGGTGAAGGAGGGCCGCAGGAATTCCACACGCTCG	PVRL1;PVRL1;PVRL1	NM_002855;NM_203285;NM_203286	Body;Body;Body					11:119054449-119054507			PVRL1	ENST00000524510.1	3'UTR	PVRL1;PVRL1	ENST00000532197.1;ENST00000524510.1	TSS1500;3'UTR								TRUE		-0.168546	5.61996	-3.57673	0.000490746	0.302952	-0.365928
chr4	100872218	-	cg18924209	93775108		AAATAATTCTATAACAACAAACRATAAAACCAAATCACCTCACTAATCAC		II			NA	NA	chr4:100870377-100871994	S_Shore	AATCCTCCACGGAATAGTTCTGTGACAGCAAACGGTGAAGCCAAGTCACCTCACTGGTCA[CG]AAACCCTTTTTGTCTATACTTAGGGAGCTTCTGGCGAGGCAGTATTCTTTAATCAAATCA	CGTGACCAGTGAGGTGACTTGGCTTCACCGTTTGCTGTCACAGAACTATT	H2AFZ;LOC256880	NM_002106;NR_125923	TSS1500;Body								H2AFZ;H2AFZ;RP11-15B17.1;RP11-15B17.1;RP11-15B17.1	ENST00000529158.1;ENST00000296417.5;ENST00000514624.1;ENST00000507494.1;ENST00000501976.2	TSS1500;TSS1500;5'UTR;5'UTR;5'UTR	H2AFZ;H2AFZ;H2AFZ;H2AFZ;H2AFZ;RP11-15B17.1;RP11-15B17.1;RP11-15B17.1	ENST00000527366.1;ENST00000511319.1;ENST00000511203.1;ENST00000511348.1;ENST00000296417.5;ENST00000514624.1;ENST00000507494.1;ENST00000501976.2	TSS1500;TSS1500;TSS1500;TSS1500;TSS1500;5'UTR;5'UTR;5'UTR			chr4:100870022-100872263	6	chr4:100865972-100872658	6				0.185871	-4.34299	3.57629	0.000491507	0.302952	-0.367147
chr1	187353894	+	cg05682181	4623943		TTCTTATTCTTACTATATATCATTCATAAATCAAAACTCTACTCAATATC		II			NA	NA		OpenSea	TTATGACTGGCAAAGTTATATAGTTTCTGTGCTTCTCTAGGGCTGGTCTAAAGGTACTGA[CG]ATATTGAGCAGAGCCCTGACCCATGAATGATATATAGCAAGAACAAGAAATGAATCATCA	TCTTGTTCTTGCTATATATCATTCATGGGTCAGGGCTCTGCTCAATATCG																	chr1:187353700-187353935	3								0.175482	2.07101	3.57574	0.000492444	0.302952	-0.368648
chr3	87309463	+	cg20888019	93683911		AAAAAACATAAAAAATCTAAATCCCCTACTTAATACTTTCCRTAACTCTC		II			NA	NA		OpenSea	GGACAAATGTATAATGTGTTAAATATGTAGATATTTTGTCTTATGTAAGGTAGAGTTACA[CG]AGAGTCACGGAAAGCATTAAGTAGGGGACCCAGACTTTCTATGTTTTTCCCACTTTGTGC	CGAGAGTCACGGAAAGCATTAAGTAGGGGACCCAGACTTTCTATGTTTTT	POU1F1;POU1F1	NM_001122757;NM_000306	Body;Body						3:87309331-87309653	Unclassified_Cell_type_specific							chr3:87309380-87309710	3						TRUE		0.300229	-2.8246	3.57547	0.0004929	0.302952	-0.369375
chr11	133231956	+	cg02583999	86772407		TAACAATAATTAAAAACTAAACTCAAAATACAACTCCAAAAACAACRCCC		II			NA	NA	chr11:133230884-133231645	S_Shore	CCGGAGAAAATGGTGTCCTTCCTCCTGTGCTGGACTGAGCAGGGAAGGAGGTCGGGGCTG[CG]GGCGTTGTCCCTGGAGCTGCACCCTGAGCTCAGCTTCTAATTACTGCTAAGTGCATTTTC	CGGGCGTTGTCCCTGGAGCTGCACCCTGAGCTCAGCTTCTAATTACTGCT	OPCML	NM_001012393	Body					11:132735841-132737583			OPCML-IT1;OPCML	ENST00000533859.1;ENST00000529038.1	3'UTR;3'UTR	OPCML-IT1;OPCML	ENST00000533859.1;ENST00000529038.1	3'UTR;3'UTR	chr11:133231665-133232055	3								-0.175095	3.27699	-3.57545	0.000492931	0.302952	-0.369425
chr15	80696809	+	cg21348997	7726875	76693828	TCTTACTCAAAAAAAATAAACACCCACTTAACAAAAACACAAAAAAAACA	TCTTACTCGAAAAAAATAAACGCCCGCTTAACAAAAACGCGAAAAAAACG	I	A	Red	NA	NA	chr15:80696076-80697393	Island	GTGGCGGCGGCGGCGCCTGGGCCTGACCGGGTCCCCGGGGCTGAGCGCCGGGCTCCGCGC[CG]CCCCTCCCGCGCCCCTGCCAAGCGGGCGCCTATCCTCTCCGAGCAAGATGGCAACCCCGG	TCTTGCTCGGAGAGGATAGGCGCCCGCTTGGCAGGGGCGCGGGAGGGGCG	ARNT2;ARNT2	NM_014862;NM_014862	5'UTR;1stExon	high-CpG:78483176-78483954				15:78483098-78484349			RP11-210M15.2;ARNT2;ARNT2;ARNT2;ARNT2;ARNT2	ENST00000559008.1;ENST00000540859.1;ENST00000360062.4;ENST00000303329.4;ENST00000303329.4;ENST00000360062.4	TSS1500;TSS200;1stExon;5'UTR;1stExon;5'UTR	RP11-210M15.2;ARNT2;ARNT2;ARNT2;ARNT2;ARNT2;ARNT2	ENST00000559008.1;ENST00000540859.1;ENST00000529181.1;ENST00000303329.4;ENST00000303329.4;ENST00000360062.4;ENST00000529181.1	TSS1500;TSS200;1stExon;5'UTR;1stExon;5'UTR;5'UTR	chr15:80696060-80697475	3						TRUE		0.248602	-4.06874	3.57528	0.000493229	0.302952	-0.369901
chr20	44893852	-	cg24418346	77635432		AATTAAATACCATCCTAACCRTATCAATATTTATTCCATTTTACAAACRC		II			NA	NA		OpenSea	TGATCAGGACAAATTGAATACCATCCTGGCCGTGTCAATATTTATTCCATTTTACAAACG[CG]TCCGGATGGGGGCAGGGCCCTGCCATGGTGCCAGCCAAGCAGAGTCCCAGGAGGCCCTTC	CGCGTTTGTAAAATGGAATAAATATTGACACGGCCAGGATGGTATTCAAT	CDH22	NM_021248	5'UTR								CDH22	ENST00000537909.1	5'UTR	CDH22	ENST00000537909.1	5'UTR	chr20:44893580-44893995	3								-0.183703	1.61633	-3.57525	0.000493282	0.302952	-0.369986
chr19	39683560	-	cg21192775	7782209		AAAAACTCCCTAAATAAATCTAACAAAACCTACCCTAAAATTTAAAAACC		II			NA	NA		OpenSea	GCACATTTCTCAGAGGCTCCCTGGGTGAATCTGACAGAACCTGCCCTAAAGTTTGGGAAC[CG]CTGAGTTTGGGAACCACAAAAGCCCTGAGATGCAAGAGAACAGGTCCTGGAGGCAGAGAC	GAGGCTCCCTGGGTGAATCTGACAGAACCTGCCCTAAAGTTTGGGAACCG																			chr19:39683535-39683833	5						-0.191531	1.2254	-3.57509	0.000493563	0.302952	-0.370434
chr11	129245691	+	cg16821068	88654951		AATCAACATCTTCRCTAAACCTTTTTAAAACAACRCAACTATCAATCAAC		II			NA	NA	chr11:129245108-129246395	Island	GCGGGGTGGGCGCGGACGCCCCTCAGCACACACTCCGCACCCGGCCCTGCAGGAAGCTCG[CG]CTGATTGACAGCTGCGTTGTCCCAAAAAGGCTCAGCGAAGATGCTGATCTGCGGGTGGGT	ATCAGCATCTTCGCTGAGCCTTTTTGGGACAACGCAGCTGTCAATCAGCG	BARX2	NM_003658	TSS200					11:128750319-128751702	11:129245549-129246833	Unclassified	BARX2	ENST00000281437.4	TSS200	BARX2	ENST00000281437.4	TSS200	chr11:129245040-129246155	3						TRUE		-0.183588	-3.77733	-3.57501	0.000493702	0.302952	-0.370655
chr18	44676959	+	cg20581250	55702170	95733145	AAAAACCTAACTTTCCATCAACAACAATACAAACAAAAAACAACACAACA	AAAAACCTAACTTTCCGTCAACGACGATACAAACAAAAAACAACACGACG	I	C	Grn	NA	NA	chr18:44676470-44677057	Island	ATTTCCCGGCTCCGCCCCACCCCTTCGCCCGGGATTTCCGCCGAGGCGGTGCAGCTACCG[CG]CCGTGTTGTCCTCTGTCTGCACCGCCGCTGACGGAAAGCTAGGCCCTTCTGGAGACCCGC	CGCCGTGTTGTCCTCTGTCTGCACCGCCGCTGACGGAAAGCTAGGCCCTT	HDHD2	NM_032124	TSS200					18:42930469-42931184			HDHD2	ENST00000300605.4	TSS200	HDHD2	ENST00000300605.4	TSS200	chr18:44676780-44677015	3						TRUE		0.128816	-6.12911	3.57455	0.000494489	0.302952	-0.37191
chr10	116698451	+	cg24880387	32663958		ACAACTACCAAATAAACTACAAAAATTCRTACCAAAACAAATCCAAACCC		II			NA	NA	chr10:116697893-116698376	S_Shore	AAAGGAGGGGAAAGGGAGACTGACCATTGAATTAGCTCTGGACAGGAATCTCGGGCATCT[CG]GGCTTGGACTTGCCCTGGCACGAACTCTTGTAGCCTACTTGGCAGTTGTAGTTCTCAACG	CGGGCTTGGACTTGCCCTGGCACGAACTCTTGTAGCCTACTTGGCAGTTG	TRUB1	NM_139169	Body					10:116687888-116688578	10:116697460-116698469	Promoter_Associated	TRUB1	ENST00000485065.1	5'UTR	TRUB1	ENST00000485065.1	5'UTR	chr10:116698080-116698595	3						TRUE		0.150625	-5.02654	3.57437	0.000494788	0.302952	-0.372386
chr2	290382	+	cg11432790	95753432		AATCTTCTCATAATTCTATTTTTCTAAAAACTACRATATCCACCAACTAC		II			NA	NA	chr2:287353-290099	S_Shore	CCTGGCGATGGAACCGGCCCTCCCCGGCCCTGCTCCCGGTCCTGCTTGCCGGGCCCACCT[CG]CAGCTGGTGGACACCGCAGTTCCCAGAAAAATAGAACCATGAGAAGATTTTACTGTTGTA	CGCAGCTGGTGGACACCGCAGTTCCCAGAAAAATAGAACCATGAGAAGAT								2:280307-280399	2:289384-290929	Unclassified	AC079779.4	ENST00000427831.1	5'UTR	AC079779.4	ENST00000427831.1	5'UTR	chr2:290120-290450	3						TRUE		0.269375	-2.80467	3.57418	0.000495122	0.302952	-0.372917
chr7	148581708	-	cg18494018	5771973	5754298	ACACCTCTCAAAAAAACAATATACAAACACACAAAAACCAAAAAACATCA	ACGCCTCTCAAAAAAACGATATACAAACACGCGAAAACCGAAAAACATCG	I	C	Grn	NA	NA	chr7:148580495-148582061	Island	GCTGAACACACGGCGCCTCTCAGGAAGGCGGTGTGCAGGCACGCGGGGACCGGGAGACAT[CG]CGGGGGCCCGGAGCCCGCCGCGGACGGGAGGCGGGGAGGATAGGTGGCGGGAACCGGCCG	GCGCCTCTCAGGAAGGCGGTGTGCAGGCACGCGGGGACCGGGAGACATCG	EZH2;EZH2	NM_004456;NM_152998	TSS1500;TSS1500	high-CpG:148212188-148212702				7:148211312-148212994	7:148581333-148581713	Promoter_Associated	EZH2;EZH2;EZH2;EZH2;EZH2;EZH2;EZH2	ENST00000476773.1;ENST00000478654.1;ENST00000460911.1;ENST00000350995.2;ENST00000541220.1;ENST00000483967.1;ENST00000536783.1	TSS1500;TSS1500;TSS1500;TSS1500;TSS1500;TSS1500;TSS1500	EZH2;EZH2;EZH2;EZH2;EZH2;EZH2;EZH2;EZH2	ENST00000476773.1;ENST00000478654.1;ENST00000460911.1;ENST00000350995.2;ENST00000541220.1;ENST00000492143.1;ENST00000483967.1;ENST00000536783.1	TSS1500;TSS1500;TSS1500;TSS1500;TSS1500;TSS1500;TSS1500;TSS1500	chr7:148581340-148582170	3						TRUE		0.178554	-5.80527	3.57416	0.000495151	0.302952	-0.372963
chr7	89841214	-	cg12656475	98665547	76699168	CTATTCACAATCCAACTTAAATAAACAAAAAAACAACTAAAATACAACCA	CTATTCGCGATCCAACTTAAATAAACGAAAAAACAACTAAAATACGACCG	I	C	Grn	NA	NA	chr7:89840813-89841491	Island	CTTCTCCCCTGGCTGTTCGCGATCCAGCTTGGGTAGGCGGGGAAGCAGCTGGAGTGCGAC[CG]CCGCGGCAGCCACCCTGCAACCGCCAGTCGGAGGTGCAGTCCGTAGGCCCTGGCCCCCGG	CTGTTCGCGATCCAGCTTGGGTAGGCGGGGAAGCAGCTGGAGTGCGACCG	STEAP2;STEAP2;STEAP2;STEAP2	NM_001040665;NM_001040665;NM_152999;NM_152999	1stExon;5'UTR;1stExon;5'UTR	high-CpG:89679088-89679167				7:89678750-89679407			STEAP2;STEAP2;STEAP2;STEAP2-AS1;STEAP2;STEAP2;STEAP2;STEAP2;STEAP2;STEAP2	ENST00000287908.3;ENST00000402625.1;ENST00000394626.1;ENST00000478318.2;ENST00000394622.2;ENST00000394621.2;ENST00000287908.3;ENST00000394626.1;ENST00000394622.2;ENST00000394621.2	1stExon;TSS200;1stExon;TSS1500;1stExon;1stExon;5'UTR;5'UTR;5'UTR;5'UTR	STEAP2;STEAP2;STEAP2;STEAP2-AS1;STEAP2;STEAP2;STEAP2;STEAP2;STEAP2;STEAP2;STEAP2;STEAP2;STEAP2	ENST00000287908.3;ENST00000402625.1;ENST00000394626.1;ENST00000478318.2;ENST00000394622.2;ENST00000426158.1;ENST00000394621.2;ENST00000428074.1;ENST00000287908.3;ENST00000394626.1;ENST00000394622.2;ENST00000426158.1;ENST00000394621.2	1stExon;TSS200;1stExon;TSS1500;1stExon;1stExon;1stExon;5'UTR;5'UTR;5'UTR;5'UTR;5'UTR;5'UTR	chr7:89840905-89841215	3						TRUE		0.244958	-5.66312	3.57389	0.000495612	0.302952	-0.373696
chr16	34429877	+	cg13663385	59781911		ATAATAAACCATATTATAAAATACCATTATCCCCACCTCCAACTAAAAAC		II			NA	NA	chr16:34430775-34431004	N_Shore	TCCTTTTCTTAAGCGCCAAAAACGTGAACACTTCCCCCAAGGTTTTCAGATACGCCCAGG[CG]CCCCCAGCTGGAGGTGGGGATAATGGCATTCTACAACATGGTTTATCACCTCGCCCGCCA	CGCCCCCAGCTGGAGGTGGGGATAATGGCATTCTACAACATGGTTTATCA								16:34287254-34287975			RP11-488I20.9;RP11-244B22.6	ENST00000562945.1;ENST00000564059.1	1stExon;TSS1500	RP11-488I20.9;RP11-244B22.6	ENST00000562945.1;ENST00000564059.1	1stExon;TSS1500	chr16:34429800-34430055	3								-0.298624	-1.55094	-3.57345	0.000496372	0.302952	-0.374902
chr22	31644558	-	cg14703589	85720104	9600971	CTACTAAAAACCAAATAACCTAAAATCCTCAAACTCCCACAACTACTCCA	CTACTAAAAACCAAATAACCTAAAATCCTCAAACTCCCGCAACTACTCCG	I	A	Red	NA	NA		OpenSea	CCCTGTGGGAATCTGCTGGGGGCCAAGTGGCCTGGAGTCCTCAGGCTCCCGCAGCTGCTC[CG]GAGGGAGAGGTGAGCTCAGGGCAGCCTGCCTGCAGCCAGAGGTGCCGGGAGCCCCGGGCC	CTGCTGGGGGCCAAGTGGCCTGGAGTCCTCAGGCTCCCGCAGCTGCTCCG	LIMK2;LIMK2;LIMK2;LIMK2;LIMK2	NM_001031801;NM_016733;NM_016733;NM_005569;NM_001031801	1stExon;1stExon;5'UTR;Body;5'UTR						22:31643888-31644592	Unclassified_Cell_type_specific	LIMK2;LIMK2;LIMK2;LIMK2;LIMK2;LIMK2	ENST00000333611.4;ENST00000333611.4;ENST00000340552.4;ENST00000340552.4;ENST00000436394.2;ENST00000406516.1	5'UTR;1stExon;5'UTR;1stExon;ExonBnd;5'UTR	LIMK2;LIMK2;LIMK2;LIMK2;LIMK2;LIMK2;LIMK2;LIMK2;LIMK2	ENST00000425203.1;ENST00000425203.1;ENST00000333611.4;ENST00000333611.4;ENST00000340552.4;ENST00000340552.4;ENST00000436394.2;ENST00000462625.1;ENST00000406516.1	5'UTR;1stExon;5'UTR;1stExon;5'UTR;1stExon;ExonBnd;5'UTR;5'UTR	chr22:31644440-31644775	3						TRUE		-0.193464	2.84181	-3.57294	0.000497264	0.302952	-0.376316
chr4	4249983	+	cg24322144	59605292	70732981	AAACACAATCTCCAATCCAAACACCAAAAAATCCAAACCCAAAACAAACA	AAACACAATCTCCAATCCAAACGCCAAAAAATCCAAACCCGAAACGAACG	I	C	Grn	NA	NA	chr4:4249766-4250270	Island	AGTCCATCTTGGTACCGCCCCGAAATGCGACGGAAGTGACGTCAGACACAGCGCTTCCGG[CG]TCCGCTCCGGGTCTGGACCTCCTGGCGTTTGGATTGGAGACTGTGTTCTCTTCGCTGTTT	GAACACAGTCTCCAATCCAAACGCCAGGAGGTCCAGACCCGGAGCGGACG	TMEM128	NM_032927	TSS200					4:4300620-4301256	4:4248959-4250715	Promoter_Associated	TMEM128;TMEM128;TMEM128	ENST00000254742.2;ENST00000540397.1;ENST00000538516.1	TSS200;TSS200;TSS200	TMEM128;TMEM128;TMEM128	ENST00000254742.2;ENST00000540397.1;ENST00000538516.1	TSS200;TSS200;TSS200	chr4:4249845-4250115	3						TRUE		0.181229	-6.1186	3.5729	0.000497328	0.302952	-0.376417
chr19	41713384	-	cg23532138	82759924		ATAAAAACCAATTTCCAATTCACCCTATCAAAAAATAAACCRAATCTAAC		II			rs14477	0.026532		OpenSea	TTAGAGACCAAGTAGGGGCCAGTTTCCAATTCACCCTGTCAGGGAGTGAGCCGGATCTGA[CG]TTCCTTGTGACTTAAGGGTCCGGCTTGGGAATTAAAGTTTGTTTCTGGCCTTTAGCCTAC	CGTCAGATCCGGCTCACTCCCTGACAGGGTGAATTGGAAACTGGCCCCTA	CYP2S1	NM_030622	3'UTR								CYP2S1	ENST00000310054.3	3'UTR	CYP2S1	ENST00000310054.3	3'UTR					chr19:41712698-41713735	5		TRUE		0.136667	2.09983	3.57266	0.000497736	0.302952	-0.377062
chr12	131213205	-	cg05358915	36748222		ATACACTCACTTACACTCATTCAATCACATAATCACACTTACATACACAC		II			NA	NA		OpenSea	CACTCACACTCATACACTCACTTGCACTCATTCAGTCACATAGTCACACTTGCATGCACA[CG]CTCACACACTCAGTCGCACTCACATTCACACTCGCACTCACACTTGCACTCACACTCATA	TACACTCACTTGCACTCATTCAGTCACATAGTCACACTTGCATGCACACG								12:129778782-129779333											chr12:131212797-131213313	6	chr12:131212565-131213552	5		TRUE		-0.123779	0.738261	-3.57258	0.000497874	0.302952	-0.37728
chr1	65358393	+	cg07798602	42730863		TATAAAAACRCCTTAACCRAATCTTCCCATCTAAAAAAACTATAAAACTC		II			NA	NA		OpenSea	AACCTTGCATTTATATAGCACTTTATGGCTTAAAAAGGGCTTTCACATCTAAACCACATT[CG]AGTTTCACAGCCCCTTCAGATGGGAAGACTCGGCTAAGGCGTTCCCACAGTCAACTGGCC	CGAGTTTCACAGCCCCTTCAGATGGGAAGACTCGGCTAAGGCGTTCCCAC	JAK1	NM_002227	5'UTR				TRUE				JAK1	ENST00000342505.4	5'UTR	JAK1	ENST00000342505.4	5'UTR	chr1:65358380-65358590	3						TRUE		0.167962	1.69917	3.57231	0.000498351	0.302952	-0.378034
chr16	77268591	-	cg13663252	81636825		TTAAAACTAATATAATTTAAATTTATATTCCCACCCAAATCTCCAATATC		II			NA	NA		OpenSea	AGTTATAAAAATTAAAGCTGATATGGTTTGGATTTGTATTCCCACCCAAATCTCCAATGT[CG]AATTGGGGGAGGGGCCTGGTGGGAGGTGATTGGATCTTGCACGTCAGCGTCCCCCTTGCT	CGACATTGGAGATTTGGGTGGGAATACAAATCCAAACCATATCAGCTTTA											RP11-538I12.3;RP11-538I12.2	ENST00000561672.1;ENST00000569032.1	TSS200;3'UTR	RP11-538I12.3;RP11-538I12.2	ENST00000561672.1;ENST00000569032.1	TSS200;3'UTR	chr16:77268560-77268850	3								0.287343	0.945503	3.5719	0.000499052	0.302952	-0.379141
chr6	169364882	+	cg24738424	18750122		AAAAATCAAAAAACCATCCRTAAATAAAAATCAAAACCTTATCAAAAACC		II			NA	NA		OpenSea	CATCTGAACAGAAACTATCATTGGCAAATGCAACGTTGCCACCCTCACATCTTCCAGAAA[CG]GCTCCTGACAAGGCTCTGACCCTCACTCACGGATGGTTTCTTGATTCCTTGGTTGGTTTA	CGGCTCCTGACAAGGCTCTGACCCTCACTCACGGATGGTTTCTTGATTCC											RP3-495K2.3	ENST00000444586.1	TSS1500	RP3-495K2.3	ENST00000444586.1	TSS1500										0.232657	1.78664	3.57179	0.00049924	0.302952	-0.379437
chr2	10221331	-	cg10425361	57758821		TTTTAAATAAACTAACCACAACCCAAACTAAAAAACACTCCAAAACTACC		II			rs79242215	0.026064	chr2:10219802-10221016	S_Shore	ACCGCTTTTCTTTTTAAGTGAACTAACCACAACCCAGACTAGAAAACACTCCAAAGCTGC[CG]AATTCAAACCCAGCGAGCCTTCCTGTTGGTTGGTTCTGTGTTTTACTTAAATGTGATTAC	CGGCAGCTTTGGAGTGTTTTCTAGTCTGGGTTGTGGTTAGTTCACTTAAA	CYS1	NM_001037160	TSS1500								CYS1;CYS1	ENST00000381813.4;ENST00000477304.1	TSS1500;TSS1500	CYS1;CYS1	ENST00000381813.4;ENST00000477304.1	TSS1500;TSS1500	chr2:10219045-10221435	3						TRUE		0.185344	-4.71117	3.57106	0.00050052	0.302952	-0.381452
chr16	66054350	+	cg07277923	70604233		ATAATTATTCCTACACTTAAAAAATTACATTATTTTCCAAAATAAATCAC		II			NA	NA		OpenSea	GTTGAAAGTGATTGTTCCGGGGAAGAAGAAATGAAGAAAAGGTGGAGGGTTGTAGTTTTT[CG]TGACCTATCTTGGAAAACAATGTAACCCTTTAAGTGTAGGAATAACTATGAAAAATATAT	CGTGACCTATCTTGGAAAACAATGTAACCCTTTAAGTGTAGGAATAACTA							TRUE												chr16:66054010-66054952	6	chr16:66053996-66054963	6		TRUE		0.213146	2.24097	3.57088	0.000500825	0.302952	-0.381932
chr1	26490989	-	cg25018357	7755921	97634287	AAAAAACTACAAAAAAAAACCACAATCAAAAAAACAACCAAACAATCCCA	AAAAAACTACGAAAAAAAACCGCGATCAAAAAAACGACCGAACGATCCCG	I	C	Grn	NA	NA	chr1:26490522-26491015	Island	GGTCGCGCCGCCAGAGGGCTGCGGGAGAGGGCCGCGGTCAGGGAAGCGGCCGGGCGGTCC[CG]CGGAGGAACATCGGCTGGGCTGACGGAGGAGTTTAGTGGGGCCGGGGGAACCTGGGCGGA	AGAGGGCTGCGGGAGAGGGCCGCGGTCAGGGAAGCGGCCGGGCGGTCCCG							TRUE	1:26363045-26363602	1:26490163-26491290	Unclassified							chr1:26490720-26491635	3						TRUE		0.227532	-5.56238	3.57059	0.000501332	0.302952	-0.382729
chr13	77901176	+	cg01063243	81624350	51625225	TCCCATTACAAATAACCCCAACAATAATAACAATAATAACAATAATAACA	TCCCATTACGAATAACCCCGACGATAATAACGATAATAACGATAATAACG	I	A	Red	NA	NA	chr13:77900504-77901140	S_Shore	CCGCTCATCTAACCCCGCCACCCCGGGAATGTGAGGAGGAGGCGGTGCCGCCACTGCCGC[CG]CCACCACCGCTACCACCGCCACCACCGCCGGGGCTACCCGCAATGGGAAGCTGCCGGCCT	TCCCATTGCGGGTAGCCCCGGCGGTGGTGGCGGTGGTAGCGGTGGTGGCG	MYCBP2;MYCBP2	NM_015057;NM_015057	1stExon;5'UTR	high-CpG:76798892-76799263				13:76798159-76799513	13:77901146-77901558	Promoter_Associated	MYCBP2;MYCBP2;MYCBP2;MYCBP2;MYCBP2;MYCBP2	ENST00000407578.2;ENST00000357337.5;ENST00000407578.2;ENST00000357337.5;ENST00000360084.5;ENST00000360084.5	1stExon;5'UTR;5'UTR;1stExon;1stExon;5'UTR	MYCBP2;MYCBP2;MYCBP2;MYCBP2;MYCBP2;MYCBP2;MYCBP2;MYCBP2	ENST00000544440.1;ENST00000491491.1;ENST00000544440.1;ENST00000407578.2;ENST00000357337.5;ENST00000360084.5;ENST00000491491.1;ENST00000360084.5	1stExon;1stExon;5'UTR;5'UTR;1stExon;1stExon;3'UTR;5'UTR			chr13:77899432-77901797	6	chr13:77899006-77902144	6		TRUE		0.35739	-3.42787	3.57047	0.000501534	0.302952	-0.383047
chr10	48574724	+	cg25812309	79801120		ATTCRTAAACCCTAAAATCTTACTAACTAACTTCAAATATCTTATCTACC		II			rs79860919	0.02908		OpenSea	CAACTGAAGGCTGATGTCGTGGTCACCTCCCAGCCAGTTGAAGGGCTGCTGGGGCACTGA[CG]GTAGACAAGACATCTGAAGCCAGTTAGTAAGACTCCAGGGCTTACGAATACTGCCCAGTT	CGGTAGACAAGACATCTGAAGCCAGTTAGTAAGACTCCAGGGCTTACGAA																			chr10:48574661-48575256	3	chr10:48574235-48575491	4				0.178253	2.60969	3.57047	0.000501541	0.302952	-0.383056
chr21	39705712	+	cg21436342	80700432		ATTATATAAAAAATCAAATCAAATACACCCTAACATAAACTTCCCCTAAC		II			NA	NA		OpenSea	CTGTGTTGAAGGCCGCTGGGCAGATGCCAGGACAGACACAGAGGCCAGGCTCCAGCACAG[CG]TCAGGGGAAGTCCATGCCAGGGTGTACTTGATCTGATCTCCCACATAACATAAATGATCC	TTATGTGGGAGATCAGATCAAGTACACCCTGGCATGGACTTCCCCTGACG	LINC01423	NR_110545	Body						21:39705602-39706251	Unclassified	AP001422.3;AP001422.3	ENST00000414189.1;ENST00000436845.1	TSS1500;TSS1500	AP001422.3;AP001422.3;TMPRSS3	ENST00000414189.1;ENST00000436845.1;ENST00000553129.1	TSS1500;TSS1500;3'UTR					chr21:39705598-39706399	6				0.150957	3.48626	3.5704	0.000501667	0.302952	-0.383254
chr3	179322212	+	cg23284139	13613144	90746238	AATTACCAAAATACCAAAATACCAAAAACAACTCAAAAATAAAACAACCA	AATTACCGAAATACCGAAATACCGAAAACAACTCAAAAATAAAACGACCG	I	C	Grn	NA	NA	chr3:179322346-179322788	N_Shore	AGCGACTTCTCCAAGGTCACTCACTCCTCACCAAAGTGGGCTCCGGCTCTGCCATCCAGG[CG]GCCGTTCCATTCTTGAGTTGTTCTCGGCATCTCGGCATCTCGGCAACCAAACAAGATCCA	CGGCCGTTCCATTCTTGAGTTGTTCTCGGCATCTCGGCATCTCGGCAACC	MRPL47;MRPL47;NDUFB5;NDUFB5;NDUFB5	NM_020409;NM_177988;NM_001199958;NM_001199957;NM_002492	Body;5'UTR;TSS1500;TSS1500;TSS1500					3:180804906-180805563	3:179321930-179323132	Promoter_Associated	MRPL47;NDUFB5;NDUFB5;NDUFB5;NDUFB5	ENST00000392659.2;ENST00000259037.3;ENST00000493866.1;ENST00000472629.1;ENST00000473500.1	5'UTR;TSS1500;TSS1500;TSS1500;TSS1500	MRPL47;NDUFB5;NDUFB5;NDUFB5;NDUFB5;NDUFB5;NDUFB5;NDUFB5;NDUFB5;NDUFB5;NDUFB5;NDUFB5	ENST00000392659.2;ENST00000488002.1;ENST00000259037.3;ENST00000493866.1;ENST00000472629.1;ENST00000468210.1;ENST00000359944.6;ENST00000477177.1;ENST00000482604.1;ENST00000480374.1;ENST00000496904.1;ENST00000473500.1	5'UTR;TSS1500;TSS1500;TSS1500;TSS1500;TSS1500;TSS1500;TSS1500;TSS1500;TSS1500;TSS1500;TSS1500	chr3:179321725-179322295	3								0.123174	-5.91042	3.57021	0.000501993	0.302952	-0.383765
chr11	4389856	+	cg00013006	64638204		ACTCACCTTTTCTTATACTACTTTCTTTCTCTCTTCATTATTAACTTTAC		II			NA	NA		OpenSea	AAATTATTATTTCTGTGTGGGAAAGCTGAATAAGGTGATACTTAAAATTGAGTAGTTTAT[CG]TAAAGTTAATAATGAAGAGAGAAAGAAAGTAGCATAAGAAAAGGTGAGTGTACAGATCAA	CGTAAAGTTAATAATGAAGAGAGAAAGAAAGTAGCATAAGAAAAGGTGAG	OR52B4	NM_001005161	TSS1500								OR52B4	ENST00000408920.2	TSS1500	OR52B4	ENST00000408920.2	TSS1500								TRUE		0.170383	3.38584	3.57009	0.000502197	0.302952	-0.384087
chr2	33824431	+	cg18977641	86797951	13634248	ATTCTTTAATAAACAAAAATAAAACAATCAATAAAACCAAATTTCTTACA	ATTCTTTAATAAACAAAAATAAAACGATCAATAAAACCAAATTTCTTACG	I	C	Grn	NA	NA	chr2:33824310-33824857	Island	CGGAACTTCCAAATCCACAGCTGGCGCCTCAGCTCCCGCACTGCGCATGTCCGGAGCGTG[CG]CAAGAAACTTGGTCCCACTGACCGCCCCACCCCTGCCCACTAAAGAATTACAGGGCCCGC	ATTCTTTAGTGGGCAGGGGTGGGGCGGTCAGTGGGACCAAGTTTCTTGCG	FAM98A	NM_015475	TSS200					2:33677456-33678379	2:33823548-33825203	Promoter_Associated	FAM98A;FAM98A;FAM98A;FAM98A	ENST00000498340.1;ENST00000403368.1;ENST00000395190.3;ENST00000238823.8	TSS200;TSS200;TSS200;TSS200	FAM98A;FAM98A;FAM98A;FAM98A;FAM98A;FAM98A;FAM98A	ENST00000464415.1;ENST00000464415.1;ENST00000431950.1;ENST00000498340.1;ENST00000403368.1;ENST00000395190.3;ENST00000238823.8	3'UTR;1stExon;TSS200;TSS200;TSS200;TSS200;TSS200	chr2:33824285-33824615	3						TRUE		-0.205657	-5.44957	-3.56994	0.000502462	0.302952	-0.384501
chr6	122727427	+	cg00092682	4760322		TTCCCCTTTAACCCATCTTTTCTAATCATTTAAATCTCTCCTCAAACATC		II			NA	NA		OpenSea	AACAGACTAGGATTTGTGAATATTTTAGGTAAGGTGATGAGGAAAGCCTCTCCAAGGAGA[CG]ATGTTTGAGGAGAGATCTAAATGATTAGAAAAGATGGGCCAAAGGGGAATGACAAAAGGT	TCCCCTTTGGCCCATCTTTTCTAATCATTTAGATCTCTCCTCAAACATCG	HSF2;HSF2	NM_001135564;NM_004506	Body;Body				TRUE																	TRUE		0.134309	2.54408	3.56991	0.000502523	0.302952	-0.384597
chr17	15817372	-	cg22533099	60600258		CAAAAAAACTTCACTATACTCTTCTAATAACCAAAAACAAACACCTAAAC		II			NA	NA	chr17:15820620-15821325	N_Shelf	CTTCTCAGGGGCAGGAGGACTTCACTGTGCTCTTCTGATAGCCAGGAACAGGCACCTAGG[CG]GGCTGCCCCGAATCATGGGGACATGCAGCTCATGGCAAGGAGGAAAATGAGCCATACTGA	AGGAGGACTTCACTGTGCTCTTCTGATAGCCAGGAACAGGCACCTAGGCG																	chr17:15817045-15817475	3						TRUE		0.161045	3.11114	3.56937	0.000503454	0.30308	-0.386054
chr15	86623057	-	cg23364517	1762981	51604253	AAAAATCAATAAATATTCACACCTATACCAAAATCTAAAATTACACCACA	AAAAATCGATAAATATTCACGCCTATACCGAAATCTAAAATTACACCGCG	I	C	Grn	rs2270633	0.042969		OpenSea	AATCCCCACAGTGGGAGTCGGTGGGTATTCACGCCTGTGCCGAGGTCTAGGGTTGCACCG[CG]CTGACTTCACACTCAGCAGCATGTGCAGCTGAGGCCTCCGGGCAGTCGTCTCCTGCGAGG	CGCGGTGCAACCCTAGACCTCGGCACAGGCGTGAATACCCACCGACTCCC											RP11-553E24.3	ENST00000562495.1	TSS200	RP11-553E24.3	ENST00000562495.1	TSS200										-0.190469	5.37445	-3.56931	0.00050357	0.30308	-0.386236
chr3	24955761	-	cg06703881	85786414		AATACAACAACACATACTCAAATCTCTTAATAAATAACATTTTCCATATC		II			NA	NA		OpenSea	GCACCCCTAGTGGTACAGCAACACATGCTCAAATCTCTTGATGAGTAACATTTTCCATGT[CG]TACCTGTGGCATCTCAGTGACAAATGGATTCTAGGGCCCTGGAATATTGCCACTCACTGA	CGACATGGAAAATGTTACTCATCAAGAGATTTGAGCATGTGTTGCTGTAC											AC133680.1	ENST00000455576.1	5'UTR	AC133680.1	ENST00000455576.1	5'UTR	chr3:24955585-24955810	3								0.209381	2.54392	3.56881	0.000504444	0.303208	-0.3876
chr16	4520458	+	cg20892069	53692215		TTTATTACATCACAAATATTTTTACCTTTATTTTTTTAAAACCAAATTTC		II			NA	NA	chr16:4524138-4524712	N_Shelf	GAGGCAGAGGTTGCGGTGAGCCGAGATCGCGCCATTGCACTCCAGCCTGGGCAACAAGAG[CG]AAACTTGGTCTCAAAAAAATAAAGGTAAAAATATTTGTGATGTAATAAAGTAAAAAAAGT	TTATTACATCACAAATATTTTTACCTTTATTTTTTTGAGACCAAGTTTCG	NMRAL1;NMRAL1;NMRAL1	NM_020677;NM_001305142;NM_001305141	Body;Body;Body								NMRAL1	ENST00000572391.1	TSS1500	NMRAL1;NMRAL1;NMRAL1;NMRAL1;NMRAL1;NMRAL1;NMRAL1	ENST00000573520.1;ENST00000576176.1;ENST00000572391.1;ENST00000575002.1;ENST00000575557.1;ENST00000576935.1;ENST00000575995.1	3'UTR;TSS1500;TSS1500;3'UTR;3'UTR;3'UTR;3'UTR										0.149192	2.93489	3.56861	0.000504782	0.303208	-0.388128
chr6	37626255	-	cg11753363	95643269		AAACRAAACAAAATCAAACTATCAAACTCACACRAAATAAAAACCTCAAC		II			NA	NA	chr6:37626026-37626446	Island	CCTGGGCCGCCAGGCGGGGCAGAGTCAGACTGTCAGACTCACACGGGGTGGGGGCCTCAG[CG]CTGAGTGCCCTGCAACGGCACCCCCTTTCTCCCATACTTTTTCACAAGCGCACGTGGGGC	CGCTGAGGCCCCCACCCCGTGTGAGTCTGACAGTCTGACTCTGCCCCGCC	MDGA1	NM_153487	Body					6:37734005-37734416						MDGA1	ENST00000478143.2	3'UTR								TRUE		-0.162712	1.50894	-3.56847	0.000505036	0.303208	-0.388524
chr2	26467744	-	cg19386576	98677530	95788385	ATTTTCCAATCAAACAACCAAAAAACAACCCTCAAAAACAACCCTAACCA	ATTTTCCAATCAAACGACCGAAAAACAACCCTCAAAAACGACCCTAACCG	I	C	Grn	NA	NA	chr2:26467102-26467946	Island	GTGGAGTGCCTGGTTTTCCAGTCAGGCGGCCGGAGGGCAGCCCTCAAGAACGGCCCTGAC[CG]CCCGCGGGGTGAGGGGCCCTTTCTGGGCAGGACCCGCCCCTTGGTCCCGCAGAGCCTTGG	GTTTTCCAGTCAGGCGGCCGGAGGGCAGCCCTCAAGAACGGCCCTGACCG	HADHA;HADHB;HADHB;HADHB;HADHB;HADHB;HADHB	NM_000182;NM_000183;NM_001281513;NM_001281512;NM_000183;NM_001281512;NM_001281513	TSS200;1stExon;1stExon;1stExon;5'UTR;5'UTR;5'UTR					2:26320424-26321900	2:26466991-26468040	Promoter_Associated	HADHB;HADHB;HADHA;HADHB;HADHB;HADHA	ENST00000317799.5;ENST00000405867.3;ENST00000380649.3;ENST00000537713.1;ENST00000545822.1;ENST00000457468.2	TSS200;TSS200;TSS200;TSS200;TSS200;TSS1500	HADHB;HADHB;HADHB;HADHB;HADHA;HADHB;HADHB;HADHB;HADHA;HADHB	ENST00000412805.1;ENST00000317799.5;ENST00000479347.1;ENST00000405867.3;ENST00000380649.3;ENST00000537713.1;ENST00000545822.1;ENST00000425035.1;ENST00000457468.2;ENST00000448743.1	TSS1500;TSS200;TSS200;TSS200;TSS200;TSS200;TSS200;TSS200;TSS1500;5'UTR	chr2:26467120-26469090	3								0.161201	-6.00733	3.56809	0.000505703	0.303327	-0.389562
chr10	102046482	+	cg01017197	97652487	51672151	AAACCTAAAACTAAACTAAACCACTAAACACAAAACTACAAAACCAACCA	AAACCTAAAACTAAACTAAACCGCTAAACGCAAAACTACAAAACCGACCG	I	A	Red	rs12251791	0.060357	chr10:102046142-102046632	Island	ACCCCGCGCTGTTTCCGGGCCGGGGTGCTGCGCATGCGCACTGGGTGTGCCCCGCCCACC[CG]GCCGGCCCTGCAGTCCTGCGCCTAGCGGTCCAGTCCAGCCTCAGGTCTATGACACAGCAA	CGGCCGGCCCTGCAGTCCTGCGCCTAGCGGTCCAGTCCAGCCTCAGGTCT	BLOC1S2;BLOC1S2	NM_001001342;NM_173809	TSS1500;TSS200					10:102035990-102036606	10:102045499-102047347	Promoter_Associated	BLOC1S2;BLOC1S2;BLOC1S2	ENST00000361832.1;ENST00000370372.1;ENST00000358848.1	TSS1500;TSS200;TSS200	BLOC1S2;BLOC1S2;BLOC1S2	ENST00000361832.1;ENST00000370372.1;ENST00000358848.1	TSS1500;TSS200;TSS200	chr10:102046360-102046895	3						TRUE		0.176396	-4.99121	3.56772	0.000506347	0.303327	-0.390564
chr6	44191204	-	cg10089294	31626182	45789936	CCCTAAAAACACAAAAACTCAAAATAAAAACAACAAAACACACAAAATCA	CCCTAAAAACGCAAAAACTCGAAATAAAAACGACGAAACGCGCGAAATCG	I	C	Grn	NA	NA	chr6:44191278-44191872	N_Shore	ACGACCAGGCGGCCCTGGGGGCGCAGGGGCTCGGGGTGGGAGCGGCGGAGCGCGCGGAGT[CG]CCGCGGGGTGGCAGGGGTGGGCCGGGGGCGGGGCCGCGGGCGTCGGGGAGGTGGCAGTGG	CCCTGGGGGCGCAGGGGCTCGGGGTGGGAGCGGCGGAGCGCGCGGAGTCG	SLC29A1;SLC29A1;SLC29A1;SLC29A1;SLC29A1	NM_001078177;NM_001078174;NM_004955;NM_001078176;NM_001078175	TSS200;5'UTR;5'UTR;TSS200;TSS200					6:44298884-44299822	6:44191128-44191461	Promoter_Associated	SLC29A1;SLC29A1;SLC29A1;SLC29A1;SLC29A1;SLC29A1	ENST00000371724.1;ENST00000371755.3;ENST00000371731.1;ENST00000393841.1;ENST00000393844.1;ENST00000427851.2	TSS1500;TSS200;TSS200;TSS200;5'UTR;5'UTR	SLC29A1;SLC29A1;SLC29A1;SLC29A1;SLC29A1;SLC29A1	ENST00000371724.1;ENST00000371755.3;ENST00000371731.1;ENST00000393841.1;ENST00000393844.1;ENST00000427851.2	TSS1500;TSS200;TSS200;TSS200;5'UTR;5'UTR	chr6:44191145-44191430	3						TRUE		0.136146	-5.58398	3.56764	0.000506488	0.303327	-0.390784
chr11	4210607	-	cg03874344	94698360		TACACATTACAATACAATAAACTTAAACACATTAAACACCAATCATAACC		II			NA	NA	chr11:4208448-4209153	S_Shore	TAGCATCTTCTTACACATTACAATGCAGTAAACTTGGGCACATTGAGCACCAGTCATGGC[CG]CTGTGTTCCTGAAGGTACAGAAGTGGCACTGGGGCCAGGCTGCTGTCTGGAAAATGTTAG	CGGCCATGACTGGTGCTCAATGTGCCCAAGTTTACTGCATTGTAATGTGT	LOC100506082	NR_047550	Body								RP11-23F23.2	ENST00000525365.1	5'UTR	RP11-23F23.2	ENST00000525365.1	5'UTR										0.173349	3.28101	3.56652	0.000508456	0.303804	-0.393835
chr22	25465883	-	cg15446156	57718527		CATACACAAAACACACTCRTATACACACATACACACATACTTAACTCCAC		II			NA	NA		OpenSea	GTCAGTCCACACATGCACAAAACACACTCGTATGCACACATGCACACATACTTGACTCCA[CG]TAAAAGCATGTACACACACACTCCTTCATGCATAAACACACACACACACGCGTGCACACA	CGTGGAGTCAAGTATGTGTGCATGTGTGCATACGAGTGTGTTTTGTGCAT	KIAA1671	NM_001145206	Body								KIAA1671	ENST00000401395.1	TSS200	KIAA1671;KIAA1671	ENST00000401395.1;ENST00000494730.2	TSS200;5'UTR	chr22:25465385-25465935	3								-0.14569	-1.00841	-3.56642	0.000508644	0.303804	-0.394128
chr17	291224	+	cg09732851	63778876	76810330	AACTCAACTCAACTATAACTCCAAATTTCTACCAATAACCTCCATCTACA	AACTCAACTCGACTATAACTCCGAATTTCTACCGATAACCTCCATCTACG	I	C	Grn	NA	NA	chr17:291016-291264	Island	ATTGTCGCTGCACCTGCTGCTGTGGCTCCGGGGCACCGCGGGGCTCAGTTCAGCTTTCGG[CG]CAGATGGAGGCCATCGGCAGAAACCCGGAGCTACAGCCGAGCTGAGCTTACAGTGCTCGG	AGCTCAGCTCGGCTGTAGCTCCGGGTTTCTGCCGATGGCCTCCATCTGCG	FAM101B	NM_182705	3'UTR					17:291273-291492			FAM101B	ENST00000329099.4	3'UTR	FAM101B	ENST00000329099.4	3'UTR	chr17:291205-291695	3						TRUE		-0.280473	5.02895	-3.56614	0.000509137	0.303804	-0.394889
chr2	95787551	+	cg25820224	56718287	94721435	AATCACAATAAACAATAAACAAAACTACCCTAAACAAAAACCAAAACACA	AATCGCGATAAACGATAAACAAAACTACCCTAAACGAAAACCGAAACGCG	I	A	Red	NA	NA	chr2:95787089-95787951	Island	TACACAGCACGGGGAGGCAGCCCACAGCGCGCACCGCGGTCGCCATGCTGGAGTCCGAGC[CG]CGCCTCGGCCTCCGCCCAGGGCAGCCTTGCCCACCGCCTACCGCGACTGCTCCTCGTCAA	CGCGCCTCGGCCTCCGCCCAGGGCAGCCTTGCCCACCGCCTACCGCGACT	MRPS5;MRPS5	NM_031902;NM_031902	5'UTR;1stExon	high-CpG:95151243-95151500				2:95150851-95151661	2:95786866-95788446	Promoter_Associated	MRPS5;MRPS5;MRPS5	ENST00000272418.2;ENST00000272418.2;ENST00000475040.1	1stExon;5'UTR;3'UTR	MRPS5;MRPS5;MRPS5;MRPS5;MRPS5;MRPS5	ENST00000475895.1;ENST00000272418.2;ENST00000272418.2;ENST00000345084.5;ENST00000475895.1;ENST00000475040.1	1stExon;1stExon;5'UTR;TSS200;3'UTR;3'UTR	chr2:95787425-95787875	3						TRUE		0.181954	-5.11665	3.5659	0.000509561	0.303804	-0.395545
chr22	20004367	+	cg01963885	41615844	5708879	TCAACCAATAAAAAAATTTACTATCAAATAAAACAAAACAAAAATTCACA	TCGACCAATAAAAAAATTTACTATCAAATAAAACGAAACGAAAATTCGCG	I	T	Red	NA	NA	chr22:20003521-20004695	Island	ACCCCGGGCCAGCCCTCCCGCCCTCACGCGGCCCGTGCGCAAAGCGGACCGGGCCGGCGA[CG]CGAATCTCCGCCCCGCCCCATCTGACAGCAAATTTTCCCATTGGTCGAGAGACCCGGCGC	CGCGAATCTCCGCCCCGCCCCATCTGACAGCAAATTTTCCCATTGGTCGA	ARVCF	NM_001670	TSS200	high-CpG:18384251-18384395				22:18383522-18384803	22:20003375-20005064	Unclassified	ARVCF;C22orf25;C22orf25	ENST00000263207.3;ENST00000401886.1;ENST00000447208.2	TSS200;TSS200;TSS200	ARVCF;ARVCF;C22orf25;C22orf25	ENST00000467828.1;ENST00000263207.3;ENST00000471707.1;ENST00000475446.1	TSS200;TSS200;TSS200;TSS200	chr22:20004285-20004555	3						TRUE		0.211689	-4.61422	3.56514	0.000510896	0.303804	-0.397604
chr3	185304136	-	cg04442328	5633856	84665989	TCAACAACCAAACTCTAACAATAATAATTAAAACAACAAAAACAACAACA	TCAACGACCGAACTCTAACGATAATAATTAAAACGACGAAAACGACAACG	I	A	Red	NA	NA	chr3:185303822-185304497	Island	TCGCGTCACAAATCAGCGACCGAACTCTGGCGGTGGTGGTTAAGACGGCGAAGGCGGCAG[CG]GCGGCGACAGCTCTGGGGTTTGCGTCTCGGGGTGTGTCGGCCGCCGCTGCTGCTTGGGCC	TCAGCGACCGAACTCTGGCGGTGGTGGTTAAGACGGCGAAGGCGGCAGCG	SENP2;SENP2	NM_021627;NM_021627	1stExon;5'UTR	high-CpG:186786688-186786840				3:186786460-186787132	3:185303274-185304769	Promoter_Associated	SENP2;SENP2;SENP2;SENP2;SENP2;SENP2;SENP2	ENST00000296257.5;ENST00000296257.5;ENST00000437107.2;ENST00000437107.2;ENST00000427465.2;ENST00000465201.1;ENST00000427465.2	5'UTR;1stExon;5'UTR;1stExon;1stExon;5'UTR;5'UTR	SENP2;SENP2;SENP2;SENP2;SENP2;SENP2;SENP2;SENP2;SENP2;SENP2;SENP2;SENP2	ENST00000296257.5;ENST00000296257.5;ENST00000453532.1;ENST00000453532.1;ENST00000437107.2;ENST00000437107.2;ENST00000439684.1;ENST00000439684.1;ENST00000458551.1;ENST00000458551.1;ENST00000465201.1;ENST00000427465.2	5'UTR;1stExon;5'UTR;1stExon;5'UTR;1stExon;5'UTR;1stExon;5'UTR;1stExon;5'UTR;5'UTR			chr3:185303391-185304666	6	chr3:185302979-185304848	6		TRUE		0.2325	-4.06539	3.56496	0.000511217	0.303804	-0.398098
chr2	6636278	+	cg21069019	3664285	29621177	AAATTCCAAAACTACTATAAAAAAACCTAACACCATCCTACAACACCACA	AAATTCCGAAACTACTATAAAAAAACCTAACACCATCCTACGACGCCACG	I	A	Red	NA	NA	chr2:6635949-6636160	S_Shore	AGCTGAGCTCAGGCAGGCCTGCTGCCTGCATCAGGGCAAAGAGGTGGAGGAAGAGAAGCC[CG]TGGCGCCGCAGGATGGTGTTAGGCCCTTTCACAGTAGCCCCGGAACCTTTCAAATTTCTC	AGGTTCCGGGGCTACTGTGAAAGGGCCTAACACCATCCTGCGGCGCCACG								2:6553401-6553772			AC021021.2;AC021021.2	ENST00000436082.1;ENST00000436082.1	1stExon;5'UTR	AC021021.2;AC021021.2	ENST00000436082.1;ENST00000436082.1	1stExon;5'UTR	chr2:6636045-6636515	3						TRUE		-0.265328	3.42119	-3.56476	0.000511576	0.303804	-0.39865
chr12	24549226	-	cg13588483	63627199		CAACTACCTACTCCTCRTCCTTCATTATACCCTATATCTTAACTAAACAC		II			NA	NA		OpenSea	ATGTTAATTCTCAGCTGCCTGCTCCTCGTCCTTCATTGTACCCTGTGTCTTAGCTGGGCA[CG]CTCCTGATTCCCTGCTATATCCAGACGGTCCATGTAAATAGTGTTTATGTTAAGGAAGTC	AGCTGCCTGCTCCTCGTCCTTCATTGTACCCTGTGTCTTAGCTGGGCACG	SOX5	NM_152989	5'UTR				TRUE				RP11-444D3.1;RP11-444D3.1;RP11-444D3.1;RP11-444D3.1;RP11-444D3.1	ENST00000540811.1;ENST00000446891.2;ENST00000429944.2;ENST00000456299.2;ENST00000538905.1	3'UTR;3'UTR;3'UTR;3'UTR;3'UTR	RP11-444D3.1;RP11-444D3.1;RP11-444D3.1;RP11-444D3.1;RP11-444D3.1	ENST00000540811.1;ENST00000446891.2;ENST00000429944.2;ENST00000456299.2;ENST00000538905.1	3'UTR;3'UTR;3'UTR;3'UTR;3'UTR								TRUE		0.167154	2.61982	3.56466	0.000511759	0.303804	-0.398933
chr8	90770146	-	cg02503933	77767387	24788259	TTCAAAAAAACAACAACTAACATAAACCATCCAAAAAATAAACACCCTCA	TTCGAAAAAACAACGACTAACGTAAACCATCCGAAAAATAAACGCCCTCG	I	T	Red	NA	NA	chr8:90769535-90770457	Island	AGTCAGCTCTGGTTCGGAGAAGCAGCGGCTGGCGTGGGCCATCCGGGGAATGGGCGCCCT[CG]TGACCTAGTGTTGCGGGGCAAAAAGGGTCTTGCCGGCCTCGCTCGTGCAGGGGCGTATCT	CGAGGGCGCCCATTCCCCGGATGGCCCACGCCAGCCGCTGCTTCTCCGAA	RIPK2;RIPK2	NM_003821;NM_003821	5'UTR;1stExon	high-CpG:90839124-90839388				8:90838671-90839559	8:90769892-90770236	Unclassified_Cell_type_specific	RIPK2;RIPK2;RIPK2;RIPK2;RP11-37B2.1	ENST00000220751.4;ENST00000220751.4;ENST00000540020.1;ENST00000540020.1;ENST00000504145.1	5'UTR;1stExon;1stExon;5'UTR;TSS1500	RP11-37B2.1;RP11-37B2.1;RP11-37B2.1;RIPK2;RIPK2;RIPK2;RIPK2;RIPK2;RIPK2;RIPK2;RIPK2;RP11-37B2.1	ENST00000524190.1;ENST00000523859.1;ENST00000519655.1;ENST00000220751.4;ENST00000220751.4;ENST00000522965.1;ENST00000522965.1;ENST00000517696.1;ENST00000517696.1;ENST00000540020.1;ENST00000540020.1;ENST00000504145.1	TSS1500;TSS1500;TSS200;5'UTR;1stExon;5'UTR;1stExon;5'UTR;1stExon;1stExon;5'UTR;TSS1500			chr8:90769387-90770743	6	chr8:90767979-90772700	6		TRUE		0.293709	-6.0273	3.56465	0.000511765	0.303804	-0.398942
chr5	75013131	+	cg00529697	3635188	32705882	AACTAAAAAACACAAAACAAAAAATCAAAATTTAATCACAAACAACAACA	GACTAAAAAACGCAAAACGAAAAATCGAAATTTAATCGCGAACGACGACG	I	A	Red	NA	NA	chr5:75012962-75013515	Island	CTCCACTACTTTCGCCAGGGATGCAGGGACGCAGGATCTGCCCGGAGCGCTGCTACCCAC[CG]TCGCCGCTCGCGACCAAATCCCGACTCCTCGCTCTGCGCCTCTTAGCCGCGTCGCAGCTG	GGCTAAGAGGCGCAGAGCGAGGAGTCGGGATTTGGTCGCGAGCGGCGACG	C5orf37;C5orf37	NM_001099271;NM_001099271	5'UTR;1stExon					5:75048719-75049271	5:75012240-75013690	Promoter_Associated	POC5;POC5;POC5;POC5;POC5;POC5	ENST00000514838.1;ENST00000428202.2;ENST00000514838.1;ENST00000428202.2;ENST00000380475.2;ENST00000380475.2	5'UTR;5'UTR;1stExon;1stExon;1stExon;5'UTR	POC5;POC5;POC5;POC5;POC5;POC5;POC5;POC5;POC5;POC5;POC5;POC5;POC5;POC5;POC5;POC5;POC5;POC5;POC5;POC5	ENST00000514838.1;ENST00000515285.1;ENST00000428202.2;ENST00000507421.1;ENST00000514838.1;ENST00000515285.1;ENST00000506164.1;ENST00000502826.1;ENST00000508467.1;ENST00000512125.1;ENST00000503835.1;ENST00000428202.2;ENST00000380475.2;ENST00000506164.1;ENST00000502826.1;ENST00000503835.1;ENST00000380475.2;ENST00000512125.1;ENST00000508467.1;ENST00000507421.1	5'UTR;5'UTR;5'UTR;1stExon;1stExon;1stExon;1stExon;1stExon;1stExon;1stExon;1stExon;1stExon;1stExon;5'UTR;5'UTR;5'UTR;5'UTR;3'UTR;3'UTR;3'UTR	chr5:75012860-75013575	3						TRUE		0.396713	-3.29322	3.56462	0.000511832	0.303804	-0.399045
chr16	89190699	+	cg01472317	96612861		TATAATATACAAACRAATCTCACACACACATATATACAATATACACACRC		II			NA	NA		OpenSea	AGAAGTCAATATGGCTGAGCTCCAGGCCGGACTCCCTGACGATGTCATAGGACGAGGGGG[CG]CGTGTGCACACTGCATATATGTGTGTGTGAGACCCGTTTGCACACTACATGTATGTGTGT	GTAGTGTGCAAACGGGTCTCACACACACATATATGCAGTGTGCACACGCG	ACSF3;ACSF3;ACSF3	NM_174917;NR_023316;NM_001127214	Body;Body;Body					16:87718167-87718372						ACSF3	ENST00000562204.1	5'UTR			chr16:89190672-89191238	6	chr16:89190269-89191345	3		TRUE		-0.10288	1.26378	-3.56435	0.000512307	0.303804	-0.399775
chr11	13359223	+	cg10847870	1804430		TAAAACACAAAAACCAATAAATATACAAAAACATACTCAATCTCATAACC		II			NA	NA		OpenSea	TTAAATAGAATCTTTGCTAATATGAGCAGTGAAAGTGGCATATTATCTATTAAATTTTGA[CG]GTTATGAGATTGAGCATGTTTTTGTATACTTACTGGTCTTTGTGTTTCATCTTTTGGGGT	CGGTTATGAGATTGAGCATGTTTTTGTATACTTACTGGTCTTTGTGTTTC	ARNTL;ARNTL;ARNTL;ARNTL;ARNTL;ARNTL	NM_001030272;NM_001178;NM_001297719;NM_001297722;NM_001297724;NM_001030273	5'UTR;5'UTR;5'UTR;5'UTR;5'UTR;5'UTR								ARNTL;ARNTL;ARNTL;ARNTL;ARNTL	ENST00000396441.3;ENST00000389707.4;ENST00000401424.1;ENST00000361003.4;ENST00000403510.3	5'UTR;5'UTR;5'UTR;5'UTR;5'UTR	ARNTL;ARNTL;ARNTL;ARNTL;ARNTL;ARNTL;ARNTL;ARNTL;ARNTL;ARNTL;ARNTL;ARNTL;ARNTL;ARNTL	ENST00000529050.1;ENST00000527998.1;ENST00000396441.3;ENST00000533520.1;ENST00000529825.1;ENST00000389707.4;ENST00000401424.1;ENST00000529388.1;ENST00000530357.1;ENST00000480685.1;ENST00000361003.4;ENST00000403510.3;ENST00000482049.1;ENST00000531665.1	5'UTR;5'UTR;5'UTR;5'UTR;5'UTR;5'UTR;5'UTR;5'UTR;5'UTR;5'UTR;5'UTR;5'UTR;5'UTR;5'UTR					chr11:13359209-13361869	6				0.196329	2.45499	3.56333	0.000514114	0.303804	-0.402545
chr1	78470640	+	cg21968580	22685217		AAAATTAATCAACAATTCAACTAACTATCTTAAAACAACAAACAAACAAC		II			NA	NA		OpenSea	CTCCTGTGTAGTGTATATTTATCTGTAAGTGAGCCGTTGGGGAAGGATTGAATACAGAGA[CG]CTGTCTGCTTGCTGCCTTAAGACAGCTAGCTGAATTGCTGATTAACTTTTAAAATACCCA	CGCTGTCTGCTTGCTGCCTTAAGACAGCTAGCTGAATTGCTGATTAACTT	DNAJB4;DNAJB4	NM_007034;NM_007034	1stExon;5'UTR						1:78470139-78470775	Promoter_Associated	DNAJB4;DNAJB4;DNAJB4;GIPC2	ENST00000370763.5;ENST00000370763.5;ENST00000487931.1;ENST00000476882.1	5'UTR;1stExon;5'UTR;5'UTR	DNAJB4;DNAJB4;DNAJB4;DNAJB4;DNAJB4;DNAJB4;DNAJB4;DNAJB4;GIPC2	ENST00000370763.5;ENST00000370763.5;ENST00000476396.1;ENST00000487931.1;ENST00000477671.1;ENST00000484662.1;ENST00000426517.1;ENST00000476396.1;ENST00000476882.1	5'UTR;1stExon;1stExon;5'UTR;5'UTR;5'UTR;5'UTR;5'UTR;5'UTR	chr1:78470380-78470655	3					TRUE	TRUE		0.217573	-5.2301	3.5629	0.000514887	0.303804	-0.403728
chr2	5506228	-	cg21597595	13795902		CTTTCRATAAAACAACRCCCCCTAATAAACTAACACRAACAATTTTAAAC		II			NA	NA		OpenSea	ACCGCCCTCCCCTTTCGGTGAGGCAGCGCCCCCTGGTGGACTGACACGGGCAGTTTTGGA[CG]TGAGCGTTGTGAAAGAAGGAAGTGATTTCCTACCCTGCGCTCGGTAGACACGTTTAAATC	CGTCCAAAACTGCCCGTGTCAGTCCACCAGGGGGCGCTGCCTCACCGAAA								2:5423616-5423686	2:5505922-5506671	Unclassified_Cell_type_specific							chr2:5506045-5506495	3						TRUE		0.389466	-4.53666	3.56277	0.000515114	0.303804	-0.404075
chr22	33012494	+	cg01400493	81621193		TATTTATAAACTAAAAATACTATTATACTCAACACTATAACAAACCTCTC		II			NA	NA		OpenSea	GTGTCTCCTTGTGGCAGTCGGGCCACAGTAGCCGCACAGACACAGGGCACTGAATCCACA[CG]AGAGGCCTGTCATAGTGCTGAGTATAATAGCATCCCTAGTTCACAAACAAGACCACTGAG	CGAGAGGCCTGTCATAGTGCTGAGTATAATAGCATCCCTAGTTCACAAAC	SYN3;SYN3;SYN3	NM_003490;NM_001135774;NM_133633	Body;Body;Body																chr22:33011829-33012532	4						0.201638	2.38913	3.56228	0.00051599	0.303804	-0.405412
chr16	14117992	-	cg07901374	3669578		CAACTACTATTATCACCATCATCTACCTTATTATCAACAATCACATTACC		II			rs1794232	0.415909		OpenSea	GTGCATCGTGGCAGCTGCTGTTATCACCATCATCTACCTTATTATCAGCAATCACATTGC[CG]CCTCCTATTGGTGTTGTTCACAGCCCTTCTTACCATTTGCAATCATAAATTTTGTCTGTG	AGCTGCTGTTATCACCATCATCTACCTTATTATCAGCAATCACATTGCCG																					chr16:14117861-14119242	6				0.145293	3.11986	3.56221	0.000516124	0.303804	-0.405617
chr8	99878052	-	cg24360069	2621975		ATCCATCTAAATCTATATTACRTTACAACACAATAAAATATCAAAACCCC		II			rs72668417	0.019531		OpenSea	TGGACATCAAAGTCCATCTAAGTCTATATTACGTTGCAACACAGTGGAGTATCAAAGCCC[CG]TTAGTGCCCTGCAGTGGTCACTGTGTGAAATAGCCCACTAGGTTTTCTGCAAGGCCTGTC	CGGGGCTTTGATACTCCACTGTGTTGCAACGTAATATAGACTTAGATGGA	STK3	NM_001256312	Body														chr8:99877940-99878190	3								0.160848	3.32167	3.56216	0.000516214	0.303804	-0.405754
chr2	233242758	-	cg25138484	20714290	43601831	AAAAAAAAAACTACTATAATTAAACTAAAATAAACTCCCCACCTACATCA	AAAAAAAAAACTACTATAATTAAACTAAAATAAACTCCCCACCTACGTCG	I	T	Red	NA	NA	chr2:233244323-233244651	N_Shore	GCAAGCATGAGTGGAGAAGGGGCTGCTGTGGTTGGGCTGGGGTGGACTCCCCACCTGCGT[CG]TCCAAACATTAGTGTGAGTGCACCCACACAAACACATACACAATCACACACAACATGTGA	CGACGCAGGTGGGGAGTCCACCCCAGCCCAACCACAGCAGCCCCTTCTCC	ALPP	NM_001632	TSS1500								ALPP	ENST00000392027.2	TSS1500	ALPP;ALPP	ENST00000392027.2;ENST00000474529.1	TSS1500;TSS1500			chr2:233242451-233247448	6				TRUE		-0.232055	3.39544	-3.56215	0.000516228	0.303804	-0.405775
chr3	108308268	+	cg18452149	44752824	31793191	AAAATAAAACCAAAAATCAAAAAAAACACAACAAAAACTAAAAACCAACA	AAAATAAAACCGAAAATCAAAAAAAACGCGACGAAAACTAAAAACCGACG	I	C	Grn	NA	NA	chr3:108308227-108308604	Island	GGCAGTGGAGTCCATTGCACCGGCCGCGGCCCGGCTTAGGGACCACCACCGCCCAGCGTG[CG]CCGGCCTTTAGCTTTCGCCGCGCTTTTTTTGATTTTCGGCCCCACCCCCTCGCTCTCAGA	CGCCGGCCTTTAGCTTTCGCCGCGCTTTTTTTGATTTTCGGCCCCACCCC	KIAA1524;DZIP3;KIAA1524	NM_020890;NM_014648;NM_020890	5'UTR;TSS200;1stExon	high-CpG:109790942-109791184				3:109790598-109791476	3:108307498-108309243	Promoter_Associated	DZIP3;KIAA1524;KIAA1524;DZIP3;KIAA1524;KIAA1524	ENST00000361582.3;ENST00000295746.7;ENST00000487834.1;ENST00000393969.2;ENST00000295746.7;ENST00000487834.1	TSS1500;1stExon;1stExon;TSS200;5'UTR;3'UTR	KIAA1524;DZIP3;DZIP3;DZIP3;DZIP3;KIAA1524;KIAA1524;KIAA1524;KIAA1524;DZIP3;KIAA1524;KIAA1524;KIAA1524	ENST00000461666.1;ENST00000361582.3;ENST00000495008.1;ENST00000486815.1;ENST00000479138.1;ENST00000461666.1;ENST00000295746.7;ENST00000468953.1;ENST00000487834.1;ENST00000393969.2;ENST00000295746.7;ENST00000468953.1;ENST00000487834.1	3'UTR;TSS1500;TSS1500;TSS1500;TSS1500;1stExon;1stExon;1stExon;1stExon;TSS200;5'UTR;5'UTR;3'UTR	chr3:108307540-108308635	3						TRUE		0.175239	-5.43215	3.56175	0.000516935	0.303804	-0.406852
chr5	2668829	+	cg23407804	61747963		AATATAAAAATTATAAATAAACRCTCCAACTTCRTCTACTAAAACCTCTC		II			NA	NA		OpenSea	CATTAACAGAGGGCAGGGGCGCCGGGGAGGAGGGGAAGGGTGAAGACGCAGAGAAGTGAG[CG]AGAGGTCTCAGCAGACGAAGCTGGAGCGCCCACTCATAATTTCCACATTGGCCATTGGTG	ATGTGGAAATTATGAGTGGGCGCTCCAGCTTCGTCTGCTGAGACCTCTCG								5:2721530-2721830																TRUE		0.232199	3.09375	3.56164	0.000517138	0.303804	-0.407161
chr3	48670410	-	cg07466493	9785493		ATAAATATAAACATCCTCCTAAAAAACTAAACCTACCTCCACTTACCCAC		II			NA	NA	chr3:48672406-48673160	N_Shore	TGCCCTCCATGATGGATGTGGGCATCCTCCTGGAAGGCTAGGCCTGCCTCCACTTACCCA[CG]GAGATGTGCCGGGAAGTGCCAAACAGGAAGTAGATGAAGACAGGGTAGAAGGAGCTATAG	TGGATGTGGGCATCCTCCTGGAAGGCTAGGCCTGCCTCCACTTACCCACG	SLC26A6;SLC26A6;SLC26A6;SLC26A6	NM_134263;NM_134426;NM_001040454;NM_022911	Body;Body;Body;Body						3:48670310-48670418	Unclassified_Cell_type_specific	SLC26A6;SLC26A6	ENST00000482282.1;ENST00000420764.2	3'UTR;ExonBnd	SLC26A6;SLC26A6;SLC26A6;SLC26A6;SLC26A6;SLC26A6;SLC26A6;SLC26A6	ENST00000307364.6;ENST00000489483.1;ENST00000480524.1;ENST00000482282.1;ENST00000414944.1;ENST00000444531.1;ENST00000421649.1;ENST00000420764.2	3'UTR;3'UTR;3'UTR;3'UTR;TSS1500;TSS1500;TSS1500;ExonBnd			chr3:48665064-48670458	6				TRUE		-0.101156	0.88318	-3.56125	0.000517831	0.303804	-0.408215
chr21	46222388	+	cg25866059	1738550		RCTAAAAAATCTCTCAACACCCCAAAAATTCRAACAAAAACCTAAACCRC		II			NA	NA	chr21:46221388-46222456	Island	CGAACTGACCGCCGGCTCTGCCGAGCAGCCTCGACCCCAGGGCACCCCCGGGAGAGAGGG[CG]CGGCTCAGGTCCCTGCCCGAACCCCTGGGGTGCTGAGAGACTCCCCAGCGCCCCGCGTGG	CGCGGCTCAGGTCCCTGCCCGAACCCCTGGGGTGCTGAGAGACTCCCCAG	UBE2G2;UBE2G2	NM_182688;NM_003343	TSS1500;TSS1500					21:45045817-45046972	21:46220179-46222565	Promoter_Associated	UBE2G2;UBE2G2;UBE2G2;AL773604.8	ENST00000330942.5;ENST00000477954.1;ENST00000345496.2;ENST00000417820.1	TSS1500;TSS1500;TSS1500;TSS200	UBE2G2;UBE2G2;UBE2G2;UBE2G2;UBE2G2;UBE2G2;UBE2G2;UBE2G2;UBE2G2;UBE2G2;UBE2G2;AL773604.8;SUMO3	ENST00000496395.2;ENST00000490450.1;ENST00000330942.5;ENST00000477954.1;ENST00000462569.1;ENST00000497664.1;ENST00000490091.1;ENST00000497630.1;ENST00000491513.1;ENST00000478200.1;ENST00000345496.2;ENST00000417820.1;ENST00000457036.1	TSS1500;TSS1500;TSS1500;TSS1500;TSS1500;TSS1500;TSS1500;TSS1500;TSS1500;TSS1500;TSS1500;TSS200;3'UTR	chr21:46222140-46222975	3						TRUE		0.17827	-4.11287	3.56112	0.000518074	0.303804	-0.408585
chr2	105760446	-	cg08457213	21788163	34779123	AAAAAAAAAACTTAAAATCAAACTACTACAACTAAATAACCAACACCACA	GAAAAAAAAACTTAAAATCGAACTACTACAACTAAATAACCAACGCCGCG	I	A	Red	rs148501044	0.0105	chr2:105760109-105761018	Island	GTGGCCGGCCGCGGGAGGAGGACTTGGGGTCGGGCTGCTGCAGCTGGGTGGCCAGCGCCG[CG]GCGGCCCCTCCCCCGCTCTCCCTGGCCGCCGCCCCCTCCTCCTCCCGTCCTCCTCCTCCT	GGGAGGAGGACTTGGGGTCGGGCTGCTGCAGCTGGGTGGCCAGCGCCGCG								2:105126542-105127442			AC104655.3;AC104655.3;AC104655.3	ENST00000436841.1;ENST00000452037.1;ENST00000438148.1	TSS200;TSS200;TSS200	AC104655.3;AC104655.3;AC104655.3	ENST00000436841.1;ENST00000452037.1;ENST00000438148.1	TSS200;TSS200;TSS200	chr2:105760200-105760655	3								0.133633	-5.93392	3.56111	0.00051809	0.303804	-0.408608
chr5	94449363	-	cg17008295	19795275		AAATTATCCTCCCAATAATTAAAATTTAAATTCCTACAAACCTTATCATC		II			rs7719509	0.270578		OpenSea	TAGCCAGAAAGGAATTGTCCTCCCAGTGGTTGGAATTTGAGTTCCTGCAAGCCTTATCAT[CG]CAGGCTAAAGTACTCTGGGACTCTAAATAAACTTGAAAGGCATTGTAGGCCACAAGAACT	AATTGTCCTCCCAGTGGTTGGAATTTGAGTTCCTGCAAGCCTTATCATCG	MCTP1	NM_024717	Body											MCTP1	ENST00000513695.1	3'UTR	chr5:94449240-94449515	3								0.183247	2.55029	3.56085	0.000518549	0.303804	-0.409306
chr12	105379977	-	cg01877212	39790878		CAATATCTAAACCTTTCTTTTTCCCAAAAATAAAAATAACCCCTACTCCC		II			rs73383487	0.062672	chr12:105379976-105380445	Island	TTTTCCTATGACAGTGTCTGAACCTTTCTTTTTCCCAGGAGTAGGAATGGCCCCTGCTCC[CG]CGCAGCCTCCAGGCTGCACCACGCTCGCCCCGCCTCTCTCTCCGCTCCTTACTCCGCCCA	AGTGTCTGAACCTTTCTTTTTCCCAGGAGTAGGAATGGCCCCTGCTCCCG	C12orf45	NM_152318	TSS200					12:103904107-103904575	12:105379709-105380839	Promoter_Associated	C12orf45;C12orf45	ENST00000552951.1;ENST00000280749.5	TSS200;TSS200	C12orf45;C12orf45	ENST00000552951.1;ENST00000280749.5	TSS200;TSS200	chr12:105379945-105381095	3						TRUE		0.186443	-4.26044	3.56056	0.000519071	0.303804	-0.410098
chr4	188534677	-	cg01468272	61775852		TTTTTAACTCACAAATCATACAAAAACTAACAAACRACTAACTTCRAACC		II			NA	NA	chr4:188534687-188534913	N_Shore	ATGGAAAGTAGTTTTTAGCTCACAGGTCATACAAAAGCTGGCAAACGGCTGGCTTCGAAC[CG]TCCTGGCTTCGAACCGTGGCTGCCATGTGCCTCCCGCTGCTCTACTCGCCTGAGGTTGAC	CGGTTCGAAGCCAGCCGTTTGCCAGCTTTTGTATGACCTGTGAGCTAAAA	LOC100506272	NR_110436	Body					4:188771666-188771952			RP11-565A3.1;RP11-565A3.2	ENST00000505488.1;ENST00000507817.1	TSS1500;3'UTR	RP11-565A3.1;RP11-565A3.2	ENST00000505488.1;ENST00000507817.1	TSS1500;3'UTR										-0.127625	3.12521	-3.56035	0.000519447	0.303804	-0.410668
chr19	8407443	-	cg19708659	34682960	26713987	CTCCCACCCCAAAAACTATTTTAAAACACAAAACTATAATCACCAAACCA	CTCCCGCCCCAAAAACTATTTTAAAACGCAAAACTATAATCACCAAACCG	I	A	Red	NA	NA	chr19:8407674-8408338	N_Shore	CACACGCCCCCTCTCCCGCCCCAGGGACTATTTTGGGACGCAGAGCTGTGATCACCAAAC[CG]GAGTGGTGGGGGCCACGGCAGGCCAGTGAGGATCCCAGTCCTGGGGAGAGGGCGCCTTCC	CTCCCGCCCCAGGGACTATTTTGGGACGCAGAGCTGTGATCACCAAACCG	KANK3	NM_198471	5'UTR						19:8407215-8408603	Unclassified	KANK3	ENST00000330915.2	5'UTR	KANK3	ENST00000330915.2	5'UTR	chr19:8407245-8407915	3						TRUE		0.296744	-3.44892	3.56033	0.000519485	0.303804	-0.410726
chr7	112635890	-	cg22404042	53611836		CAATAACCCCTAAAAAAACTCAAAACTTTCTAAATATTCTTTCTAAAATC		II			NA	NA		OpenSea	ATGTGGGCAGCCAATGGCCCCTGAGAAGGCTCAAAACTTTCTGGATGTTCTTTCTGAAGT[CG]TCTTCAGAGCCAGTTTAGTCAGGCAGGACTACTACTCTGATTCCCTATAATCAGATACTT	AATGGCCCCTGAGAAGGCTCAAAACTTTCTGGATGTTCTTTCTGAAGTCG	HRAT17	NR_110162	TSS200								AC018464.3;AC018464.3	ENST00000447785.1;ENST00000451962.1	TSS1500;TSS1500	AC018464.3;AC018464.3	ENST00000447785.1;ENST00000451962.1	TSS1500;TSS1500										0.267881	1.23724	3.56008	0.000519948	0.303804	-0.411427
chr3	191217102	-	cg09007811	77758110		ACCRATTCAAACTACTAAAACCCTAAACTATAAATTACAACTCTTTATTC		II			NA	NA		OpenSea	AATGGAGAAGAGCCGATTCAGGCTACTAGGACCCTAGGCTGTAGATTGCAGCTCTTTGTT[CG]TTTCTTTCTCTGGATTTTAGTTTCTTCACCTGTAAAAAGAAGGGGGAGTTCCTAGATAAT	CGAACAAAGAGCTGCAATCTACAGCCTAGGGTCCTAGTAGCCTGAATCGG	LINCR-0002	NR_120606	Body																		chr3:191216637-191218065	3				0.199493	1.75114	3.55995	0.000520176	0.303804	-0.411771
chr2	43764517	+	cg24388610	83702588		TATACATATAACCACATCCTATTTATTAACTACCTTACTACAAAAATATC		II			NA	NA		OpenSea	TGTATTTCTAAGCCCTTTGACGTCACAGAACCACATACTATGTACTTCTTTATTTTCCCA[CG]ATATCCTTGTAGTAAGGCAGTCAATAAATAGGATGTGGTTACATGCACAACTTCATTTCA	GTGCATGTAACCACATCCTATTTATTGACTGCCTTACTACAAGGATATCG	THADA;THADA;THADA	NR_073394;NM_022065;NM_001083953	Body;Body;Body		chr2:43764398-43764398									THADA;THADA;THADA;THADA	ENST00000462185.1;ENST00000398653.1;ENST00000408045.2;ENST00000402796.1	3'UTR;3'UTR;3'UTR;3'UTR	chr2:43764300-43764590	3								0.32504	-2.29558	3.55964	0.000520728	0.303804	-0.412606
chr16	58497395	+	cg01466678	52727856	23763946	CTACACAACTAAAATACCCAATAAACAAACAAAAAAACAAACAAAAACCA	CTACGCGACTAAAATACCCGATAAACGAACGAAAAAACGAACGAAAACCG	I	C	Grn	NA	NA	chr16:58497033-58498595	Island	AGCGGGTGAGAAGTCGGCGGGGGCGCGGATCGACCGGGGTGTCCCCCAGGCTCCGCGTCG[CG]GTCCCCGCTCGCCCTCCCGCCCGCCCACCGGGCACCCCAGCCGCGCAGAAGGCGGAAGCC	CTGCGCGGCTGGGGTGCCCGGTGGGCGGGCGGGAGGGCGAGCGGGGACCG	NDRG4;NDRG4;NDRG4	NM_022910;NM_001130487;NM_020465	TSS1500;TSS1500;TSS200			DMR	TRUE	16:57054598-57056276			NDRG4;NDRG4;NDRG4;NDRG4	ENST00000394282.4;ENST00000569578.1;ENST00000394279.2;ENST00000258187.5	TSS1500;TSS1500;TSS1500;TSS200	NDRG4;NDRG4;NDRG4;NDRG4;NDRG4;NDRG4;NDRG4;NDRG4;NDRG4;NDRG4;NDRG4;NDRG4;NDRG4;NDRG4;NDRG4;NDRG4;NDRG4;NDRG4;NDRG4	ENST00000569404.1;ENST00000569539.1;ENST00000564126.1;ENST00000562725.1;ENST00000565304.1;ENST00000567667.1;ENST00000394282.4;ENST00000566065.1;ENST00000569578.1;ENST00000561779.1;ENST00000565430.1;ENST00000566041.1;ENST00000566061.1;ENST00000565434.1;ENST00000394279.2;ENST00000562764.1;ENST00000258187.5;ENST00000568999.1;ENST00000564207.1	TSS1500;TSS1500;TSS1500;TSS1500;TSS1500;TSS1500;TSS1500;TSS1500;TSS1500;TSS1500;TSS1500;TSS1500;TSS1500;TSS1500;TSS1500;TSS200;TSS200;5'UTR;5'UTR	chr16:58496500-58498395	3						TRUE		0.215495	-5.48362	3.55925	0.000521431	0.303804	-0.413668
chr16	67280079	+	cg04044983	79734956		ATTACRTAAACTTACCCCTTAAACCTAAAATCTTCCCTAAAATATACCCC		II			NA	NA	chr16:67280023-67283152	Island	CCTCCCGCCAGCGCTCAGAGGCGGGGCTGGCCGCAGCGCGAGGAATGCGGGCTGGGGGCC[CG]GGGCACATTCCAGGGAAGACCCCAGGCCCAAGGGGCAAGTTTACGCAACTCGCCGCCCAG	TTGCGTAAACTTGCCCCTTGGGCCTGGGGTCTTCCCTGGAATGTGCCCCG	FHOD1	NM_013241	Body					16:65837541-65839122	16:67279848-67280096	Unclassified_Cell_type_specific	SLC9A5	ENST00000564704.1	5'UTR	SLC9A5;FHOD1;SLC9A5	ENST00000566345.1;ENST00000567752.1;ENST00000564704.1	TSS1500;3'UTR;5'UTR	chr16:67279660-67280970	3						TRUE		0.252362	-3.4472	3.55921	0.000521505	0.303804	-0.413779
chr6	34205665	+	cg10200629	1770845	22641921	ACAAACCAAACCAAAAATAAAATCAAAATAAAACCCCAAACCCAAACCCA	GCGAACCAAACCAAAAATAAAATCGAAATAAAACCCCAAACCCAAACCCG	I	C	Grn	rs79127179	0.012598	chr6:34202567-34206193	Island	TTCGGCCCTACGCCCTCTCGGCCTTTCTCTCGCGCCCCCTCCGCAGATGAGGCCGGAGCG[CG]GGCCTGGGTTTGGGGCTTCACCCCGACCCCACCTCTGGCCTGGCCCGCGCCTCTTCAGCC	CGGGCCTGGGTTTGGGGCTTCACCCCGACCCCACCTCTGGCCTGGCCCGC	HMGA1;HMGA1;HMGA1;HMGA1;HMGA1;HMGA1	NM_145903;NM_145899;NM_002131;NM_145901;NM_145902;NM_145905	5'UTR;5'UTR;5'UTR;5'UTR;5'UTR;TSS1500					6:34312799-34314154	6:34205614-34206157	Promoter_Associated	HMGA1;HMGA1;HMGA1;HMGA1;HMGA1	ENST00000401473.2;ENST00000447654.1;ENST00000395004.3;ENST00000374116.3;ENST00000478214.1	5'UTR;5'UTR;5'UTR;TSS1500;5'UTR	HMGA1;HMGA1;HMGA1;HMGA1;HMGA1	ENST00000401473.2;ENST00000447654.1;ENST00000395004.3;ENST00000374116.3;ENST00000478214.1	5'UTR;5'UTR;5'UTR;TSS1500;5'UTR	chr6:34205565-34206870	3						TRUE		0.130566	-5.49194	3.55917	0.000521588	0.303804	-0.413904
chr10	131812486	+	cg26015743	50774186		AAAATCAAAAAAAATATCRCTTAATTTCCRATTAATAACCCTAATTACTC		II			NA	NA	chr10:131813042-131813277	N_Shore	CATGACTCCGCTCCTGGCTGCAGTGTTCAGCCTCATGCAGGCCGAACAGAGCAACCAGGG[CG]AGCAACCAGGGCCACCAACCGGAAACCAAGCGACATCTCCTCTGATCCCCACCGTGCCTG	GGATCAGAGGAGATGTCGCTTGGTTTCCGGTTGGTGGCCCTGGTTGCTCG								10:131702391-131702531									chr10:131812005-131812535	3						TRUE		-0.159321	0.260441	-3.55848	0.00052284	0.303804	-0.415791
chr8	143484838	+	cg27334717	71782217	14747198	AACTTTAACCCATATAAAATCCAAACTCAACCTAAACTAAACAAAACCCA	AACTTTAACCCGTATAAAATCCGAACTCGACCTAAACTAAACGAAACCCG	I	C	Grn	rs193289561	0.0137	chr8:143484018-143485051	Island	TGACGGCGAAGGTGGAGGTCACGTGGAGGGCGGCGGCCCGGCGCTGAGGCGCTTCGGGAG[CG]GGCTCCGCCCAGCCCAGGCCGAGCCCGGACCTCACACGGGCCAAAGCTGGAGCTTCTGCG	CGGGCTCCGCCCAGCCCAGGCCGAGCCCGGACCTCACACGGGCCAAAGCT	TSNARE1;TSNARE1	NM_145003;NM_001291931	TSS1500;TSS1500					8:143481471-143483568			TSNARE1;TSNARE1;TSNARE1;RP13-467H17.1	ENST00000519651.1;ENST00000307180.3;ENST00000524325.1;ENST00000569285.1	TSS1500;TSS1500;TSS1500;TSS200	TSNARE1;TSNARE1;TSNARE1;TSNARE1;RP13-467H17.1	ENST00000520462.1;ENST00000519651.1;ENST00000307180.3;ENST00000524325.1;ENST00000569285.1	TSS1500;TSS1500;TSS1500;TSS1500;TSS200	chr8:143484500-143484995	3								0.173781	-5.86884	3.55843	0.000522915	0.303804	-0.415904
chr20	32031452	+	cg26172013	31641548	47674831	CTAAACACTTAATCAAAACAAACTAAACAAAACAAAACAAAACAAACACA	CTAAACGCTTAATCGAAACGAACTAAACAAAACGAAACAAAACGAACGCG	I	A	Red	NA	NA	chr20:32031042-32031964	Island	AGCCCGGTGCGCGGGGCGCGCCTGCCGGACGCCATCTTCGCCTCCGAGCCCCCGGGCCGC[CG]CGCTCGCCCTGTCCCGCTTTGCCCAGCCCGCTCCGACCAAGCGCCCAGGGCAGAGGGCAG	CTGGGCGCTTGGTCGGAGCGGGCTGGGCAAAGCGGGACAGGGCGAGCGCG	SNTA1;SNTA1	NM_003098;NM_003098	5'UTR;1stExon	high-CpG:31495093-31495231				20:31494753-31495598	20:32031211-32031860	Promoter_Associated	SNTA1;SNTA1	ENST00000217381.2;ENST00000217381.2	1stExon;5'UTR	SNTA1;SNTA1	ENST00000217381.2;ENST00000217381.2	1stExon;5'UTR			chr20:32028679-32033169	6	chr20:32030317-32033314	6		TRUE		0.191435	-4.85418	3.55822	0.000523294	0.303804	-0.416475
chr3	127347880	-	cg10451772	11789526	99706398	ACAATACTAATTAACCAACCTAACAAAAAAAACAAACAAAAAAACAACCA	ACGATACTAATTAACCGACCTAACGAAAAAAACGAACGAAAAAACGACCG	I	C	Grn	rs143174178	0.0179	chr3:127347682-127348859	Island	CCCCGAGCCTCGGCGGTGCTGATTGGCCGGCCTGGCGGGGGGGACGGGCGGAGGGACGGC[CG]CCCGCGCGTCCGCTTCGTCTCCGCGGGGGCGCGCCCGCGGCACGCGGCCGGGCGGGGCCG	GCGGTGCTGATTGGCCGGCCTGGCGGGGGGGACGGGCGGAGGGACGGCCG	PODXL2	NM_015720	TSS200					3:128830434-128831529	3:127347427-127349188	Promoter_Associated_Cell_type_specific	PODXL2	ENST00000302192.7	TSS200	PODXL2	ENST00000302192.7	TSS200	chr3:127347720-127348295	3						TRUE		0.199234	-2.31434	3.55793	0.000523837	0.303804	-0.41729
chr3	180630323	-	cg17402072	41610231	98628537	CAATAATACAAAATACACAAAAATCCCACCTAAAAAATCAAAACAACACA	CGATAATACAAAATACGCAAAAATCCCACCTAAAAAATCGAAACGACACG	I	T	Red	NA	NA	chr3:180630152-180630996	Island	GGAGCCCAAAGCCGGTGATGCAGGGTGCGCAGGGATCCCACCTGGAGAGTCGGGGCGGCA[CG]TTGAGACCCCAGGGGTGAAGGGCGGGGGATCCCAATCCCAGCCCTGTTTTCCCCTCCCCT	CGTGCCGCCCCGACTCTCCAGGTGGGATCCCTGCGCACCCTGCATCACCG	FXR1;FXR1;FXR1;FXR1;FXR1;FXR1	NM_005087;NM_001013438;NM_005087;NM_001013439;NM_001013438;NM_001013439	5'UTR;5'UTR;1stExon;1stExon;1stExon;5'UTR					3:182112847-182113856	3:180629624-180631037	Promoter_Associated	FXR1;FXR1;FXR1;FXR1;FXR1;FXR1;FXR1	ENST00000357559.3;ENST00000357559.3;ENST00000491674.1;ENST00000491062.1;ENST00000445140.2;ENST00000305586.7;ENST00000305586.7	5'UTR;1stExon;TSS200;TSS200;TSS200;1stExon;5'UTR	FXR1;FXR1;FXR1;FXR1;FXR1;FXR1;FXR1;FXR1;FXR1;FXR1;FXR1;FXR1;FXR1;FXR1	ENST00000357559.3;ENST00000357559.3;ENST00000491674.1;ENST00000479176.1;ENST00000445140.2;ENST00000472339.1;ENST00000305586.7;ENST00000484958.1;ENST00000475315.1;ENST00000305586.7;ENST00000475315.1;ENST00000469882.1;ENST00000484790.1;ENST00000465551.1	5'UTR;1stExon;TSS200;TSS200;TSS200;TSS200;1stExon;TSS200;1stExon;5'UTR;5'UTR;5'UTR;5'UTR;5'UTR	chr3:180630020-180631695	3								0.178321	-5.80318	3.55785	0.000523971	0.303804	-0.417492
chr1	44820726	+	cg11424597	55718214	41663597	TACTAAAACCAAAAAAAACATCAAAACCTACACCTAAAAAAAACCTACCA	TACTAAAACCGAAAAAAACGTCGAAACCTACACCTAAAAAAAACCTACCG	I	C	Grn	NA	NA	chr1:44820657-44821113	Island	CCCCCCGTCAGCAGCGGGAGAGGCTGTCGCCATGGCAACGCCCCCTCCTCGGGGCCAGCG[CG]GCAGGCTCCCTCCAGGTGCAGGCCCCGACGTCTCCCTCGGCCTCAGCAAGCGCTCAGGGC	TGCTGAGGCCGAGGGAGACGTCGGGGCCTGCACCTGGAGGGAGCCTGCCG	ERI3;ERI3	NM_024066;NM_024066	5'UTR;1stExon					1:44593245-44593726	1:44820189-44821666	Promoter_Associated	ERI3;ERI3;ERI3;ERI3;ERI3;ERI3;ERI3	ENST00000372257.2;ENST00000495828.1;ENST00000433471.2;ENST00000372257.2;ENST00000433471.2;ENST00000495828.1;ENST00000372253.5	1stExon;1stExon;1stExon;5'UTR;5'UTR;3'UTR;5'UTR	ERI3;ERI3;ERI3;ERI3;ERI3;ERI3;ERI3;ERI3;ERI3;ERI3;ERI3	ENST00000372257.2;ENST00000495828.1;ENST00000457571.1;ENST00000433471.2;ENST00000452396.1;ENST00000372257.2;ENST00000457571.1;ENST00000433471.2;ENST00000452396.1;ENST00000495828.1;ENST00000372253.5	1stExon;1stExon;1stExon;1stExon;1stExon;5'UTR;5'UTR;5'UTR;5'UTR;3'UTR;5'UTR	chr1:44820200-44820795	3						TRUE		0.258263	-5.4616	3.55748	0.000524652	0.303804	-0.418514
chr1	33857588	+	cg24584721	90753970		AACCRTTAACACTTTCCTTTCCCTCTATACTAACCCCAAATAACTTTCTC		II			NA	NA		OpenSea	GTAAGGGCAGGGTCATTGCTAGGGAGCTCAAAAGGAAGGCAAGATAAGGGAGGTTAGAGG[CG]AGAAAGCCACCTGGGGCTAGCACAGAGGGAAAGGAAAGTGCTAACGGTCTTCATGGATAT	ACCGTTAGCACTTTCCTTTCCCTCTGTGCTAGCCCCAGGTGGCTTTCTCG							TRUE				PHC2	ENST00000419414.2	5'UTR	PHC2;PHC2;PHC2	ENST00000468406.1;ENST00000484692.1;ENST00000419414.2	3'UTR;3'UTR;5'UTR					chr1:33856011-33859753	6		TRUE		0.212873	2.2231	3.55742	0.000524761	0.303804	-0.418677
chr13	76209541	-	cg00574740	48769523		ATAAACTCCTTTATAAAAACCTAATTTAAACACTAATATAAAAAAAACCC		II			NA	NA	chr13:76209540-76211213	Island	CAGACAGATGAGTAGGCTCCTTTGTGGAGACCTGATTTGAGCACTGGTGTGAAAAAGACC[CG]CGCAAGCCGACCCGTGTGCCTCCCGCCCCGCCCCCAACCCCCCGGCCCTGCACACCTACC	TAGGCTCCTTTGTGGAGACCTGATTTGAGCACTGGTGTGAAAAAGACCCG	LMO7	NM_005358	Body					13:75107542-75109487			RP11-173B14.5;RP11-29G8.3	ENST00000568302.1;ENST00000563635.1	3'UTR;5'UTR	LMO7;LMO7;RP11-173B14.5;RP11-173B14.5;RP11-29G8.3	ENST00000533305.1;ENST00000377499.5;ENST00000568302.1;ENST00000568735.1;ENST00000563635.1	TSS1500;TSS1500;3'UTR;3'UTR;5'UTR	chr13:76209220-76209855	3						TRUE		-0.125385	0.169089	-3.55698	0.000525547	0.303804	-0.419856
chr2	179672142	+	cg19430586	57698222		ACAAATCTAATAAATATAAAAACAAACCAAACCCTAACTCTTAAACAATC		II			NA	NA		OpenSea	AGACTGTGTAGTTTTGCTTTTCTATGCAATCCCTACACCCGAGGCGAGGCTGGGAATGCA[CG]ACTGCTCAAGAGCCAGGGTCTGGCCTGCCCTTATATTCACCAGATCTGCTGACAGCCCCA	CAGATCTGGTGAATATAAGGGCAGGCCAGACCCTGGCTCTTGAGCAGTCG	TTN;TTN;TTN;TTN;TTN;TTN;TTN;TTN;TTN;TTN;TTN;TTN;TTN;TTN	NM_003319;NM_133378;NM_133437;NM_133379;NM_001267550;NM_001256850;NM_133432;NM_003319;NM_133378;NM_133437;NM_133379;NM_001267550;NM_001256850;NM_133432	5'UTR;5'UTR;5'UTR;5'UTR;5'UTR;5'UTR;5'UTR;1stExon;1stExon;1stExon;1stExon;1stExon;1stExon;1stExon								TTN;TTN;TTN;TTN;TTN	ENST00000342992.6;ENST00000342175.6;ENST00000342992.6;ENST00000342175.6;ENST00000356127.5	5'UTR;5'UTR;1stExon;1stExon;TSS200	TTN;TTN;TTN;TTN;TTN;TTN	ENST00000342992.6;ENST00000342175.6;ENST00000342992.6;ENST00000342175.6;ENST00000356127.5;ENST00000470257.1	5'UTR;5'UTR;1stExon;1stExon;TSS200;TSS200	chr2:179672140-179672315	3								0.167334	3.22316	3.55676	0.00052596	0.303804	-0.420474
chr20	34043122	-	cg24531267	75698191	1783877	AAAAACAAATAAAAAATACTCAAATTAACCATCCAAAACCCAAAAACCCA	AAAAACAAATAAAAAATACTCGAATTAACCGTCCGAAACCCGAAAACCCG	I	C	Grn	NA	NA	chr20:34042854-34043585	Island	AGGTGGGGCCTCAGGGGCAGGTGGGAGGTGCTCGGGTTAACCGTCCGAGGCCCGGAGACC[CG]CCCGTCTAGGGCGCCTGAGGGAATCCCGTTCGGGCAGCGGCCTCTTGTTACCCGGGAGGA	AGGGGCAGGTGGGAGGTGCTCGGGTTAACCGTCCGAGGCCCGGAGACCCG	CEP250	NM_007186	TSS200	high-CpG:33506322-33506655				20:33506247-33506999	20:34042278-34043689	Promoter_Associated	CEP250;MIR1289-1;GDF5;CEP250;CEP250;CEP250;CEP250	ENST00000397524.1;ENST00000408836.1;ENST00000374372.1;ENST00000397527.1;ENST00000476146.1;ENST00000342580.4;ENST00000476146.1	TSS1500;TSS1500;TSS1500;TSS200;1stExon;TSS200;5'UTR	CEP250;CEP250;MIR1289-1;GDF5;CEP250;CEP250;CEP250;CEP250;CEP250;CEP250	ENST00000461386.1;ENST00000397524.1;ENST00000408836.1;ENST00000374372.1;ENST00000397527.1;ENST00000476146.1;ENST00000342580.4;ENST00000446710.1;ENST00000420564.1;ENST00000476146.1	TSS1500;TSS1500;TSS1500;TSS1500;TSS200;1stExon;TSS200;5'UTR;5'UTR;5'UTR	chr20:34042305-34043750	3						TRUE		0.161159	-5.8376	3.55646	0.000526501	0.303804	-0.421282
chr3	93849868	-	cg19458891	24785959		TCATCATAACTCACTACAACCTCRACTTCCTAAATTCAAATTATCTTTTC		II			NA	NA		OpenSea	GTGCAGTGGTGTCATCATGGCTCACTGCAGCCTCGACTTCCTGGGTTCAAGTTATCTTTT[CG]CCTCAGCCTCCTAAGTAGCCTGGACTACAGGCCCACAATACCATGCCTGGCTAATTTTTA	CATCATGGCTCACTGCAGCCTCGACTTCCTGGGTTCAAGTTATCTTTTCG																	chr3:93849585-93849870	3								-0.145499	3.06975	-3.55644	0.000526534	0.303804	-0.421332
chr7	53842367	-	cg13552468	85699525		AAAAATCATCAAAAATTTACTTCTACATAACTATTCATATACTACTCTTC		II			NA	NA		OpenSea	AATTCTAAAGAAAAAATCATCAAGAATTTACTTCTGCATAACTATTCATGTGCTACTCTT[CG]CAAACACTTCATTAAAAAATCCAATACTTTCAAGAAAGGTTGAACAAATCAAACCATTTT	AAAATCATCAAGAATTTACTTCTGCATAACTATTCATGTGCTACTCTTCG	LINC01446	NR_038371	Body								U2;GS1-179L18.1	ENST00000410423.1;ENST00000380970.2	TSS1500;3'UTR	U2;GS1-179L18.1	ENST00000410423.1;ENST00000380970.2	TSS1500;3'UTR										0.198918	2.10214	3.55615	0.000527063	0.303804	-0.422123
chr13	114075643	+	cg19445097	66691973	85614378	ATCCCAAAAATAAAAATATCCCAAAAATAAACATATCCCAAAAATAAACA	ATCCCAAAAATAAAAATATCCCGAAAATAAACGTATCCCGAAAATAAACG	I	T	Red	NA	NA		OpenSea	CCCCGGGACACCTCTACCCCCGGGACACGCCCACTCCCGGGACACGCCCACCCCGGGACA[CG]CCCACCCCCGGGACACGCCCACTCCCGGGACACCTCTACCCCTGGGACACGCCCACCCCC	CGCCCACCCCCGGGACACGCCCACTCCCGGGACACCTCTACCCCTGGGAC								13:113123520-113123730									chr13:114075165-114075915	3						TRUE		-0.25747	2.31787	-3.55601	0.000527321	0.303804	-0.422508
chr14	69262995	+	cg22699193	8675211		TACCTTAAAATACRCCTAAAATCCAAATTAACCRATAAATACRTACACCC		II			NA	NA	chr14:69259612-69262900	S_Shore	TGGGATGTTCGGTTTTGTGCAAGGGGGAAAGTGAAAGTCTTCGGAGTGAAGGAGGCGCTG[CG]GGTGTACGTATTCATCGGCCAATCTGGACCCCAGGCGCACCTCAAGGCAGATGACAGTGT	CGGGTGTACGTATTCATCGGCCAATCTGGACCCCAGGCGCACCTCAAGGC	ZFP36L1	NM_001244701	TSS200						14:69262374-69263508	Promoter_Associated	ZFP36L1	ENST00000408913.2	1stExon	ZFP36L1;ZFP36L1;ZFP36L1;ZFP36L1	ENST00000408913.2;ENST00000557022.1;ENST00000553375.1;ENST00000557086.1	1stExon;TSS200;TSS200;TSS200	chr14:69262700-69263355	3								0.191284	-4.35492	3.55595	0.000527431	0.303804	-0.422671
chr8	106370733	+	cg14159108	45711259		CCATTCTACTTTACTAACCAACTTCRAAATCATATTAATAACTTTAATCC		II			NA	NA		OpenSea	GTGGCCAATCCCAGAATCAGAGACAATGATGGCAGTGCTAATCAAAGTGTGGTCAGTGCA[CG]GACCAAAGCTATCAACATGACTTCGAAGCTGGTTAGCAAAGCAGAATGGTGGGATTTGCC	CGGACCAAAGCTATCAACATGACTTCGAAGCTGGTTAGCAAAGCAGAATG	ZFPM2	NM_012082	Body								ZFPM2	ENST00000520492.1	5'UTR	ZFPM2;ZFPM2;RP11-127H5.1;ZFPM2;ZFPM2	ENST00000524235.1;ENST00000520027.1;ENST00000518180.1;ENST00000520492.1;ENST00000520027.1	TSS200;1stExon;3'UTR;5'UTR;5'UTR										0.175483	3.11914	3.55553	0.000528208	0.303804	-0.42383
chr18	60190577	+	cg07372879	89692243	18789102	AAAACAAACAAAAAAAACCACAAAATAAAACACAAACCAAAACAACAACA	AAAACGAACGAAAAAAACCGCGAAATAAAACACGAACCGAAACGACGACG	I	C	Grn	NA	NA	chr18:60189509-60192109	Island	ACCCGCCCCCGGCCCCGGCCCTCCCCCGGCGGCATGGAGGGGCCCCGCTCCTGACGGCCG[CG]CCGCCGCCTCGGCCCGTGCTCCACCTCGCGGCCCCTCCCGCCCGCCCCCGCTCGCATGTC	CGCCGCCGCCTCGGCCCGTGCTCCACCTCGCGGCCCCTCCCGCCCGCCCC	ZCCHC2	NM_017742	TSS200					18:58340506-58343326	18:60189967-60190739	Promoter_Associated	ZCCHC2	ENST00000269499.4	TSS200	ZCCHC2	ENST00000269499.4	TSS200	chr18:60190005-60190755	3						TRUE		0.153485	-5.51853	3.55548	0.000528289	0.303804	-0.42395
chr17	4901060	+	cg17578717	70774986	69605933	ACAAAAACATAAAAACCAAACTACAAACACAAAAAAACAAACAAACACCA	ACGAAAACGTAAAAACCGAACTACGAACGCAAAAAAACGAACAAACGCCG	I	C	Grn	rs116890733	0.078383	chr17:4900357-4901798	Island	CCCGCGGGTCAGCCCCCGACGTTTCCCTGTTCTTCAGGCGTCTGCAACCCTCCTGGGTTG[CG]GCGTCTGCTCGCCCTTCTGCGTCCGCAGCTCGGTCCCCACGTTCCCGCTCGCTGGGCCCC	CGGCGTCTGCTCGCCCTTCTGCGTCCGCAGCTCGGTCCCCACGTTCCCGC	INCA1;INCA1;KIF1C;INCA1;INCA1	NM_213726;NM_001167986;NM_006612;NM_001167985;NM_001167987	TSS200;TSS200;TSS1500;TSS200;TSS200					17:4840939-4842473	17:4900651-4901253	Promoter_Associated	INCA1;INCA1;KIF1C	ENST00000576820.1;ENST00000575780.1;ENST00000320785.5	TSS1500;TSS200;TSS200	INCA1;INCA1;KIF1C;KIF1C	ENST00000576820.1;ENST00000575780.1;ENST00000320785.5;ENST00000574165.1	TSS1500;TSS200;TSS200;TSS200	chr17:4900765-4901295	3						TRUE		0.170866	-5.76192	3.55506	0.000529066	0.303804	-0.425107
chr16	1821767	+	cg09325291	3658135	98666896	AAAAAACACAAAAAAAACAAAATTCAAACAATACAAAACAAAACACCACA	AAAAAACGCGAAAAAAACGAAATTCGAACGATACGAAACAAAACGCCGCG	I	T	Red	NA	NA	chr16:1820311-1823954	Island	TCCTCCAGCAGCTCGGACACTAACTGTATCCCCCACAACCCGCCCAGGTGGTTCCACCCA[CG]CGGCGCCCTGCTCCGCACCGCCCGAACCCCGCCCCCCCCGCGCCCCCCCGGCCAGGGCCA	CGCGGCGCCCTGCTCCGCACCGCCCGAACCCCGCCCCCCCCGCGCCCCCC	NME3;EME2	NM_002513;NM_001257370	TSS200;TSS1500	high-CpG:1761484-1761771				16:1760209-1763981	16:1821443-1821944	Promoter_Associated	EME2;EME2;NME3;NME3	ENST00000568449.1;ENST00000307394.7;ENST00000219302.3;ENST00000563498.1	TSS1500;TSS1500;TSS200;TSS1500	NME3;NME3;NME3;EME2;NME3;NME3;EME2;NME3;NME3;NME3;NME3;NME3	ENST00000567271.1;ENST00000564252.1;ENST00000564628.1;ENST00000568449.1;ENST00000568561.1;ENST00000565379.1;ENST00000307394.7;ENST00000219302.3;ENST00000561637.1;ENST00000563367.1;ENST00000566600.1;ENST00000563498.1	TSS1500;TSS1500;TSS1500;TSS1500;TSS1500;TSS1500;TSS1500;TSS200;TSS1500;TSS1500;TSS1500;TSS1500	chr16:1821460-1822035	3								0.236371	-4.80312	3.5547	0.000529714	0.303804	-0.42607
chr6	157746307	+	cg25835311	22718928		AACAAATTAACACAACATTTACCAACTTAAAAACCCTTTCAAATACTAAC		II			NA	NA	chr6:157744004-157745217	S_Shore	AAATTTTTGTGTGGATGAGATCACACAGAATGTATGTGACCTTTGGATTTCCTGGAAACA[CG]TCAGTATCTGAAAGGGCTTTTAAGCTGGTAAATGCTGTGCTAATTTGTTGAAGGACCTAT	CGTCAGTATCTGAAAGGGCTTTTAAGCTGGTAAATGCTGTGCTAATTTGT	TMEM242	NM_018452	TSS1500														chr6:157746160-157746475	3								0.173339	1.91918	3.55451	0.000530073	0.303804	-0.426603
chr7	46098450	+	cg22100553	66735234		ACCTAATTAACTACCATAACAAATACTACACAACCTAAATAACTTAAACC		II			rs35750910	0.257078		OpenSea	ACCAAGCCTGCCAACACCCTGACCTTGGACTTCCAGCCTCCAGGACAGAATATATTTTCA[CG]GTTTAAGCCACCCAGGTTGTGCAGTATTTGCTATGGCAGCCAACCAGGCTGATACAGGCC	CGGTTTAAGCCACCCAGGTTGTGCAGTATTTGCTATGGCAGCCAACCAGG																					chr7:46097691-46098587	5				0.188258	1.91722	3.55448	0.000530127	0.303804	-0.426683
chr4	174452461	-	cg07681935	8809352	80719893	TCATAAATATTAAAACTACTAACCTTAATAATCTTAAACACATTATAACA	TCGTAAATATTAAAACTACTAACCTTAATAATCTTAAACGCATTATAACG	I	A	Red	NA	NA	chr4:174451828-174452962	Island	CGGGAGGACGGCTCGTGGATGTTGAGACTGCTGGCCTTGGTGATCTTGAACGCATTATAA[CG]GAAAATGGATCTCCACTTGTAAGTCACCGGGCCGCGGGGCACCCGGGCCGCAGCGCCCGT	TCGTGGATGTTGAGACTGCTGGCCTTGGTGATCTTGAACGCATTATAACG	NBLA00301;HAND2	NR_003679;NM_021973	Body;TSS1500			CDMR		4:174688938-174689680			RP11-471J12.1;HAND2;HAND2;RP11-471J12.1;RP11-471J12.1;RP11-471J12.1;RP11-471J12.1;RP11-471J12.1;RP11-471J12.1;RP11-471J12.1;RP11-471J12.1;RP11-471J12.1;RP11-471J12.1;RP11-471J12.1;RP11-471J12.1;RP11-471J12.1;RP11-471J12.1;RP11-471J12.1;RP11-471J12.1;RP11-471J12.1;RP11-471J12.1;RP11-471J12.1;RP11-471J12.1;RP11-471J12.1;RP11-471J12.1;RP11-471J12.1;RP11-471J12.1;RP11-471J12.1;RP11-471J12.1	ENST00000504429.1;ENST00000505300.1;ENST00000359562.4;ENST00000505032.1;ENST00000503309.1;ENST00000510268.1;ENST00000512099.1;ENST00000515310.1;ENST00000514673.1;ENST00000507062.1;ENST00000512929.1;ENST00000502334.1;ENST00000502941.1;ENST00000510339.1;ENST00000503198.1;ENST00000511196.1;ENST00000515376.1;ENST00000515741.1;ENST00000511728.1;ENST00000509866.1;ENST00000512943.1;ENST00000503474.1;ENST00000515345.1;ENST00000512209.1;ENST00000504740.1;ENST00000508887.1;ENST00000505817.1;ENST00000514431.1;ENST00000510268.1	TSS1500;TSS1500;TSS1500;5'UTR;5'UTR;1stExon;5'UTR;5'UTR;5'UTR;5'UTR;5'UTR;5'UTR;5'UTR;5'UTR;5'UTR;5'UTR;5'UTR;5'UTR;5'UTR;5'UTR;5'UTR;5'UTR;5'UTR;5'UTR;5'UTR;5'UTR;5'UTR;5'UTR;5'UTR	RP11-471J12.1;HAND2;HAND2;RP11-471J12.1;RP11-471J12.1;RP11-471J12.1;RP11-471J12.1;RP11-471J12.1;RP11-471J12.1;RP11-471J12.1;RP11-471J12.1;RP11-471J12.1;RP11-471J12.1;RP11-471J12.1;RP11-471J12.1;RP11-471J12.1;RP11-471J12.1;RP11-471J12.1;RP11-471J12.1;RP11-471J12.1;RP11-471J12.1;RP11-471J12.1;RP11-471J12.1;RP11-471J12.1;RP11-471J12.1;RP11-471J12.1;RP11-471J12.1;RP11-471J12.1;RP11-471J12.1	ENST00000504429.1;ENST00000505300.1;ENST00000359562.4;ENST00000505032.1;ENST00000503309.1;ENST00000510268.1;ENST00000512099.1;ENST00000515310.1;ENST00000514673.1;ENST00000507062.1;ENST00000512929.1;ENST00000502334.1;ENST00000510221.1;ENST00000510339.1;ENST00000503198.1;ENST00000511196.1;ENST00000515376.1;ENST00000515741.1;ENST00000511728.1;ENST00000509866.1;ENST00000512943.1;ENST00000503474.1;ENST00000515345.1;ENST00000512209.1;ENST00000504740.1;ENST00000508887.1;ENST00000505817.1;ENST00000514431.1;ENST00000510268.1	TSS1500;TSS1500;TSS1500;5'UTR;5'UTR;1stExon;5'UTR;5'UTR;5'UTR;5'UTR;5'UTR;5'UTR;5'UTR;5'UTR;5'UTR;5'UTR;5'UTR;5'UTR;5'UTR;5'UTR;5'UTR;5'UTR;5'UTR;5'UTR;5'UTR;5'UTR;5'UTR;5'UTR;5'UTR	chr4:174451865-174452730	3						TRUE		0.202097	-3.35432	3.55366	0.000531625	0.303804	-0.428904
chr14	50159668	+	cg04436646	39603213	7782468	AAAACATTCTAACTCCTCACAATAAACAAAAAACCTAAACTTTCCACACA	AAAACGTTCTAACTCCTCGCAATAAACAAAAAACCTAAACTTTCCACGCG	I	C	Grn	NA	NA	chr14:50159667-50160424	Island	AGACTGACTACTAAATGAGGCTGTACTGCCAAAACACAATTCCAAGAGAGAAGGAATCTG[CG]CGTGGAAAGCCCAGGCCCCTTGCCCACTGCGAGGAGCCAGAACGTCCCTCCACAGCCGCG	CGCGTGGAAAGCCCAGGCCCCTTGCCCACTGCGAGGAGCCAGAACGTCCC	KLHDC1	NM_172193	TSS1500					14:49229418-49230029	14:50158961-50160437	Promoter_Associated	KLHDC1	ENST00000359332.2	TSS200	KLHDC1;KLHDC1;KLHDC1	ENST00000556392.1;ENST00000553274.1;ENST00000557128.1	TSS200;TSS200;TSS200	chr14:50159400-50160410	3						TRUE		0.145844	-6.10182	3.55353	0.000531867	0.303804	-0.429261
chr9	37905213	+	cg13219226	15617883		CCTCATACTTCTAAATTTCCAATCTTTTATTATTATATCCTTCATCAAAC		II			NA	NA	chr9:37903630-37904475	S_Shore	CCCATTCCAGCAAACGCTCCATTGAGGAACCTACTGCGTGCCAGGTCCTGGGGAGCTTAG[CG]TCTGATGAAGGATACAACAACAAAAGACTGGAAATTCAGAAGCATGAGGGGACCTCCCCC	CTCATGCTTCTGAATTTCCAGTCTTTTGTTGTTGTATCCTTCATCAGACG	SLC25A51;SLC25A51;SLC25A51	NM_033412;NR_024873;NR_024872	TSS1500;TSS1500;TSS1500						9:37903965-37905317	Promoter_Associated	MCART1;MCART1;MCART1;RP11-613M10.9	ENST00000377716.2;ENST00000242275.6;ENST00000496760.1;ENST00000540557.1	TSS1500;TSS1500;TSS1500;3'UTR	MCART1;MCART1;MCART1;RP11-613M10.9	ENST00000377716.2;ENST00000242275.6;ENST00000496760.1;ENST00000540557.1	TSS1500;TSS1500;TSS1500;3'UTR	chr9:37905200-37905575	3								0.187831	2.86533	3.55341	0.000532093	0.303804	-0.429596
chr16	66583833	-	cg20692900	24612227	24803136	CAAAAATAAATAAACACATAAAAACTCCTAAAAAACAAAACCAAAACACA	CGAAAATAAATAAACGCATAAAAACTCCTAAAAAACGAAACCAAAACGCG	I	C	Grn	NA	NA	chr16:66583236-66584135	Island	AAGCCGAGGGGCCGGGAGTAGGTGGGCGCATAGGGGCTCCTGGGAGGCGGGACCAAGACG[CG]CGTTACCGGGAGGCCAGGCCCGGCGCTGCACCCTCCGCGGCCCGGGGCCTGAGGCCGGGC	CGCGTCTTGGTCCCGCCTCCCAGGAGCCCCTATGCGCCCACCTACTCCCG	TK2;TK2;TK2;TK2;TK2;TK2;TK2;TK2	NM_001271934;NM_001272050;NR_073520;NM_001172645;NM_004614;NM_001172644;NM_001172643;NM_001271935	5'UTR;TSS200;Body;Body;Body;Body;Body;Body	high-CpG:65141088-65141600				16:65140738-65141636	16:66582521-66584366	Promoter_Associated	TK2;Y_RNA;TK2;TK2;TK2;RP11-403P17.4	ENST00000544898.1;ENST00000411222.1;ENST00000527800.1;ENST00000525974.1;ENST00000563369.1;ENST00000563151.1	5'UTR;TSS1500;TSS200;TSS200;TSS200;5'UTR	TK2;Y_RNA;TK2;TK2;TK2;TK2;TK2;TK2;TK2;RP11-403P17.4	ENST00000544898.1;ENST00000411222.1;ENST00000565729.1;ENST00000527800.1;ENST00000525974.1;ENST00000563369.1;ENST00000569718.1;ENST00000563478.1;ENST00000562484.1;ENST00000563151.1	5'UTR;TSS1500;TSS1500;TSS200;TSS200;TSS200;3'UTR;3'UTR;3'UTR;5'UTR	chr16:66583160-66584455	3								0.150426	-6.30804	3.55336	0.000532172	0.303804	-0.429713
chr7	92618408	+	cg09606588	7806915		TTTTACTAAATACACACTCATACTACATTTCAACATTTCCTCTATCTTTC		II			NA	NA		OpenSea	AACTTGCCAAAGGTGTTGAATTTGAGTCTGATCAATTCCCTGGATCCAGTTGCCAATTTG[CG]AAAGACAGAGGAAATGTTGAAATGTAGCATGAGTGTGCATTCAGCAAAATCCAGACTGAG	TTTGCTGAATGCACACTCATGCTACATTTCAACATTTCCTCTGTCTTTCG																	chr7:92618320-92618750	3								0.196898	-0.436826	3.55308	0.000532706	0.303804	-0.430502
chr6	148663585	-	cg00380172	47779592	97810918	ACATTTCCATAAATAACATAATTAAAAACTTATACAAACCAAAAACCACA	ACGTTTCCGTAAATAACGTAATTAAAAACTTATACGAACCGAAAACCGCG	I	A	Red	NA	NA	chr6:148663425-148664041	Island	CCGTTACCAAAAGCGTTTCCGTGAATAGCGTGATTGGAAACTTGTGCGGGCCGGAGACCG[CG]GCGCGGCTGCTCTTTCAACAGGCGATTTGTTCTCCTGTCCGAGGCTCATTTCCATGCAAA	GCGTTTCCGTGAATAGCGTGATTGGAAACTTGTGCGGGCCGGAGACCGCG	SASH1	NM_015278	TSS200	high-CpG:148705222-148705875				6:148705138-148706094			SASH1	ENST00000367467.3	TSS200	SASH1	ENST00000367467.3	TSS200	chr6:148663000-148664455	3						TRUE		0.228347	-3.7284	3.55297	0.000532902	0.303804	-0.430792
chr11	116448790	+	cg04836530	84668431		CTAACAAAAAAATAATTTATCTCCATTCCAAATCTCAACTCTACAACATC		II			rs34841529	0.127514	chr11:116450659-116451912	N_Shore	CATCAGTGTCTTAATTAAGATCTATATTTAGTTCTTAATTAAAGGGGAGAGAAAAACCCA[CG]ATGTTGCAGAGCTGAGATTTGGAATGGAGATAAATCATCTTTCTGCCAGTATACTGGGCA	TGGCAGAAAGATGATTTATCTCCATTCCAAATCTCAGCTCTGCAACATCG						RDMR																		TRUE		0.198507	1.62808	3.55289	0.000533038	0.303804	-0.430993
chr2	46752	+	cg13187130	82643964	27680522	AAAAAACAAAAACAACACCAAACAAAAAATAAAAACCAAAACCCCAAACA	AAAAAACGAAAACGACACCGAACAAAAAATAAAAACCGAAACCCCGAACG	I	C	Grn	NA	NA	chr2:45510-46559	S_Shore	CTCCCGCCCGGGCCCGCCTCCCTGGCCGCTCTCCGGGTGCCAGCGCCCGCCCTCACCTCG[CG]TCCGGGGTCCCGGCCCTCACCTCCTGCCCGGTGCCGTCCCCGCCCCCCCTCACCTTCCGG	GGGGGGCGGGGACGGCACCGGGCAGGAGGTGAGGGCCGGGACCCCGGACG	FAM110C	NM_001077710	TSS200					2:35511-36955			FAM110C	ENST00000327669.4	TSS1500	FAM110C;FAM110C	ENST00000461026.1;ENST00000327669.4	3'UTR;TSS1500	chr2:46465-47395	3								0.207195	-5.62362	3.55286	0.000533106	0.303804	-0.431093
chr5	121660160	+	cg13327936	13729595		CAAACATATACTAATCATACAATACATACCAAACACTATAAAAAATACTC		II			NA	NA		OpenSea	GACTAATTCCTATAGAAAGCCAGTTGTTGATTTTGGTATGAATTGTTTTCTCAATGTATA[CG]AGTATCTTTCACAGTGTCTGGTATGTATTGTATGATCAGTATATGTCTGTGGAATAAATG	CGAGTATCTTTCACAGTGTCTGGTATGTATTGTATGATCAGTATATGTCT	SNCAIP;SNCAIP;SNCAIP;SNCAIP;SNCAIP;SNCAIP	NM_005460;NM_001308100;NM_001308109;NM_001308107;NM_001242935;NR_131762	5'UTR;5'UTR;5'UTR;5'UTR;5'UTR;Body								CTD-2544H17.1;SNCAIP;SNCAIP;SNCAIP;SNCAIP;SNCAIP;SNCAIP;SNCAIP	ENST00000512105.1;ENST00000261368.8;ENST00000379536.2;ENST00000379538.3;ENST00000261367.7;ENST00000414317.2;ENST00000447854.1;ENST00000542191.1	TSS1500;5'UTR;5'UTR;5'UTR;5'UTR;5'UTR;5'UTR;5'UTR	CTD-2544H17.1;SNCAIP;SNCAIP;SNCAIP;SNCAIP;SNCAIP;SNCAIP;SNCAIP;SNCAIP;SNCAIP;SNCAIP;SNCAIP;SNCAIP;SNCAIP;SNCAIP;SNCAIP;SNCAIP;SNCAIP	ENST00000512105.1;ENST00000514467.1;ENST00000510658.1;ENST00000506272.1;ENST00000508681.1;ENST00000509154.2;ENST00000261368.8;ENST00000512385.1;ENST00000379538.3;ENST00000514497.1;ENST00000261367.7;ENST00000509023.1;ENST00000414317.2;ENST00000508017.1;ENST00000509652.1;ENST00000447854.1;ENST00000542191.1;ENST00000510003.1	TSS1500;5'UTR;5'UTR;5'UTR;5'UTR;5'UTR;5'UTR;5'UTR;5'UTR;5'UTR;5'UTR;5'UTR;5'UTR;5'UTR;5'UTR;5'UTR;5'UTR;5'UTR										-0.284561	2.8635	-3.55233	0.000534079	0.303804	-0.432528
chr18	77160221	-	cg12964741	99736884	22789255	AAAACTCATATCCAAAAAATTTATTTAAAACTCAAAAACCAACAACCACA	AAAACTCGTATCCGAAAAATTTATTTAAAACTCGAAAACCGACGACCGCG	I	A	Red	NA	NA	chr18:77153292-77160759	Island	CGAGTTTATTTAAAAACTCGTGTCCGGGGAGTTTATTTAAAACTCGGAAGCCGGCGGCCG[CG]AGCCGGTTGTTTATGTAAACCCGGAAACGCCCCGGGGGGCGGGGGCGGGGCGGGGACGGG	CGCGGCCGCCGGCTTCCGAGTTTTAAATAAACTCCCCGGACACGAGTTTT	NFATC1;NFATC1;NFATC1;NFATC1;NFATC1	NM_006162;NM_172387;NM_172388;NM_172389;NM_172390	Body;TSS200;5'UTR;TSS200;Body	high-CpG:75261123-75261371		DMR		18:75260996-75262009			NFATC1;NFATC1;NFATC1	ENST00000329101.3;ENST00000545796.1;ENST00000397790.2	TSS200;TSS200;5'UTR	NFATC1;NFATC1;NFATC1;NFATC1	ENST00000329101.3;ENST00000545796.1;ENST00000427363.1;ENST00000397790.2	TSS200;TSS200;TSS200;5'UTR	chr18:77159025-77160515	3						TRUE		0.245701	-1.67538	3.5522	0.000534319	0.303804	-0.432881
chr12	132991124	-	cg17339927	63631244	2783355	CAAACTACAATAATCCATCCCTCTACAAACCACTATTTCTAAACTCCACA	CAAACTACGATAATCCATCCCTCTACAAACCGCTATTTCTAAACTCCACG	I	C	Grn	NA	NA	chr12:132990777-132990987	S_Shore	GGGGCCTCCGTCCAGGCTGCGGTGGTCCATCCCTCTGCAAGCCGCTGTTTCTGGGCTCCA[CG]CTCTGGCTTCGGAAGTGGGAGCGAGTGTTGAAATCCAGCCACCTTCGGGGGAAGGCCAGT	CAGGCTGCGGTGGTCCATCCCTCTGCAAGCCGCTGTTTCTGGGCTCCACG								12:131500851-131501576	12:132991117-132992394	Unclassified									chr12:132990100-132994735	6	chr12:132990368-132992461	6		TRUE		-0.13588	1.58205	-3.55192	0.000534837	0.303804	-0.433643
chr8	94869869	+	cg03869414	57621522		AATACTCTAAAAAAAACTTTACATATTTTTATCTCATTATACTATATAAC		II			NA	NA		OpenSea	GCCTTCTTGAAGCTGTTTCCTCATCTGTAAAAGAAGATAAGAATTCTTATTTGACAAGGT[CG]TTACACAGTATAATGAGATAAAAACATGTAAAGCCCTTTCCAGAGTACTTGGCAGCCTCT	GTACTCTGGAAAGGGCTTTACATGTTTTTATCTCATTATACTGTGTAACG											PDP1	ENST00000523021.1	TSS200	PDP1	ENST00000523021.1	TSS200	chr8:94869780-94870115	3								0.324784	-3.74912	3.5518	0.000535068	0.303804	-0.433983
chr8	74360923	+	cg00157319	5719316		AAAAAACAAATAACCAAAATTCAAAACCAAATAAATCATCTTCCAACCCC		II			NA	NA	chr8:74361049-74361409	N_Shore	TGAGCTCACAGTTGCTCAGAAACTGGGGTCTCAGTGAGGTCATGGGACTCATCCACGTCA[CG]GGGCTGGAAGATGACCCACCTGGCCTTGAACCCTGGTTATCTGTTTCCCAAATCAGAGTT	CGGGGCTGGAAGATGACCCACCTGGCCTTGAACCCTGGTTATCTGTTTCC	STAU2;STAU2;STAU2;STAU2	NM_001164380;NM_001164381;NM_001164382;NM_001164383	Body;Body;Body;Body											STAU2	ENST00000522818.1	3'UTR					chr8:74360615-74362298	6		TRUE		-0.153394	1.79939	-3.55162	0.000535385	0.303804	-0.434449
chr16	31191008	-	cg10144964	48679592	77613599	AAAACCAATATACTACCAACAAAAAAAACTAAAACCACAAAAACAAAACA	AAAACCAATATACTACCGACGAAAAAAACTAAAACCGCGAAAACGAAACG	I	C	Grn	NA	NA	chr16:31190820-31192225	Island	CGCAGGAGAGGGAGGGCCAGTGTGCTGCCGACGAGGGAGGCTGGAGCCGCGGGGACGAGG[CG]CCCCATACAGCGGCAAGAGGGTGGAGGGCAGGAGCTCGCCATCCTGGGTGAAAGCGGGGC	AGGGCCAGTGTGCTGCCGACGAGGGAGGCTGGAGCCGCGGGGACGAGGCG	FUS;FUS;FUS;FUS	NM_001170634;NR_028388;NM_001170937;NM_004960	TSS1500;TSS1500;TSS1500;TSS1500					16:31098263-31098728			FUS;FUS;FUS;FUS	ENST00000254108.7;ENST00000380244.3;ENST00000394533.3;ENST00000568685.1	TSS1500;TSS1500;TSS1500;TSS1500	FUS;FUS;FUS;FUS;FUS;FUS	ENST00000254108.7;ENST00000566605.1;ENST00000487045.2;ENST00000394533.3;ENST00000487509.2;ENST00000568685.1	TSS1500;TSS1500;TSS1500;TSS1500;TSS1500;TSS1500	chr16:31190960-31191290	3						TRUE		0.282682	-4.33702	3.5515	0.000535615	0.303804	-0.434787
chr9	127624623	-	cg06405299	10795874		CCCAATCTAAACAACTCTAAACTAAACRCCAATAATCTAAAAATACTAAC		II			NA	NA	chr9:127623557-127624486	S_Shore	CTTGCAGATCTCCCAATCTGGGCAACTCTGAGCTGGGCGCCAGTAGTCTGGGGGTGCTGA[CG]GGAGGAGGGGCCAGAGTTTTCAAAGACGATTAACCGAGGCTCACGTCGCGGAGGAATTTA	CCAATCTGGGCAACTCTGAGCTGGGCGCCAGTAGTCTGGGGGTGCTGACG	RPL35	NM_007209	TSS1500					9:126663379-126664512	9:127622905-127624878	Promoter_Associated	ARPC5L;RPL35;RPL35;ARPC5L	ENST00000353214.2;ENST00000487431.1;ENST00000348462.3;ENST00000353214.2	1stExon;TSS1500;TSS1500;5'UTR	RPL35;ARPC5L;RPL35;RPL35;RPL35;RPL35;ARPC5L	ENST00000373570.3;ENST00000353214.2;ENST00000493018.1;ENST00000487431.1;ENST00000348462.3;ENST00000495728.1;ENST00000353214.2	TSS1500;1stExon;TSS1500;TSS1500;TSS1500;TSS1500;5'UTR	chr9:127623445-127624835	3								0.23015	-5.03015	3.55143	0.000535746	0.303804	-0.43498
chr11	118122715	-	cg06491116	71634154		CTTTATAATTCCATCAAATATACTATCACCAAACTACAATAACAAATCAC		II			NA	NA		OpenSea	AAGCCAGAGCTCTTTGTGGTTCCATCAAGTATGCTATCACCAAACTACAATGACAGGTCA[CG]CAAGGTGAAAAAGCTCCCAAAGCTCAGGAAAGGACTGACAAAATACCAACTATCCTCAAC	TTTGTGGTTCCATCAAGTATGCTATCACCAAACTACAATGACAGGTCACG	MPZL3	NM_198275	Body						11:118122646-118123292	Promoter_Associated							chr11:118122580-118123215	3					TRUE	TRUE		0.20871	-5.2729	3.55115	0.00053626	0.303858	-0.435735
chr10	72575844	-	cg16260355	70801990	14724853	TCCATCACATACTAAAAAAAACACAAAAAATAAAACCAACCAAATACTCA	TCCGTCGCGTACTAAAAAAAACGCAAAAAATAAAACCGACCGAATACTCG	I	A	Red	NA	NA	chr10:72575513-72576302	Island	GCGGCCTGCGAGTCCGTCGCGTGCTGAGGGAGACGCAGGAGGTGGAGCCGGCCGGGTGCT[CG]AGGGAAGGAGACTGGAAGCTGGTTCCGGCGTGAGGAGGTGGAGGGGCCGCCGCGGGCTCC	TCCGTCGCGTGCTGAGGGAGACGCAGGAGGTGGAGCCGGCCGGGTGCTCG	SGPL1;SGPL1	NM_003901;NM_003901	5'UTR;1stExon					10:72245588-72246303	10:72574533-72576678	Promoter_Associated	SGPL1;SGPL1;SGPL1;SGPL1;RP11-432J9.4	ENST00000486993.1;ENST00000486993.1;ENST00000373202.3;ENST00000373202.3;ENST00000454400.1	1stExon;5'UTR;1stExon;5'UTR;TSS1500	SGPL1;SGPL1;SGPL1;SGPL1;RP11-432J9.4	ENST00000486993.1;ENST00000486993.1;ENST00000373202.3;ENST00000373202.3;ENST00000454400.1	1stExon;5'UTR;1stExon;5'UTR;TSS1500			chr10:72574988-72576859	6	chr10:72574790-72577016	6		TRUE		0.17609	-4.91192	3.54985	0.000538685	0.304994	-0.439285
chr5	19045366	+	cg23457619	45622142		AACAAAACCAAATTAAAAATCAATCAATCAAATTCATACTATAACTCCCC		II			NA	NA		OpenSea	ACCCCAGCGGCCATGGATAACTGCCCTCTGATCCCCACTGGGGCTGCTGCTTGTGCAGTA[CG]GGGAGCCACAGCATGAACTTGACTGACTGACCCCCAACCTGGCTTTGCCCAACCACCCAC	CGGGGAGCCACAGCATGAACTTGACTGACTGACCCCCAACCTGGCTTTGC											RP11-124N3.3	ENST00000504827.1	3'UTR	RP11-124N3.3	ENST00000504827.1	3'UTR										0.206364	2.58288	3.54842	0.000541359	0.305211	-0.44318
chr1	151811620	-	cg24051554	69685947	41718859	AAAATCAAAAATAAATAATACTAACATACACCAAACAATCAACCACCACA	AAAATCAAAAATAAATAATACTAACGTACACCGAACGATCAACCACCGCG	I	C	Grn	NA	NA	chr1:151810460-151811684	Island	GAGGAGCGCAGAGGAGTCAGAGGTGAGTGATGCTGGCGTACACCGGGCGGTCAGCCACCG[CG]CCCCGGTCTCCGGACCCACTGGGAGCGCGGACCCCTATTTGAGCAGAAAAAGAAAGGGCG	GGAGTCAGAGGTGAGTGATGCTGGCGTACACCGGGCGGTCAGCCACCGCG	LOC100132111;C2CD4D	NR_024237;NM_001136003	Body;5'UTR			RDMR		1:150077049-150078380			C2CD4D	ENST00000454109.1	5'UTR	C2CD4D	ENST00000454109.1	5'UTR	chr1:151810605-151811655	3						TRUE		0.261991	-5.14027	3.54838	0.000541425	0.305211	-0.443277
chr3	123303464	+	cg26385494	82773127	96798821	AAATCAAACCAAATTCCCAAACACTAAAACACAAAAACAACTACCAAACA	AAATCGAACCAAATTCCCAAACACTAAAACGCGAAAACGACTACCGAACG	I	C	Grn	rs117137616	0.079427	chr3:123303339-123303929	Island	GCCCCCGGCCCCGCACCTGTGGCCAGCCCCACCTTTCCTCCCGCGGCCCTCGCGAGCCAG[CG]CCCGGCAGCCGTCCCCGCGCCCCAGTGCCTGGGAACTTGGCTCGACCCCCAGCGCAGGAG	CGCCCGGCAGCCGTCCCCGCGCCCCAGTGCCTGGGAACTTGGCTCGACCC	PTPLB	NM_198402	Body					3:124786030-124786908			MYLK-AS1	ENST00000470449.1	TSS1500	MYLK-AS1;MYLK-AS1;PTPLB	ENST00000485162.1;ENST00000463408.1;ENST00000469317.1	TSS1500;TSS1500;TSS200	chr3:123302960-123303775	3						TRUE		0.145947	-5.73081	3.54812	0.000541907	0.305211	-0.443976
chr11	75479825	+	cg26185531	47727908	91800991	ATAATAACACAAAAAAAACAACCTAAACCCCAACAAAAACAACAACCACA	ATAATAACGCGAAAAAAACAACCTAAACCCCAACAAAAACGACAACCGCG	I	A	Red	rs7934862	0.018238	chr11:75479462-75480172	Island	CCGCGTCGGCGCCTGCCCCGTTGTGAGGTGATAAAGTGTTGCGCTCCGGGACGCCAGCGC[CG]CGGCTGCCGCCTCTGCTGGGGTCTAGGCTGTTTCTCTCGCGCCACCACTGGCCGCCGGCC	CGCGGCTGCCGCCTCTGCTGGGGTCTAGGCTGTTTCTCTCGCGCCACCAC	DGAT2;DGAT2	NM_032564;NM_032564	1stExon;5'UTR	high-CpG:75157414-75157549			TRUE	11:75157139-75158030	11:75478997-75480268	Promoter_Associated	DGAT2;CTD-2530H12.1;DGAT2;DGAT2;DGAT2	ENST00000525545.1;ENST00000499390.2;ENST00000376262.3;ENST00000228027.5;ENST00000228027.5	TSS200;TSS200;TSS200;5'UTR;1stExon	DGAT2;DGAT2;CTD-2530H12.1;DGAT2;DGAT2;DGAT2;DGAT2;DGAT2	ENST00000525612.1;ENST00000525545.1;ENST00000499390.2;ENST00000376262.3;ENST00000228027.5;ENST00000228027.5;ENST00000524706.1;ENST00000533517.1	TSS1500;TSS200;TSS200;TSS200;5'UTR;1stExon;5'UTR;5'UTR	chr11:75479065-75479955	3						TRUE		0.239876	-4.81486	3.548	0.000542132	0.305211	-0.444302
chr15	45670526	-	cg01145430	49754917	4621951	CAAAAAAAAATAACAACTCCAAACAAAAAACAAACAAATACTCCACACCA	CGAAAAAAAATAACGACTCCGAACAAAAAACGAACGAATACTCCACGCCG	I	C	Grn	NA	NA	chr15:45669970-45671029	Island	GGCTAGGGAAAGCGAGGGAAGGTGGCGGCTCCGGGCAGGGAGCGAGCGAGTGCTCCACGC[CG]CCCGCAGGATCGAGTGAGTCACGCGGCCGCCAGACGAGGCCGGTGGCGCACGCACCCGAG	CGAGGGAAGGTGGCGGCTCCGGGCAGGGAGCGAGCGAGTGCTCCACGCCG	GATM;LOC145663	NM_001482;NR_033252	Body;TSS1500			DMR		15:43457304-43458294	15:45669693-45671628	Unclassified	GATM	ENST00000560538.1	3'UTR	GATM;GATM;GATM;GATM;GATM;GATM	ENST00000558362.1;ENST00000559885.1;ENST00000558537.1;ENST00000558362.1;ENST00000561148.1;ENST00000560538.1	1stExon;TSS1500;TSS1500;3'UTR;5'UTR;3'UTR	chr15:45669805-45670655	3						TRUE		0.220997	-6.22349	3.54789	0.000542347	0.305211	-0.444615
chr18	37042671	+	cg22352746	60680235		TTTCTCTAACCATTTAACACTAACCTAATAACTCAACTTCCTAACCTACC		II			rs9952069	0.016776		OpenSea	AATACAATAAGTAAAAGGGCATGAGAAAATACTGTGAGGGCTGATGACTGTTCTGTTCTA[CG]GCAGGCCAGGAAGCTGAGCTATCAGGTTAGTGCTAAATGGTCAGAGAAATACACCCTAGA	CGGCAGGCCAGGAAGCTGAGCTATCAGGTTAGTGCTAAATGGTCAGAGAA	LINC00669	NR_024391	Body														chr18:37042460-37042750	3								0.165508	2.82582	3.5473	0.000543444	0.305211	-0.446204
chr11	848044	+	cg12776156	82729579		RCCTCCAAAAAACTCACATATAACCTAAACAACRCTCAAAACACCTACTC		II			NA	NA	chr11:849087-850982	N_Shore	TTCTCCCAGTCAGCCTGGGGTCCTCCCGGGTCCCCGTGGCACCTGCCCTTGCCTGGCCCA[CG]AGTAGGTGCTCTGAGCGCTGCCCAGGTCACATGTGAGCTCCCTGGAGGCGCTGCACACGG	CCTCCAGGGAGCTCACATGTGACCTGGGCAGCGCTCAGAGCACCTACTCG	TSPAN4;TSPAN4;TSPAN4;TSPAN4;TSPAN4;TSPAN4;TSPAN4	NM_001025236;NM_001025239;NM_001025238;NM_001025235;NM_003271;NM_001025237;NM_001025234	5'UTR;5'UTR;5'UTR;5'UTR;5'UTR;5'UTR;5'UTR				TRUE				TSPAN4;TSPAN4;TSPAN4;TSPAN4;TSPAN4;TSPAN4;TSPAN4;TSPAN4;TSPAN4;TSPAN4	ENST00000397397.2;ENST00000397411.2;ENST00000397408.1;ENST00000397406.1;ENST00000409543.2;ENST00000397404.1;ENST00000346501.4;ENST00000409531.1;ENST00000397396.1;ENST00000525201.1	5'UTR;5'UTR;5'UTR;5'UTR;5'UTR;5'UTR;5'UTR;TSS1500;5'UTR;5'UTR	TSPAN4;TSPAN4;TSPAN4;TSPAN4;TSPAN4;TSPAN4;TSPAN4;TSPAN4;TSPAN4;TSPAN4;TSPAN4;TSPAN4;TSPAN4;TSPAN4;TSPAN4	ENST00000397397.2;ENST00000397411.2;ENST00000397408.1;ENST00000530404.1;ENST00000397406.1;ENST00000409543.2;ENST00000397404.1;ENST00000532375.1;ENST00000409531.1;ENST00000397396.1;ENST00000525334.1;ENST00000525201.1;ENST00000526055.1;ENST00000524895.1;ENST00000464987.1	5'UTR;5'UTR;5'UTR;5'UTR;5'UTR;5'UTR;5'UTR;5'UTR;TSS1500;5'UTR;5'UTR;5'UTR;5'UTR;5'UTR;5'UTR			chr11:841900-852166	6				TRUE		-0.111976	-1.4607	-3.54698	0.000544052	0.305211	-0.447084
chr19	59056626	-	cg05678175	74704838		ACRAAAAATACTTTCTAAATCCTACATACRAACRTAAATTTATACTAACC		II			NA	NA	chr19:59055376-59056482	S_Shore	CCGGACAGGGCACGGGAAATACTTTCTGGGTCCTGCATACGAACGTGGGTTTGTGCTGGC[CG]CTGAGATGGGACATCTGACTAAAGTTGGAGAAAAGAAGGCTCGGGGAGGGGAGGGGCTGG	CGGCCAGCACAAACCCACGTTCGTATGCAGGACCCAGAAAGTATTTCCCG	TRIM28	NM_005762	Body					19:63747216-63748520											chr19:59054887-59056710	6			TRUE	TRUE		-0.200216	-4.72234	-3.54683	0.000544326	0.305211	-0.44748
chr10	61361782	+	cg26488828	25757878		ATAATCAAATTCCCACRAAAACCTCTTCCTCAAATAACATCTCTCAATAC		II			NA	NA		OpenSea	CATTATGGTATTAATTCCCTTATAAAAAGGAGAGGAGACCAGGCTCTCTCTCTGAGTGCA[CG]CACTGAGAGATGCCATCTGAGGAAGAGGCCCTCGTGGGAACCTGATCACACTGCATCCTG	CGCACTGAGAGATGCCATCTGAGGAAGAGGCCCTCGTGGGAACCTGATCA											RP11-135D11.2	ENST00000450677.1	5'UTR	RP11-135D11.2	ENST00000450677.1	5'UTR					chr10:61361726-61362417	4				0.163076	3.14699	3.54653	0.000544903	0.305211	-0.448314
chr6	52227129	-	cg12997953	11809884	81707992	AAATTAAATATTAAAACCACAAAATCAAAAAACCCCAAAACCCAAACTCA	GAATTAAATATTAAAACCGCGAAATCGAAAAACCCCGAAACCCGAACTCG	I	A	Red	NA	NA	chr6:52226753-52228006	Island	GCGGAACGGGTCGAGTTGGGTATTGGGACCGCGAGGTCGGGGAGCCCCGGGGCCCGAGCT[CG]GGAGGCGGGGACGTCAGGATCGCGGCGTTGGGGAGTCCTCGCACCCCGAGCTCAGAGGGG	GAGTTGGGTATTGGGACCGCGAGGTCGGGGAGCCCCGGGGCCCGAGCTCG	PAQR8	NM_133367	5'UTR					6:52334513-52335922	6:52226688-52227975	Promoter_Associated	PAQR8;PAQR8	ENST00000360726.3;ENST00000442253.2	TSS200;5'UTR	PAQR8;PAQR8;PAQR8	ENST00000360726.3;ENST00000512121.1;ENST00000442253.2	TSS200;5'UTR;5'UTR	chr6:52227045-52228190	3								0.248394	-4.24347	3.5464	0.000545137	0.305211	-0.448652
chr6	134495123	+	cg26766272	24662953		TAAACTTATAAATACCAACCCTTCTCCTCCAATAAATTTTTATATATACC		II			NA	NA	chr6:134495939-134496958	N_Shore	TATTTTAATCCATTAATGTAGGAATACTAACTGACTCCCTTACAGTTCTCCACAGATGCA[CG]GCACATACAAAAACTTACTGGAGGAGAAGGGTTGGCATTCATAAGCTCAGGCTCCTGAGG	CGGCACATACAAAAACTTACTGGAGGAGAAGGGTTGGCATTCATAAGCTC	SGK1;SGK1;SGK1;SGK1;SGK1;SGK1;SGK1;SGK1;SGK1;SGK1	NM_005627;NM_001291995;NM_001143678;NM_001143676;NM_001143677;NM_005627;NM_001291995;NM_001143678;NM_001143677;NM_001143676	Body;Body;ExonBnd;ExonBnd;ExonBnd;ExonBnd;ExonBnd;Body;Body;Body						6:134495022-134496106	Promoter_Associated	SGK1;SGK1	ENST00000489458.2;ENST00000367858.5	3'UTR;ExonBnd	SGK1;SGK1;SGK1;SGK1;SGK1;SGK1;SGK1;SGK1;SGK1;SGK1;SGK1;SGK1;SGK1;SGK1;SGK1;SGK1;SGK1	ENST00000474427.2;ENST00000367855.3;ENST00000489458.2;ENST00000475882.2;ENST00000534658.1;ENST00000490149.2;ENST00000525877.1;ENST00000477460.2;ENST00000532856.1;ENST00000524764.1;ENST00000530421.1;ENST00000472859.2;ENST00000367858.5;ENST00000524387.1;ENST00000531575.1;ENST00000532021.1;ENST00000525700.1	3'UTR;3'UTR;3'UTR;3'UTR;3'UTR;3'UTR;TSS1500;TSS1500;3'UTR;TSS1500;3'UTR;3'UTR;ExonBnd;3'UTR;3'UTR;3'UTR;3'UTR	chr6:134495120-134498050	3								0.386499	-2.58248	3.54629	0.000545357	0.305211	-0.448968
chr14	57735572	+	cg10518693	1606530	21748266	TTCCACTTCCAACATATAAAACAATAACAATAAAAACAACACAAACAACA	TTCCACTTCCGACGTATAAAACGATAACAATAAAAACAACGCGAACGACG	I	C	Grn	NA	NA	chr14:57735106-57735704	Island	AGGAGGGGCGGGAGAGCGGCCATGAAGCGAAGCCGCAAACGCTTGTCAGCTGCCTCCCGG[CG]CCGCCCGCGCTGCTCCCATTGTCACCGCCTCATACGCCGGAAGTGGAACTGCGCGCGCCA	CGCCGCCCGCGCTGCTCCCATTGTCACCGCCTCATACGCCGGAAGTGGAA	EXOC5;EXOC5;AP5M1;AP5M1	NM_006544;NM_006544;NM_018229;NR_026895	1stExon;5'UTR;TSS200;TSS200	high-CpG:56804999-56805390;high-CpG:56805035-56805584				14:56804656-56805482	14:57734653-57736451	Promoter_Associated	AP5M1;EXOC5;EXOC5;EXOC5;EXOC5;AP5M1	ENST00000431972.2;ENST00000340918.7;ENST00000413566.2;ENST00000340918.7;ENST00000413566.2;ENST00000261558.3	TSS1500;1stExon;1stExon;5'UTR;5'UTR;TSS200	AP5M1;AP5M1;EXOC5;EXOC5;EXOC5;EXOC5;EXOC5;AP5M1;AP5M1;EXOC5;AP5M1;EXOC5;AP5M1;EXOC5	ENST00000431972.2;ENST00000554213.1;ENST00000340918.7;ENST00000413566.2;ENST00000556318.1;ENST00000340918.7;ENST00000413566.2;ENST00000261558.3;ENST00000554931.1;ENST00000555749.1;ENST00000556995.1;ENST00000554598.1;ENST00000555448.1;ENST00000555148.1	TSS1500;TSS1500;1stExon;1stExon;TSS1500;5'UTR;5'UTR;TSS200;TSS200;TSS200;TSS200;TSS200;TSS200;TSS200	chr14:57734905-57735810	3								0.158482	-5.86125	3.54625	0.000545435	0.305211	-0.449081
chr7	135662016	-	cg13665263	80798293	76727433	AAAAAAAAATTAAACTACCAAACAAACAAAACAATTAACCACAACAACCA	AAAAAAAAATTAAACTACCAAACGAACGAAACAATTAACCGCGACGACCG	I	T	Red	rs1055280	0.030165	chr7:135661841-135662272	Island	AGGAGAAGAAGAGAAGGAGGGTTAGGCTGCCAGGCGGGCGAGGCAGTTGGCCGCGGCGAC[CG]TTCGGGCGGGAGAAAGAAAGTTCTTTTGCGGCCACCGGGCCCAGCAGAGAGGTTCCGCCT	CGGTCGCCGCGGCCAACTGCCTCGCCCGCCTGGCAGCCTAACCCTCCTTC	MTPN;MTPN;LUZP6;LUZP6	NM_145808;NM_145808;NM_001128619;NM_001128619	1stExon;5'UTR;5'UTR;1stExon	high-CpG:135312479-135312751				7:135312310-135312841	7:135661136-135662674	Promoter_Associated	MTPN;MTPN;MTPN;MTPN	ENST00000393085.3;ENST00000435723.1;ENST00000393085.3;ENST00000435723.1	1stExon;1stExon;5'UTR;5'UTR	MTPN;MTPN;MTPN;MTPN	ENST00000393085.3;ENST00000435723.1;ENST00000393085.3;ENST00000435723.1	1stExon;1stExon;5'UTR;5'UTR	chr7:135661085-135662030	3						TRUE		0.340233	-3.52552	3.54621	0.000545502	0.305211	-0.449178
chr17	39805051	+	cg17746833	20706282	40719959	AACAATCAAACCAAAACAACTCAATACTACCCTCTAAAAACAAAACCACA	AACAATCGAACCAAAACAACTCAATACTACCCTCTAAAAACGAAACCGCG	I	A	Red	NA	NA	chr17:39804740-39804998	S_Shore	TCGCCACGCTTAGCTGGGTGGGCTCCTTCCAACCCAGGCTGGGGCTGAGCAGGAGGAAGC[CG]CGGCCTCGCCCCCAGAGGGCAGCACTGAGCTGTTCTGGCCCGACTGCTGCCAGACTCTAC	CGCGGCCTCGCCCCCAGAGGGCAGCACTGAGCTGTTCTGGCCCGACTGCT								17:37057808-37058770	17:39803662-39805291	Unclassified							chr17:39804985-39805270	3						TRUE		0.185885	-5.54013	3.54565	0.000546564	0.305211	-0.450708
chr17	20059238	-	cg20840825	76789282	56666586	AATAAACAAACAATATACAAATAACAAAAACAAACCACACCTAACAAACA	AATAAACGAACAATATACAAATAACGAAAACGAACCGCGCCTAACGAACG	I	A	Red	NA	NA	chr17:20059028-20060060	Island	AAATACAGATGAGGTGGGCGGACAGTATGCAGATGACGGGGGCGGGCCGCGCCTGGCGGG[CG]GTGTGCAGTTGAGGTGGTCCGGCAGGATGCAGATGAAGGGGGCGGGCCGCGAGGGCGGGC	CGCCCGCCAGGCGCGGCCCGCCCCCGTCATCTGCATACTGTCCGCCCACC	CYTSB;CYTSB;CYTSB;CYTSB	NM_001033554;NM_152904;NM_001033555;NM_001033553	TSS200;Body;TSS200;Body	high-CpG:19999784-20000059				17:19999601-20000752	17:20058608-20060003	Unclassified	SPECC1;SPECC1;SPECC1	ENST00000536879.1;ENST00000395522.1;ENST00000395525.2	TSS200;TSS200;TSS200	SPECC1;SPECC1;SPECC1;SPECC1;SPECC1	ENST00000467722.1;ENST00000536879.1;ENST00000395522.1;ENST00000395525.2;ENST00000472876.1	TSS200;TSS200;TSS200;TSS200;5'UTR	chr17:20059045-20059475	3						TRUE		0.195895	-4.12197	3.54547	0.000546892	0.305211	-0.451181
chr5	98106578	-	cg26364097	42611223	66675229	ACCACAAACTACTTAACACTAAACTATTAAACTCCAAACTATTTCAACCA	ACCACGAACTACTTAACGCTAAACTATTAAACTCCGAACTATTTCAACCG	I	C	Grn	NA	NA	chr5:98104578-98106270	S_Shore	ATGTAAGTACAAACCACGAGCTGCTTGACGCTGAGCTGTTGGACTCCGGGCTATTTCAGC[CG]CTGCTTTGGGTACACAGTGGCCGGGGAGCAGCCGGGGAGCCCTTACTCTAGAAAGGATTG	CGGCTGAAATAGCCCGGAGTCCAACAGCTCAGCGTCAAGCAGCTCGTGGT	RGMB	NM_001012761	Body					5:98134446-98134513	5:98106445-98107764	Unclassified_Cell_type_specific	RGMB;CTC-463N11.3;CTC-463N11.3;CTC-463N11.3	ENST00000504776.1;ENST00000501938.2;ENST00000498871.2;ENST00000505362.1	5'UTR;3'UTR;3'UTR;3'UTR	RGMB;RGMB;RGMB;CTC-463N11.3;CTC-463N11.3;CTC-463N11.3	ENST00000504776.1;ENST00000434027.2;ENST00000507054.1;ENST00000501938.2;ENST00000498871.2;ENST00000505362.1	5'UTR;5'UTR;5'UTR;3'UTR;3'UTR;3'UTR	chr5:98103860-98106975	3						TRUE		0.138926	-6.08023	3.54512	0.00054756	0.305211	-0.45214
chr1	17424524	-	cg06746829	80780424	62712945	CTACACAACATTTTCCAAAATATATTCTCTCAACCACTCCAAAAAAAACA	CTACACAACGTTTTCCAAAATATATTCTCTCGACCACTCCAAAAAAAACG	I	T	Red	rs2746507	0.41833		OpenSea	CCTGCTCTGCAGCTGCACAGCGTTTTCCAAGGTGTGTTCTCTCGGCCACTCCAGGGGAGG[CG]TGACCACCCCCACCCCCTAACGATACAGATGAGGAAACCCAGGCCCGCAGCAGGGAAGTG	CGCCTCCCCTGGAGTGGCCGAGAGAACACACCTTGGAAAACGCTGTGCAG	PADI2	NM_007365	Body				TRUE										chr1:17424245-17424670	3						TRUE		0.234915	-1.24807	3.54484	0.000548097	0.305211	-0.452911
chr6	157098657	-	cg12989020	52774930		AAACTTTCACCATAAAAACACACAACAAAAACAAACCCAAAACRTAAAAC		II			NA	NA		OpenSea	ACCTGAACTAAAAACTTTCACCATGAAAGCACACAGCAGGAGCAGGCCCAGAGCGTAAGG[CG]TGCCCGGCCCGGCGCTCCGGCGGGGCCTGCGGAGGGGGAGGGGGTCGCGGCTTCCCGGCG	CGCCTTACGCTCTGGGCCTGCTCCTGCTGTGTGCTTTCATGGTGAAAGTT	ARID1B;ARID1B;ARID1B	NM_175863;NM_017519;NM_020732	TSS1500;TSS1500;TSS1500	high-CpG:157140138-157141765				6:157140342-157140992	6:157098215-157098670	Promoter_Associated	ARID1B;ARID1B;ARID1B	ENST00000346085.4;ENST00000367148.1;ENST00000535255.1	TSS1500;TSS1500;TSS1500	ARID1B;ARID1B;ARID1B	ENST00000346085.4;ENST00000367148.1;ENST00000535255.1	TSS1500;TSS1500;TSS1500	chr6:157097565-157101430	3						TRUE		0.262846	-4.21502	3.54483	0.000548106	0.305211	-0.452924
chr2	55082430	+	cg15767103	64647157		TATAAAAACCCTACTCTAACTCTATCTTACTCCTACTCTAACTTTATAAC		II			NA	NA		OpenSea	TCTGGGCGAGGGGTGCTCAGGAAACTTACAATCATGGCAGAAGGTGAGGGGGAGAAGGTA[CG]TCACAAAGCCAGAGCAGGAGCAAGACAGAGCTAGAGCAGGGTTCCTACACTTGTGAGCAA	CGTCACAAAGCCAGAGCAGGAGCAAGACAGAGCTAGAGCAGGGTTCCTAC	EML6	NM_001039753	Body											EML6	ENST00000493997.1	5'UTR										0.158238	3.32981	3.54465	0.000548453	0.305211	-0.453422
chr4	118955416	+	cg23694616	20702264		ACTAAACTAATAAATAACAAAATACCCRAATACAACAACAAACTTATAAC		II			NA	NA	chr4:118954410-118955207	S_Shore	ATTAACCTGTTAACTCTTCCGCTAGTCAGAAAATTGACATGTAAAATATTCTTTGAGGAA[CG]TTACAAGTTTGCTGTTGTATTCGGGCATCCTGTTATTCATCAGCTTAGTTAGCATCTGTC	CTAAGCTGATGAATAACAGGATGCCCGAATACAACAGCAAACTTGTAACG	NDST3	NM_004784	TSS200			DMR			4:118955206-118955755	Unclassified	NDST3;NDST3	ENST00000433996.2;ENST00000296499.5	TSS1500;TSS200	NDST3;NDST3;NDST3	ENST00000433996.2;ENST00000296499.5;ENST00000394488.2	TSS1500;TSS200;5'UTR	chr4:118955365-118955635	3						TRUE		0.187064	-4.66571	3.54437	0.000548988	0.305211	-0.45419
chr20	5931305	+	cg03951132	77670239		ATCAAATCTTCCCCTAAATTCTTTTTTAACRCTTCAATAATCCAACTTCC		II			NA	NA	chr20:5930962-5931623	Island	GCCAAACTCCTTGATTGGCTGCACTCCGCCCCGCCCCTCTCGTCTTGCCGCTTCTTTGAG[CG]GAAGTTGGATCACTGAAGCGCCAAAAAAGAATTTAGGGGAAGACCTGATTTTCGCTTGAG	TCAGGTCTTCCCCTAAATTCTTTTTTGGCGCTTCAGTGATCCAACTTCCG	MCM8;MCM8;MCM8;MCM8;TRMT6	NM_032485;NM_182802;NM_182802;NM_032485;NM_015939	5'UTR;1stExon;5'UTR;1stExon;TSS200					20:5878838-5879623	20:5930510-5932383	Promoter_Associated	TRMT6;MCM8;TRMT6;TRMT6;MCM8;MCM8;MCM8;MCM8	ENST00000473131.1;ENST00000399350.2;ENST00000203001.2;ENST00000453074.2;ENST00000378886.2;ENST00000378883.1;ENST00000378883.1;ENST00000265187.4	TSS200;TSS200;TSS200;TSS1500;TSS200;1stExon;5'UTR;TSS1500	TRMT6;TRMT6;TRMT6;MCM8;TRMT6;TRMT6;MCM8;MCM8;MCM8;MCM8	ENST00000466974.1;ENST00000493972.1;ENST00000473131.1;ENST00000399350.2;ENST00000203001.2;ENST00000453074.2;ENST00000378886.2;ENST00000378883.1;ENST00000378883.1;ENST00000265187.4	TSS200;TSS200;TSS200;TSS200;TSS200;TSS1500;TSS200;1stExon;5'UTR;TSS1500	chr20:5931025-5931355	3						TRUE		-0.163503	-4.57977	-3.54434	0.00054903	0.305211	-0.45425
chr1	205344150	+	cg16308270	79743409		TTAAAAATACATTAAAATAACTAACTTTACTTTCTACTTCAAAATTCATC		II			NA	NA		OpenSea	GTAAGCGGGTCTCAGGGTGGAGAATCACTCTGAAGGATTAAAGGTGGGGCCCTTGGAAAA[CG]ATGAATCCTGAAGCAGAAAGCAAAGCTAGCCACTTCAATGCACTTTTAATGGGGTTAGCA	CGATGAATCCTGAAGCAGAAAGCAAAGCTAGCCACTTCAATGCACTTTTA							TRUE		1:205344101-205344306	Unclassified_Cell_type_specific	RP11-576D8.2	ENST00000447832.1	5'UTR	RP11-576D8.2	ENST00000447832.1	5'UTR	chr1:205343920-205344190	3						TRUE		0.201549	1.92617	3.5443	0.000549111	0.305211	-0.454366
chr1	31538879	+	cg00035237	69749154	9601842	CCCTACTAACTATAATACTCAAAAACAAACTTCCAAAAACACAACAAACA	CCCTACTAACTATAATACTCGAAAACAAACTTCCGAAAACGCGACGAACG	I	C	Grn	NA	NA	chr1:31538412-31538938	Island	GGAGCTGGGCACGCGGGGTTGCGCCGGTGACGCTCCACCGAGTCTCGGACGCGCTCCTCG[CG]CCCGCCGCGCCCTCGGAAGCTTGCCCCCGAGCACCACAGCTAGCAGGGTTCGCGGACGGC	CGCCCGCCGCGCCCTCGGAAGCTTGCCCCCGAGCACCACAGCTAGCAGGG	PUM1;PUM1	NM_001020658;NM_014676	TSS1500;TSS1500					1:31310524-31311521	1:31537678-31539185	Promoter_Associated	PUM1;PUM1;PUM1;PUM1;PUM1;PUM1;PUM1;PUM1	ENST00000373741.4;ENST00000440538.2;ENST00000423018.2;ENST00000424085.2;ENST00000257075.5;ENST00000373747.3;ENST00000543952.1;ENST00000373742.2	TSS200;TSS1500;TSS1500;TSS1500;TSS1500;TSS1500;TSS1500;TSS1500	PUM1;PUM1;PUM1;PUM1;PUM1;PUM1;PUM1;PUM1;PUM1;PUM1;PUM1	ENST00000373741.4;ENST00000526215.1;ENST00000480602.1;ENST00000440538.2;ENST00000423018.2;ENST00000424085.2;ENST00000257075.5;ENST00000373747.3;ENST00000543952.1;ENST00000525843.1;ENST00000373742.2	TSS200;TSS1500;TSS1500;TSS1500;TSS1500;TSS1500;TSS1500;TSS1500;TSS1500;TSS1500;TSS1500			chr1:31536881-31539082	6	chr1:31534542-31539162	6		TRUE		0.159513	-6.07589	3.54429	0.000549128	0.305211	-0.45439
chr19	48837548	+	cg26172812	84634234		RTACTAAAAAAATCTAAATAAAACCTCCCCRCCTCCTCAAAAAAATAAAC		II			NA	NA	chr19:48837141-48837549	Island	CGGGGTGCGCCCCCACCCATACACAGCCCCCGGGGTCACCCCCGCTGGCACGGCCCACGC[CG]CTTACTCCCCTGAGGAGGCGGGGAGGTCCTACCCAGACCTCTTCAGTACGGGTCCCCAGA	TACTGAAGAGGTCTGGGTAGGACCTCCCCGCCTCCTCAGGGGAGTAAGCG	TMEM143	NM_018273	Body					19:53528954-53529361	19:48835905-48837676	Promoter_Associated									chr19:48835667-48837822	6	chr19:48834735-48837712	6		TRUE		0.179794	-4.34368	3.54403	0.000549625	0.305211	-0.455102
chr5	158526332	+	cg17036833	6609341	62663271	ATACTAAACACCAACACAACAACACAAAAATAAATACTACACAAAAACCA	ATACTAAACGCCAACACGACGACGCAAAAATAAATACTACGCGAAAACCG	I	C	Grn	NA	NA	chr5:158526133-158526431	Island	CTGCCGCTGCCGCTGCCGCCTCCGCCTCCCGGCTCTCCCGCTCGCGGCTCACCTCGGCCG[CG]GTCCCCGCGCAGTACCCACCTCTGCGCCGCCGTGTTGGCGTCCAGCACCCCGGCGCCCTG	GTGCTGGACGCCAACACGGCGGCGCAGAGGTGGGTACTGCGCGGGGACCG	EBF1	NM_024007	Body			DMR	TRUE	5:158458686-158459009	5:158526143-158526439	Unclassified	RP11-175K6.1;EBF1	ENST00000499583.1;ENST00000518836.1	TSS1500;3'UTR	RP11-175K6.1;RP11-175K6.1;RP11-175K6.1;EBF1	ENST00000517335.1;ENST00000523301.1;ENST00000499583.1;ENST00000518836.1	TSS1500;TSS1500;TSS1500;3'UTR	chr5:158525980-158526515	3						TRUE		0.138397	-5.80491	3.54371	0.000550233	0.305211	-0.455971
chr5	16033872	+	cg22656351	64652820		AAAATCTAATCCAAACCTTTCTCCTTAATTTATAAATAACCACTCTTACC		II			NA	NA		OpenSea	TCCTTATAAGAAGAGGAAATTAGGACACAGAGCGAGACACAGGATTGCCACATGAAGGGG[CG]GCAAGAGTGGCCATCTACAAACCAAGGAGAAAGGTCTGGATCAGATCCTTCCTTTATGGT	GGATCTGATCCAGACCTTTCTCCTTGGTTTGTAGATGGCCACTCTTGCCG											RN5S178	ENST00000410380.1	TSS1500	RN5S178	ENST00000410380.1	TSS1500										0.17955	3.07413	3.54345	0.000550719	0.305211	-0.456667
chr1	4223893	-	cg12438155	89751268		AATAAACCAACTCAAATTTAAACTTTTCATTTTCAACCACATTTTAAAAC		II			rs6679293	0.03902	chr1:4221387-4221672	S_Shelf	ACTGCTGATGGGATAAACCAACTCAGATTTGGGCTTTTCATTTTCAACCACATTTTGAAG[CG]TACCTGATGATGTCTAAGGCTGAAAATGTCGCTCCTCCCGAAGGCCTCAGGGGACCCCGG	CGCTTCAAAATGTGGTTGAAAATGAAAAGCCCAAATCTGAGTTGGTTTAT																								TRUE		0.195407	1.89115	3.54336	0.000550891	0.305211	-0.456912
chr19	46142357	-	cg09545123	36667822		CCTAAAACACAAACCCAAAAAAACAATAATCRCCAAAAATCACACAACAC		II			NA	NA	chr19:46144872-46145631	N_Shelf	ATCTTGCAGAGCCTAAGACACAGGCCCAGAGAGGCAGTGATCGCCAAAGATCACACAGCA[CG]AAGTGGCAGGGACGCGATCCTGGAAGAAGGGAGTCACCAAGGACCCTTCCCTCCTAATCA	CGTGCTGTGTGATCTTTGGCGATCACTGCCTCTCTGGGCCTGTGTCTTAG	MIR330;EML2	NR_029886;NM_012155	TSS200;Body					19:50834100-50834701	19:46141903-46142954	Promoter_Associated	MIR330	ENST00000362196.1	TSS200	MIR330	ENST00000362196.1	TSS200	chr19:46142085-46142935	3						TRUE		-0.246387	-3.50399	-3.5433	0.000551013	0.305211	-0.457086
chr20	49297204	+	cg16415710	83613293		AATCTAACTAAACTAATTTAAACCACTAACCTTCATAACCATTATATTAC		II			NA	NA		OpenSea	CACGCCGACCTGGCCAAAGGCTGCCTGTGCTGGTTACAGCTCAACCAGAGCAGCCTCTTA[CG]CAATACAATGGTCATGAAGGTCAGTGGCCCAAACCAGCCCAGCCAGACCAGAGTGGACAC	CGCAATACAATGGTCATGAAGGTCAGTGGCCCAAACCAGCCCAGCCAGAC	FAM65C;FAM65C	NR_110890;NM_001290268	Body;Body								FAM65C	ENST00000327979.2	5'UTR	FAM65C	ENST00000327979.2	5'UTR	chr20:49296800-49297370	3								0.270135	3.10434	3.54295	0.000551679	0.305211	-0.458037
chr1	24740300	+	cg09769655	40630122		TTCTCTACRAACTTTAAAACRCCTCTAATAATTAATCAACAACTTTTCAC		II			NA	NA	chr1:24739857-24740262	S_Shore	GAGTCCACCTTCCGCCGTCCGCGAGGTAACTCCAGCCAATGGCATCCTCTGTTTCTTTAA[CG]TGAAAAGTTGTTGACCAATCATTAGAGGCGTTTCAAAGTCCGCAGAGAAGCCGGCCGAAT	CGTGAAAAGTTGTTGACCAATCATTAGAGGCGTTTCAAAGTCCGCAGAGA	STPG1;STPG1;STPG1;STPG1	NM_178122;NM_001199014;NM_001199013;NM_001199012	TSS200;TSS200;TSS200;5'UTR						1:24739709-24740563	Promoter_Associated	C1orf201;C1orf201;C1orf201;C1orf201;C1orf201	ENST00000468303.1;ENST00000003583.8;ENST00000337248.4;ENST00000468303.1;ENST00000374409.1	1stExon;TSS200;TSS200;3'UTR;5'UTR	C1orf201;C1orf201;C1orf201;C1orf201;C1orf201;C1orf201	ENST00000468303.1;ENST00000003583.8;ENST00000337248.4;ENST00000468303.1;ENST00000498488.1;ENST00000374409.1	1stExon;TSS200;TSS200;3'UTR;3'UTR;5'UTR	chr1:24739865-24740410	3								0.155496	-5.1535	3.5426	0.000552348	0.305211	-0.45899
chr1	239549798	-	cg11158057	84739409	64619856	CCAAACAAAAAACACAAAACCCAACAAACACACAAAAATAAAACTAAACA	CCAAACGAAAAACGCGAAACCCAACGAACACGCGAAAATAAAACTAAACG	I	C	Grn	NA	NA	chr1:239550108-239551339	N_Shore	CCTCGCCCCCTGCCAGGCGGAGAACGCGGAGCCCAGCGGGCACGCGGGAATGGAGCTAGG[CG]CCGGCAGGGCAACTGGGCATGCTCAGAAGCCGGGCAGGTTTTGGTCTCAAGCACGCAGCC	CCAGGCGGAGAACGCGGAGCCCAGCGGGCACGCGGGAATGGAGCTAGGCG								1:237616223-237618020			CHRM3	ENST00000468573.1	TSS200	CHRM3;CHRM3	ENST00000492335.1;ENST00000468573.1	TSS1500;TSS200	chr1:239549645-239550595	3						TRUE		0.186062	-5.86974	3.54214	0.00055323	0.305211	-0.460244
chr12	56618066	-	cg13683516	28727295	81775582	TCTCTAATCCCAATTAACTAAACAAAACAAACAACAAAACACAAAACACA	TCTCTAATCCCGATTAACTAAACAAAACAAACGACGAAACGCAAAACGCG	I	C	Grn	NA	NA	chr12:56617995-56618374	Island	GCGGCGCACGAGTCTCTGATCCCGATTGGCTGGGCAGGGCAGGCGGCGGGACGCAGGGCG[CG]CCCGGGCGGTGCTGATTGGCCGGAGGAGGCCAGCCGGGGGAAACTTCCGGGAATGTCCGC	TCTCTGATCCCGATTGGCTGGGCAGGGCAGGCGGCGGGACGCAGGGCGCG	OBFC2B	NM_024068	TSS200					12:54904078-54904641	12:56617346-56618854	Promoter_Associated	OBFC2B;OBFC2B;OBFC2B;OBFC2B	ENST00000550935.1;ENST00000267023.4;ENST00000380198.2;ENST00000341463.5	TSS1500;TSS200;TSS200;TSS200	OBFC2B;OBFC2B;OBFC2B;OBFC2B;OBFC2B;OBFC2B	ENST00000447747.1;ENST00000550935.1;ENST00000267023.4;ENST00000479016.2;ENST00000380198.2;ENST00000341463.5	5'UTR;TSS1500;TSS200;TSS200;TSS200;TSS200	chr12:56617860-56618195	3						TRUE		0.161505	-5.94006	3.5421	0.00055329	0.305211	-0.46033
chr3	138552891	-	cg02940101	73605162		ATCRATTACTACAACACCAAAACAAATCRAAAATAAATATACCCCCAAAC		II			NA	NA	chr3:138553159-138554078	N_Shore	GCAACTCCAGTATCGGTTACTGCAACACCAGAGCAGATCGGAAATAAATGTGCCCCCAAA[CG]CACGCCAGCAGCCAGGAATTAGCAATAGCTAACACGAGATGCTGCAGCAGGGGTATCATT	TCGGTTACTGCAACACCAGAGCAGATCGGAAATAAATGTGCCCCCAAACG								3:140035496-140035586	3:138552709-138553033	Promoter_Associated	PIK3CB	ENST00000477593.1	5'UTR	PIK3CB;PIK3CB;PIK3CB;PIK3CB	ENST00000477593.1;ENST00000483968.1;ENST00000462898.1;ENST00000461451.1	5'UTR;5'UTR;5'UTR;5'UTR	chr3:138552240-138553595	3						TRUE		0.134535	-5.2458	3.54206	0.000553375	0.305211	-0.460451
chr11	124492611	-	cg07823293	42796541	39723973	TAATTCATTAATTCAACTATAATACCCTTCAACTAAACACACAACCACCA	TAATTCGTTAATTCAACTATAATACCCTTCAACTAAACACACGACCGCCG	I	A	Red	rs77408730	0.031107	chr11:124492664-124493153	N_Shore	TAAGCTTCTTGTTAGTTCGTTGGTTCAACTATAGTACCCTTCAGCTAAGCACACGGCCGC[CG]GCCCTCCCTCCTCTCCTCATCCAGCACTAGCCCCCAGCTGTCTCTTTCCTCCCGGTGCCC	CGGCGGCCGTGTGCTTAGCTGAAGGGTACTATAGTTGAACCAACGAACTA	TBRG1;TBRG1	NR_016021;NM_032811	TSS200;TSS200					11:123997731-123998363	11:124492185-124493297	Unclassified	TBRG1;TBRG1	ENST00000441174.3;ENST00000375005.4	TSS200;TSS200	TBRG1;TBRG1;TBRG1;TBRG1;TBRG1;TBRG1;TBRG1;TBRG1	ENST00000529543.1;ENST00000473629.2;ENST00000530731.1;ENST00000531667.1;ENST00000284290.4;ENST00000441174.3;ENST00000375005.4;ENST00000452080.1	TSS1500;TSS200;TSS200;TSS200;TSS200;TSS200;TSS200;TSS200	chr11:124492580-124492870	3						TRUE		0.14755	-5.69314	3.54188	0.000553711	0.305211	-0.460928
chr13	90167263	+	cg07926066	81603822		ACTATAATAAACCTCCTCTTATATATATCTATAAATATCCTTTTTATTCC		II			NA	NA		OpenSea	GATCCTGCAATTATTTATAGGTCATGGTAAAAATATATTAGTCAGGGTTCTTCAGAGAAA[CG]GAACAAAAAGGATATCTACAGATATATATAAGAGGAGGCTTATTATAGTAACTGGCACAC	CGGAACAAAAAGGATATCTACAGATATATATAAGAGGAGGCTTATTATAG					chr13:90167002-90167002		TRUE										chr13:90166800-90167270	3								0.183583	2.2117	3.54185	0.000553785	0.305211	-0.461034
chr16	19980811	-	cg16758037	25807164		AATAAAAAAATATTCATCACAACTACTAAAAAAACCTAAAAATACCCCAC		II			NA	NA		OpenSea	TGGTTACCAGCAATAAGGAAATATTCATCACAGCTGCTGAGGAGGCCTGAGAATGCCCCA[CG]ATGCACAAACTGCAGGCCGTGGAGGAAGAGGTGGAGGGAAAACACCGAACAGGAAGCATT	CGTGGGGCATTCTCAGGCCTCCTCAGCAGCTGTGATGAATATTTCCTTAT							TRUE																	TRUE		0.220231	-3.80318	3.54144	0.000554566	0.30529	-0.462142
chr13	84456127	-	cg07104706	40617218		ACAAAAAATTTACAACRTAATACAAACRCACTACCTATACATAACTATAC		II			NA	NA	chr13:84453664-84453897	S_Shelf	TAGAGAAACAAGCAGAGGGTTTGCAGCGTAGTACAGGCGCACTGCCTGTGCATGGCTGTG[CG]TCGGACTGACCTTGCCTCTCTGATACAAAGCAGGGTTTTCCGCGGCTTCTGTTGTTGAGG	CGCACAGCCATGCACAGGCAGTGCGCCTGTACTACGCTGCAAACCCTCTG	SLITRK1;SLITRK1	NM_052910;NM_052910	1stExon;5'UTR					13:83354094-83354373			SLITRK1;SLITRK1	ENST00000377084.2;ENST00000377084.2	1stExon;5'UTR	SLITRK1;SLITRK1	ENST00000377084.2;ENST00000377084.2	1stExon;5'UTR	chr13:84456040-84456410	3					TRUE	TRUE		-0.280762	-3.87165	-3.54133	0.000554769	0.30529	-0.46243
chr12	54392884	+	cg15410411	4640891	98625180	CCCAAAAAATCACTCCCAAACTCTATCTACAAAAAACCAAAATAAAAACA	CCCAAAAAATCGCTCCCGAACTCTATCTACAAAAAACCAAAATAAAAACG	I	A	Red	NA	NA	chr12:54393374-54394648	N_Shore	TATTGAGGGACGTAAAAACAAGCTACTTGCCCACGACCGAGGTCGCTCTTTTGCCTTGCC[CG]CTCTCACCCTGGCTCTCTGCAGACAGAGCCCGGGAGCGACTTTTTGGGGGGAGTGGGGGT	CCCAAAAAGTCGCTCCCGGGCTCTGTCTGCAGAGAGCCAGGGTGAGAGCG	HOXC9	NM_006897	TSS1500								HOXC9;HOXC9;HOXC-AS1;HOXC-AS1;HOXC9	ENST00000508190.1;ENST00000303450.4;ENST00000512427.1;ENST00000505700.1;ENST00000504557.1	5'UTR;TSS1500;3'UTR;3'UTR;5'UTR	HOXC9;HOXC9;HOXC-AS1;HOXC-AS1;HOXC5;HOXC6;HOXC9;HOXC6	ENST00000508190.1;ENST00000303450.4;ENST00000512427.1;ENST00000505700.1;ENST00000513209.1;ENST00000504315.1;ENST00000504557.1;ENST00000509328.1	5'UTR;TSS1500;3'UTR;3'UTR;5'UTR;5'UTR;5'UTR;5'UTR	chr12:54392505-54393130	3						TRUE		0.39116	-2.03572	3.541	0.000555396	0.305403	-0.463318
chr5	150632410	+	cg05255341	84742847	1720955	TTAACACAAAATTAAAACAAAATCACAAAAACAAAACAAAACTACACACA	TTAACACGAAATTAAAACGAAATCACGAAAACGAAACGAAACTACGCGCG	I	C	Grn	NA	NA		OpenSea	GCTCCGCCCCGCCCCCGACTCCGCTCGGCCCCTCCTCGCGCCACGCCCCCGCCCCTCCCG[CG]CGCGCAGCTCCGCCCCGCCCTCGTGATCCCGCCCCAACCTCGTGCTAAGCTCCCTTCCGT	CGCGCGCAGCTCCGCCCCGCCCTCGTGATCCCGCCCCAACCTCGTGCTAA	GM2A;GM2A	NM_001167607;NM_000405	TSS1500;TSS1500					5:150612439-150612889	5:150631619-150633369	Promoter_Associated	GM2A	ENST00000357164.3	TSS200	GM2A	ENST00000357164.3	TSS200	chr5:150632180-150632715	3								0.161239	-5.54626	3.54056	0.000556253	0.305643	-0.464532
chr22	26294884	-	cg06573331	87794840		ATTCAATCCTTCCCAACCAAATTCCTTATCCRTAAATTAATAATAAAATC		II			NA	NA		OpenSea	TTGAGCAGGTCATTCAGTCCTTCCCAGCCAGATTCCTTATCCGTAGGTTGGTGATAAGAT[CG]CCCCCTTGTGCTGAGGACTAAATGATGCAGTCAGTACATCTAAGTGGACTGATCCTGGTT	TTCAGTCCTTCCCAGCCAGATTCCTTATCCGTAGGTTGGTGATAAGATCG	MYO18B	NM_032608	Body								CTA-125H2.2	ENST00000453457.1	3'UTR	CTA-125H2.2;MYO18B;MYO18B	ENST00000453457.1;ENST00000539302.1;ENST00000418374.2	3'UTR;3'UTR;5'UTR	chr22:26294685-26295035	3								0.315727	-3.47057	3.53976	0.000557786	0.305877	-0.466696
chr19	36249212	+	cg18139462	2627345		ATATTAAAAATTATAATTCCAATACRATAAAACCCTAACRACTCCAAACC		II			NA	NA	chr19:36248979-36249307	Island	ACTACAGGAGGCTGGGGAGGACCAACGGCGAGAGCAGCACAGCCTAGGACGGGCTGGATA[CG]GTCTGGAGTCGCTAGGGCTCCACCGCACTGGAACTACAATTCCCAACATGCTCCACAGCC	CGGTCTGGAGTCGCTAGGGCTCCACCGCACTGGAACTACAATTCCCAACA	HSPB6;PROSER3	NM_144617;NM_001039887	TSS1500;Body					19:40940245-40941297	19:36248613-36249659	Promoter_Associated	HSPB6;HSPB6;C19orf55;C19orf55	ENST00000416180.2;ENST00000004982.3;ENST00000537459.1;ENST00000544099.1	TSS1500;TSS1500;5'UTR;5'UTR	HSPB6;HSPB6;C19orf55;C19orf55;C19orf55;C19orf55;C19orf55;C19orf55;C19orf55;C19orf55;C19orf55	ENST00000416180.2;ENST00000004982.3;ENST00000545674.1;ENST00000539771.1;ENST00000444637.2;ENST00000536950.1;ENST00000537459.1;ENST00000421853.2;ENST00000544099.1;ENST00000544876.1;ENST00000535581.1	TSS1500;TSS1500;TSS1500;TSS1500;5'UTR;5'UTR;5'UTR;5'UTR;5'UTR;5'UTR;5'UTR			chr19:36246229-36249794	6	chr19:36245737-36249994	6				-0.263234	-2.63411	-3.53967	0.000557956	0.305877	-0.466936
chr2	18964827	-	cg16942653	58709256		ACATACAATACTTTCTCCCAAAATCAAAAATCATTCTATAATATCATATC		II			rs62125342	0.170776		OpenSea	TAAAACATGTAGCATGCAATACTTTCTCCCAAAGTCAAAAATCATTCTATAGTGTCATAT[CG]CCTATAGAAGGGCTGAAGTCAACAGCTTATGTCTGTCCTAGTGCTGGTGGTCCCTGAGGC	CATGCAATACTTTCTCCCAAAGTCAAAAATCATTCTATAGTGTCATATCG											AC106053.1	ENST00000431697.1	TSS1500	AC106053.1	ENST00000431697.1	TSS1500										0.184703	2.57792	3.53961	0.000558072	0.305877	-0.4671
chr13	32420526	-	cg12288985	82602494	77691935	CCATAAAAAACAAATTTATACAAATAAAATTTCACACCACAACTACCACA	CCGTAAAAAACGAATTTATACAAATAAAATTTCACACCACAACTACCGCG	I	A	Red	rs73163372	0.023872	chr13:32420630-32421274	N_Shore	TTTCCTGGGCTTCCGTGAGAAACGAATTTATACAAATAAGATTTCACACCACAGCTGCCG[CG]GCCACTGCCCTCCCCGCGCAGAGCTCTAGAGATGTTTTCTCTTTTTCTTTTCTTTCTGGC	CGCGGCAGCTGTGGTGTGAAATCTTATTTGTATAAATTCGTTTCTCACGG	EEF1DP3	NR_027062	TSS1500					13:31318526-31319434	13:32420406-32421312	Unclassified	EEF1DP3	ENST00000428783.1	TSS1500	EEF1DP3	ENST00000428783.1	TSS1500	chr13:32420320-32420575	3						TRUE		0.148211	-4.75376	3.53946	0.000558365	0.305877	-0.467513
chr4	36283990	+	cg02770809	62772275		AATAACCTATATTTTCCTATCTCTAAATCTTAAATCCTACTAAAATTACC		II			NA	NA		OpenSea	GTAGTATTTAAGCTGAAGCTTAAAGAGTGAATTGGATTTATGCAGCAGGAAAGAGAGAGT[CG]GTAATTTTAGTAGGATCCAAGACTTAGAGACAGGAAAATACAGGCCACTGAGGCAGAGCT	CGGTAATTTTAGTAGGATCCAAGACTTAGAGACAGGAAAATACAGGCCAC	DTHD1	NM_001136536	Body								DTHD1	ENST00000507598.1	TSS1500	DTHD1	ENST00000507598.1	TSS1500										0.212964	3.1405	3.53904	0.000559174	0.306089	-0.468651
chr1	154946181	+	cg02576073	13651113		TAAAAACTTTATCTTTATAAAACCTAAATCATCAACTAAAAAACCTTATC		II			NA	NA	chr1:154946237-154946498	N_Shore	CCCAAGGCCCAAAAAGAGAAAGGACAGGAAAATATAAGCAGGTGGAGTTTCAGGGATTGA[CG]ACAAGGCTTTTCAGCTGATGACCCAGGTCCCACAAAGATAAAGCTCCTAAGGGGGCGTGG	CGACAAGGCTTTTCAGCTGATGACCCAGGTCCCACAAAGATAAAGCTCCT	SHC1;SHC1;CKS1B;CKS1B	NM_003029;NM_001130041;NR_024163;NM_001826	5'UTR;5'UTR;TSS1500;TSS1500						1:154946157-154947748	Promoter_Associated	CKS1B;CKS1B;CKS1B;SHC1;SHC1	ENST00000368439.1;ENST00000368436.1;ENST00000308987.5;ENST00000368441.5;ENST00000368453.4	TSS1500;TSS1500;TSS1500;5'UTR;5'UTR	CKS1B;CKS1B;CKS1B;CKS1B;SHC1;SHC1;SHC1;SHC1	ENST00000368439.1;ENST00000368436.1;ENST00000308987.5;ENST00000477676.1;ENST00000368441.5;ENST00000412170.1;ENST00000368450.1;ENST00000366442.2	TSS1500;TSS1500;TSS1500;TSS1500;5'UTR;5'UTR;5'UTR;5'UTR	chr1:154946145-154946475	3						TRUE		0.211796	-5.02176	3.53866	0.000559911	0.306098	-0.469687
chr17	17672475	+	cg15246895	84728845		ACCCTAACTCTTCTATAAAAAAACCACRCCAACAACTTTCTCCCTTATTC		II			NA	NA		OpenSea	AAGGCCACTCTGCAGAAAGGAAATTAGAAAGAAGAAATGATTTCTTGGCTCATGTCTTCA[CG]AACAAGGGAGAAAGTTGCTGGCGTGGTCTCCTCACAGAAGAGCCAGGGTATCTGAGGGGA	CCCTGGCTCTTCTGTGAGGAGACCACGCCAGCAACTTTCTCCCTTGTTCG	RAI1	NM_030665	5'UTR				TRUE				RAI1-AS1;RAI1	ENST00000443696.1;ENST00000353383.1	3'UTR;5'UTR	RAI1-AS1;RAI1	ENST00000443696.1;ENST00000353383.1	3'UTR;5'UTR			chr17:17670813-17674578	6				TRUE		-0.103947	0.0554113	-3.53859	0.000560034	0.306098	-0.46986
chr1	87170127	-	cg09799432	21707265	38785888	AAATTCTCATTAAATACAAACATACAAAAACACCAAAACCCCACAACTCA	AAATTCTCGTTAAATACAAACATACAAAAACGCCGAAACCCCGCGACTCG	I	C	Grn	NA	NA	chr1:87169875-87171015	Island	CGTGTTCGCTCTGGGTTCTCGTTAAGTGCAAGCATACAGAGGCGCCGAGACCCCGCGGCT[CG]CCCTCGCCGCTTCCTCCACAGGAGCCGGGCGGAGCTCCCGGCGCGCCCCGGGGCTGCGCC	GGGTTCTCGTTAAGTGCAAGCATACAGAGGCGCCGAGACCCCGCGGCTCG	SH3GLB1	NM_016009	TSS200					1:86942674-86943603	1:87169355-87170697	Promoter_Associated	SH3GLB1;RP4-612B15.3;SH3GLB1;SH3GLB1	ENST00000482504.1;ENST00000565575.1;ENST00000212369.5;ENST00000535010.1	TSS1500;1stExon;TSS200;TSS200	SH3GLB1;RP4-612B15.3;SH3GLB1;SH3GLB1	ENST00000482504.1;ENST00000565575.1;ENST00000212369.5;ENST00000535010.1	TSS1500;1stExon;TSS200;TSS200	chr1:87170100-87170595	3						TRUE		0.196221	-5.12905	3.53755	0.00056205	0.306541	-0.472687
chr16	27095462	-	cg01450228	9800232		ATCTAATTAACCCAACTTACTATCAAAAATACCTCCTAAACCAATCAAAC		II			NA	NA		OpenSea	ATCATTCTGAAGTCTGATTGGCCCAGCTTACTGTCAGGGATGCCTCCTGGACCAATCAGA[CG]GGCCGGGGGTGGGCTCACTGAGTATACAGGGCTCACTGGGTAAAGGTGGCTGCGGGGTCT	TCTGATTGGCCCAGCTTACTGTCAGGGATGCCTCCTGGACCAATCAGACG							TRUE										chr16:27095300-27095575	3						TRUE		-0.234647	-0.476697	-3.53666	0.000563778	0.306541	-0.475101
chr7	155793769	+	cg26102801	88711869		CCTCCAAAACTCTACCATCTTATCACACAAAAATATTCCTTTTCCTATAC		II			NA	NA		OpenSea	GGCTGCCAGACGTCAGGCCATCCTTTAGGACAGTGCTGCCAAGCCTTTTACTCGTCCTGG[CG]CACAGGAAAAGGAACATCTTTGTGTGACAAGATGGCAGAGTCCTGGAGGGCGGCAGTCCC	CTCCAGGACTCTGCCATCTTGTCACACAAAGATGTTCCTTTTCCTGTGCG								7:155486453-155486767									chr7:155793440-155794015	3						TRUE		0.169686	2.75754	3.53628	0.000564516	0.306541	-0.476129
chr19	45458663	-	cg03305587	92672343	1636361	CAAAACTAACAACAAAAACAAAAACCCAAAACAAAAAAATAACAACAACA	CGAAACTAACGACGAAAACGAAAACCCGAAACGAAAAAATAACGACGACG	I	C	Grn	NA	NA	chr19:45458213-45459083	Island	TCGGGGACGGGGCGGGGCTGGCGGCGGGGGCGGGGACCCGGAGCGGGAAGATGGCGGCGG[CG]CAGGAGGCGGACGGGGCCCGCAGCGCCGTGGTGGCGGCCGGGGGAGGCAGCTCCGGTCAG	CGCCGCCGCCATCTTCCCGCTCCGGGTCCCCGCCCCCGCCGCCAGCCCCG	CLPTM1	NM_001294	1stExon					19:50149773-50150923	19:45457689-45459374	Promoter_Associated	CLPTM1;CLPTM1;CLPTM1	ENST00000337392.4;ENST00000347493.5;ENST00000546079.1	1stExon;1stExon;5'UTR	CLPTM1;CLPTM1;CLPTM1	ENST00000337392.4;ENST00000347493.5;ENST00000546079.1	1stExon;1stExon;5'UTR	chr19:45457685-45458695	3						TRUE		0.256065	-4.71086	3.53627	0.000564551	0.306541	-0.476178
chr1	1310743	+	cg20048602	94677526	84805877	TATAATTTTTTACCTCCATAAAAAACCAAACAAAACTAAAAAACCACACA	TATAATTTTTTACCTCCGTAAAAAACCAAACGAAACTAAAAAACCGCGCG	I	A	Red	NA	NA	chr1:1309140-1311039	Island	AGGCCCCGCCGGGCCCGAAAGGCGACGGTTTCCGGTTAGTGGAATCACGGTCCCAGTCCT[CG]CGCGGTTCCTCAGCTCCGCCTGGTCCCTTACGGAGGCAAAAAACTACATTTCCCACAATC	CGCGCGGTTCCTCAGCTCCGCCTGGTCCCTTACGGAGGCAAAAAACTACA	AURKAIP1;AURKAIP1;AURKAIP1;AURKAIP1	NM_017900;NM_017900;NM_001127230;NM_001127229	5'UTR;1stExon;TSS200;TSS200	high-CpG:1300385-1300773				1:1299004-1300892	1:1309928-1311169	Promoter_Associated	AURKAIP1;AURKAIP1;AURKAIP1;AURKAIP1;AURKAIP1;AURKAIP1	ENST00000489799.1;ENST00000338370.3;ENST00000338338.5;ENST00000338338.5;ENST00000321751.5;ENST00000378853.3	TSS1500;TSS1500;5'UTR;1stExon;TSS200;TSS200	AURKAIP1;AURKAIP1;AURKAIP1;AURKAIP1;AURKAIP1;AURKAIP1;AURKAIP1;AURKAIP1	ENST00000489799.1;ENST00000338370.3;ENST00000496905.1;ENST00000338338.5;ENST00000338338.5;ENST00000321751.5;ENST00000378853.3;ENST00000470457.1	TSS1500;TSS1500;TSS1500;5'UTR;1stExon;TSS200;TSS200;TSS200	chr1:1310545-1310955	3								0.272458	-3.78937	3.53619	0.000564699	0.306541	-0.476385
chr10	78730321	+	cg20816857	9646294		CTAATTAAAACATTAACTATCAAAACCTTAAATCCTTACCTCTTTTCAAC		II			NA	NA		OpenSea	GCTGCTTCTCCAGATGAACCAACTTAGCTGGTTCCTAACCCCTGCATACCAGAGAAAGAG[CG]TTGAAAAGAGGCAAGGATTCAAGGCCTTGACAGCCAATGTTTCAATCAGATCGGGGCACA	TGATTGAAACATTGGCTGTCAAGGCCTTGAATCCTTGCCTCTTTTCAACG	KCNMA1-AS1;KCNMA1;KCNMA1;KCNMA1;KCNMA1;KCNMA1;KCNMA1	NR_120655;NM_002247;NM_001161353;NM_001161352;NM_001271519;NM_001014797;NM_001271518	Body;Body;Body;Body;Body;Body;Body																		chr10:78730191-78732231	6				0.182093	3.1946	3.53597	0.000565119	0.306541	-0.47697
chr1	11539251	-	cg15658487	79795504	31727245	AAAATACTCAAATTACAAACTAAAAACTAAAATTCACACACAACTTCCCA	GAAATACTCGAATTACGAACTAAAAACTAAAATTCGCGCGCAACTTCCCG	I	C	Grn	rs142295542	0.0156	chr1:11538669-11540342	Island	CGGCGGCGGAGCGGAGTGCTCGGGTTGCGAGCTGAGGACTGGGATTCGCGCGCAGCTTCC[CG]CGGTCTGCTTGCCCTGGAGCGGAGGGGGAGCCCCAGCCTCCTGCGGCTCCGAGAAGCTTC	GGAGTGCTCGGGTTGCGAGCTGAGGACTGGGATTCGCGCGCAGCTTCCCG	PTCHD2	NM_020780	TSS200			DMR		1:11461301-11463183			PTCHD2;PTCHD2;PTCHD2	ENST00000389575.3;ENST00000423056.2;ENST00000423056.2	TSS200;1stExon;5'UTR	PTCHD2;PTCHD2;PTCHD2	ENST00000389575.3;ENST00000423056.2;ENST00000423056.2	TSS200;1stExon;5'UTR	chr1:11538525-11539330	3						TRUE		0.184193	-6.69588	3.53597	0.000565126	0.306541	-0.47698
chr1	145397173	+	cg15202770	94775243	9612331	TCCCAAATTACAACTAACACTTTCTACCCTCTAATCAAAACCTTAACCCA	TCCCGAATTACAACTAACGCTTTCTACCCTCTAATCAAAACCTTAACCCG	I	C	Grn	NA	NA		OpenSea	TTCTTAGACTCTAAATCCCTCGATGCCAGCGATAGCACCACCCGCTCCGCTGGGCGGCGG[CG]GGCCAAGGTCCTGACTAGAGGGCAGAAAGCGTCAGCTGCAACCCGGGACCACGCCGCCTC	TCCCGGGTTGCAGCTGACGCTTTCTGCCCTCTAGTCAGGACCTTGGCCCG								1:144108454-144108838	1:145396593-145398319	Promoter_Associated							chr1:145396605-145398095	3						TRUE		0.159219	-5.29757	3.53581	0.000565433	0.306541	-0.477406
chr12	99288695	+	cg20228119	61634223	24716949	ATAAAACCAAACAAATACAAAAACACACAACAAAAAATAAAAAACACACA	GTAAAACCGAACGAATACGAAAACGCGCGACGAAAAATAAAAAACACGCG	I	C	Grn	NA	NA	chr12:99288222-99289374	Island	CTCCCCGCGAGCTCCCCGGGCCCGCGCGCGCGCCCCCCACTGCCCCCGCCCCCCGCGCGG[CG]CGTGCCCCCCACCCCCCGCCGCGCGCCCTCGCACCCGCCCGGCTCCACGCGGCGCGCGCC	GTGGAGCCGGGCGGGTGCGAGGGCGCGCGGCGGGGGGTGGGGGGCACGCG	ANKS1B;ANKS1B;ANKS1B	NM_020140;NM_152788;NM_181670	Body;Body;Body					12:97812288-97813505			ANKS1B;ANKS1B	ENST00000341752.6;ENST00000333732.7	TSS200;TSS200	ANKS1B;ANKS1B;ANKS1B;ANKS1B;ANKS1B;ANKS1B;ANKS1B;ANKS1B;ANKS1B;ANKS1B;ANKS1B	ENST00000551560.1;ENST00000341752.6;ENST00000549797.1;ENST00000551830.1;ENST00000333732.7;ENST00000552769.1;ENST00000548447.1;ENST00000552407.1;ENST00000551613.1;ENST00000546364.1;ENST00000552748.1	TSS1500;TSS200;TSS200;TSS200;TSS200;TSS200;3'UTR;3'UTR;3'UTR;3'UTR;3'UTR	chr12:99288665-99289435	3						TRUE		0.117815	-5.99174	3.53551	0.000566019	0.306541	-0.478222
chr1	242987949	+	cg14517946	43608121		ATTTCATTCCAATCTTTAAAACCAAATAACCCCATATACTTAACATTCTC		II			NA	NA		OpenSea	ATGGCCAAGCTATTTGGGAGGCCTATACAGAAAGAGAAGGTTGCAATGTTTACATGTAAT[CG]AGAATGTTAAGCATATGGGGTTATCTGGCCTCAAAGATTGGAATGAAATCTTTTGTACAA	CGAGAATGTTAAGCATATGGGGTTATCTGGCCTCAAAGATTGGAATGAAA																	chr1:242987760-242988130	3								0.210768	2.86228	3.53537	0.000566291	0.306541	-0.478599
chr13	115079967	+	cg06343869	18780541	49679942	AAATAACAACTAAATACAAAAACCAAAATCCAAATACACAAACATACACA	GAATAACGACTAAATACAAAAACCGAAATCCGAATACGCGAACGTACGCG	I	C	Grn	NA	NA	chr13:115079664-115080365	Island	CGCGGGAGGGCGCGCGGCGCCAAACTTGCTTCCCGTCAGCCCCCGCCCGTCCCGCGGGAG[CG]CGCACGCTCGCGCACCCGGATCCCGGCTCCTGCATCCAGTCGCCATTCGGGAGGCCGCTG	CGCGCACGCTCGCGCACCCGGATCCCGGCTCCTGCATCCAGTCGCCATTC	ZNF828;ZNF828;ZNF828;ZNF828;ZNF828;ZNF828	NM_032436;NM_032436;NM_001164145;NM_001164144;NM_001164144;NM_001164145	5'UTR;1stExon;5'UTR;1stExon;5'UTR;1stExon	high-CpG:114098045-114098131				13:114097767-114098450	13:115079246-115080758	Promoter_Associated	CHAMP1	ENST00000361283.1	TSS200	CHAMP1	ENST00000361283.1	TSS200	chr13:115079660-115080055	3						TRUE		0.123086	-6.32615	3.53527	0.000566482	0.306541	-0.478865
chr20	62286145	+	cg18346693	19666151		TTATTATCTTACTAACTATTAACTAAAAACAATTCTCAAATCCTTACCAC		II			NA	NA	chr20:62283516-62284835	S_Shore	TTGAAGAAATCGGAGGGATCAAACCAAAGAAGGTTTTCTGTTGTTGAGATGAGGGGGCCA[CG]TGGCAAGGATCTGAGAACTGCTCCCAGCCAACAGCCAGCAAGACAACAAGACCTTAACTG	TGTTGTCTTGCTGGCTGTTGGCTGGGAGCAGTTCTCAGATCCTTGCCACG	STMN3;STMN3	NM_015894;NR_075070	TSS1500;TSS1500								STMN3	ENST00000370053.1	TSS1500	STMN3	ENST00000370053.1	TSS1500	chr20:62286040-62286435	3								-0.138809	1.30056	-3.53526	0.000566514	0.306541	-0.478908
chr5	10307744	-	cg05593349	96722263	34739951	AAACTTATATAAACTTATATACCCCAAAAACACACACATACCTTATCCCA	GAACTTATATAAACTTATATACCCCGAAAACGCGCACGTACCTTATCCCG	I	C	Grn	rs2290670	0.125812	chr5:10307520-10307913	Island	GGAGCGGGGCCCGGGCTTGTGTGGGCTTGTGTGCCCCGGGGACGCGCACGTACCTTGTCC[CG]CGGCCTGAGACTGCGCTGCACCGCGCGGAGGCCGAACCCAGAGGAGGCGGCGTGGCGCCG	GGGCTTGTGTGGGCTTGTGTGCCCCGGGGACGCGCACGTACCTTGTCCCG	CMBL;CMBL	NM_138809;NM_138809	5'UTR;1stExon					5:10360521-10360849	5:10307129-10308280	Promoter_Associated	CMBL;CMBL;CMBL	ENST00000510532.1;ENST00000296658.3;ENST00000296658.3	TSS200;1stExon;5'UTR	CMBL;CMBL;CMBL;CMBL;CMBL;CMBL;CMBL;CMBL;CMBL	ENST00000506224.1;ENST00000510532.1;ENST00000511963.1;ENST00000514202.1;ENST00000506821.1;ENST00000296658.3;ENST00000506821.1;ENST00000514202.1;ENST00000296658.3	TSS200;TSS200;TSS200;1stExon;1stExon;1stExon;3'UTR;3'UTR;5'UTR	chr5:10307340-10308295	3						TRUE		0.137446	-6.12761	3.53495	0.000567122	0.306541	-0.479752
chr11	59947528	-	cg26175933	68689262		TTTATAAAAACAAAACCTTTTTACCRCTCCCATAACACTAATACATTATC		II			NA	NA		OpenSea	GAAAACCAGCATTTGTAAAGACAGGGCCTTTTTGCCGCTCCCATGGCACTAATGCATTAT[CG]CCTTCTGCAAGATCCTAATGAGGATACAAACCCTGTGGAAACTCTGGAGTGAGAAATATG	TTGTAAAGACAGGGCCTTTTTGCCGCTCCCATGGCACTAATGCATTATCG	MS4A6A;MS4A6A;MS4A6A;MS4A6A	NM_152852;NM_022349;NM_001247999;NM_152851	Body;Body;Body;Body								MS4A6A	ENST00000529906.1	TSS200	MS4A6A;MS4A6A;MS4A6A;MS4A6A	ENST00000529906.1;ENST00000525549.1;ENST00000530179.1;ENST00000526677.1	TSS200;3'UTR;3'UTR;3'UTR										0.158717	3.71883	3.53481	0.000567387	0.306541	-0.48012
chr12	109531414	+	cg01181492	52771226	6607353	ATTCTCACCCCAACCATAATTCTCAACAATAACCCAACAAATAATCAACA	ATTCTCACCCCAACCGTAATTCTCGACAATAACCCAACAAATAATCAACG	I	A	Red	NA	NA	chr12:109531107-109531359	S_Shore	CGGGCGGCCCCCTGGTGCCACCTGCTGGCCTCCCGTGTGTGGCAAGCACTGCCGCTTTCC[CG]TTGATCACCTGTTGGGCCACTGTCGAGAATCACGGCTGGGGTGAGAACTGTGGCTTGGCG	GTTCTCACCCCAGCCGTGATTCTCGACAGTGGCCCAACAGGTGATCAACG	ALKBH2;ALKBH2;ALKBH2;ALKBH2;ALKBH2	NR_026931;NR_026930;NM_001145375;NM_001145374;NM_001001655	TSS200;TSS200;TSS200;TSS200;TSS200					12:108015491-108015948	12:109530836-109531675	Promoter_Associated	ALKBH2;ALKBH2;ALKBH2;ALKBH2	ENST00000440112.2;ENST00000435370.2;ENST00000343075.3;ENST00000429722.1	TSS1500;TSS1500;TSS200;TSS200	ALKBH2;ALKBH2;ALKBH2;ALKBH2;ALKBH2;ALKBH2;ALKBH2;ALKBH2;ALKBH2	ENST00000536720.1;ENST00000543444.1;ENST00000440112.2;ENST00000435370.2;ENST00000536720.1;ENST00000540305.1;ENST00000536242.1;ENST00000343075.3;ENST00000429722.1	3'UTR;TSS1500;TSS1500;TSS1500;1stExon;TSS200;TSS200;TSS200;TSS200	chr12:109531160-109531435	3						TRUE		0.263774	-4.55276	3.53477	0.000567477	0.306541	-0.480244
chr4	96103065	+	cg23403868	98707476		ATAAAAATAACAACRAACCAATATATAATTTAAAATACTACCTCTCCCTC		II			rs147914782	0.0133		OpenSea	CATGTGAAGCAAGACAAGCTGAACATGCTGACATTGCATTCGTCACTGTGCATGACACAA[CG]AGGGAGAGGTAGTATTTTAAATCATATACTGGCCCGCTGTCATTTTCACATATGACAATC	CGAGGGAGAGGTAGTATTTTAAATCATATACTGGCCCGCTGTCATTTTCA	UNC5C	NM_003728	Body																chr4:96102361-96103096	5	chr4:96101924-96103476	6				-0.145553	-0.537109	-3.5347	0.000567607	0.306541	-0.480425
chr8	6470129	+	cg11149658	75645865	91625903	AAAACAAAAACAAACCAACCAACTAAACAAAAAAAACCAAAACAAACCCA	GAAACAAAAACAAACCAACCAACTAAACAAAAAAAACCGAAACAAACCCG	I	C	Grn	NA	NA		OpenSea	CATCCCTGCAGCCTCCACCCTGGGCTTCCTGACCCCCACTGCGTCCGGCACCGCTGGTTG[CG]GGCCTGCTCCGGCTCTCTCTGCCCAGCTGGCTGGCCTGCCTCTGTTCCGACCTCCCCTGC	CGGGCCTGCTCCGGCTCTCTCTGCCCAGCTGGCTGGCCTGCCTCTGTTCC	MCPH1	NM_024596	Body					8:6457403-6457794						MCPH1;MCPH1	ENST00000519221.1;ENST00000521129.1	5'UTR;5'UTR	chr8:6469765-6470355	3						TRUE		-0.1548	2.75176	-3.53449	0.000568024	0.306541	-0.481003
chr4	122618732	-	cg20173065	86646572		ATTATTACTTCCTAAATAACCCTCTCTTAAATATACAACCTTCTAATAAC		II			NA	NA	chr4:122617462-122618623	S_Shore	TTTTAATGCCTATTATTGCTTCCTAGATGGCCCTCTCTTAAATGTACAGCCTTCTAGTAG[CG]TATGTGGGCTATTTGAAAACCTCTGCTTCCAATCAGTTTCTGTTTTCAAAACTAGCCTAG	CGCTACTAGAAGGCTGTACATTTAAGAGAGGGCCATCTAGGAAGCAATAA	ANXA5	NM_001154	TSS1500						4:122617165-122618759	Promoter_Associated	ANXA5;ANXA5;ANXA5;ANXA5	ENST00000515017.1;ENST00000512232.1;ENST00000509016.1;ENST00000296511.5	TSS1500;TSS1500;TSS1500;TSS1500	ANXA5;ANXA5;ANXA5;ANXA5;ANXA5;ANXA5	ENST00000515017.1;ENST00000512232.1;ENST00000511552.1;ENST00000509016.1;ENST00000513523.1;ENST00000296511.5	TSS1500;TSS1500;TSS1500;TSS1500;TSS1500;TSS1500			chr4:122616842-122619220	6	chr4:122615508-122619842	6		TRUE		0.359923	-3.13767	3.53369	0.000569578	0.306839	-0.483151
chr12	76864252	-	cg26935304	56800224		TATAAAACAACATATACATAAACATTTCAATATCTAATACTTCATCTTAC		II			NA	NA		OpenSea	AGAACTGGTTATATGAGACAGCATATACATGAACATTTCAGTGTCTGATGCTTCATCTTA[CG]ACCTGTTTCACGCATTTCAATTGTCAATCTGAAATAAAAGCATCTTACTTGAAATTTCAT	ATGAGACAGCATATACATGAACATTTCAGTGTCTGATGCTTCATCTTACG	OSBPL8;OSBPL8	NM_001003712;NM_020841	5'UTR;Body				TRUE				OSBPL8;OSBPL8	ENST00000393249.2;ENST00000393250.4	5'UTR;5'UTR	OSBPL8;OSBPL8;OSBPL8;OSBPL8	ENST00000393249.2;ENST00000549570.1;ENST00000553139.1;ENST00000393250.4	5'UTR;5'UTR;5'UTR;5'UTR	chr12:76863685-76864330	3						TRUE		0.246129	2.52393	3.53355	0.000569863	0.306839	-0.483544
chr1	48489201	-	cg04040682	13735923		TTTAATCATTCATTCTTTCAATAAACCCTTCCRTAAATCTCTTTAACACC		II			NA	NA		OpenSea	TTCTTTGTTCTTTTGATCATTCATTCTTTCAATAAGCCCTTCCGTAGGTCTCTTTGGCAC[CG]TTCCCTGGGTTGACACTGGGGATAAAGAGGCAAGTTAGACCTAGCCCTTGACCTGGACCA	CGGTGCCAAAGAGACCTACGGAAGGGCTTATTGAAAGAATGAATGATCAA																			chr1:48489190-48489482	4						0.182481	2.81055	3.53332	0.000570304	0.306839	-0.484153
chr11	129574645	+	cg04641330	57649158		CATACCTAAAATACACTCTTTCAACCTAATTAAACTAACAACAACACRAC		II			NA	NA		OpenSea	CAAAGTGATCTCCCTAGTCCCAACCCATAAAAAAAATCCAGTGAGTCTCTGGAAGGATGG[CG]CCGTGCTGCTGCCAGTCTAACCAGGCTGAAAGAGTGCACTTTAGGCATGGTGGAACATGC	CGCCGTGCTGCTGCCAGTCTAACCAGGCTGAAAGAGTGCACTTTAGGCAT																	chr11:129574445-129574955	3								0.162383	2.40702	3.53318	0.000570592	0.306839	-0.48455
chr17	12325031	+	cg12039422	3662197		TAAAAAACTAACAAAAATACACCTACCCTCTTCTAACCTCCATAATAACC		II			NA	NA		OpenSea	GATGCACAAAGGGCATGAGTAGACATTAATAAAAAACTCATTTTGACCCTTTCGAACTGG[CG]GCCACCATGGAGGTCAGAAGAGGGCAGGTGTATTCCTGCCAGCCCCCTAGAGACATAAAG	CGGCCACCATGGAGGTCAGAAGAGGGCAGGTGTATTCCTGCCAGCCCCCT							TRUE												chr17:12324990-12325822	5				TRUE		0.190782	2.1689	3.53313	0.000570689	0.306839	-0.484684
chr1	70488845	+	cg16073238	29770256		TAATATACAACAATCRCCAAACAATCTAACAAATTAAAAAATAATCCCAC		II			NA	NA		OpenSea	AAATGGAGATTCCTTCTCCCACAGGATCTCTCCTGCCAAGCCCCCTGGGAAAGGGGCCAG[CG]TGGGATTACTCTCCAACCTGCCAGACTGTCTGGCGATTGCTGCACACCATGGGCCAGGTG	GGTGTGCAGCAATCGCCAGACAGTCTGGCAGGTTGGAGAGTAATCCCACG	LRRC7	NM_020794	Body								RP11-181B18.1;RP11-181B18.1	ENST00000425754.1;ENST00000414132.1	TSS1500;3'UTR	RP11-181B18.1;RP11-181B18.1	ENST00000425754.1;ENST00000414132.1	TSS1500;3'UTR										0.180558	1.93584	3.53284	0.00057126	0.306857	-0.48547
chr2	23602341	+	cg16777216	30744928		TAAACACRCCTAAATCCAAAACTCTATCTCAAATATTACTAATAATCACC		II			rs74838703	0.022589		OpenSea	TGCTTGTGACCGTGACAGGCTACTTCAGCTGTGGGGCGGGGGGGGGGGGGGGGGGGGGTA[CG]GTGATTACCAGTAACACCTGAGACAGAGCCCTGGACCCAGGCGTGTTCAATAAATAGCTG	CGGTGATTACCAGTAACACCTGAGACAGAGCCCTGGACCCAGGCGTGTTC											AC012506.4;AC012506.4	ENST00000421563.1;ENST00000430051.1	3'UTR;3'UTR	AC012506.4;AC012506.4	ENST00000421563.1;ENST00000430051.1	3'UTR;3'UTR	chr2:23601960-23602495	3								0.203932	2.92235	3.53268	0.000571568	0.306857	-0.485893
chr4	39979783	-	cg25710351	27625202	75750557	TTCCCACAACCTTACAAAAACACACAAAACAAACAATACTTTATCTTTCA	TTCCCGCGACCTTACGAAAACACGCAAAACAAACAATACTTTATCTTTCG	I	C	Grn	NA	NA	chr4:39978066-39979792	Island	AGCGAGCCCAGGTTCCCGCGGCCTTGCGAGGGCACGCAGGGCAAACAGTGCTTTATCTTT[CG]CAGCGGCGATGAGCTGGTGACTTTTGGGGGTCATCCTGAGGGACATAGACGAAACTGGTT	TTCCCGCGGCCTTGCGAGGGCACGCAGGGCAAACAGTGCTTTATCTTTCG	PDS5A;PDS5A;PDS5A	NM_001100400;NM_001100399;NM_015200	TSS1500;TSS1500;TSS1500					4:39654738-39656369	4:39979007-39979807	Promoter_Associated	PDS5A	ENST00000303538.8	TSS1500	PDS5A;PDS5A	ENST00000506262.1;ENST00000303538.8	TSS1500;TSS1500	chr4:39979465-39979970	3						TRUE		0.175459	-5.76653	3.53207	0.000572776	0.307095	-0.487554
chr16	2076818	-	cg20533393	21683950	93764905	ATAAAAACCTAACCAAAACAACTAAAACTAAAAACAAAAACAACCAAACA	ATAAAAACCTAACCGAAACGACTAAAACTAAAAACGAAAACGACCGAACG	I	A	Red	NA	NA	chr16:2077042-2077470	N_Shore	CCGGGCGCGGAGGTAGGGGCCTGGCCGGGACGGCTGGGACTGGAGGCGGGGGCGGCCGGG[CG]GCGGGGGCGGGGAAGGGGCGGGCGCGGAGGCGGTGCCGCAGCCCGAGCCGGAGCCCGAGC	CGCCCGGCCGCCCCCGCCTCCAGTCCCAGCCGTCCCGGCCAGGCCCCTAC	SLC9A3R2;SLC9A3R2	NM_001130012;NM_004785	TSS200;TSS200	high-CpG:2016807-2016923				16:2016654-2017510	16:2076292-2078096	Unclassified	SLC9A3R2;SLC9A3R2	ENST00000424542.2;ENST00000432365.2	TSS200;TSS200	SLC9A3R2;SLC9A3R2;SLC9A3R2	ENST00000567191.1;ENST00000424542.2;ENST00000432365.2	TSS1500;TSS200;TSS200	chr16:2076185-2076950	3								0.294044	-3.63876	3.53155	0.000573796	0.307095	-0.488953
chr8	62051812	-	cg08318076	22641213	90731276	AACAAAAAACAACATTAAAACACAAACAAAAAAACACCCACAAAACACCA	AACAAAAAACAACATTAAAACACGAACGAAAAAACGCCCGCGAAACGCCG	I	C	Grn	NA	NA	chr8:62051646-62052431	Island	GCGCCGGCTGCCAGCAGAGGGCAGCATTGAGACACGAACGAGGGAGCGCCCGCGAGGCGC[CG]CGGGGGCAGCGGAACCGCAGGACCCCAGCTCCGTGGCGGCTCCAACCTTTCAAGCGACTC	AGCAGAGGGCAGCATTGAGACACGAACGAGGGAGCGCCCGCGAGGCGCCG						DMR	TRUE	8:62214144-62214462	8:62051046-62052442	Unclassified				CLVS1	ENST00000522621.1	5'UTR	chr8:62051620-62052275	3						TRUE		0.293104	-5.02276	3.53094	0.000575011	0.307095	-0.490617
chr13	25254742	+	cg16602799	65614906	95792833	TAACAATAACAATAACTAAAATATTAACAATAAAAATACCAACAACAACA	TAACAATAACAATAACTAAAATATTAACGATAAAAATACCGACGACGACG	I	C	Grn	NA	NA	chr13:25254393-25255093	Island	TGGTGCCACCTCCCCGGTGCAGCGGCTGGCGATCGGCCGCGGAGGTGCGTGCAGGGCCCG[CG]CCGCCGCCGGTATCTCCACCGCCAACACCTCAGCCACTGCCACTGCCACAGCCACACGAG	CGCCGCCGCCGGTATCTCCACCGCCAACACCTCAGCCACTGCCACTGCCA	ATP12A;ATP12A	NM_001676;NM_001676	5'UTR;1stExon					13:24152400-24153212	13:25253798-25255422	Unclassified_Cell_type_specific	ATP12A;ATP12A;ATP12A;ATP12A	ENST00000218548.6;ENST00000218548.6;ENST00000381946.3;ENST00000381946.3	5'UTR;1stExon;5'UTR;1stExon	ATP12A;ATP12A;ATP12A;ATP12A	ENST00000218548.6;ENST00000218548.6;ENST00000381946.3;ENST00000381946.3	5'UTR;1stExon;5'UTR;1stExon	chr13:25254345-25254775	3						TRUE		0.125156	-6.07037	3.53091	0.000575075	0.307095	-0.490704
chr3	143717104	+	cg14116399	98619899		CTTTAACAACAACATAAACRATATTCCCTAACTTCTTAATTCCTACATCC		II			NA	NA		OpenSea	ATGAGGTTCGAAAGAACTAATAACATCCACTTACTTTCCTCCTTGATTTAGAATAAGAAA[CG]GATGTAGGAATTAAGAAGCTAGGGAATATCGTCTATGCTGTTGTTAAAGCTGTTATTGTG	CGGATGTAGGAATTAAGAAGCTAGGGAATATCGTCTATGCTGTTGTTAAA											C3orf58	ENST00000493396.1	5'UTR	C3orf58	ENST00000493396.1	5'UTR			chr3:143717095-143717605	5	chr3:143717094-143717554	4				0.176455	2.94637	3.53066	0.000575561	0.307095	-0.491369
chr3	105137395	+	cg08785396	51801220		AAAAACATAACCCAATTCTTCAACCATTACAATCCTCCATTTTAAAACAC		II			NA	NA		OpenSea	GATTTAAAGCAAAGAAAAAAAAAACAGTTAATGACAGTTCAAATTCACTTAGTAGAGTAA[CG]TGTTCTAAAATGGAGGATTGTAATGGTTGAAGAATTGGGTTATGTTTTTCTCTTGGTGTG	CGTGTTCTAAAATGGAGGATTGTAATGGTTGAAGAATTGGGTTATGTTTT	ALCAM;ALCAM;ALCAM;ALCAM	NM_001243283;NM_001243281;NM_001243280;NM_001627	Body;Body;Body;Body											ALCAM	ENST00000470756.1	5'UTR			chr3:105136884-105137634	4						0.15256	3.32765	3.53054	0.000575803	0.307095	-0.4917
chr8	144816335	-	cg11896633	64644173	16788179	AATAACTCAAAAATTCCAACTCAATCACTAAAAAACAAACAAACCCAACA	AATAACTCGAAAATTCCGACTCAATCGCTAAAAAACGAACGAACCCGACG	I	C	Grn	NA	NA	chr8:144815203-144816518	Island	CCCGGAAGTCGGGGTGACTCGGAAGTTCCGGCTCAGTCGCTAGGAAACGAGCGAGCCCGA[CG]CCAGGGGCGGAGCTCTGGCCTCCTCGCCGAGTTGGGGGAGGCAGGTGCGACAGGTGAGGA	GGTGACTCGGAAGTTCCGGCTCAGTCGCTAGGAAACGAGCGAGCCCGACG	FAM83H	NM_198488	TSS1500	high-CpG:144888275-144888358				8:144887199-144888463	8:144816036-144816444	Unclassified	FAM83H	ENST00000388913.3	TSS1500	FAM83H;RP11-429J17.6;RP11-429J17.6	ENST00000388913.3;ENST00000533004.1;ENST00000533004.1	TSS1500;1stExon;5'UTR	chr8:144816200-144816515	3						TRUE		0.169785	-6.08314	3.53049	0.000575894	0.307095	-0.491824
chr12	22487437	-	cg09354309	15789531		TAAAAATAAAATCACRATCTATAACCATAATCRCTTCCCCTACAAAAAAC		II			rs73089247	0.02516	chr12:22486835-22488666	Island	GGGGAAGTGGCTGGGGGTGAAGTCACGATCTATGGCCATGGTCGCTTCCCCTGCAGAAGG[CG]GGCGCTGGGGTCTCCGAGTGCGCAGAGAGCGGCGGCGGCGAGTCGCTCCCGCCGGTTCTG	GGGGGTGAAGTCACGATCTATGGCCATGGTCGCTTCCCCTGCAGAAGGCG	ST8SIA1;ST8SIA1	NM_003034;NM_003034	5'UTR;1stExon			DMR		12:22378082-22379933			ST8SIA1;ST8SIA1;ST8SIA1;ST8SIA1;ST8SIA1;ST8SIA1;ST8SIA1;ST8SIA1	ENST00000381424.3;ENST00000404299.3;ENST00000396037.3;ENST00000381424.3;ENST00000404299.3;ENST00000396037.3;ENST00000539510.1;ENST00000536558.1	1stExon;1stExon;1stExon;5'UTR;5'UTR;5'UTR;TSS1500;3'UTR	ST8SIA1;ST8SIA1;ST8SIA1;ST8SIA1;ST8SIA1;ST8SIA1;ST8SIA1;ST8SIA1;ST8SIA1	ENST00000381424.3;ENST00000404299.3;ENST00000261197.3;ENST00000381424.3;ENST00000404299.3;ENST00000261197.3;ENST00000541868.1;ENST00000539510.1;ENST00000536558.1	1stExon;1stExon;1stExon;5'UTR;5'UTR;5'UTR;TSS1500;TSS1500;3'UTR	chr12:22486825-22488255	3						TRUE		0.155596	-5.44353	3.52996	0.000576957	0.307095	-0.493273
chr6	116586278	+	cg25473293	71761592		CCTACAACTACATTTCCTCTACCACTATAATAAATACCTACTAACATAAC		II			NA	NA		OpenSea	TGCCAGCAGCAGTGGTAGTAACAGCTGCAGCAGAGTGCTAGCAGGTGCCATGCTAGCAGG[CG]CCATGCTAGCAGGCATTCACCACAGTGGCAGAGGAAATGCAGCTGCAGGGGTGGGGAGTG	CTGCAGCTGCATTTCCTCTGCCACTGTGGTGAATGCCTGCTAGCATGGCG																	chr6:116586240-116586670	3								-0.116447	0.300109	-3.52988	0.000577111	0.307095	-0.493483
chr11	33060910	+	cg25101976	78604862	22653247	CAATAACCACTCAAAAAACTCCATAACCAATAACTCCCAACCAAAAATCA	CGATAACCGCTCAAAAAACTCCGTAACCAATAACTCCCAACCAAAAATCG	I	C	Grn	NA	NA	chr11:33060699-33061846	Island	ACTCGGCCATGCCTCTCGCGTTTCCGTACGAAAACATGGCGCCTCACTGCGTGCGGCGGG[CG]ACTCTTGGCTGGGAGCCACTGGCCACGGAGCCCCCTGAGCGGTCATCGGCCATGTTTTCC	CGATGACCGCTCAGGGGGCTCCGTGGCCAGTGGCTCCCAGCCAAGAGTCG	TCP11L1;TCP11L1	NM_001145541;NM_018393	TSS1500;TSS200					11:33017276-33018416			TCP11L1;TCP11L1;TCP11L1;TCP11L1	ENST00000530171.1;ENST00000531632.1;ENST00000432887.1;ENST00000334274.4	TSS1500;TSS1500;TSS1500;TSS200	TCP11L1;TCP11L1;TCP11L1;TCP11L1;TCP11L1;TCP11L1;TCP11L1	ENST00000527661.1;ENST00000530171.1;ENST00000528107.1;ENST00000531632.1;ENST00000432887.1;ENST00000528898.1;ENST00000532687.1	TSS1500;TSS1500;TSS1500;TSS1500;TSS1500;TSS1500;TSS200	chr11:33060605-33062870	3						TRUE		0.126931	-5.84692	3.52979	0.000577289	0.307095	-0.493727
chr6	33176453	-	cg19098017	89638381	29607123	CAAACAACTAAAACTAAATAAAAAACAATACCAACACAAAAACAAAAACA	CGAACGACTAAAACTAAATAAAAAACAATACCGACGCGAAAACGAAAACG	I	A	Red	NA	NA	chr6:33175561-33176387	S_Shore	GCGGCGGGAGCGCGAACGGCTGGAGCTGGGTGAGGGGCAGTGCCGGCGCGGGGGCGGGAG[CG]GGGGCGGAGAGGGGCGCTTCTGGAGGGGCGGGGTCTACGCGAGGGGCGGCCCCCCTGACG	CGAACGGCTGGAGCTGGGTGAGGGGCAGTGCCGGCGCGGGGGCGGGAGCG	RING1	NM_002931	5'UTR					6:33283570-33284592	6:33175424-33176941	Promoter_Associated	RING1;RING1	ENST00000478431.1;ENST00000374656.4	TSS1500;5'UTR	RING1;RING1	ENST00000478431.1;ENST00000374656.4	TSS1500;5'UTR	chr6:33176405-33176810	3						TRUE		0.244231	-2.64138	3.52974	0.000577381	0.307095	-0.493852
chr5	33936756	+	cg00516449	53687903		TAAAATAACACRATTTACCCCAATTTTATTACCAAACTAACCTACRAAAC		II			NA	NA	chr5:33936168-33938309	Island	GCGCTTAGTACCCAGTTCCTGGGCTCTCTCTTCAGTAGCTGCTTTGAAAGCTCCCACGCA[CG]TCCCGCAGGCTAGCCTGGCAACAAAACTGGGGTAAACCGTGTTATCTTAGGTCTTGTCCC	CGTCCCGCAGGCTAGCCTGGCAACAAAACTGGGGTAAACCGTGTTATCTT	RXFP3;RXFP3	NM_016568;NM_016568	5'UTR;1stExon				TRUE	5:33971926-33974929			RXFP3;RXFP3	ENST00000330120.3;ENST00000330120.3	5'UTR;1stExon	RXFP3;RXFP3	ENST00000330120.3;ENST00000330120.3	5'UTR;1stExon	chr5:33936060-33937035	3								-0.247013	-3.45127	-3.52955	0.000577758	0.307095	-0.494365
chr19	6110788	-	cg06781950	82752992	66716100	AAAAAAAACATTCCCCCTTAAAAAAAAATACAAAACTCAACCAATAACCA	AAAAAAAACGTTCCCCCTTAAAAAAAAATACGAAACTCGACCAATAACCG	I	C	Grn	rs10426634	0.224611	chr19:6110066-6110878	Island	AGTCTGTCGGAAGGAGGAGGCGTTCCCCCTTGAAAAAGAGTGCGAGACTCGGCCAATGGC[CG]CGAAGAGGGGCGGGTCTTGGCGGGAGGCGCGCGCGGCTCAGAGGGTTGGCGAACCGGTCG	CGGCCATTGGCCGAGTCTCGCACTCTTTTTCAAGGGGGAACGCCTCCTCC	RFX2;RFX2	NM_134433;NM_000635	TSS200;TSS200					19:6061031-6061986	19:6110410-6110981	Promoter_Associated	RFX2	ENST00000303657.4	TSS200	RFX2	ENST00000303657.4	TSS200	chr19:6110445-6110835	3								0.151493	-5.92558	3.52947	0.000577933	0.307095	-0.494603
chr4	77705208	+	cg06113835	92795438		ATTACTAATAAACTAACCCAACCTACACTCTAAAAAATTACTTCCTATAC		II			NA	NA		OpenSea	CCCACATAGCAGGGAAGTTAGCTGGTTTGCCCAGGCTGGAACTGGTCTGCAGTCCCTGAG[CG]CATAGGAAGCAACCCTCCAGAGTGCAGGCTGGGTCAGTCCACCAGCAACCAACAGCCTGG	TTGCTGGTGGACTGACCCAGCCTGCACTCTGGAGGGTTGCTTCCTATGCG											RP11-359D14.3	ENST00000449007.1	3'UTR	RP11-359D14.3	ENST00000449007.1	3'UTR	chr4:77705045-77705295	3								0.163851	3.14326	3.52947	0.000577935	0.307095	-0.494606
chr7	1177635	+	cg20496693	60621881	22699289	CTAAAATCCACAATACTAAAAAAACTAATACAACCAATACAACCAATACA	CTAAAATCCGCGATACTAAAAAAACTAATACGACCGATACGACCGATACG	I	T	Red	NA	NA	chr7:1177726-1178255	N_Shore	CCACTCGCCCGCGCTGAGTTAACCCAGAGGCGGGTGCGGGTGTCGGAGCCCGCGCCGGGA[CG]CACCGGCCGCACCGGCCGCACCAGCCTCCCCAGCACCGCGGACCCCAGGGCCGCCGCCCG	CGCACCGGCCGCACCGGCCGCACCAGCCTCCCCAGCACCGCGGACCCCAG	C7orf50;C7orf50;C7orf50	NM_001134396;NM_032350;NM_001134395	5'UTR;5'UTR;5'UTR					7:1144106-1144765	7:1177342-1178395	Promoter_Associated	C7orf50;C7orf50;C7orf50	ENST00000397098.3;ENST00000397100.2;ENST00000397098.3	5'UTR;5'UTR;1stExon	C7orf50;C7orf50;C7orf50;C7orf50	ENST00000397098.3;ENST00000397100.2;ENST00000491163.1;ENST00000397098.3	5'UTR;5'UTR;5'UTR;1stExon	chr7:1177405-1177815	3						TRUE		0.579747	-4.38526	3.52869	0.000579482	0.307478	-0.496708
chr9	98785110	-	cg14214182	74663128		AAAAATAAACAAAATAAAACAATCTCCACACTTAACTCTTCAACCCCRAC		II			NA	NA	chr9:98783216-98784364	S_Shore	TCTGAGTTTCTGGAGATGGGCAAGATGGAGCAGTCTCCACACTTGGCTCTTCAGCCCCGG[CG]CCCCCCACAGCCGCCTCTGCTTTCCTGGAGATACCGCAGGCTCCTAACCTCAGGCCGGCT	CGCCGGGGCTGAAGAGCCAAGTGTGGAGACTGCTCCATCTTGCCCATCTC	NCRNA00092	NR_024129	TSS1500			CDMR					LINC00092	ENST00000412122.1	TSS1500	LINC00092	ENST00000412122.1	TSS1500	chr9:98784825-98785615	3						TRUE		0.199011	-4.1403	3.52852	0.00057982	0.307478	-0.497166
chr2	174913188	-	cg06318624	29612906	11756952	AACTAACATCTACTAAAAATATCAAACTAACCAACTCCCCACCAAACCCA	AACTAACATCTACTAAAAATATCAAACTAACCGACTCCCCGCCAAACCCG	I	C	Grn	NA	NA		OpenSea	TTCCTGTTCCCAGACTGACATCTGCTGGGGATGTCAGGCTGACCGGCTCCCCGCCAGGCC[CG]CAGCCGGCTGCCACTCGCGCCCACGAAGGGCAGCGGAGGGACGCGCCCGGGGCGCAACCC	CGGGCCTGGCGGGGAGCCGGTCAGCCTGACATCCCCAGCAGATGTCAGTC								2:174621425-174621501									chr2:174912945-174913415	3						TRUE		0.193023	-0.299352	3.52822	0.000580414	0.307478	-0.497971
chr9	139114561	-	cg14631218	84735305	7639311	CTCTATACTAAAAAACACTCCTCCTACACAAATAAAACCTAACTACCCCA	CTCTATACTAAAAAACACTCCTCCTACACGAATAAAACCTAACTACCCCG	I	A	Red	NA	NA		OpenSea	GCCATGCCGTGACTCTGTGCTGAAGAGCACTCCTCCTGCACGAGTGGAGCCTGGCTGCCC[CG]AACGCACCAGCATGCCAGGCAGGTAGGGGAGCGTGCCCGGCACCAAGACGGTCCCACACC	CGGGGCAGCCAGGCTCCACTCGTGCAGGAGGAGTGCTCTTCAGCACAGAG	QSOX2	NM_181701	Body					9:138253888-138254921											chr9:139114084-139115119	4				TRUE		-0.240427	3.34471	-3.52797	0.000580917	0.307478	-0.498653
chr5	6849615	+	cg00627755	93785317		TCTATAATTTATATTCTATAACAACTTACAAACCTTCTCTTAACCTTAAC		II			NA	NA		OpenSea	AAGAGTTTCAATTGCATTTCCGTTTGTTCTCCAAAGGCAGTTTTACAGTTCTCTGATTTA[CG]CTAAGGTCAAGAGAAGGTTTGCAAGCTGCCACAGAACATAAATTACAGAACCTCCTGACA	CGCTAAGGTCAAGAGAAGGTTTGCAAGCTGCCACAGAACATAAATTACAG											7SK	ENST00000363373.1	TSS1500	7SK	ENST00000363373.1	TSS1500										0.231344	2.69252	3.52794	0.000580985	0.307478	-0.498746
chr4	75023849	-	cg03893307	72804584	69655200	AAAACTAAAATCACAAAAAATAAAACCCCAATCCAAAAACCAAAAATCCA	AAAACTAAAATCGCGAAAAATAAAACCCCAATCCGAAAACCGAAAATCCG	I	C	Grn	NA	NA	chr4:75023577-75024037	Island	CCTCCAGCCGCGAGGACTGGAGTCGCGGGAGGTGGAGCCCCAGTCCGGAAGCCGGGGATC[CG]CGGCCATGACGGTGCCGGTCCGCGGCTTCTCGCTGCTCCGCGGCCGCCTTGGCCGAGCGC	AGGACTGGAGTCGCGGGAGGTGGAGCCCCAGTCCGGAAGCCGGGGATCCG	MTHFD2L;MTHFD2L	NM_001144978;NM_001144978	5'UTR;1stExon	high-CpG:75242671-75242788				4:75242470-75243084	4:75023602-75023938	NonGene_Associated	MTHFD2L;MTHFD2L;MTHFD2L;MTHFD2L;MTHFD2L;MTHFD2L;MTHFD2L	ENST00000325278.6;ENST00000395759.2;ENST00000331145.6;ENST00000461101.1;ENST00000461101.1;ENST00000433372.1;ENST00000331145.6	TSS200;5'UTR;1stExon;1stExon;5'UTR;5'UTR;5'UTR	MTHFD2L;MTHFD2L;MTHFD2L;MTHFD2L;MTHFD2L;MTHFD2L;MTHFD2L;MTHFD2L;MTHFD2L;MTHFD2L;MTHFD2L;MTHFD2L;MTHFD2L;MTHFD2L;MTHFD2L	ENST00000359107.4;ENST00000325278.6;ENST00000484725.1;ENST00000423607.1;ENST00000395759.2;ENST00000331145.6;ENST00000461101.1;ENST00000461101.1;ENST00000429519.1;ENST00000490698.1;ENST00000475291.1;ENST00000429335.1;ENST00000433372.1;ENST00000423607.1;ENST00000331145.6	TSS200;TSS200;TSS200;1stExon;5'UTR;1stExon;1stExon;5'UTR;5'UTR;5'UTR;5'UTR;5'UTR;5'UTR;5'UTR;5'UTR	chr4:75022940-75023910	3						TRUE		0.158177	-6.14361	3.52731	0.000582242	0.307478	-0.500445
chr11	62753944	-	cg04458776	5808149		CAATAAACATAAACTCACTATATTTTTAACCACAACTCTAAAACAATCAC		II			NA	NA		OpenSea	ATTTTTTAAAACAATGAGCATGAACTCACTGTGTTTTTAGCCACAACTCTAAGACAATCA[CG]TGAATTCCTCCAACAGAGTTTTGGCTCCTGAGTTACATGTGATCAGGGAAGTGTGGAGCT	CGTGATTGTCTTAGAGTTGTGGCTAAAAACACAGTGAGTTCATGCTCATT	SLC22A6;SLC22A6;SLC22A6;SLC22A6	NM_153276;NM_153278;NM_153277;NM_004790	TSS1500;TSS1500;TSS1500;TSS1500								SLC22A6;SLC22A6	ENST00000360421.4;ENST00000394651.3	TSS1500;TSS1500	SLC22A6;SLC22A6	ENST00000360421.4;ENST00000394651.3	TSS1500;TSS1500	chr11:62753925-62754155	3						TRUE		0.173382	1.26334	3.52721	0.000582432	0.307478	-0.500701
chr1	222886137	+	cg09703732	47670161	2784927	TACAAAACCAAAATAACAAAAAACCAAAACAACACCAAACCAAAATCACA	TACAAAACCAAAATAACGAAAAACCAAAACGACGCCAAACCGAAATCACG	I	T	Red	NA	NA	chr1:222885326-222886230	Island	AATACCCGCCCCTGAGCTGCGCGCACTACCGCCTCGGTAGCTATCATGGCCGCCGGGTCA[CG]TGACTCCGGCTTGGCGCCGTCCTGGTTTTCCGTCACCCTGGTTCTGTAGTCTCGGTTCTC	TACAGAACCAGGGTGACGGAAAACCAGGACGGCGCCAAGCCGGAGTCACG	BROX;BROX;BROX;BROX;BROX;AIDA;BROX;BROX	NM_001288581;NM_001288580;NM_001288579;NM_144695;NR_109927;NM_022831;NM_001288579;NM_144695	TSS1500;TSS1500;1stExon;1stExon;Body;TSS1500;5'UTR;5'UTR	high-CpG:220952490-220952795				1:220951400-220952961			BROX;BROX;BROX;BROX;BROX;AIDA;AIDA;AIDA;AIDA;AIDA;BROX	ENST00000537020.1;ENST00000539697.1;ENST00000340934.5;ENST00000496267.1;ENST00000496267.1;ENST00000355727.2;ENST00000340020.6;ENST00000474863.1;ENST00000541237.1;ENST00000541237.1;ENST00000340934.5	TSS1500;TSS1500;1stExon;1stExon;5'UTR;TSS1500;TSS1500;TSS200;1stExon;5'UTR;5'UTR	BROX;BROX;BROX;BROX;BROX;AIDA;BROX;BROX;BROX;AIDA;AIDA;AIDA;AIDA;AIDA;AIDA;BROX	ENST00000426638.1;ENST00000473962.1;ENST00000469236.1;ENST00000539697.1;ENST00000489191.1;ENST00000470437.1;ENST00000340934.5;ENST00000496267.1;ENST00000496267.1;ENST00000355727.2;ENST00000340020.6;ENST00000474863.1;ENST00000541237.1;ENST00000541237.1;ENST00000497112.1;ENST00000340934.5	TSS1500;TSS1500;TSS1500;TSS1500;TSS1500;TSS1500;1stExon;1stExon;5'UTR;TSS1500;TSS1500;TSS200;1stExon;5'UTR;3'UTR;5'UTR	chr1:222885760-222886475	3								0.153841	-5.37199	3.52704	0.000582772	0.307478	-0.50116
chr6	122354943	-	cg19401895	96664370		TACTTTCTTAATAAAAATACCATAATAAACAATACCATCTACTAACTAAC		II			NA	NA		OpenSea	CATTTTGTAACTGCTTTCTTAATGGGAATACCATAATAAACAGTGCCATCTACTGACTAA[CG]TATGTCATTGAATACCTCTCAATAGTAGCAATTATTCTTGGGATTGGAAATCCTACTGTA	CGTTAGTCAGTAGATGGCACTGTTTATTATGGTATTCCCATTAAGAAAGC									6:122354756-122355144	Unclassified_Cell_type_specific							chr6:122354745-122355030	3								0.514943	-3.19562	3.52671	0.000583447	0.307478	-0.502071
chr6	132272342	-	cg04068042	1686570	68634946	CCATACTAACAACAATCATAATTAACACTACAAACAAAACAAAAAACACA	CCATACTAACGACGATCATAATTAACACTACGAACGAAACGAAAAACGCG	I	A	Red	NA	NA	chr6:132271826-132272566	Island	CGCGGACGGGGCCCATACTGGCGGCGGTCATGGTTGGCACTGCGGGCGGAGCGGAGGGCG[CG]GTGGCGGCGAGCGGGGAGCGGCGGGGCCTGGAGCGCTGGCGGTGGTCGGAGGTGGGGACC	CGCGCCCTCCGCTCCGCCCGCAGTGCCAACCATGACCGCCGCCAGTATGG	CTGF;CTGF	NM_001901;NM_001901	1stExon;5'UTR					6:132312876-132314259	6:132272139-132272384	Unclassified_Cell_type_specific	RP11-69I8.3;CTGF;CTGF;RP11-69I8.3	ENST00000435287.1;ENST00000367976.3;ENST00000367976.3;ENST00000435287.1	1stExon;1stExon;5'UTR;5'UTR	RP11-69I8.3;CTGF;CTGF;RP11-69I8.3	ENST00000435287.1;ENST00000367976.3;ENST00000367976.3;ENST00000435287.1	1stExon;1stExon;5'UTR;5'UTR	chr6:132271060-132272730	3						TRUE		0.346986	-3.97416	3.52662	0.00058362	0.307478	-0.502304
chr10	62648021	-	cg05171195	76786838		RAAAACRTTCCCTTACTAAAACACTCTTTTATCCRATTAACTTTCCTTAC		II			NA	NA		OpenSea	CCCACTCACCCGAGAACGTTCCCTTGCTGAGACACTCTTTTATCCGATTGGCTTTCCTTA[CG]TGAAAGGCTTTCGTAATCTCCTGGTTCATGAAGGCTTCCTTGTTCATGATGTTTTCCACC	AGAACGTTCCCTTGCTGAGACACTCTTTTATCCGATTGGCTTTCCTTACG	RHOBTB1;RHOBTB1;RHOBTB1;RHOBTB1	NM_014836;NR_024555;NR_024554;NR_024556	Body;Body;Body;Body					10:62317962-62318124						RHOBTB1;RHOBTB1	ENST00000483488.1;ENST00000483488.1	3'UTR;1stExon								TRUE		0.165613	2.49042	3.52659	0.000583683	0.307478	-0.502389
chr8	2212228	+	cg18063332	93725298		RAAAACRAACAACCAAACCTTAAAAACCTCTCACATATATAAAAACRTCC		II			rs2607710	0.251108		OpenSea	GATGTCGCGTGTCCCCTCCCTTGTACTGAGTCATATGAAAAATCACGCCTGTAGCAAAGG[CG]GACGTTCCCACACATGTGAGAGGCTTCCAAGGCCTGGCTGTTCGTTTCCGGACTCACTGC	GAAACGAACAGCCAGGCCTTGGAAGCCTCTCACATGTGTGGGAACGTCCG								8:2199580-2199869	8:2211711-2213462	Promoter_Associated_Cell_type_specific							chr8:2211745-2212515	3						TRUE		-0.17567	-0.830033	-3.52656	0.000583738	0.307478	-0.502463
chr11	35993896	+	cg10114358	92644495		ATTTCTCTAATCCTCTACTCTTCCCCCTTTAAAATTCTCACTAATAAATC		II			NA	NA		OpenSea	AGGATGACAGTTCAAGACACGGGCCAGGATTTAGGAGTTATCAGCATGGAGATGTTAGGG[CG]ATTCATCAGTGAGAATCTTAAAGGGGGAAGAGCAGAGGACCAGAGAAACCACAACAGCTT	TTTCTCTGGTCCTCTGCTCTTCCCCCTTTAAGATTCTCACTGATGAATCG	LDLRAD3;LDLRAD3;LDLRAD3	NM_001304264;NM_001304263;NM_174902	5'UTR;Body;Body								RP5-916O11.2	ENST00000534594.1	TSS200	RP5-916O11.2;LDLRAD3	ENST00000534594.1;ENST00000532490.1	TSS200;5'UTR	chr11:35993460-35993955	3								0.185697	2.46077	3.52628	0.000584299	0.30755	-0.503218
chr17	48943862	+	cg17789517	74756901	81674217	CAAAACTTAACCAATAACATCAAAAAACAAAACAAAAACAAAACCAACCA	CGAAACTTAACCAATAACGTCGAAAAACAAAACAAAAACGAAACCGACCG	I	A	Red	NA	NA	chr17:48942949-48944943	Island	ACACAGCTCCGGCGGCGCAGCCATTCCCCGCGCTCCCCGCCCGGCACCCCGGTCCCCCGC[CG]GCCGGCTCCGCCCCTGCCCTGCCCCCCGACGCCATTGGCCAAGTCCCGCCTGCCCCTGTC	CGGGACTTGGCCAATGGCGTCGGGGGGCAGGGCAGGGGCGGAGCCGGCCG	TOB1;TOB1;TOB1;TOB1-AS1	NM_001243877;NM_001243885;NM_005749;NR_038458	5'UTR;TSS200;TSS200;TSS200					17:46297649-46300232	17:48943508-48945297	Promoter_Associated	TOB1;AC091062.2;AC091062.2;TOB1;TOB1;AC091062.2	ENST00000268957.3;ENST00000523470.1;ENST00000514358.1;ENST00000499247.2;ENST00000509385.1;ENST00000416263.3	5'UTR;TSS1500;TSS1500;TSS200;TSS200;TSS200	TOB1;AC091062.2;AC091062.2;TOB1;TOB1;AC091062.2	ENST00000268957.3;ENST00000523470.1;ENST00000514358.1;ENST00000499247.2;ENST00000509385.1;ENST00000416263.3	5'UTR;TSS1500;TSS1500;TSS200;TSS200;TSS200	chr17:48943705-48944090	3								0.273676	-4.48861	3.52591	0.000585045	0.307626	-0.504221
chr5	14668489	-	cg08691577	35630263		CATTAACCCCRAATACCTCTAAAAATCACATAAAATAACATAAACCAATC		II			NA	NA	chr5:14664247-14664989	S_Shelf	GAGAGTGGCTGCATTGACCCCGGATACCTCTGGAAGTCACATGGAGTAGCATGAGCCAGT[CG]TGGAAAGTCCACTTGCAGAAGAGGGGTGGAATTTTGGCCTGGGTGCCGGTACTTTCCTGT	ATTGACCCCGGATACCTCTGGAAGTCACATGGAGTAGCATGAGCCAGTCG	FAM105B	NM_138348	Body		chr5:14668408-14668408									FAM105B	ENST00000507335.1	5'UTR	chr5:14668325-14668855	3						TRUE		0.156639	2.19744	3.52562	0.000585645	0.307626	-0.505027
chr14	81916570	-	cg11287675	85706224		CACCACCTATTTCCTTAAAATAATTAACAACTATACTAAATAACCTCATC		II			NA	NA		OpenSea	AAGGCCAGAGCCACCACCTGTTTCCTTGAAATAGTTAGCAGCTGTGCTGGGTGACCTCAT[CG]CTCTGGCTCTGCCTCAGGCCAAGCTGCGATCTGAAAAGCCCTCCTCCCAAGTCGGGGCTC	ACCACCTGTTTCCTTGAAATAGTTAGCAGCTGTGCTGGGTGACCTCATCG	LOC100506700	NR_109999	TSS200				TRUE				RP11-299L17.3	ENST00000555001.1	TSS200	RP11-299L17.3	ENST00000555001.1	TSS200	chr14:81916440-81916955	3								0.173676	3.238	3.52558	0.000585716	0.307626	-0.505122
chr3	38700449	+	cg17055322	13693834		CTCTTTCAAAAACTAATACACTTACTAACAAAAAACAACTTTTATCAACC		II			NA	NA		OpenSea	TTTTTTTTTTTTTTTACTGGAAGTCAATGCTTCGGGCCAGAAAATGCTTAGACCTGGCAG[CG]GCTGACAAAAGCTGCCTCTTGTCAGCAAGTGTATCAGCTTCTGAAAGAGATAAGAGGCAG	CGGCTGACAAAAGCTGCCTCTTGTCAGCAAGTGTATCAGCTTCTGAAAGA																	chr3:38700400-38700595	3								0.283983	2.04639	3.52531	0.000586253	0.307686	-0.505844
chr16	347294	+	cg08823186	4760368	27620174	AAACAACAACTACACCACAAAAACCTTACAAATACCAAAAAAAAACCTCA	GAACGACGACTACACCACGAAAACCTTACAAATACCAAAAAAAAACCTCG	I	C	Grn	rs214251	0.225312	chr16:347027-347416	Island	GGCAAGAGCTGCGAGTCGCCCTGGCCTCCGGTGGCCGAGGCTGTGCCCCTTCCTCGTCTG[CG]AGGCCCCCTCCTGGCATCTGTAAGGCTCCCGTGGTGCAGCCGCCGCCCGCTGTCCCCTGC	GGGCGGCGGCTGCACCACGGGAGCCTTACAGATGCCAGGAGGGGGCCTCG	AXIN1;AXIN1	NM_003502;NM_181050	Body;Body					16:286946-287384	16:347088-347295	Unclassified_Cell_type_specific				AXIN1	ENST00000461023.1	3'UTR	chr16:347185-347715	3						TRUE		-0.233692	3.09837	-3.52469	0.000587513	0.307782	-0.507531
chr8	146052614	+	cg23534983	4696111	8638393	AATACCTAAACAAAAACAAAACAAAACCAAAACCTAAAACTAAAAACACA	GATACCTAAACAAAAACGAAACGAAACCGAAACCTAAAACTAAAAACGCG	I	A	Red	NA	NA	chr8:146051833-146053292	Island	GCCTCGCCCCGACTCCGCTCCTCCCACCCGCCAGCGAGTCCGCAACTCCCGGCCCCGGCC[CG]CGTCCCCAGCTCCAGGCCCCGGCCCCGCCCCGCCCCTGCTCAGGCACCGCCCACTCCGGG	GGTGCCTGAGCAGGGGCGGGGCGGGGCCGGGGCCTGGAGCTGGGGACGCG	ZNF7	NM_003416	TSS1500	high-CpG:146023344-146023468				8:146022673-146024096	8:146051721-146053713	Promoter_Associated	ZNF7;ZNF7;ZNF7;ZNF7;ZNF7	ENST00000325241.6;ENST00000544249.1;ENST00000325217.5;ENST00000529819.1;ENST00000528372.1	TSS1500;TSS1500;TSS1500;TSS1500;TSS1500	ZNF7;ZNF7;ZNF7;ZNF7;ZNF7;ZNF7;ZNF7;ZNF7;ZNF7;ZNF7;ZNF7	ENST00000532777.1;ENST00000325241.6;ENST00000532382.1;ENST00000528857.1;ENST00000530776.1;ENST00000530682.1;ENST00000532051.1;ENST00000529819.1;ENST00000532393.1;ENST00000530082.1;ENST00000528372.1	TSS1500;TSS1500;TSS1500;TSS1500;TSS1500;TSS1500;TSS1500;TSS1500;TSS1500;TSS1500;TSS1500	chr8:146052345-146052935	3						TRUE		0.243693	-4.52524	3.52461	0.000587671	0.307782	-0.507743
chr18	18700723	+	cg00706410	49805212	51806278	TCAACAATCTAAAAAACAATAACAACAATATCAACTCACTACAAACTCCA	TCGACAATCTAAAAAACAATAACGACAATATCGACTCACTACAAACTCCG	I	C	Grn	NA	NA		OpenSea	ATGCCTGTAGTCCCAGCGACTCGGGAGGCTGAGGCAGGAGAATCGCTTGAACCCGGGAGG[CG]GAGCTTGCAGTGAGCCGATATTGCCGCCACTGCCCTCCAGACTGCCGACAGAGCAAGACT	TCGGCAGTCTGGAGGGCAGTGGCGGCAATATCGGCTCACTGCAAGCTCCG											U6	ENST00000516077.1	TSS1500	U6	ENST00000516077.1	TSS1500										-0.126951	1.90811	-3.52428	0.000588349	0.307782	-0.508649
chr20	52824352	+	cg21633795	74809541	31803126	ATAAACACAAAAATATAACAAACAACTCCAACCACAAACAACAAAAAACA	ATAAACACGAAAATATAACGAACGACTCCGACCGCGAACAACAAAAAACG	I	C	Grn	NA	NA	chr20:52824330-52825048	Island	AAATTCCCCGAGCCCTTTGATCCTGCCCCAGCTGGGCCCCGCCGCGCTGAGCCTTGGGCG[CG]CCCCCTGCTGCCCGCGGCCGGAGCCGTTCGCCACACCCCCGTGTTTATGTCGGTCCACGG	CGCCCCCTGCTGCCCGCGGCCGGAGCCGTTCGCCACACCCCCGTGTTTAT	PFDN4	NM_002623	TSS200					20:52257707-52258553	20:52823862-52825552	Promoter_Associated	PFDN4;PFDN4	ENST00000487129.1;ENST00000371419.2	TSS1500;TSS200	PFDN4;PFDN4;PFDN4;PFDN4;PFDN4	ENST00000441080.2;ENST00000493356.1;ENST00000487129.1;ENST00000474326.1;ENST00000371419.2	TSS1500;TSS1500;TSS1500;TSS1500;TSS200	chr20:52824160-52825635	3						TRUE		0.149783	-5.39867	3.52423	0.000588438	0.307782	-0.508768
chr7	11013375	+	cg07378472	94620566	9755505	CCCTTCCCAAACAAAAACCAAACAAAACCAAATAAAAACCCAAAAAACCA	CCCTTCCCGAACAAAAACCGAACAAAACCGAATAAAAACCCAAAAAACCG	I	C	Grn	NA	NA	chr7:11013426-11013888	N_Shore	CAGGGTTTGGCGGGGATCTCTGCTCCGCCTTGGCACTACTCGGCTCCGCTCGCCTCCGCG[CG]GCTCCCTGGGCTTTCACTCGGCTCTGTTCGGCTCCTGCTCGGGAAGGGTGCGCGGGGGCG	CCCTTCCCGAGCAGGAGCCGAACAGAGCCGAGTGAAAGCCCAGGGAGCCG	PHF14;PHF14	NM_001007157;NM_014660	TSS200;TSS200					7:10979797-10980088	7:11012661-11014378	Promoter_Associated	PHF14	ENST00000403050.3	TSS200	PHF14;PHF14;PHF14	ENST00000521747.1;ENST00000476009.1;ENST00000490957.1	TSS200;TSS200;TSS200	chr7:11013300-11013555	3						TRUE		0.156669	-5.96848	3.52398	0.000588949	0.307782	-0.509451
chr7	4681577	-	cg18502334	57797221	7612442	CAATCCAAACTTTAAAACCCACCAAAAACTCTATTTATAAACACACAACA	CGATCCGAACTTTAAAACCCGCCGAAAACTCTATTTATAAACACACGACG	I	C	Grn	rs117416839	0.061881	chr7:4681433-4682117	Island	GCGTGAATCCGCCGATCCGGGCTTTGGGGCCCGCCGGGAGCTCTGTTTATAAACACACGG[CG]CGGCTGCCGGCGAGGGGTAACCCTAAGGGGAGTGGGGTCGGAGGTCAGAGGTCAGCGGGC	CGATCCGGGCTTTGGGGCCCGCCGGGAGCTCTGTTTATAAACACACGGCG								7:4647777-4648632	7:4680952-4682580	Promoter_Associated							chr7:4681305-4681630	3						TRUE		0.113733	-6.52976	3.52396	0.000588981	0.307782	-0.509493
chr3	10276383	+	cg14527942	45639118	1741403	TATACACCAAACCTCTACAAAAAAACCATCCCCAATAAAATAAACCCACA	TATACACCAAACCTCTACGAAAAAACCGTCCCCGATAAAATAAACCCACG	I	C	Grn	NA	NA	chr3:10276025-10276415	Island	CGTAACACCAGCCTGCAGGAGGTGAGCCTCGCCCGCAGCGGCCTCGCTGCCTGGGCCACG[CG]TGGGTCCACCTCATCGGGGACGGCCCCTTCGCAGAGGCCTGGTGCACAAACCAGGGTTGT	TGTGCACCAGGCCTCTGCGAAGGGGCCGTCCCCGATGAGGTGGACCCACG	IRAK2	NM_001570	Body					3:10251079-10251673									chr3:10276220-10276535	3						TRUE		-0.197973	5.1233	-3.52372	0.000589484	0.30782	-0.510164
chr11	108886223	+	cg03959549	98770357		CTACTTATTTCRTATTTACTCTCTTACCTCTCATTACTTACTATATTTCC		II			NA	NA		OpenSea	ATCGGCAGGGTTTCCCTCATGGAAATTACAACTTAGTAAAGAAAATGAGTCATATACAAA[CG]GAAATATAGCAAGTAATGAGAGGTAAGAGAGTAAATACGAAATAAGTAGTATCAATAGTA	CGGAAATATAGCAAGTAATGAGAGGTAAGAGAGTAAATACGAAATAAGTA											RP11-25I9.2	ENST00000526041.1	3'UTR	RP11-25I9.2	ENST00000526041.1	3'UTR	chr11:108886040-108886275	3								0.211364	2.24656	3.52351	0.000589901	0.30782	-0.510721
chr6	24315954	+	cg08698655	9630384		ACTAAAACTTAACCTTCTTTCTTTAATATAAAAAACCCTACATTATACCC		II			NA	NA		OpenSea	GCAGAAAGGAGGCTGGAGTAGCTGGAGTGCAGTAGGGAGAAGGAGGAAAGGACAGGCTGG[CG]GGCACAATGCAGGGCCTCCTACACCAAAGAAAGAAGGCTAAGTTTCAGCCTAAGCATAAT	CGGGCACAATGCAGGGCCTCCTACACCAAAGAAAGAAGGCTAAGTTTCAG	DCDC2;DCDC2	NM_016356;NM_001195610	Body;Body																							0.149244	2.62205	3.52291	0.000591112	0.30823	-0.512333
chr16	67753191	-	cg08562016	75629860	86659410	CCTTAAAAAAAACTAACAAAAATACACAAACCCAAAAATCCAAAACACCA	CCTTAAAAAAAACTAACGAAAATACGCGAACCCGAAAATCCAAAACGCCG	I	C	Grn	NA	NA	chr16:67752849-67753446	Island	GCCACCCATCCGCCTTAAGGAAGGCTGGCGGGGATGCGCGGGCCCGGGAGTCCAGGGCGC[CG]CCACCGGGAACGCGCCGCCTGGTTTCTAAGGAACTGGGGGCTCTGGAAAGGGAGGGGCGG	CGGCGCCCTGGACTCCCGGGCCCGCGCATCCCCGCCAGCCTTCCTTAAGG	GFOD2;GFOD2;GFOD2;GFOD2	NM_030819;NR_027399;NM_030819;NR_027398	5'UTR;Body;1stExon;Body	high-CpG:66310687-66310769				16:66310351-66311010	16:67752108-67754084	Promoter_Associated	GFOD2;GFOD2	ENST00000268797.7;ENST00000268797.7	1stExon;5'UTR	GFOD2;GFOD2	ENST00000268797.7;ENST00000268797.7	1stExon;5'UTR	chr16:67753145-67753415	3						TRUE		0.146734	-5.89143	3.52205	0.000592866	0.308568	-0.514663
chr5	81266947	-	cg05492752	28655897		TACCTCTTATAAATTTTATCAAACAATAATTTAATCACCAACACAATCAC		II			NA	NA	chr5:81267577-81268367	N_Shore	AGTAAAATTTATACCTCTTATGGGTTTTGTCAAACAGTGGTTTAGTCACCAACACAATCA[CG]GTATAGAAGCTCTCAAGCTCCTTTTCAGTCACCCCCTTCCTCCAGCCCTTTGCCCTGGTC	ACCTCTTATGGGTTTTGTCAAACAGTGGTTTAGTCACCAACACAATCACG	ATG10;ATG10	NM_001131028;NM_031482	TSS1500;TSS1500								ATG10;ATG10	ENST00000355178.4;ENST00000513443.1	TSS1500;TSS1500	ATG10;ATG10;ATG10;ATG10	ENST00000355178.4;ENST00000510085.1;ENST00000513443.1;ENST00000504770.1	TSS1500;TSS1500;TSS1500;TSS1500	chr5:81266840-81267310	3								0.361814	-3.00601	3.52188	0.00059321	0.308568	-0.515119
chr3	14409599	+	cg18473544	61663280		AAACTAACACTAAAATAAATAATCACCRCATTTAAATCCTAACTCTAAAC		II			rs59584532	0.017367		OpenSea	AGCATCCTTAACAGATGACACCAGGGCTCTAGCAGTCCACACAGAACTCCCCAGCTAAGA[CG]TTTAGAGCTAGGATTCAAATGCGGTGATCACTTATTCCAGTGCCAGCCCCAGCTCCCCAT	GGCTGGCACTGGAATAAGTGATCACCGCATTTGAATCCTAGCTCTAAACG							TRUE																	TRUE		0.159435	2.20446	3.52184	0.000593294	0.308568	-0.51523
chr16	88559681	-	cg02609850	85767438	99702335	AACTATCCCACAATAAAAAAAACTATCCTAAAATACAAAAAACTATCCCA	AACTATCCCACGATAAAAAAAACTATCCTAAAATACGAAAAACTATCCCG	I	A	Red	NA	NA	chr16:88559820-88560089	N_Shore	CGGGGTGGGGAGAGCTGTCCCACGGTGAGGAGAGCTGTCCTGGGGTGCGGGGAGCTGTCC[CG]GAGTGAGGAGAGCTGTTCCGGGGTGGAGAAAGCTGTCCTGGGGTGTGGGAAATTGTCCCG	CGGGACAGCTCCCCGCACCCCAGGACAGCTCTCCTCACCGTGGGACAGCT	ZFPM1	NM_153813	Body					16:87087042-87087583			ZFPM1	ENST00000569086.1	5'UTR	ZFPM1;ZFPM1;ZFPM1	ENST00000569086.1;ENST00000563351.1;ENST00000562437.1	5'UTR;5'UTR;5'UTR			chr16:88556752-88574483	6	chr16:88556858-88559700	6		TRUE		-0.246001	2.8697	-3.52176	0.00059346	0.308568	-0.51545
chr2	89039824	+	cg17193639	48712168		TCATTTTCCTCACTTTAAATTCCTAACAAAACTCTAAACRTCTTTAAAAC		II			NA	NA		OpenSea	GTCCTTTGTAAGGAAATTTCCCTCATATGTGATTCTTCAAAAAAAAGTATGTAGAAGCTG[CG]TCCTAAAGACGTTCAGAGTTTTGTTAGGAACTTAAAGTGAGGAAAATGATAAAAGAGGCT	CATTTTCCTCACTTTAAGTTCCTAACAAAACTCTGAACGTCTTTAGGACG	RPIA	NM_144563	Body						2:89038679-89040073	Gene_Associated							chr2:89039600-89039870	3								0.239962	-3.66523	3.52096	0.000595102	0.308997	-0.517623
chr6	25506424	+	cg10710974	91695881		AATACAAACAATTACAAATATTCATTACTTTCATACATACATCCTATCAC		II			NA	NA		OpenSea	CCCCTTACCTATCACTTCCCTGTCAGGCCAGGTACGGAATGCAGAATTGCAAATGTTCCA[CG]TGACAGGATGCATGTATGAAAGCAATGAATATCTGCAACTGTTTGCACCTTGAAAATGAC	GTGCAAACAGTTGCAGATATTCATTGCTTTCATACATGCATCCTGTCACG	LRRC16A;LRRC16A	NM_017640;NM_001173977	Body;Body														chr6:25506360-25506510	3								0.181717	2.64918	3.52091	0.000595208	0.308997	-0.517762
chr7	32111062	-	cg00546491	4777336		CACACCACACTCAAAAACTCTTAATATTTTCTTACTAAAAAAACTCTCTC		II			NA	NA	chr7:32110063-32110910	S_Shore	GAAGGGAACCACACACCACACTCAAAAACTCTTGATGTTTTCTTGCTAAAGGGGCTCTCT[CG]CTCGCGCTCTCTCTCCTCCCTCATTCCCTCCCTCCCTCCCTTTCACCCCCCCACCCCCAT	ACACCACACTCAAAAACTCTTGATGTTTTCTTGCTAAAGGGGCTCTCTCG	PDE1C	NM_005020	TSS200								PDE1C;PDE1C;PDE1C;PDE1C	ENST00000396191.1;ENST00000396182.2;ENST00000396184.3;ENST00000321453.7	TSS1500;TSS1500;TSS200;TSS200	PDE1C;PDE1C;PDE1C;PDE1C;PDE1C;PDE1C;PDE1C	ENST00000396191.1;ENST00000396182.2;ENST00000495221.1;ENST00000396184.3;ENST00000396189.2;ENST00000321453.7;ENST00000464881.1	TSS1500;TSS1500;TSS200;TSS200;TSS200;TSS200;3'UTR	chr7:32110405-32111355	3					TRUE	TRUE		-0.152049	-1.52039	-3.52073	0.000595563	0.308997	-0.518232
chr1	27248345	-	cg18387343	88681466	54710568	AACTAAAATACAAAACTCCAAAACATAAATCAAAACCAACACAATAAACA	AACTAAAATACAAAACTCCGAAACGTAAATCGAAACCGACGCGATAAACG	I	A	Red	NA	NA	chr1:27248048-27248619	Island	TAGAGAGCGCGGGACTAGAGTGCAGAGCTCCGGGACGTGGATCGGAGCCGGCGCGATGGG[CG]GAGAGCAGGAGGAGGAGCGGTTCGACGGCATGTTGCTGGCCATGGCTCAGCAGCACGAGG	CGCCCATCGCGCCGGCTCCGATCCACGTCCCGGAGCTCTGCACTCTAGTC	NUDC	NM_006600	1stExon					1:27120644-27121414	1:27247533-27248823	Promoter_Associated	NUDC	ENST00000321265.5	1stExon	NUDC;NUDC	ENST00000452707.1;ENST00000321265.5	TSS1500;1stExon	chr1:27248345-27249010	3						TRUE		0.21609	-4.86431	3.52017	0.000596714	0.309045	-0.519749
chr9	79472244	-	cg26467952	27754132		ACCAACAACTCCAATAAAAAATATATACCAATAAATACTCCTAAATTAAC		II			NA	NA		OpenSea	ACTGCTCCTCCACCAGCAACTCCAATGAAGAATATATGCCAATGAGTACTCCTGAGTTAA[CG]TGTCACCAATGTAATATGCTCTCATTGTAAAGAGACCCTCCAGAAATCATGCCATAATCC	CCAGCAACTCCAATGAAGAATATATGCCAATGAGTACTCCTGAGTTAACG	PRUNE2;PRUNE2;PRUNE2;PRUNE2	NR_131751;NM_015225;NM_001308047;NM_001308048	Body;Body;Body;Body								PRUNE2;PRUNE2	ENST00000422033.2;ENST00000428286.1	TSS1500;5'UTR	PRUNE2;PRUNE2;PRUNE2;PRUNE2	ENST00000422033.2;ENST00000492157.1;ENST00000489555.1;ENST00000428286.1	TSS1500;3'UTR;3'UTR;5'UTR										0.194314	2.27482	3.52015	0.000596755	0.309045	-0.519804
chr5	125937059	+	cg06853376	79657873	77731199	AAAAAAAACAATAAACAAAAATAAAACATCTAAAAAACCACCACAAACCA	AAAAAAAACGATAAACGAAAATAAAACGTCTAAAAAACCGCCGCAAACCG	I	A	Red	NA	NA	chr5:125936522-125937100	Island	ACCCCGAACTGGCTGCTCCCTGCGAGGCGGGGCGCGCGAGCCCTGGCGCCTCCTGGAGGC[CG]GCTTGCGGCGGCCTCTTAGACGTCTCACCTCCGCCTACCGCTCTTTCTTTTCTAAACTTG	AGAAAGAGCGGTAGGCGGAGGTGAGACGTCTAAGAGGCCGCCGCAAGCCG	PHAX	NM_032177	Body					5:125964398-125965041	5:125936047-125937986	Promoter_Associated	PHAX	ENST00000514725.1	5'UTR	PHAX	ENST00000514725.1	5'UTR	chr5:125936920-125937375	3						TRUE		0.295372	-3.98894	3.52006	0.000596932	0.309045	-0.520037
chr1	93544665	+	cg16813892	3806559	99808596	AAACAAAAAAAAACTCTTTAACATTACAATAAAACTCAATCCTTCCACCA	AAACAAAAAAAAACTCTTTAACGTTACAATAAAACTCAATCCTTCCGCCG	I	C	Grn	NA	NA	chr1:93544558-93545032	Island	ATAACAGTGCCAGCCTGCCGACGATCAGGAGCGCAGCTTTCACTATTGTGTTAGCCCCGG[CG]GCGGAAGGACTGAGCCTCACTGCAACGTTAAAGAGTCCTTCTTTGTTCAGCCCCAGTCGG	GAACAAAGAAGGACTCTTTAACGTTGCAGTGAGGCTCAGTCCTTCCGCCG	MTF2;MTF2;MTF2;MTF2	NM_007358;NM_001164393;NM_001164392;NM_001164391	TSS200;TSS200;TSS200;TSS200					1:93317122-93317648	1:93544306-93545584	Promoter_Associated	MTF2;MTF2;MTF2;MTF2;MTF2	ENST00000471953.1;ENST00000370303.4;ENST00000545708.1;ENST00000370298.4;ENST00000537953.1	TSS1500;TSS1500;TSS200;TSS200;TSS200	MTF2;MTF2;MTF2;MTF2;MTF2;MTF2;MTF2;MTF2	ENST00000471953.1;ENST00000370303.4;ENST00000545708.1;ENST00000370298.4;ENST00000474314.1;ENST00000473430.1;ENST00000494963.1;ENST00000537953.1	TSS1500;TSS1500;TSS200;TSS200;TSS200;TSS200;TSS200;TSS200	chr1:93544585-93544915	3						TRUE		0.145741	-6.42808	3.5198	0.000597478	0.309092	-0.520755
chr7	10979772	+	cg21053748	90807390		CCCAACCAAAAATCCTTCAAATAAAAAATCCTAAATAACTTTAAAAATCC		II			NA	NA	chr7:10979991-10980279	N_Shore	AGGAGAGAACCGACCTAGCCACCAGGCCCTAAGCTAAAAATTATCTGCAATGAGACACTA[CG]GACTTCCAAAGTCACCCAGGACCTCCTACCTGAAGGACCCTTGGCTGGGAGGGCAGCTTG	CGGACTTCCAAAGTCACCCAGGACCTCCTACCTGAAGGACCCTTGGCTGG	NDUFA4;NDUFA4	NM_002489;NM_002489	1stExon;5'UTR	high-CpG:10946248-10946341				7:10945952-10946804	7:10979259-10981086	Promoter_Associated	NDUFA4;NDUFA4;NDUFA4	ENST00000339600.5;ENST00000339600.5;ENST00000492822.1	1stExon;5'UTR;TSS200	NDUFA4;NDUFA4;NDUFA4;NDUFA4;NDUFA4;NDUFA4	ENST00000463308.1;ENST00000339600.5;ENST00000470761.1;ENST00000339600.5;ENST00000486007.1;ENST00000492822.1	TSS1500;1stExon;TSS1500;5'UTR;TSS200;TSS200	chr7:10979425-10980635	3					TRUE	TRUE		0.132868	-5.73781	3.51932	0.000598456	0.309092	-0.522041
chr2	228189819	+	cg07808773	39721925		AACATCTTTATTATAAACRAAACRAAATAACCRCAAATAACTCCTCTTAC		II			rs76737663	0.024761	chr2:228189836-228190501	N_Shore	AACACCAAGTTCTTAAAGATTACAAAATCTAATAAAGCCGAAGTGTGAATTAAACTTAAC[CG]CAAGAGGAGTCACCTGCGGTCACCTCGTTTCGCCCACAACAAAGATGTCTGCGCATCGCT	CGCAAGAGGAGTCACCTGCGGTCACCTCGTTTCGCCCACAACAAAGATGT	MFF;MFF;MFF;MFF;MFF;MFF;MFF;LOC654841	NM_001277066;NM_001277065;NM_001277063;NM_001277062;NM_001277064;NM_001277061;NR_102266;NR_102371	TSS200;TSS200;TSS200;TSS200;TSS200;TSS200;TSS200;Body						2:228189291-228190842	Promoter_Associated_Cell_type_specific	MFF;MFF;MFF;MFF;MFF;MFF;MFF;MFF;MFF;AC097662.2;AC097662.2;AC097662.2	ENST00000304593.9;ENST00000476924.1;ENST00000353339.3;ENST00000354503.6;ENST00000409565.1;ENST00000409616.1;ENST00000337110.7;ENST00000524634.1;ENST00000349901.7;ENST00000439598.2;ENST00000396588.2;ENST00000433324.1	TSS200;TSS200;TSS200;TSS200;TSS200;TSS200;TSS200;TSS200;TSS200;3'UTR;3'UTR;3'UTR	MFF;MFF;MFF;MFF;MFF;MFF;MFF;MFF;MFF;MFF;MFF;MFF;MFF;MFF;MFF;MFF;MFF;MFF;AC097662.2;AC097662.2;AC097662.2	ENST00000436237.1;ENST00000443428.2;ENST00000418961.1;ENST00000423098.1;ENST00000304593.9;ENST00000476924.1;ENST00000489696.1;ENST00000353339.3;ENST00000354503.6;ENST00000530359.1;ENST00000531278.1;ENST00000409565.1;ENST00000452930.1;ENST00000409616.1;ENST00000460756.1;ENST00000337110.7;ENST00000525195.1;ENST00000349901.7;ENST00000439598.2;ENST00000396588.2;ENST00000433324.1	TSS1500;TSS1500;TSS1500;TSS200;TSS200;TSS200;TSS200;TSS200;TSS200;TSS200;TSS200;TSS200;TSS200;TSS200;TSS200;TSS200;TSS200;TSS200;3'UTR;3'UTR;3'UTR	chr2:228189780-228190055	3								0.181708	-4.03782	3.5189	0.00059933	0.309092	-0.523189
chr13	108870668	-	cg27463736	26774299	49688837	TAAAAAACCAAAATCCCTAAATCCTAAAACAAAAAACCAAACCCACACCA	TAAAAAACCAAAATCCCTAAATCCTAAAACAAAAAACCGAACCCACGCCG	I	C	Grn	rs12868821	0.017352	chr13:108870502-108871328	Island	CTCGGAGGAGGGTGGAAGGCCAAGATCCCTAGGTCCTGGAGCAGGGAGCCGGGCCCACGC[CG]CCGAGGTATCTTTTCCGTCCGGGCCACCGTCGCGGGGGCTCACTGGCAGCGGCTTCTGCG	CGGCGTGGGCCCGGCTCCCTGCTCCAGGACCTAGGGATCTTGGCCTTCCA	LIG4;ABHD13;LIG4	NM_001098268;NM_032859;NM_001098268	1stExon;TSS200;5'UTR					13:107668450-107669303	13:108870102-108871863	Promoter_Associated	LIG4;LIG4;ABHD13	ENST00000405925.1;ENST00000405925.1;ENST00000375898.3	5'UTR;1stExon;TSS200	LIG4;LIG4;ABHD13	ENST00000405925.1;ENST00000405925.1;ENST00000375898.3	5'UTR;1stExon;TSS200	chr13:108870145-108870895	3						TRUE		0.141447	-6.0889	3.51831	0.000600531	0.309092	-0.524763
chr8	144653962	+	cg20465143	32765210	70767940	TCTACCCCCTTCCCCACCAAATACATACTCTAATACATAAACTACTAACA	TCTACCCCCTTCCCCACCAAATACATACTCTAATACGTAAACTACTAACG	I	C	Grn	NA	NA	chr8:144653774-144653976	Island	TGCGCTCAGCACTCGCAGGGCCGCCCTCCAGGGCCTCCCCTCCGCTAGGCTGGGCACCTG[CG]CCAGCAGCCCACGCACCAGAGCATGCACCTGGTGGGGAAGGGGGCAGACTTCAGCAGTCA	CGCCAGCAGCCCACGCACCAGAGCATGCACCTGGTGGGGAAGGGGGCAGA	C8orf73	NM_001100878	Body				TRUE		8:144653350-144654830	Promoter_Associated_Cell_type_specific							chr8:144653585-144653975	3						TRUE		-0.486393	-1.93315	-3.51802	0.000601135	0.309092	-0.525553
chr15	90771840	+	cg04865659	47756571	59718957	CTAAAAATCAACTCTCACACCACAAAATCACAAATCTCCAAACCAAAACA	CTAAAAATCAACTCTCACACCACAAAATCACGAATCTCCGAACCAAAACG	I	A	Red	NA	NA		OpenSea	CCACTCAGCATCCAAGACAGCTTCGTGGAGGTATCCCCAGTGTGCCCCCGGCCCCGGGTC[CG]CCTTGGCTCGGAGATCCGTGACTCTGTGGTGTGAGAGCTGACTTCCAGAGGACGCTGCCC	CGCCTTGGCTCGGAGATCCGTGACTCTGTGGTGTGAGAGCTGACTTCCAG	SEMA4B;SEMA4B	NM_020210;NM_198925	Body;Body					15:88572707-88572978						SEMA4B;SEMA4B	ENST00000560089.1;ENST00000558065.1	3'UTR;5'UTR	chr15:90771525-90772015	3						TRUE		-0.240111	3.12045	-3.51732	0.000602595	0.309092	-0.527459
chr10	103880351	-	cg00624332	3710476	89712910	AAAAAAACCATATCAAAATAACCCAAAAAAACACACAACAAACAACAACA	AAAAAAACCGTATCAAAATAACCCGAAAAAACGCGCAACAAACGACGACG	I	T	Red	rs12768433	0.169398	chr10:103879633-103880628	Island	TGCTAGTGGGAGGGGAGAGCCGTGTCAAAGTGACCCGGGAGAGCGCGCAGCAAGCGACGA[CG]TGCGTGCGCCGCGCGGCGGGCGGGCGGCGAGGGGCTGGGAGCGCTCGGGGAACGGCATGC	GGGAGAGCCGTGTCAAAGTGACCCGGGAGAGCGCGCAGCAAGCGACGACG	LDB1	NM_001113407	TSS200	high-CpG:103869921-103870344				10:103869699-103870667	10:103879841-103880525	Promoter_Associated	LDB1;RP11-302K17.7;LDB1	ENST00000490751.1;ENST00000440123.1;ENST00000425280.1	TSS200;TSS200;TSS200	LDB1;RP11-302K17.7;LDB1	ENST00000490751.1;ENST00000440123.1;ENST00000425280.1	TSS200;TSS200;TSS200	chr10:103879145-103880655	3						TRUE		0.28235	-2.43607	3.51665	0.000603983	0.309092	-0.529268
chr3	107613571	+	cg02786951	26764538		ACRTAATATTTCTTCAATAAATCCACATAACTTCATAACTCTATACATTC		II			NA	NA		OpenSea	CGATAAAAAGGGCACTAAGGAAAGGAGGAGTCAGGAGATTCCAGAGACCCAGGGCATGTG[CG]AATGTACAGAGTCATGAAGCTATGTGGATCCATTGAAGAAACACCACGTGCCATGGCCTT	CGTGGTGTTTCTTCAATGGATCCACATAGCTTCATGACTCTGTACATTCG	LINC00636	NR_015394	Body								RP11-631B21.2	ENST00000494231.1	5'UTR	RP11-631B21.2	ENST00000494231.1	5'UTR					chr3:107613436-107614320	6				0.15145	3.54933	3.51655	0.000604183	0.309092	-0.529529
chr17	80332083	-	cg12166802	92782929	1719316	CCCACATAACTCTATAAAAACAAAACCATCACAATAACCTCCTAAAAACA	CCCACGTAACTCTATAAAAACGAAACCATCACAATAACCTCCTAAAAACG	I	A	Red	rs117408261	0.016059	chr17:80332182-80333671	N_Shore	GGCACTGGGGAGCCCACGTGACTCTGTGGGAACGAGGCCATCACAGTGGCCTCCTGGGAG[CG]GAAGGTGTTGCCTGATTTGCTTCTTTCCCCACAGGCTGAGCTGGTTGCCCACAGGGGCCC	CGCTCCCAGGAGGCCACTGTGATGGCCTCGTTCCCACAGAGTCACGTGGG	UTS2R	NM_018949	TSS200						17:80332066-80332297	Unclassified_Cell_type_specific	UTS2R	ENST00000313135.2	TSS200	UTS2R	ENST00000313135.2	TSS200	chr17:80332045-80332375	3						TRUE		-0.243067	3.15415	-3.51616	0.000605003	0.309092	-0.530595
chr19	13049163	-	cg17308464	95780327		AACRAAATTAAATTCAAATCTAATCACATAACCTAACCTAAAATACTCRC		II			rs117651954	0.012587	chr19:13049038-13049809	Island	GCGCGGACGAGGGCGGGGTTGGGTTCAGGTCTGGTCACATGACCTGGCCTGAGGTGCTCG[CG]GCCCCCACCCCACCAGTGGGCGTCCCCCCCACGCGTGGTCGACCATCATTGGTCGGTGGT	GCGGGGTTGGGTTCAGGTCTGGTCACATGACCTGGCCTGAGGTGCTCGCG	CALR	NM_004343	TSS1500					19:12910039-12911292	19:13048691-13050508	Promoter_Associated	CALR;CALR	ENST00000316448.4;ENST00000539083.1	TSS1500;TSS1500	CALR;CALR	ENST00000316448.4;ENST00000539083.1	TSS1500;TSS1500	chr19:13049120-13049475	3						TRUE		0.206398	-4.4226	3.51607	0.00060517	0.309092	-0.530812
chr3	147107349	-	cg01137401	38625909		TTTTATTTTCCTTTACTTCTTCAAATCTTAACTAAAATTTTAAAACAACC		II			NA	NA	chr3:147108511-147111703	N_Shore	AAGCTTTATTATTTTATTTTCCTTTACTTCTTCAAGTCTTAGCTAGGATTTTGGGGCAGC[CG]CATTCTCCCTGCAGATGGGGGGAGGGGGGAAAAAGGACCTGATTTTTTTCCCTTTGGCCG	CGGCTGCCCCAAAATCCTAGCTAAGACTTGAAGAAGTAAAGGAAAATAAA	ZIC4;ZIC4;ZIC4;ZIC4;ZIC4	NM_001168378;NR_033119;NM_032153;NR_033118;NM_001168379	Body;Body;Body;Body;Body			RDMR					ZIC4	ENST00000472749.2	3'UTR	ZIC4;ZIC4;ZIC4;ZIC4;ZIC4;ZIC4;ZIC4	ENST00000472749.2;ENST00000494569.1;ENST00000463850.1;ENST00000464502.1;ENST00000475502.1;ENST00000480015.1;ENST00000493664.1	3'UTR;3'UTR;3'UTR;3'UTR;3'UTR;TSS200;3'UTR					chr3:147104865-147116795	6		TRUE		0.288005	-2.02444	3.51605	0.000605225	0.309092	-0.530884
chr14	38725750	-	cg18403361	13606924		ATAAAACCACRCCCRTCTATTATATTTCTATCCRAAACTATAAAATTAAC		II			NA	NA	chr14:38724254-38725537	S_Shore	GGCTTATGATTATAAGACCACGCCCGTCTATTGTGTTTCTGTCCGGAGCTGTGGAGTTAG[CG]TCAGAATAATTCGTAGACGGCTCCAGTGTTTGGGGGGCCTGTGCCTGTGGGGGAAAAATA	CGCTAACTCCACAGCTCCGGACAGAAACACAATAGACGGGCGTGGTCTTA	CLEC14A	NM_175060	TSS200						14:38725586-38726135	Unclassified_Cell_type_specific	CLEC14A;CLEC14A	ENST00000546356.1;ENST00000342213.2	TSS1500;TSS200	CLEC14A;CLEC14A	ENST00000546356.1;ENST00000342213.2	TSS1500;TSS200	chr14:38725445-38725955	3					TRUE	TRUE		0.221665	-4.03401	3.51556	0.000606234	0.309092	-0.532193
chr14	78082891	+	cg21063480	92613274	81725500	CCTAATACTACCAAAAAAATACAACCAAAACCCAAAAACTACTACTACCA	CCTAATACTACCAAAAAAATACGACCGAAACCCGAAAACTACTACTACCG	I	C	Grn	NA	NA	chr14:78082584-78083250	Island	CTCACGTACCCGTTCCGTACTTCCCCGTTCGCCACGCAGCCATTCGCCCGCACCGTGCGG[CG]GCAGCAGCAGCCTCCGGGCTCCGGCCGCATCTTCCTGGCAGCACCAGGCGCAAGGCAGGC	CCTGGTGCTGCCAGGAAGATGCGGCCGGAGCCCGGAGGCTGCTGCTGCCG	SPTLC2	NM_004863	1stExon	high-CpG:77152553-77152712				14:77152192-77153003	14:78082638-78083643	Promoter_Associated	SPTLC2	ENST00000216484.2	1stExon	SPTLC2	ENST00000216484.2	1stExon			chr14:78081482-78083684	6	chr14:78081449-78083908	6		TRUE		0.207362	-5.45117	3.51539	0.000606594	0.309092	-0.53266
chr13	43391008	-	cg26348690	29616968		AACTATCAATAATACCATCAAAATCTTCTTTCTACTCTACCATCCTTTAC		II			NA	NA		OpenSea	TAGACTCTCCAGACTGTCAGTGATACCATCAAGGTCTTCTTTCTGCTCTGCCATCCTTTG[CG]TGTAGCTTTTGTCTGCTTTGTTACAAGATGGCAGCCGGTCCCCTAAACCATTTGTCCAGG	CGCAAAGGATGGCAGAGCAGAAAGAAGACCTTGATGGTATCACTGACAGT																			chr13:43390822-43391020	4	chr13:43390186-43391471	6				0.243274	3.4432	3.51535	0.000606677	0.309092	-0.532767
chr1	47134188	+	cg07374403	9783410	53801296	ACCTCCCTAAAAAAAACAAACCATAACATACACAAAACAACAAAAACACA	ACCTCCCTAAAAAAAACGAACCGTAACATACACAAAACGACGAAAACGCG	I	C	Grn	rs117895472	0.062934	chr1:47133674-47134395	Island	GCGGGATAGCGGCGAGGCGGGGCGGGGAGGAGGGGGCGCGCCGCTCTGGCCCCGGCACTG[CG]CGCTCTCGCCGCCCTGTGTATGCCACGGCCCGCCTCCTCCAGGGAGGCTGCCCAAATTCA	CGCGCTCTCGCCGCCCTGTGTATGCCACGGCCCGCCTCCTCCAGGGAGGC	ATPAF1;ATPAF1	NM_022745;NM_001042546	TSS200;TSS200	high-CpG:46906569-46906874				1:46906311-46906937	1:47132921-47134740	Promoter_Associated	ATPAF1;ATPAF1;ATPAF1	ENST00000574428.1;ENST00000576409.1;ENST00000525633.1	TSS200;TSS200;3'UTR	ATPAF1-AS1;ATPAF1;ATPAF1;ATPAF1;ATPAF1;ATPAF1;ATPAF1	ENST00000564071.1;ENST00000460928.1;ENST00000474020.1;ENST00000487193.1;ENST00000371937.4;ENST00000576409.1;ENST00000525633.1	TSS1500;TSS1500;TSS1500;TSS1500;TSS200;TSS200;3'UTR	chr1:47133925-47134635	3						TRUE		0.186893	-5.54059	3.51534	0.000606702	0.309092	-0.532799
chr4	113437522	-	cg02182354	39610915		TTATTCTTTTCATTACATTATCATCATTCATTTCTTCCTCTTTCTTCACC		II			NA	NA	chr4:113435898-113438002	Island	CCTCCTCTGGCTTATTCTTTTCATTGCATTATCATCATTCATTTCTTCCTCTTTCTTCAC[CG]CCTTTCCCCCTCCCTTGGCCCTGCCATCCATCCTCCTCCTCCCACCACCCCCGCCTCTCT	TATTCTTTTCATTGCATTATCATCATTCATTTCTTCCTCTTTCTTCACCG	NEUROG2	NM_024019	TSS200					4:113656971-113657528			RP11-402J6.1;NEUROG2;RP11-402J6.1	ENST00000506057.1;ENST00000313341.3;ENST00000504009.1	5'UTR;TSS200;5'UTR	RP11-402J6.1;NEUROG2;RP11-402J6.1	ENST00000506057.1;ENST00000313341.3;ENST00000504009.1	5'UTR;TSS200;5'UTR	chr4:113435220-113440215	3					TRUE	TRUE		-0.127622	-3.2041	-3.51508	0.000607247	0.309092	-0.533505
chr13	34116653	-	cg08830225	61776860	55703116	TACCTACCTAACAAACATACAAACATTAAAAAAAACACACACACAAACCA	TACCTACCTAACAAACGTACAAACATTAAAAAAAACGCACACGCAAACCG	I	C	Grn	NA	NA	chr13:34116557-34117140	Island	CCATTTCCGCCTTGCCTGCCTAGCAAACGTGCAAACATTGAAAAAGACGCACACGCAGAC[CG]CGCCTACGTCCCCAAAGTGCGCAAGCGCACGGCGAGACCCCGCCCCTCGCCCTCCCACCA	TGCCTGCCTAGCAAACGTGCAAACATTGAAAAAGACGCACACGCAGACCG					chr13:34116442-34116442			13:33014558-33015140	13:34116065-34117511	Promoter_Associated	LINC00464	ENST00000454681.1	3'UTR	LINC00464	ENST00000454681.1	3'UTR	chr13:34116405-34117175	3						TRUE		0.14811	-6.25358	3.51502	0.000607356	0.309092	-0.533646
chr10	70939636	-	cg01071279	53720864		ATACTATTTAATATTTAAATCCRCAAAACATACTCRTACCCTAAACATTC		II			NA	NA	chr10:70939896-70940304	N_Shore	ACTTTTGGGAAATGCTATTTAGTGTTTGAGTCCGCAAGACATACTCGTACCCTGAGCATT[CG]CAGTTGCTGCTCCACCACCCATTCTCTCACTGCTCACCCACGTGCTTCTGGACACTTGCT	TGCTATTTAGTGTTTGAGTCCGCAAGACATACTCGTACCCTGAGCATTCG	SUPV3L1	NM_003171	TSS1500					10:70609642-70609753	10:70939223-70940570	Promoter_Associated	SUPV3L1;SUPV3L1	ENST00000359655.4;ENST00000483572.1	TSS1500;TSS1500	SUPV3L1;SUPV3L1;SUPV3L1;SUPV3L1	ENST00000359655.4;ENST00000471069.1;ENST00000483572.1;ENST00000422378.1	TSS1500;TSS1500;TSS1500;TSS1500	chr10:70939260-70940095	3						TRUE		0.157698	-5.03653	3.51455	0.000608351	0.309092	-0.534932
chr1	240308376	+	cg01584084	73723105		TTCTTCTACAACTTCCATAACTTTAATAACCAAATCTCTCAAATATCTAC		II			rs17669345	0.174931		OpenSea	TGCTCATTCTCCCCAGGGGCCATGTTCTCATACATTTCCTTCAGTTTGCCATAGTGTGGA[CG]CAGACATTTGAGAGACTTGGTCACCAAAGTCATGGAAGTTGTAGAAGAACGAATCTGCCT	CGCAGACATTTGAGAGACTTGGTCACCAAAGTCATGGAAGTTGTAGAAGA	FMN2;FMN2	NM_020066;NM_001305424	Body;Body		chr1:240308207-240308207																					0.191159	2.73469	3.51418	0.000609128	0.309092	-0.535937
chr21	40752664	-	cg26315964	63713954		AAATTAAAAAAAACACCRAACAACCCTAAACTCTTCTAACTATAAATAAC		II			NA	NA	chr21:40752087-40752825	Island	TGGGTTCTAGGGGGTTGGGAGAAACACCGGGCAACCCTGGACTCTTCTGGCTGTGGGTGG[CG]GCGGCGAACCTCACACTGGGAGTTCCTAGTGCCCCGCTGTCAGCCTCGTTTCCGTTAATC	GGTTGGGAGAAACACCGGGCAACCCTGGACTCTTCTGGCTGTGGGTGGCG	WRB	NM_004627	Body					21:39674446-39674695	21:40751723-40753077	Promoter_Associated	WRB	ENST00000398753.1	5'UTR	WRB;WRB;WRB;WRB;WRB;TMPRSS3	ENST00000471468.1;ENST00000398753.1;ENST00000442773.1;ENST00000442773.1;ENST00000487869.1;ENST00000553129.1	5'UTR;5'UTR;1stExon;5'UTR;5'UTR;3'UTR	chr21:40752565-40753255	3						TRUE		0.212464	-5.10882	3.51392	0.000609673	0.309092	-0.536639
chr16	89761019	-	cg15027624	97744153		CTAACAAAATCAACAAAAATCTAACTACAATCAAATCCTCTATTCCTCRC		II			NA	NA	chr16:89761016-89761218	Island	CGTGCCTCACACTGGCAGGGTCAGCAAAGGTCTGGCTGCAGTCAGGTCCTCTGTTCCTCG[CG]CTGGCGGGGTCAGCAGACGTCTGGCCGCAGTGAGGTCCACTGTTCTCTGCAGGGCTGTGG	CGCGAGGAACAGAGGACCTGACTGCAGCCAGACCTTTGCTGACCCTGCCA	CDK10;CDK10;CDK10;CDK10;CDK10;CDK10	NR_027703;NR_027702;NM_052988;NM_001160367;NM_001098533;NM_052987	Body;Body;Body;Body;Body;Body											CDK10;CDK10;CDK10	ENST00000505733.1;ENST00000472018.1;ENST00000510811.2	5'UTR;5'UTR;3'UTR	chr16:89760525-89761215	3								-0.122495	1.49043	-3.51381	0.000609896	0.309092	-0.536927
chr5	141262801	+	cg09032310	47647985	79758323	TAAATAAAACCTTTAAAAACCACATACCACAAAATCAACAACAACCACCA	TAAATAAAACCTTTAAAAACCGCATACCACGAAATCAACGACGACCACCG	I	A	Red	NA	NA	chr5:141262988-141263195	N_Shore	CTCCCCACTCTCCCTGACCAGAGTCTCCTTGATCTGGAGGCTGGGCAGCCCCCGGGGACC[CG]GTGGCCGCCGCTGACCCCGTGGCATGCGGCTCTCAAAGGCCCCATTCATCTCTGGGGGCT	TGAATGGGGCCTTTGAGAGCCGCATGCCACGGGGTCAGCGGCGGCCACCG																			chr5:141262052-141263378	6	chr5:141260896-141263838	6		TRUE		0.224374	-4.53566	3.51362	0.000610291	0.309092	-0.537436
chr1	156828821	-	cg25399158	10676210	37767868	AACAAACTAAAAACCACTCCCAAAAAAAACAACAAAAATCCCAAAACACA	AACAAACTAAAAACCGCTCCCAAAAAAAACAACGAAAATCCCGAAACGCG	I	T	Red	NA	NA	chr1:156828804-156831102	Island	TGAGGGCGGAGCAGCAGGCTGGGGACCGCTCCCAAGGAGGGCAGCGGGGGTCCCGGGGCG[CG]TGGGACTCCGCAGGGAGAGTCTCCCTGGATCCCTCCGGGCGCGCGGCCCCCCAGCGCCAG	CGCGCCCCGGGACCCCCGCTGCCCTCCTTGGGAGCGGTCCCCAGCCTGCT	INSRR;NTRK1	NM_014215;NM_001007792	TSS200;Body				TRUE	1:155095438-155097726			INSRR	ENST00000368195.3	TSS200	INSRR;NTRK1;NTRK1	ENST00000368195.3;ENST00000489021.2;ENST00000530298.1	TSS200;5'UTR;5'UTR	chr1:156827945-156829895	3								0.282956	-2.24418	3.51357	0.000610389	0.309092	-0.537562
chr10	13901939	-	cg01850856	11808263		ATATTAATCCTACTACTTACAAAAAACTACAAAACTCTAAACAAATTACC		II			NA	NA		OpenSea	ACCCAAGTCTAGTGTTGGTCCTGCTGCTTACAAGGGGCTGCAGGACTCTGGACAAGTTAC[CG]TTCGTCTCCATGCCCCTGTCTCATATCCAAAAATAAATGGGCCGAGCCCAGTGGGGTGCT	CGGTAACTTGTCCAGAGTCCTGCAGCCCCTTGTAAGCAGCAGGACCAACA	FRMD4A	NM_018027	Body								FRMD4A	ENST00000358621.4	TSS1500	FRMD4A;FRMD4A	ENST00000491869.1;ENST00000358621.4	TSS1500;TSS1500					chr10:13901634-13902693	3				0.128488	3.66657	3.51354	0.000610466	0.309092	-0.537662
chr9	139557250	+	cg25605163	81784555	4664300	AACCAAACTTCCTATATATATTCTCCACTAATAACAAAAACATATCATCA	AACCGAACTTCCTATATATATTCTCCGCTAATAACGAAAACGTATCGTCG	I	A	Red	NA	NA	chr9:139552947-139553269	S_Shelf	GGCAGTTTGTCCAGGCCCCCTCACACGGTGGCCCCCACCCCCCTCAGCCTCCTGTTTGTC[CG]ACGACACGTCCCCGTTATCAGCGGAGAACACACACAGGAAGTCCGGCTGGGAAGGGCCCA	AGCCGGACTTCCTGTGTGTGTTCTCCGCTGATAACGGGGACGTGTCGTCG	EGFL7;EGFL7;EGFL7;EGFL7	NM_016215;NR_045111;NR_045110;NR_046367	TSS200;TSS200;TSS200;Body								EGFL7;EGFL7;EGFL7	ENST00000308874.7;ENST00000406555.3;ENST00000371699.1	TSS200;TSS200;5'UTR	EGFL7;EGFL7;EGFL7;EGFL7;EGFL7	ENST00000308874.7;ENST00000406555.3;ENST00000492862.1;ENST00000490469.1;ENST00000371699.1	TSS200;TSS200;TSS200;TSS200;5'UTR	chr9:139555840-139557615	3								0.313838	-1.71963	3.51337	0.000610827	0.309092	-0.538126
chr18	72350173	+	cg00994763	69657933		CTTAAAATCTACAAATTAACTCTCCTACTAAACTATCTATCCTTTATCAC		II			NA	NA		OpenSea	GAGTGTGTGACTTCACTAAGAAATTCTGAAGTTAGGGCTGGTAGTGTTTGTAGCTCAATA[CG]TGACAAAGGACAGACAGCTCAGTAGGAGAGTTAATCTGTAGACTTTAAGCACAGTGACCA	CGTGACAAAGGACAGACAGCTCAGTAGGAGAGTTAATCTGTAGACTTTAA	ZNF407;ZNF407;ZNF407	NM_001146190;NM_001146189;NM_017757	Body;Body;Body																chr18:72346975-72358342	6						0.125542	3.34722	3.5131	0.000611381	0.309092	-0.538839
chr12	116355168	+	cg17847749	26694208		AAATAATAAAAACRAAAAATATATCCTTCCACRAACRACCAACAAATATC		II			NA	NA	chr12:116354787-116355187	Island	CCTCCAGGTAGGGCCGCCGCCAGGTGAAGCCGCGCCGCTTCGCCTCTTCCCGGTCTGTGG[CG]ACACCTGCTGGCCGTCCGTGGAAGGACACACCCTCCGCTCCCACCACCTGCTTCCATTCA	GGTGGTGGGAGCGGAGGGTGTGTCCTTCCACGGACGGCCAGCAGGTGTCG							TRUE	12:114839134-114839570	12:116354751-116356303	Unclassified							chr12:116355005-116355290	3						TRUE		0.175022	-4.85818	3.51289	0.000611818	0.309092	-0.5394
chr3	182880470	-	cg01698108	97685213	62730861	CCACACTAAACTACCAAAACATAATAAACACTAAACAAAATTCTACAACA	CCGCGCTAAACTACCGAAACATAATAAACGCTAAACGAAATTCTACAACG	I	T	Red	NA	NA	chr3:182880277-182880722	Island	AGAGCGCGGCCGCCGCGCTGAGCTGCCGGGGCATGGTGGGCGCTGGGCGAGGTTCTGCAG[CG]TGCGGCGAAGTCCGGGCAGGCCCCGAATCGGTGCCAGAGAAACCTACCTGTGCCGGAGAA	CGCTGCAGAACCTCGCCCAGCGCCCACCATGCCCCGGCAGCTCAGCGCGG	LAMP3;LAMP3	NM_014398;NM_014398	5'UTR;1stExon	high-CpG:184363126-184363318			TRUE	3:184362774-184363406	3:182879953-182880870	Unclassified	LAMP3;LAMP3;LAMP3;LAMP3	ENST00000466939.1;ENST00000265598.3;ENST00000265598.3;ENST00000486686.1	TSS1500;1stExon;5'UTR;3'UTR	LAMP3;LAMP3;LAMP3;LAMP3;LAMP3;LAMP3;LAMP3	ENST00000466939.1;ENST00000470251.1;ENST00000265598.3;ENST00000265598.3;ENST00000476015.1;ENST00000470251.1;ENST00000486686.1	TSS1500;1stExon;1stExon;5'UTR;5'UTR;5'UTR;3'UTR	chr3:182879480-182880750	3						TRUE		0.196211	-5.69371	3.51276	0.000612101	0.309092	-0.539763
chr5	73553751	+	cg09693811	56632271		AATAACTACAAATTCAAAACTATAATCAACAATTACCTAATTACTCTTAC		II			NA	NA		OpenSea	AACCATCAGGGTTGTAACTCCTGGCTGCAGCACCCGGAAGGGAGGGAGCAAAAGGAGCCA[CG]CAAGAGTAATTAGGCAATTGCTGACCACAGCTCTGAACCTGCAGTCACTGATAAACACAA	CGCAAGAGTAATTAGGCAATTGCTGACCACAGCTCTGAACCTGCAGTCAC							TRUE										chr5:73553465-73554295	3						TRUE		-0.278529	-1.9231	-3.51248	0.00061268	0.309092	-0.540507
chr20	45522542	+	cg01585717	42686874		CCCTAACAATAAACTATATTAATTAAAATCTATACAACCTTTCCTAACCC		II			rs35402690	0.026484	chr20:45523250-45524020	N_Shore	TTGGATTGAAGCATCCTGGGTGTCCCACGGTGGAATTCATAGACATTAGAGAGTGGGTGA[CG]GGCTAGGAAAGGCTGCATAGACTCCAATTAACACAGTTCATTGCCAGGGAGACTAAAAGG	CGGGCTAGGAAAGGCTGCATAGACTCCAATTAACACAGTTCATTGCCAGG	EYA2;EYA2	NM_005244;NM_172110	TSS1500;TSS1500								EYA2	ENST00000357410.3	TSS1500	EYA2;EYA2	ENST00000357410.3;ENST00000497062.1	TSS1500;TSS1500								TRUE		0.180743	2.65261	3.51215	0.000613381	0.309092	-0.541405
chr3	128444901	-	cg09933638	8734894		AACCATTTAAAAACAAACATATTTATAACACRAAATCCAAACTCAATCCC		II			NA	NA	chr3:128444900-128445650	Island	AAGATGGGGACAACCATTTGGGGGCAGACATGTTTGTAGCACGAGATCCAGGCTCAGTCC[CG]AGGCAGCCGGAACGTGACGCAAGGTTGAGGCGGGGCTCCTCCCCCGCACCCTGGCGTCGA	CGGGACTGAGCCTGGATCTCGTGCTACAAACATGTCTGCCCCCAAATGGT	RAB7A	NM_004637	TSS200					3:129927591-129928467	3:128444313-128446047	Unclassified	RAB7A;RAB7A	ENST00000265062.3;ENST00000482525.1	TSS200;TSS200	RAB7A;RAB7A;RAB7A	ENST00000491681.1;ENST00000265062.3;ENST00000482525.1	TSS1500;TSS200;TSS200	chr3:128444780-128445050	3								0.210935	-4.85166	3.51202	0.000613657	0.309092	-0.54176
chr6	35108882	-	cg11852643	34796825	99624149	AATAAAACACTAAACAACAACAAAAAAACTAAAACCACAAAAACCCAACA	AATAAAACGCTAAACGACAACGAAAAAACTAAAACCACAAAAACCCGACG	I	C	Grn	NA	NA	chr6:35108801-35109499	Island	GAGTGGGACAGAAGTGGAGCGCTGGGCGGCAACGAGGAAACTAAAGCCACAGAAGCCCGG[CG]CAGGGCGGGAAGCGTGGGAAGGCCCCTTCCTTCGCGGCGAGGTGCCCCCCTCGCCCGAAA	CGCCGGGCTTCTGTGGCTTTAGTTTCCTCGTTGCCGCCCAGCGCTCCACT	TCP11;TCP11;TCP11;TCP11;TCP11;TCP11;TCP11	NM_001261821;NM_001261820;NM_018679;NM_001261819;NM_001261818;NM_001093728;NM_001261817	5'UTR;5'UTR;5'UTR;Body;Body;Body;Body			DMR	TRUE	6:35216348-35217470	6:35108762-35109583	Unclassified_Cell_type_specific	TCP11;TCP11;TCP11;TCP11;TCP11	ENST00000510465.1;ENST00000373979.2;ENST00000244645.3;ENST00000512012.1;ENST00000418521.2	3'UTR;5'UTR;5'UTR;TSS200;5'UTR	TCP11;TCP11;TCP11;TCP11;TCP11;TCP11;TCP11;TCP11;TCP11;TCP11;TCP11	ENST00000445851.2;ENST00000510465.1;ENST00000394696.4;ENST00000505400.1;ENST00000507706.1;ENST00000373979.2;ENST00000492680.2;ENST00000244645.3;ENST00000512012.1;ENST00000486638.1;ENST00000418521.2	3'UTR;3'UTR;3'UTR;5'UTR;5'UTR;5'UTR;5'UTR;5'UTR;TSS200;5'UTR;5'UTR	chr6:35108665-35109490	3								0.32456	-5.45925	3.51185	0.000614011	0.309092	-0.542213
chr11	116658661	-	cg14371153	77699491	28666866	ACAAATAATCAAAAACAAACAACAAAACCAAAACAAACAACAAAACAACA	ACAAATAATCAAAAACAAACGACGAAACCGAAACGAACGACGAAACGACG	I	A	Red	NA	NA	chr11:116658411-116658895	Island	TGATGGGCCGGAACAGGTGATCAGGGGCAGGCGGCGGGGCCGGGGCGGGCGACGGGGCGA[CG]GCAGCCCCCGGGGGCCCTGGTTCCACAGCCCCGCTGGCCGCCATGGCCACCACGCGCAAT	ACAGGTGATCAGGGGCAGGCGGCGGGGCCGGGGCGGGCGACGGGGCGACG	ZNF259	NM_003904	1stExon					11:116163622-116164218	11:116657783-116659723	Promoter_Associated	ZNF259	ENST00000227322.3	1stExon	ZNF259;ZNF259;ZNF259;ZNF259;ZNF259;ZNF259;ZNF259;ZNF259	ENST00000487030.1;ENST00000487030.1;ENST00000498065.1;ENST00000429220.1;ENST00000444935.1;ENST00000227322.3;ENST00000425791.1;ENST00000431973.1	3'UTR;1stExon;TSS1500;1stExon;1stExon;1stExon;1stExon;TSS200	chr11:116658660-116659315	3						TRUE		0.191214	-1.39775	3.51156	0.00061462	0.309092	-0.542992
chr4	7812988	+	cg06758191	87709392		TAAAAAAAAATCCTTAACTCTCATCACCTTCTAAAATATCTATAATCTCC		II			NA	NA		OpenSea	ACCCCAGCGCCCGACCCTTTCCCCTTCATCTCCAGCATGAATCCCTCAACCCGCTGGCTG[CG]GAGATCACAGACACTTCAGAAGGTGATGAGAGTCAAGGACTCCCTCCCACCCCCACCGCA	GGGAGGGAGTCCTTGACTCTCATCACCTTCTGAAGTGTCTGTGATCTCCG	AFAP1;AFAP1	NM_198595;NM_001134647	Body;Body					4:7863548-7864479																TRUE		1.43468	2.78614	3.51143	0.000614898	0.309092	-0.543348
chr10	35625413	-	cg05199552	4677843	52792579	AAAAAAACAATAACAAAACAAAACAAAAACTACAACAAAAACAAACACCA	AAAAAAACGATAACGAAACGAAACGAAAACTACGACGAAAACGAACGCCG	I	C	Grn	NA	NA	chr10:35625049-35626540	Island	CCAGGGCAGAGGGAAGGGGCGGTGACGGGGCGGGGCGGGGGCTGCGGCGAGGGCGGGCGC[CG]CTGGCGAGGGAGGGCCGCCAGCATCCTCCCTGGCCGCGCCGCACCGCGCCGCGAGGAGTC	CGGCGCCCGCCCTCGCCGCAGCCCCCGCCCCGCCCCGTCACCGCCCCTTC	CCNY;CCNY;CCNY;CCNY;CCNY	NM_145012;NM_001282854;NM_001282853;NM_001282852;NM_181698	TSS1500;TSS1500;TSS1500;TSS1500;5'UTR	high-CpG:35665360-35665696				10:35665085-35666622	10:35624922-35626741	Promoter_Associated	CCNY;CCNY;CCNY;CCNY;CCNY	ENST00000339497.5;ENST00000456784.2;ENST00000492478.1;ENST00000537547.1;ENST00000374706.1	TSS1500;TSS1500;TSS1500;TSS200;5'UTR	CCNY;CCNY;CCNY;CCNY;CCNY;CCNY;CCNY	ENST00000339497.5;ENST00000456784.2;ENST00000492478.1;ENST00000537547.1;ENST00000374706.1;ENST00000490012.1;ENST00000493157.1	TSS1500;TSS1500;TSS1500;TSS200;5'UTR;5'UTR;5'UTR	chr10:35625025-35626835	3								0.27897	-3.93179	3.5114	0.000614951	0.309092	-0.543415
chr6	56376035	-	cg04573538	84737412		AACAATTACCTAAATTAATTAAAAAATAACTTCATCCAATACCACAACAC		II			NA	NA		OpenSea	TATCTAGTGTAAACAATTACCTGAGTTGATTGAGAAATGGCTTCATCCAGTGCCACAGCA[CG]CTTTTTGACATCTTCTTTAATTTGACTGTAAAGGGTGTCGGCTGCCACATACTTCTCTTG	ACAATTACCTGAGTTGATTGAGAAATGGCTTCATCCAGTGCCACAGCACG	RNU6-71P;DST;DST;DST;DST	NR_046940;NM_015548;NM_183380;NM_001144770;NM_001144769	Body;Body;Body;Body;Body								DST;DST	ENST00000312431.6;ENST00000340834.4	3'UTR;3'UTR	DST;DST	ENST00000312431.6;ENST00000340834.4	3'UTR;3'UTR			chr6:56375812-56376565	6	chr6:56375415-56376848	6				0.154836	3.33882	3.51113	0.000615522	0.309092	-0.544144
chr17	19552182	-	cg18308351	42643992		ACCCTAAACRAATAAATTATAACTATAAATTAACRATAAAAACACCCCCC		II			NA	NA	chr17:19551344-19552483	Island	TGAGCGAGCGAGCCCTGGGCGAGTGAATTGTGGCTGTGGGTTGACGGTGGAGACACCCCC[CG]GAGGGAGGCGGAGGGAAGGGAGGCGAGGCCTGCACCTGCATGCTTCCCGCCTCCCACTCC	CGGGGGGTGTCTCCACCGTCAACCCACAGCCACAATTCACTCGCCCAGGG	ALDH3A2;ALDH3A2;ALDH3A2;ALDH3A2	NM_001031806;NM_000382;NM_001031806;NM_000382	5'UTR;5'UTR;1stExon;1stExon	high-CpG:19491998-19493043				17:19491998-19493096	17:19551782-19552342	Promoter_Associated	ALDH3A2;ALDH3A2;ALDH3A2;ALDH3A2;ALDH3A2	ENST00000176643.6;ENST00000176643.6;ENST00000395575.1;ENST00000339618.4;ENST00000339618.4	5'UTR;1stExon;5'UTR;5'UTR;1stExon	ALDH3A2;ALDH3A2;ALDH3A2;ALDH3A2;ALDH3A2;ALDH3A2;ALDH3A2;ALDH3A2;ALDH3A2	ENST00000446398.1;ENST00000467473.1;ENST00000176643.6;ENST00000176643.6;ENST00000395575.1;ENST00000339618.4;ENST00000339618.4;ENST00000472059.1;ENST00000472059.1	5'UTR;5'UTR;5'UTR;1stExon;5'UTR;5'UTR;1stExon;5'UTR;1stExon	chr17:19551865-19552695	3						TRUE		0.210195	-4.6436	3.5111	0.000615594	0.309092	-0.544236
chr8	143916377	-	cg10324643	79648436	5623382	TCTACCCAAAAACCCAACTAAAACAACCTCCTCATCAACTACTTAAACCA	TCTACCCAAAAACCCAACTAAAACAACCTCCTCGTCAACTACTTAAACCG	I	C	Grn	NA	NA	chr8:143916135-143916405	Island	GTGAGACTGGAGTCTGCCCAGGGGCCCAGCTGAGGCAGCCTCCTCGTCAGCTGCTTGGGC[CG]CCAGGACGCCGCCGGGGGTGCGCCGCGCTTCCCTGGATGGGGTGCCCCCACTCCCCTCGG	CGGCCCAAGCAGCTGACGAGGAGGCTGCCTCAGCTGGGCCCCTGGGCAGA	GML	NM_002066	5'UTR					8:143913138-143913407			RP11-706C16.5;RP11-706C16.5;GML	ENST00000519281.1;ENST00000519411.1;ENST00000220940.1	TSS200;TSS200;5'UTR	RP11-706C16.5;RP11-706C16.5;GML;GML	ENST00000519281.1;ENST00000519411.1;ENST00000522728.1;ENST00000220940.1	TSS200;TSS200;5'UTR;5'UTR	chr8:143916285-143916615	3						TRUE		-0.268179	3.23252	-3.51082	0.000616188	0.309092	-0.544994
chr12	103214992	+	cg18927604	27751907		TTATCCTATAAATAATTAATACTAATATCTCTTTTTTTCTCTCTTAACTC		II			NA	NA	chr12:103218120-103218688	N_Shelf	CAAGATCTTGTGTTTTTCCTCGGAAACAAGGAAACTGTAAGAAGGAGAAATGAAGATATC[CG]AGCTAAGAGAGAAAAAAAGAGACATTAGCATTAATCATTTATAGGATAAGGGCTAATAGA	TATCCTATAAATGATTAATGCTAATGTCTCTTTTTTTCTCTCTTAGCTCG											LINC00485	ENST00000547179.1	3'UTR	LINC00485	ENST00000547179.1	3'UTR								TRUE		0.247537	1.53865	3.51067	0.000616512	0.309092	-0.545408
chr17	8127196	-	cg06319579	47751942		RAAACTACCCAAAATCCCAACAAAATCTAATAAAATCRATAACAAACCAC		II			NA	NA	chr17:8126224-8126486	S_Shore	GCTCTTACTCCGGAGCTGCCCAGAGTCCCAGCAAGATCTGGTGGGGTCGGTAGCAGACCA[CG]TGTCCTGCCTTTCCTCAGCTCAGTGCCTGTTCTGGGGAGTCCTCCCAGCGGGGTTCTGGC	CGTGGTCTGCTACCGACCCCACCAGATCTTGCTGGGACTCTGGGCAGCTC	C17orf44	NR_026951	Body								LINC00324;LINC00324	ENST00000315707.3;ENST00000315707.3	1stExon;3'UTR	LINC00324;LINC00324	ENST00000315707.3;ENST00000315707.3	1stExon;3'UTR	chr17:8127025-8127455	3					TRUE	TRUE		-0.128813	-1.10727	-3.51051	0.000616832	0.309092	-0.545816
chr6	123099534	+	cg18555555	5667582		CTCCTACRCTAAATAACRACTACATAATTCTTCTTCRATATCTCAAATAC		II			NA	NA		OpenSea	TAAAGTGAAAATTGGAAGAAAAGCAGTTGTGAAGGAAGACTACAGTTTTTGTTAAACAAG[CG]CACTTGAGACACCGAAGAAGAATCATGTAGCCGCCACCTAGCGTAGGAGGCCTTCTGAGC	CGCACTTGAGACACCGAAGAAGAATCATGTAGCCGCCACCTAGCGTAGGA	FABP7	NM_001446	TSS1500								FABP7;FABP7	ENST00000368444.3;ENST00000356535.4	TSS1500;TSS1500	FABP7;FABP7	ENST00000368444.3;ENST00000356535.4	TSS1500;TSS1500							TRUE	TRUE		0.149444	3.69562	3.51046	0.000616954	0.309092	-0.545971
chr1	174128368	+	cg13153377	4626424	79791296	ACCAAAACTATTAAAACAAAAACACACAAAAAACAAAAATACAAACAACA	ACCAAAACTATTAAAACAAAAACGCGCGAAAAACGAAAATACGAACGACG	I	C	Grn	rs12084911	0.065874	chr1:174128296-174129289	Island	CAGGGCGGGCTCGCGGGCGCGGTCCCACCCCCAGGCCCCTCCGCCGCGGAGGTTCTCCAG[CG]CCGCCCGTACTCCCGCCTTTCGCGCGTCCCTGCTCTAACAGCTCTGGTTCTGTCAGGACC	CGCCGCCCGTACTCCCGCCTTTCGCGCGTCCCTGCTCTAACAGCTCTGGT	RABGAP1L;LOC102724601	NM_014857;NR_121197	TSS200;Body					1:172394920-172395912	1:174128123-174128770	Promoter_Associated	RABGAP1L;RP11-160H22.5;RP11-160H22.5;RP11-160H22.5;RABGAP1L;RP11-160H22.5;RP11-160H22.5	ENST00000251507.4;ENST00000454467.1;ENST00000426899.1;ENST00000430592.1;ENST00000367689.3;ENST00000419983.1;ENST00000430592.1	TSS1500;TSS200;TSS200;1stExon;TSS200;3'UTR;3'UTR	RABGAP1L;RABGAP1L;RP11-160H22.5;RP11-160H22.5;RP11-160H22.5;RABGAP1L;RP11-160H22.5;RP11-160H22.5	ENST00000251507.4;ENST00000457696.1;ENST00000454467.1;ENST00000426899.1;ENST00000430592.1;ENST00000367689.3;ENST00000419983.1;ENST00000430592.1	TSS1500;TSS1500;TSS200;TSS200;1stExon;TSS200;3'UTR;3'UTR	chr1:174128285-174128755	3								0.187441	-4.83734	3.5104	0.000617073	0.309092	-0.546122
chr11	32457130	-	cg01952234	69633587	8749928	ACCTAACTACCCTCAACTTCCCAAAACTCAAATAAAAAAAACCAACAACA	ACCTAACTACCCTCAACTTCCCAAAACTCAAATAAAAAAAACCGACGACG	I	C	Grn	NA	NA	chr11:32454874-32457311	Island	CTTACCCCAGCTGCCTGGCTGCCCTCAGCTTCCCAAAGCTCAAATAAGAGGGGCCGGCGG[CG]CGGGGAAGAGGAGGAGCCAGGAGGCTCGGCCGCTCCATTCACTCAGCAGCCCAAGCCCGG	CGCCGCCGGCCCCTCTTATTTGAGCTTTGGGAAGCTGAGGGCAGCCAGGC	WT1;WIT1;WT1;WT1;WT1	NM_024426;NR_023920;NM_024425;NM_000378;NM_024424	TSS200;TSS200;TSS200;TSS200;TSS200			DMR		11:32412311-32415078			WT1;WT1-AS;WT1-AS;WT1;WT1;WT1-AS;WT1-AS;WT1-AS;WT1-AS;WT1	ENST00000332351.3;ENST00000494911.1;ENST00000494911.1;ENST00000448076.3;ENST00000452863.3;ENST00000459866.1;ENST00000395900.1;ENST00000395900.1;ENST00000525436.1;ENST00000332351.3	5'UTR;1stExon;5'UTR;TSS200;TSS1500;TSS200;1stExon;5'UTR;TSS1500;1stExon	WT1;WT1;WT1-AS;WT1-AS;WT1;WT1;WT1-AS;WT1-AS;WT1-AS;WT1-AS;WT1	ENST00000332351.3;ENST00000379077.3;ENST00000494911.1;ENST00000494911.1;ENST00000448076.3;ENST00000452863.3;ENST00000459866.1;ENST00000395900.1;ENST00000395900.1;ENST00000525436.1;ENST00000332351.3	5'UTR;TSS200;1stExon;5'UTR;TSS200;TSS1500;TSS200;1stExon;5'UTR;TSS1500;1stExon	chr11:32456500-32458195	3						TRUE		-0.332486	-2.7409	-3.51037	0.000617142	0.309092	-0.546211
chr1	150207583	+	cg00476580	66803177	68709219	ATAAACTTCCCCAACCTCAAAACCCTAAACATCCAACATCACAACAAACA	ATAAACTTCCCCGACCTCGAAACCCTAAACGTCCGACGTCGCGACGAACG	I	C	Grn	rs192000564	0.0238	chr1:150206971-150207842	Island	CGGAGGAGTGGGCGCCGCCGGAGCAGACAGTGCGCGGACCCTGCAAGCGACCCCAGCCCG[CG]CCCGTCGCGACGTCGGACGCCCAGGGCCTCGAGGCCGGGGAAGCCCACCCCCTAAAAAGA	GTGGGCTTCCCCGGCCTCGAGGCCCTGGGCGTCCGACGTCGCGACGGGCG	ANP32E;ANP32E;ANP32E	NM_001136479;NM_001136478;NM_030920	TSS1500;Body;Body					1:148473441-148474466			ANP32E	ENST00000369119.3	TSS1500	ANP32E	ENST00000369119.3	TSS1500	chr1:150206060-150208195	3					TRUE	TRUE		-0.234387	-5.91782	-3.51024	0.000617421	0.309092	-0.546566
chr1	63780392	-	cg13075357	66681963		CCTACCCACCTATTCTCTTTCCCAAACAAAATTAATTATATTTCTTTTAC		II			NA	NA	chr1:63782394-63790471	N_Shelf	AGGGAAACCTTCCTACCCACCTATTCTCTTTCCCAGGCAGAGTTAGTTATGTTTCTTTTG[CG]CTCCTGTAACATTCTATCATATATTTATAACTCATCACACTACATTTTAGCTATGGACTT	CTACCCACCTATTCTCTTTCCCAGGCAGAGTTAGTTATGTTTCTTTTGCG											LINC00466	ENST00000447183.1	3'UTR	LINC00466;LINC00466	ENST00000436475.1;ENST00000447183.1	3'UTR;3'UTR								TRUE		0.18573	3.35617	3.51013	0.000617646	0.309092	-0.546853
chr5	126625777	+	cg23932859	41772119	35761111	ACAATTTATTAAAAAATAACTCCCTCTACCAACTCACCAAAAAAACCCCA	ACAATTTATTAAAAAATAACTCCCTCTACCGACTCGCCGAAAAAACCCCG	I	A	Red	NA	NA	chr5:126626053-126626901	N_Shore	TGTCTAACCCACAAATGGAAAAGCCCGTTCATGGTTTTAACATTCCATCACTGGGCCTCC[CG]GGGCCTCCTCGGCGAGTCGGCAGAGGGAGCCATTCCCCAATAAATTGCCGCGCGAGGCCT	CGGGGCCTCCTCGGCGAGTCGGCAGAGGGAGCCATTCCCCAATAAATTGC	MEGF10	NM_032446	TSS1500				TRUE		5:126625043-126627039	Unclassified_Cell_type_specific	MEGF10;MEGF10;MEGF10;MEGF10	ENST00000503335.2;ENST00000508365.1;ENST00000418761.2;ENST00000274473.6	TSS1500;TSS1500;TSS1500;TSS1500	MEGF10;MEGF10;MEGF10;MEGF10	ENST00000503335.2;ENST00000508365.1;ENST00000418761.2;ENST00000274473.6	TSS1500;TSS1500;TSS1500;TSS1500	chr5:126625620-126626155	3						TRUE		0.24728	-3.4293	3.51003	0.000617866	0.309092	-0.547133
chr3	120315460	+	cg11283640	88693102		TAAACCTAAAAAAAAACCTACRTCTAAAATACTAATCRAAAACRATAACC		II			NA	NA	chr3:120314958-120315490	Island	CTCCCAGGCGGGAATAGGGCCCGAGTCCTGGGAGAGACCGAGAGAGACCACGCAAAGGGT[CG]GCCACCGCTCCCGATCAGTATCTCAGACGCAGGTCCTCTTCCAGGCCTAGCCAACTCACT	CGGCCACCGCTCCCGATCAGTATCTCAGACGCAGGTCCTCTTCCAGGCCT	NDUFB4;NDUFB4	NM_004547;NM_001168331	Body;Body					3:121797676-121798252	3:120314473-120315561	Promoter_Associated				NDUFB4;NDUFB4;NDUFB4;NDUFB4	ENST00000461682.1;ENST00000491335.1;ENST00000461682.1;ENST00000491335.1	1stExon;1stExon;3'UTR;3'UTR	chr3:120315285-120315710	3						TRUE		0.157783	-5.01874	3.50993	0.000618065	0.309092	-0.547385
chr15	28051262	-	cg13956907	25600125		TAAAAAAATAAACTTTAAAAAATACCAATACCTAACTAATAACACCAACC		II			NA	NA	chr15:28051538-28051790	N_Shore	ATAATACTTTCTAAAAAGATGAACTTTAGAAGATGCCAGTGCCTGGCTAATGGCACCAGC[CG]CATGCTGGCTGTTGGGAAGGCGAGGGCTCTGATGCTCCGCCCTCCGCGGGTGGGGAAGAC	CGGCTGGTGCCATTAGCCAGGCACTGGCATCTTCTAAAGTTCATCTTTTT	OCA2	NM_000275	Body					15:25724857-25724906									chr15:28050945-28051375	3						TRUE		-0.133626	3.69134	-3.50973	0.000618487	0.309092	-0.547922
chr2	30125187	-	cg27390437	74683821		TTCTAATCTTACTAACAAAAAATACTAAAAAACTTAAATTTCTCTTTTTC		II			rs4553773	0.309406		OpenSea	ACCCATTATTATTCTAATCTTGCTGGCAAAAAGTGCTAGAAAGCTTGAATTTCTCTTTTT[CG]GCCCCTTGTGCCAAGGCCTGTGAAGTTTTTCTGAAGCCATCCTCTTCTCCATCATCCTGC	TCTAATCTTGCTGGCAAAAAGTGCTAGAAAGCTTGAATTTCTCTTTTTCG	ALK	NM_004304	Body								AC106870.2	ENST00000359823.2	5'UTR	AC106870.2	ENST00000359823.2	5'UTR					chr2:30125129-30125861	6				0.283707	2.3838	3.50933	0.000619342	0.309092	-0.549007
chr1	43855438	+	cg11073926	90665135	91771124	TACTAACTAAAAAACCAAAAATAAAATCATAACAACCACCTCAACCACCA	TACTAACTAAAAAACCGAAAATAAAATCGTAACAACCGCCTCGACCGCCG	I	C	Grn	NA	NA	chr1:43855375-43855921	Island	GTCCCTGTACCCGAAGCTTGCCAGCCGCTAGTACGCCCAACGCAACTCTCACCTGCATTG[CG]GCGGCCGAGGCGGCTGCCACGATTTCACTTCCGGTTTTCCAGTCAGCAAACGCCTACGAG	CGGCGGCCGAGGCGGCTGCCACGATTTCACTTCCGGTTTTCCAGTCAGCA	MED8;MED8;MED8;MED8;C1orf84	NM_052877;NM_201542;NM_052877;NM_201542;NM_001012961	1stExon;5'UTR;5'UTR;1stExon;TSS200					1:43627847-43628447	1:43855111-43855982	Promoter_Associated	MED8;SZT2;SZT2;MED8;MED8;MED8	ENST00000372455.4;ENST00000562955.1;ENST00000310739.4;ENST00000372455.4;ENST00000290663.6;ENST00000290663.6	5'UTR;TSS1500;TSS200;1stExon;1stExon;5'UTR	MED8;SZT2;SZT2;SZT2;MED8;MED8;SZT2;MED8	ENST00000372455.4;ENST00000562955.1;ENST00000310739.4;ENST00000357658.3;ENST00000372455.4;ENST00000290663.6;ENST00000406439.2;ENST00000290663.6	5'UTR;TSS1500;TSS200;TSS200;1stExon;1stExon;TSS200;5'UTR	chr1:43855420-43856010	3						TRUE		0.346515	-4.40886	3.50928	0.000619441	0.309092	-0.549134
chr5	33259005	-	cg09601692	83796536		CTAATAAATAACTATACTTCATTCTCCAAACACTATTCCATAACATATAC		II			NA	NA		OpenSea	TACTCTGCTTGCTAATAGGTGGCTATGCTTCATTCTCCAGACACTGTTCCATAGCATGTA[CG]TATGACACTATCATTGCACATTATGTTTATGATAGGTAATATGTCTGACTTTATCATCAT	CGTACATGCTATGGAACAGTGTCTGGAGAATGAAGCATAGCCACCTATTA											CTD-2066L21.3	ENST00000510327.1	3'UTR	CTD-2066L21.3	ENST00000510327.1	3'UTR			chr5:33257889-33259271	6						0.173211	3.32731	3.50925	0.000619522	0.309092	-0.549235
chr3	109899605	-	cg06196742	69690133		AAAAATCTCTTCCCTCATTAAAAAATATCTTAACTTAAATATCATTCCTC		II			NA	NA		OpenSea	GAATACCAGCTGAAAGTCTCTTCCCTCATTGGGGAGTGTCTTGACTTAAATATCATTCCT[CG]TGGCAGCAACTCAGGGTGTTGTTTTTCAGTCATTTCACATCTGTGGTGTTGTGAGACACC	AAAGTCTCTTCCCTCATTGGGGAGTGTCTTGACTTAAATATCATTCCTCG																					chr3:109899512-109899975	6				0.227951	1.92651	3.50886	0.000620332	0.309092	-0.550263
chr10	30025782	-	cg27426287	44676538		TAACTCTCRAAAAAATATAAACCCCRAAAAAATCRACCAAAACCACTATC		II			NA	NA	chr10:30024072-30026077	Island	CCTGCCCAAGCTGGCTCTCGAGGAGGTGTGGGCCCCGGGAAAGTCGGCCAGGGCCACTGT[CG]CCGTCGCCGCCGGAGCAGAGCCAGTGGCGAGCTCGTCAGGGCGGACCGGGCGCCTCCGTC	GGCTCTCGAGGAGGTGTGGGCCCCGGGAAAGTCGGCCAGGGCCACTGTCG	SVIL	NM_003174	TSS1500	high-CpG:30065760-30066064				10:30065299-30066305			SVIL;SVIL	ENST00000375398.2;ENST00000375400.3	TSS1500;TSS1500	SVIL;SVIL;SVIL	ENST00000375398.2;ENST00000375400.3;ENST00000465422.1	TSS1500;TSS1500;TSS200	chr10:30025065-30026150	3						TRUE		0.224077	-3.46456	3.50883	0.00062041	0.309092	-0.550362
chr8	8244099	+	cg18530175	3770953	24784102	AAAAATCAAAACCCTAAAAATAAAAAACCACCAAATAAAAACAACAAACA	AAAAATCGAAACCCTAAAAATAAAAAACCGCCGAATAAAAACGACAAACG	I	C	Grn	NA	NA	chr8:8243559-8243984	S_Shore	CTCCGCAGTCCCTGCCGCCGCCCGGCCCCGCCTGGCCCGCGCGCCCCGCCGCCCGGCTTG[CG]CCTGCCGCTCCCACCCGGCGGTCTCCTACCCCCAGGGCCCCGACTCCTCCAAAGTCTCCA	CGCCTGCCGCTCCCACCCGGCGGTCTCCTACCCCCAGGGCCCCGACTCCT				high-CpG:8281318-8281592				8:8280585-8281990	8:8243888-8244177	Promoter_Associated	PRAGMIN	ENST00000520004.1	TSS200	PRAGMIN	ENST00000520004.1	TSS200	chr8:8243865-8244115	3								0.127806	-5.9023	3.50882	0.000620421	0.309092	-0.550376
chr21	19273487	-	cg20178606	6766179	19614829	AACTAAAAACAAAAAAAACTTAATTCTTCCCCCACCTATAAAAATATACA	AACTAAAAACGAAAAAAACTTAATTCTTCCCCCACCTATAAAAATATACG	I	C	Grn	NA	NA		OpenSea	TACCCACCTCCCAGCTGGGAACGAAAAGGGCTTGGTTCTTCCCCCACCTGTGGGAGTGTG[CG]CACGGGATTCATGCCCTCCCCCCAGTTCTGGCCAGGAGGCTTCTCACATGGTTCCAATTG	AGCTGGGAACGAAAAGGGCTTGGTTCTTCCCCCACCTGTGGGAGTGTGCG											CHODL	ENST00000400128.1	TSS200	CHODL;CHODL	ENST00000400128.1;ENST00000452759.1	TSS200;5'UTR	chr21:19273280-19273570	3								-0.199515	2.55188	-3.50856	0.00062099	0.309092	-0.551096
chr15	96940323	+	cg09788125	87807821		TTCCCCACTTAAAACCAAATATCCCTTAATCTACTATCAATCCTAAAAAC		II			NA	NA		OpenSea	GCATGGCTCTGATTGCATGGAGAGATAAACGCCCAATCCCCCTCCACTCTTCCTTCGCCA[CG]TCTCCAGGACTGACAGCAGACCAAGGGACATTTGGCTTCAAGTGGGGAAGAAAATTTGCT	TCCCCACTTGAAGCCAAATGTCCCTTGGTCTGCTGTCAGTCCTGGAGACG											RP11-522B15.4;RP11-522B15.3;RP11-522B15.4;RP11-522B15.4;RP11-522B15.4	ENST00000560242.1;ENST00000558382.1;ENST00000558246.1;ENST00000559611.1;ENST00000561097.1	TSS1500;5'UTR;3'UTR;3'UTR;3'UTR	RP11-522B15.4;RP11-522B15.3;RP11-522B15.4;RP11-522B15.4;RP11-522B15.4	ENST00000560242.1;ENST00000558382.1;ENST00000558246.1;ENST00000559611.1;ENST00000561097.1	TSS1500;5'UTR;3'UTR;3'UTR;3'UTR										-0.212698	0.728861	-3.50836	0.000621414	0.309092	-0.551632
chr20	46130444	-	cg19079994	21718599	17700214	AAAAAAATTAAAAACAAAACTAAAACTACATTCCAATTCTCCAAATCCCA	AAAAAAATTAAAAACAAAACTAAAACTACATTCCGATTCTCCGAATCCCG	I	A	Red	NA	NA	chr20:46130428-46131057	Island	AAGGCAAATATGAAAAAAATTAAGGGCAGGGCTAGGACTGCATTCCGGTTCTCCGGATCC[CG]AGGGAGCTCCCAGTCGATGCTGGGCGAAAGCGGCCGCACGAGCCCACGTCGCCACGCCCT	CGGGATCCGGAGAACCGGAATGCAGTCCTAGCCCTGCCCTTAATTTTTTT	NCOA3;NCOA3;NCOA3;NCOA3	NM_006534;NM_181659;NM_001174088;NM_001174087	TSS200;TSS200;TSS200;TSS200					20:45563836-45564644	20:46130377-46131321	Promoter_Associated	NCOA3;NCOA3;NCOA3;NCOA3	ENST00000372004.1;ENST00000371998.3;ENST00000371997.3;ENST00000341724.6	TSS1500;TSS1500;TSS1500;TSS200	NCOA3;NCOA3;NCOA3;NCOA3	ENST00000372004.1;ENST00000371998.3;ENST00000371997.3;ENST00000340189.4	TSS1500;TSS1500;TSS1500;TSS200	chr20:46130200-46130750	3								0.214842	-4.81296	3.50806	0.000622036	0.309092	-0.552419
chr14	97685060	-	cg17926940	53612862		TAATAAAAAATTTAACTACAACAATAACAACACTAATAATTCTAAAAACC		II			NA	NA	chr14:97685059-97685946	Island	TCACTTCGTGGTAGTGAAGAATTTAACTACAACAGTAACAACACTAATAATTCTAAAAGC[CG]TGGGAGGTCAGAGCGGGCGCTGCCCGGCGTCACCCCTGCAGCGTCCGGATCGCTCCGCAT	CGGCTTTTAGAATTATTAGTGTTGTTACTGTTGTAGTTAAATTCTTCACT																	chr14:97685025-97685975	3						TRUE		0.145191	-5.35358	3.50806	0.000622047	0.309092	-0.552433
chr15	47967175	+	cg03953246	28617892		TATTATATAACTTAACCTATTTTATTTACTCATACRAAAACTCACCATTC		II			NA	NA		OpenSea	AGCACCTGCCAAATTCTAGGTCTCTTAGAAGACCTCCTGGCTCAGTGATCTAAGTGAAAA[CG]AATGGTGAGCCTCCGCATGAGCAAATAAAACAGGCTAAGTTACATAACAGCATATCAGCA	CGAATGGTGAGCCTCCGCATGAGCAAATAAAACAGGCTAAGTTACATAAC							TRUE				SEMA6D;SEMA6D	ENST00000558014.1;ENST00000537942.1	5'UTR;5'UTR	SEMA6D;SEMA6D;SEMA6D;SEMA6D	ENST00000558014.1;ENST00000559184.1;ENST00000560636.1;ENST00000537942.1	5'UTR;5'UTR;5'UTR;5'UTR	chr15:47967040-47967355	3						TRUE		0.183418	2.33156	3.50801	0.000622147	0.309092	-0.55256
chr11	10327138	-	cg17108838	12786924	61727826	AAAAAAAATAAACATCTAAACCAAAAAAAACACAAACTAAACCCACCTCA	AAAAAAAATAAACGTCTAAACCAAAAAAAACGCGAACTAAACCCGCCTCG	I	C	Grn	NA	NA	chr11:10327013-10329831	Island	CCTCTCTGCGCGGAGGGAGATAAGCGTCTGAGCCAGGGAAAGCGCGGGCTAAACCCGCCT[CG]CCGGGGCCCCTGCCCGCCCTCCGTGCCCCGCCCGGGCGGTGCAGCTGGCCCGGGTGCTCA	GAGGGAGATAAGCGTCTGAGCCAGGGAAAGCGCGGGCTAAACCCGCCTCG	ADM	NM_001124	5'UTR					11:10283590-10285133			ADM;ADM;ADM;ADM;ADM;ADM;ADM;ADM;ADM	ENST00000278175.5;ENST00000534464.1;ENST00000530439.1;ENST00000524948.1;ENST00000528655.1;ENST00000528655.1;ENST00000526492.1;ENST00000528544.1;ENST00000528544.1	5'UTR;5'UTR;5'UTR;5'UTR;5'UTR;1stExon;5'UTR;5'UTR;1stExon	ADM;ADM;ADM;ADM;ADM;ADM;ADM;ADM;ADM	ENST00000278175.5;ENST00000534464.1;ENST00000530439.1;ENST00000524948.1;ENST00000528655.1;ENST00000528655.1;ENST00000526492.1;ENST00000528544.1;ENST00000528544.1	5'UTR;5'UTR;5'UTR;5'UTR;5'UTR;1stExon;5'UTR;5'UTR;1stExon	chr11:10326940-10328610	3						TRUE		0.149556	-6.41874	3.50755	0.000623132	0.309369	-0.553803
chr21	47063665	+	cg21357629	98605968	78773153	ACAAAACAAATAAAAAAACAACAACAAAACCTAAATCAACCAAAACAACA	ACGAAACGAATAAAAAAACGACGACGAAACCTAAATCAACCGAAACGACG	I	A	Red	rs117509889	0.405382	chr21:47061773-47064308	Island	CGCTCGGGCTGGAGCGCCTGAAGCCGCGACCGCCGCCTCAGCCGCCTCAGCCGCGGTCGC[CG]CCGCTTCGGCTGACTTAGGCTCCGCCGCCGCCTCCTCACCCGCCTCGCCCCGACCCCGCC	CGCCGCTTCGGCTGACTTAGGCTCCGCCGCCGCCTCCTCACCCGCCTCGC				high-CpG:45888001-45888113		DMR		21:45886436-45888736			PCBP3;PCBP3	ENST00000400314.1;ENST00000400314.1	1stExon;5'UTR	PCBP3;PCBP3;PCBP3;PCBP3;PCBP3	ENST00000465077.1;ENST00000472191.1;ENST00000472191.1;ENST00000465077.1;ENST00000400314.1	1stExon;1stExon;5'UTR;5'UTR;5'UTR	chr21:47062920-47063815	3						TRUE		0.245421	-4.70713	3.50732	0.000623623	0.309402	-0.554422
chr4	177640279	-	cg22658311	6603924		ACACAATACATATACTTTTACTTTTCAATAAACAACTAACTTCCTCACAC		II			NA	NA		OpenSea	TACTTTGGAATGCACAGTGCATATGCTTTTACTTTTCAATGAACAGCTGGCTTCCTCACA[CG]CCCTGATAACCTCCCCTTCATTGAGTCCCATTTTAAAAAAGCATTTCTATGAAGTATCTA	CACAGTGCATATGCTTTTACTTTTCAATGAACAGCTGGCTTCCTCACACG	VEGFC	NM_005429	Body				TRUE				VEGFC	ENST00000507638.1	3'UTR	VEGFC	ENST00000507638.1	3'UTR	chr4:177640080-177640395	3						TRUE		0.179063	0.429302	3.50695	0.00062442	0.309585	-0.555425
chr2	202899285	+	cg09554202	71625108	42678925	AAATACAACAAAACAATTAAAAAAAACTTAAATACAAAAAAACACCACCA	AAATACGACGAAACGATTAAAAAAAACTTAAATACGAAAAAACGCCGCCG	I	C	Grn	NA	NA	chr2:202897386-202901046	Island	TTTGCTCCACGCCGCCCACGGCCCGGCCCCGGCGCCGTGAGGACTCTCATGCGTCGGGCG[CG]GCGGCGCCTCCCCGCATCCAAGCCTCTCCCAACCGCCTCGTCGCACTCCTCAGGCTGAGA	CGGCGGCGCCTCCCCGCATCCAAGCCTCTCCCAACCGCCTCGTCGCACTC	FZD7	NM_003507	TSS200					2:202605848-202609346			FZD7	ENST00000286201.1	TSS200	FZD7	ENST00000286201.1	TSS200	chr2:202898645-202900675	3								0.157362	-5.69728	3.50601	0.000626429	0.310369	-0.55795
chr11	61322922	-	cg08360511	86658423	5658953	AAAAACTATAAACTACAAACTAAACAAAACAACACAATACAAAACAAACA	AAAAACTATAAACTACGAACTAAACGAAACGACGCGATACGAAACGAACG	I	A	Red	rs114754542	0.022155	chr11:61322732-61323285	Island	AGCAGCGGCTCGGGGAGCTGTGGGCTGCGGGCTGGGCGGGGCGGCGCGATGCGGGGCGGG[CG]GCTCAGCCCCGCTCCCCCTACCGGCGCCCTCAGGGGATGAATGTCCCTCCTGACGGTCTC	CGCCCGCCCCGCATCGCGCCGCCCCGCCCAGCCCGCAGCCCACAGCTCCC	SYT7	NM_004200	Body				TRUE	11:61079347-61079990	11:61322247-61323418	Unclassified							chr11:61322805-61323575	3						TRUE		0.325573	-3.74667	3.5055	0.000627528	0.310702	-0.559327
chr3	57842579	+	cg05683016	36611255		AATAACATCATAACCATCCTAACATTATAACACAAAAAAACATTACTCAC		II			NA	NA		OpenSea	CTATACTTTTATATAACTGGCAGCACAGTAGGTTTGTTTACACCAACATCTCCTCAAACA[CG]TGAGTAATGCCCCCTTGTGTTACAATGTTAGGATGGCTATGATGTCATTAAGCGATAGAA	CGTGAGTAATGCCCCCTTGTGTTACAATGTTAGGATGGCTATGATGTCAT	SLMAP;SLMAP;SLMAP	NM_007159;NM_001304420;NM_001304421	Body;Body;Body						3:57842459-57842753	Gene_Associated_Cell_type_specific	SLMAP;SLMAP	ENST00000416870.1;ENST00000537224.1	5'UTR;5'UTR	SLMAP;SLMAP;SLMAP	ENST00000467901.1;ENST00000416870.1;ENST00000537224.1	5'UTR;5'UTR;5'UTR	chr3:57842460-57842710	3								0.159785	0.719918	3.50503	0.000628534	0.310777	-0.560587
chr17	27507520	-	cg19917030	74804972	53767956	AACTCCCTACTAACAACTATAAAAATAAACACCCAACCTACCTAACAACA	AACTCCCTACTAACGACTATAAAAATAAACGCCCGACCTACCTAACAACG	I	C	Grn	NA	NA	chr17:27506889-27507607	Island	GAGCCGAAAGGGAGCTCCCTGCTGGCGGCTGTGGGGATAAACGCCCGGCCTGCCTGGCAG[CG]CCAGTGCGCGCCGCCAGACGTGGGCCAGGCGGGCCGGGCGCTGCCCTGGCAGCCTCCGTC	AGCTCCCTGCTGGCGGCTGTGGGGATAAACGCCCGGCCTGCCTGGCAGCG	MYO18A;MYO18A	NM_203318;NM_078471	TSS200;TSS200					17:24531031-24531709	17:27507283-27508227	Unclassified	MYO18A;MYO18A;MYO18A	ENST00000531253.1;ENST00000354329.4;ENST00000527372.1	TSS200;TSS200;TSS200	MYO18A;MYO18A;MYO18A	ENST00000531253.1;ENST00000354329.4;ENST00000527372.1	TSS200;TSS200;TSS200	chr17:27507360-27507575	3						TRUE		0.142479	-6.0718	3.50503	0.000628537	0.310777	-0.56059
chr6	118097372	-	cg22258412	52646137		CTTCAAACACTATTAACTAAACTCTAACACATTCTTCCTAATATTTCCTC		II			NA	NA		OpenSea	ACACTCACCCTCTTCAGACACTATTGACTAGACTCTGACACATTCTTCCTGGTGTTTCCT[CG]TATGAATCCCTGCCTCTCTGGCCAGGCTTTCTCAGCTGTTATTGTTTCTTCTTCTTCTCT	CGAGGAAACACCAGGAAGAATGTGTCAGAGTCTAGTCAATAGTGTCTGAA																					chr6:118097325-118098227	6				-0.169569	-0.894917	-3.50444	0.000629821	0.310948	-0.562195
chr5	89705801	+	cg20713816	53630585	58800593	CACAAAAATCAAAAACCAAACCCACAAAAAATTCAAAAAAAAACACATCA	CACAAAAATCGAAAACCGAACCCGCAAAAAATTCGAAAAAAAACGCATCG	I	A	Red	rs35253605	0.011872	chr5:89705736-89705942	Island	CACCTCCTAACGCCCCCCCGCCCCCCCAATCTAGGGCCGCTCTCGCCCTTCGGATTGGCT[CG]ATGCGTTTTTCCCCGAATCCTTTGCGGGTCCGGCCTCCGATCCCTGTGTGGCTGTTTGGC	CACAGGGATCGGAGGCCGGACCCGCAAAGGATTCGGGGAAAAACGCATCG	CETN3	NM_004365	TSS200					5:89741493-89741735	5:89704935-89706375	Promoter_Associated	CETN3;CETN3;CETN3;CETN3	ENST00000283122.3;ENST00000522864.1;ENST00000522083.1;ENST00000522842.1	TSS200;TSS1500;TSS1500;TSS1500	CETN3;CETN3;CETN3;CETN3	ENST00000283122.3;ENST00000522864.1;ENST00000522083.1;ENST00000522842.1	TSS200;TSS1500;TSS1500;TSS1500	chr5:89705065-89705970	3						TRUE		0.209129	-4.896	3.50442	0.000629849	0.310948	-0.562229
chr2	219845021	-	cg07590609	96644360	24703209	ACAAAAACTAAACTCCAAAAAAAAACTACAAACCACAAACACAAAAACCA	ACAAAAACTAAACTCCGAAAAAAAACTACGAACCGCAAACGCAAAAACCG	I	A	Red	NA	NA	chr2:219846291-219847137	N_Shore	CGAGAAGGAGGTGCAGGAGCTAGACTCCGAGGGGAGGCTGCGAGCCGCAAGCGCAGGAGC[CG]GGTGGGAGAGAGACCCCTTCTTCTGCAAATGAGGAGGCCGAGCAGAAGAAAGACGGCGAC	GCAGGAGCTAGACTCCGAGGGGAGGCTGCGAGCCGCAAGCGCAGGAGCCG								2:219553107-219553347	2:219844542-219845099	Unclassified							chr2:219844560-219845035	3						TRUE		0.290372	-3.69289	3.50419	0.000630359	0.310948	-0.562865
chr4	16728682	+	cg18045701	55772556		CTAATCTCTCTCACCCATCTTTTAAATACATTTCATCAATTTCTTAATCC		II			NA	NA		OpenSea	CTTTAGAAAAATGGTATAATTAAGGTGGCTTGATGGTAAGTTAGTTCCTAAATAACTGCA[CG]GATTAAGAAATTGATGAAATGCATTTAAAAGATGGGTGAGAGAGATCAGTTTCCTCTCAG	CGGATTAAGAAATTGATGAAATGCATTTAAAAGATGGGTGAGAGAGATCA	LDB2;LDB2;LDB2;LDB2	NM_001290;NM_001304434;NM_001304435;NM_001130834	Body;Body;Body;Body											LDB2;LDB2;LDB2	ENST00000504886.1;ENST00000508804.1;ENST00000513457.1	TSS1500;3'UTR;3'UTR										0.175155	2.4272	3.50408	0.000630596	0.310948	-0.563161
chr3	52089752	-	cg14716208	93621225	30649266	ACACAATAAAAACCCAACTCCAAAAAAACAAATACAAACCAAAAACAACA	ACACAATAAAAACCCGACTCCAAAAAAACGAATACGAACCGAAAACGACG	I	T	Red	NA	NA	chr3:52089652-52090845	Island	GCCTGCCAAACCACACAGTGGGGACCCGGCTCCAGGAGGGCGGATGCGGGCCGGGGACGA[CG]TGGCGCCCAGAGGGGCAGGCCGAGCGCGTGGAGAGGAAAGCGCCTCCAAGGGGGGCGTCA	ACACAGTGGGGACCCGGCTCCAGGAGGGCGGATGCGGGCCGGGGACGACG	DUSP7	NM_001947	Body					3:52064265-52066830									chr3:52089505-52090455	3						TRUE		0.306231	-4.14133	3.50387	0.000631036	0.310954	-0.563709
chr8	133495624	+	cg22042348	90795594		AAAAAAACAACAAAACTTCCTAAATATAAAAACTTTCACAATAATAAAAC		II			NA	NA	chr8:133492398-133493586	S_Shelf	CACAATGCCTGGCACACAAGCATTCCATGTATGTTTGTGGGTGAGATTTTTGTTTGGTTT[CG]TTTTACCATTGTGAAAGTCTTCATACTTAGGAAGTCTTGCTGCTCCTTTATGCTCCTTGC	AAGGAGCAGCAAGACTTCCTAAGTATGAAGACTTTCACAATGGTAAAACG						RDMR											chr8:133495165-133496010	3						TRUE		0.197609	0.158614	3.50353	0.00063177	0.311006	-0.564623
chr16	82640290	+	cg06341397	32605131		AACTAAAATCTACTACTCTTCCCCCCAAAAAAACTCCTTCATAAAAAAAC		II			NA	NA		OpenSea	CACCTGAGCTTCTGCACCAAGACAGGCAAAGCACTTTCTCTGTGGTCCTCCTGTCTCCTC[CG]CCTCCCCATGAAGGAGTTTCTTTGGGGGGAAGAGCAGCAGACTCCAGTCCCAGGACCTGG	CGCCTCCCCATGAAGGAGTTTCTTTGGGGGGAAGAGCAGCAGACTCCAGT							TRUE										chr16:82639980-82640295	3						TRUE		0.129711	2.01784	3.50343	0.000631998	0.311006	-0.564906
chr17	7142652	+	cg05867823	86707505		CACTTCTATAAAACRAAACAATAAAAACATCRAACACTAAAAACRACACC		II			rs111312071	0.000457	chr17:7141121-7143071	Island	CCAGCATCGCCCCCTCCCCTCCTCCCGGTCCGGCGCCCCCCTCCCCGGAGCCGGGGATCC[CG]GTGCCGCCTCTAGTGCTCGATGCTCCCACTGCTTCGCTCCACAGAAGTGTCCGCCTCAGC	ACTTCTGTGGAGCGAAGCAGTGGGAGCATCGAGCACTAGAGGCGGCACCG	PHF23;PHF23;PHF23;PHF23;PHF23	NM_001284517;NM_024297;NM_001284517;NM_024297;NM_001284518	1stExon;1stExon;5'UTR;5'UTR;TSS1500					17:7081864-7083929	17:7142566-7143356	Promoter_Associated	PHF23;PHF23;PHF23;PHF23;PHF23;PHF23;PHF23	ENST00000576955.1;ENST00000571362.1;ENST00000576955.1;ENST00000320316.3;ENST00000571362.1;ENST00000320316.3;ENST00000454255.2	5'UTR;1stExon;1stExon;1stExon;5'UTR;5'UTR;TSS1500	PHF23;PHF23;PHF23;PHF23;PHF23;PHF23;PHF23;PHF23;PHF23;PHF23;PHF23;PHF23	ENST00000576955.1;ENST00000574236.1;ENST00000572789.1;ENST00000574407.1;ENST00000571362.1;ENST00000576955.1;ENST00000320316.3;ENST00000571362.1;ENST00000320316.3;ENST00000574323.1;ENST00000573826.1;ENST00000454255.2	5'UTR;TSS1500;TSS1500;TSS1500;1stExon;1stExon;1stExon;5'UTR;5'UTR;TSS1500;TSS1500;TSS1500			chr17:7140584-7143478	6	chr17:7140552-7143590	6				0.202684	-3.98124	3.5028	0.000633369	0.311212	-0.566609
chr6	30852573	-	cg26556926	75651268	21774829	TAAAACTCTTAAAATAAAAACACACAACAACACCTACAAAACAAAAAACA	TAAAACTCTTAAAATAAAAACGCGCGACGACGCCTACAAAACGAAAAACG	I	A	Red	NA	NA	chr6:30852102-30852676	Island	CGGGCGGAGGCCTGGGGCTCTTGGGGTGGGGGCGCGCGGCGGCGCCTGCAGGGCGAGGGG[CG]GGGGAGGCAGGACGTCCCGAGCCATGCTTGGTCGTCCAGCTCTTCTAAGCCTCCCTGCCC	CGCCCCTCGCCCTGCAGGCGCCGCCGCGCGCCCCCACCCCAAGAGCCCCA	DDR1;DDR1	NM_013993;NM_001954	5'UTR;5'UTR					6:30959954-30960622			DDR1;DDR1;DDR1;DDR1;DDR1;DDR1;DDR1;DDR1	ENST00000376569.3;ENST00000376575.3;ENST00000376568.3;ENST00000452441.1;ENST00000508312.1;ENST00000324771.8;ENST00000418800.2;ENST00000454612.2	5'UTR;5'UTR;5'UTR;5'UTR;TSS200;5'UTR;5'UTR;5'UTR	DDR1;DDR1;DDR1;DDR1;DDR1;DDR1;DDR1;DDR1;DDR1;DDR1;DDR1;DDR1;DDR1;DDR1;DDR1;DDR1;DDR1;DDR1;DDR1;DDR1;DDR1;DDR1;DDR1;DDR1;DDR1;DDR1;DDR1;DDR1;DDR1;DDR1;DDR1;DDR1;DDR1;DDR1;DDR1;DDR1;DDR1	ENST00000515881.1;ENST00000513043.1;ENST00000421124.2;ENST00000512725.1;ENST00000511510.1;ENST00000376575.3;ENST00000504927.1;ENST00000504679.1;ENST00000503495.1;ENST00000431373.1;ENST00000428153.2;ENST00000376568.3;ENST00000513243.1;ENST00000452441.1;ENST00000515219.1;ENST00000482873.2;ENST00000504152.1;ENST00000508312.1;ENST00000512336.1;ENST00000502955.1;ENST00000505066.1;ENST00000460944.2;ENST00000324771.8;ENST00000505534.1;ENST00000513749.1;ENST00000503180.1;ENST00000508317.1;ENST00000418800.2;ENST00000509639.1;ENST00000515529.1;ENST00000412274.2;ENST00000507046.1;ENST00000396342.2;ENST00000504651.1;ENST00000512694.1;ENST00000503628.1;ENST00000515233.1	5'UTR;5'UTR;TSS1500;TSS1500;5'UTR;5'UTR;5'UTR;TSS1500;TSS1500;TSS1500;5'UTR;5'UTR;5'UTR;5'UTR;5'UTR;5'UTR;5'UTR;TSS200;TSS200;5'UTR;5'UTR;5'UTR;5'UTR;5'UTR;5'UTR;5'UTR;5'UTR;5'UTR;5'UTR;5'UTR;5'UTR;5'UTR;5'UTR;5'UTR;5'UTR;5'UTR;5'UTR	chr6:30852540-30853795	3						TRUE		0.137281	-5.38954	3.50278	0.000633399	0.311212	-0.566646
chr1	79158388	+	cg13685026	3759390		CCACTTAACAATACCAATCTTACTTTACTAAATAAAAATACATCATCCTC		II			NA	NA		OpenSea	GTTTTTCACAACTAAGGCATACATTTGTACAGATTGAGTGACAATAGAACATGTAGAAGC[CG]AGGATGATGCACTTTTATTCAGTAAAGCAAGACTGGCATTGTCAAGTGGGTCCTGAGAAG	CACTTGACAATGCCAGTCTTGCTTTACTGAATAAAAGTGCATCATCCTCG																	chr1:79158120-79158475	3								0.205138	2.07835	3.50264	0.000633704	0.311212	-0.567025
chr2	192662922	+	cg22220674	25768873		ACATCTCCCACTAACAATTATAATAATTTTTCTCATTATAATATTTACAC		II			NA	NA		OpenSea	GCTGCTATAAGTTTGACAGTTCATGGCACATTGTAAATTCACCTGAATCTGATTTATGTG[CG]TGCAAACACTATAATGAGAAAAATTACTACAACTGTTAGTGGGAGATGCTATCTGAATGG	CATCTCCCACTAACAGTTGTAGTAATTTTTCTCATTATAGTGTTTGCACG											AC098872.3	ENST00000413304.2	5'UTR	AC098872.3	ENST00000413304.2	5'UTR	chr2:192662780-192663090	3								0.173965	2.69168	3.5023	0.000634452	0.311369	-0.567951
chr19	30168190	-	cg21953769	52614941		AAATATTAAAACCTATAAAAACCCACRACTTAAAATAACCCAAAACCTTC		II			NA	NA	chr19:30164768-30165556	S_Shelf	CCCAAGTCCCAAGGTGTTAGGGCCTGTAAGGGCCCACGGCTTGGGGTGGCCCAGGACCTT[CG]CAGAGCCTTCACACCTGCGGTCTTGCTCCCGCACCAGCTGGGCCATGCCAGCTGCTGGGG	GGTGTTAGGGCCTGTAAGGGCCCACGGCTTGGGGTGGCCCAGGACCTTCG																	chr19:30167540-30168515	3								-0.114172	-0.0813949	-3.50172	0.000635712	0.311776	-0.56951
chr1	182419655	+	cg15756091	98607486		TACCTTCAAACTTCCTAATAATTTAAAAAAACTTTTAACACCCATTCCAC		II			NA	NA		OpenSea	TGGTATGGGGTTTGAGATTATGCAGTGATTTCATTTGTTGCCAAGTCAATATTATTATGG[CG]TGGAATGGGTGCTAAAAGCCTTCTCAAATTATTAGGAAGTTTGAAGGCAGAACAGGTAAG	GCCTTCAAACTTCCTAATAATTTGAGAAGGCTTTTAGCACCCATTCCACG	RGSL1	NM_001137669	Body											RGSL1;RGSL1;RGSL1	ENST00000426890.1;ENST00000427189.1;ENST00000367561.5	5'UTR;5'UTR;5'UTR							TRUE	TRUE		0.192154	2.84264	3.50099	0.000637304	0.312145	-0.571476
chr17	80250935	-	cg20132735	89665487	68697986	TCTCTAAAACAACAAAAACAAAAATTACTAAAACACCAAAATCAAACCCA	TCTCTAAAACGACGAAAACAAAAATTACTAAAACGCCGAAATCGAACCCG	I	C	Grn	NA	NA	chr17:80250226-80251057	Island	CAGGAGACCCGCTCTCTAGAGCGGCGAGGGCAGGGGTTGCTAGGGCGCCGGGGTCGAACC[CG]CGCTTCCTGCAAGTCTTAGGGCCGCATCCCTGCCGAGGCGGGCGTTGGGAAGGGTGGGAG	TCTCTAGAGCGGCGAGGGCAGGGGTTGCTAGGGCGCCGGGGTCGAACCCG								17:77843556-77844546	17:80250168-80251839	Promoter_Associated	RP13-516M14.1	ENST00000566986.1	TSS1500	RP13-516M14.1	ENST00000566986.1	TSS1500			chr17:80250181-80251811	6	chr17:80249220-80253950	6		TRUE		0.205273	-5.15128	3.50064	0.000638065	0.312145	-0.572414
chr11	117749367	+	cg16889189	52678280		TTTATAACTATAACACCCCAAATTCTTCCAACAATACCCTTAAATAAAAC		II			NA	NA	chr11:117747102-117747717	S_Shore	ACAGGAACTAAATGTGCATGAGAAACCGCCATGGCTTAACTCTCAAATAGTGCTTCATCA[CG]TTCCATCCAAGGGTACTGCTGGAAGAATTTGGGGTGTTACAGCTACAAAGCAGCACGCAA	TTGTAGCTGTAACACCCCAAATTCTTCCAGCAGTACCCTTGGATGGAACG	FXYD6	NM_001164831	TSS1500								FXYD6;FXYD6	ENST00000526014.1;ENST00000527717.1	TSS1500;TSS1500	FXYD6;FXYD6;FXYD6	ENST00000526014.1;ENST00000524841.1;ENST00000527717.1	TSS1500;TSS1500;TSS1500	chr11:117749165-117749615	3								0.174259	1.99713	3.5006	0.000638146	0.312145	-0.572513
chr6	15022104	+	cg25799032	90702979		AAAAATTTTAAATACTATAATAAAATAAACACCCTTCTCTACCCTCCATC		II			NA	NA		OpenSea	TTACCAACCGTTGACACAGGACTTTATGTGTCACAGTCTTCGCAGAGGTGTAGGGCTTGG[CG]ATGGAGGGCAGAGAAGGGTGCCCATTTCATCACAGCACTTAAAATTCCTCCAGCCACCCC	GGAATTTTAAGTGCTGTGATGAAATGGGCACCCTTCTCTGCCCTCCATCG					chr6:15022090-15022090						RP11-146I2.1	ENST00000437648.1	3'UTR	RP11-146I2.1	ENST00000437648.1	3'UTR					chr6:15021886-15024161	6				0.245088	2.00229	3.50045	0.000638471	0.312145	-0.572914
chr17	63557228	+	cg16352624	4758570		CRCCCRAAAAACATTTAATACRCCRAATAACTACTAAAAACAAAACCTAC		II			NA	NA	chr17:63555902-63557362	Island	CCGCCCCTTTTATGCAAAAGATCCGAGCGGGCCTCCGCCCCCGCCCGGCCCGGCTTTCAA[CG]CAGGTCCTGTTTCCAGCAGTCACTCGGCGCACCAAATGTCCTCCGGGCGCTTCCAACAAA	CGCAGGTCCTGTTTCCAGCAGTCACTCGGCGCACCAAATGTCCTCCGGGC	AXIN2	NM_004655	5'UTR	high-CpG:60987571-60988234				17:60986365-60988469			AXIN2	ENST00000307078.4	5'UTR	AXIN2	ENST00000307078.4	5'UTR	chr17:63556805-63557415	3						TRUE		0.178519	-4.90393	3.50038	0.000638631	0.312145	-0.573111
chr3	99013462	-	cg14055195	20808964		AACATAAAAACTAACATTAAAAAACATTTACCTCAATTCCCATTATATCC		II			NA	NA		OpenSea	CCAGCCAGATTGACATAAAAGCTAACATTAAAGGACATTTGCCTCAGTTCCCATTATATC[CG]GCTTTCAAGGAGAAATTAGAAGACATACTAAAAGGTAAGAAAAACCACATTCTCCAGAGA	ACATAAAAGCTAACATTAAAGGACATTTGCCTCAGTTCCCATTATATCCG							TRUE										chr3:99013425-99013975	3						TRUE		0.203122	2.58619	3.50019	0.000639044	0.312145	-0.573618
chr11	2018227	+	cg16153294	62642558	67710266	AATAACAAACACAAAAACAACTCCAACACAACTTTCTCAAACCTATACCA	AATAACAAACACAAAAACAACTCCGACACGACTTTCTCAAACCTATACCG	I	A	Red	NA	NA	chr11:2017459-2018253	Island	ACGTCCTGCTGCAACTCCCCGAGCACTGCCTGTCTTCCCGCTCTCCAGCCCTCGAGGCTC[CG]GCATAGGCCTGAGAAAGCCGTGCCGGAGCTGCCCCTGTGCCTGCTACTAAATGAATTGCG	CGGCATAGGCCTGAGAAAGCCGTGCCGGAGCTGCCCCTGTGCCTGCTACT	H19;MIR675	NR_002196;NR_030533	Body;TSS200					11:1973932-1974829			H19;H19;H19;H19;H19;H19;H19;H19;H19;H19;H19;H19;H19;H19;H19;H19;MIR675	ENST00000439725.1;ENST00000412788.1;ENST00000414790.1;ENST00000422826.1;ENST00000446406.1;ENST00000417089.1;ENST00000411754.1;ENST00000431095.1;ENST00000428066.1;ENST00000442037.1;ENST00000417089.1;ENST00000439725.1;ENST00000412788.1;ENST00000414790.1;ENST00000447298.1;ENST00000422826.1;ENST00000390168.3	3'UTR;3'UTR;3'UTR;3'UTR;3'UTR;3'UTR;3'UTR;3'UTR;3'UTR;TSS1500;1stExon;1stExon;1stExon;1stExon;TSS1500;1stExon;TSS200	H19;H19;H19;H19;H19;H19;H19;H19;H19;H19;H19;H19;H19;H19;H19;H19;H19;H19;H19;H19;MIR675	ENST00000411861.1;ENST00000439725.1;ENST00000412788.1;ENST00000414790.1;ENST00000535745.1;ENST00000422826.1;ENST00000446406.1;ENST00000417089.1;ENST00000411754.1;ENST00000431095.1;ENST00000428066.1;ENST00000442037.1;ENST00000417089.1;ENST00000411861.1;ENST00000439725.1;ENST00000412788.1;ENST00000414790.1;ENST00000447298.1;ENST00000422826.1;ENST00000436715.1;ENST00000390168.3	3'UTR;3'UTR;3'UTR;3'UTR;3'UTR;3'UTR;3'UTR;3'UTR;3'UTR;3'UTR;3'UTR;TSS1500;1stExon;1stExon;1stExon;1stExon;1stExon;TSS1500;1stExon;TSS1500;TSS200	chr11:2017805-2018455	3						TRUE		-0.209449	4.31953	-3.49962	0.000640293	0.312545	-0.575153
chr16	85410525	+	cg06323896	27745168	29627971	ACAACTACACAACATACAACCTACACAACAAAAAAAACCATCAAATAACA	GCGACTACACAACGTACAACCTACACAACAAAAAAAACCGTCGAATAACG	I	C	Grn	NA	NA	chr16:85407314-85407576	S_Shelf	TGGTGCCATAGGCCTCTCTGCACACCCCTCCGCACACCGCACACCGCACACCCGGCCCCG[CG]TTACCCGACGGCCCCTCCTGTTGTGCAGGTTGCACGCTGTGCAGTCGCGGGTGGCCGTTT	GCGACTGCACAGCGTGCAACCTGCACAACAGGAGGGGCCGTCGGGTAACG								16:83968018-83968076									chr16:85409765-85410575	3						TRUE		-0.197726	5.48604	-3.49918	0.000641254	0.312803	-0.576331
chr2	27545909	-	cg14715961	31714249	33748867	TAAACACTCATAACTTACAACACTTTAAACCAAAAACCACAAATCACCCA	TAAACACTCATAACTTACGACGCTTTAAACCAAAAACCGCAAATCACCCG	I	C	Grn	NA	NA		OpenSea	CCACACACCTTGTGGGCACTCATGGCTTGCGACGCTTTAAGCCAGAGACCGCAGATCACC[CG]CCACTCACCTGAGCGCCGAGCCTCCCTCCCACGTGACAGGCTGGCCTAGGAACTTCCGCC	TGGGCACTCATGGCTTGCGACGCTTTAAGCCAGAGACCGCAGATCACCCG	MPV17	NM_002437	5'UTR	high-CpG:27399405-27399488				2:27399382-27399774	2:27545082-27546612	Promoter_Associated	MPV17;MPV17;MPV17;MPV17;MPV17;MPV17	ENST00000405983.1;ENST00000402722.1;ENST00000399052.4;ENST00000380044.1;ENST00000402310.1;ENST00000233545.2	5'UTR;5'UTR;5'UTR;5'UTR;TSS1500;TSS1500	MPV17;MPV17;MPV17;MPV17;MPV17;MPV17;MPV17;MPV17;MPV17;MPV17;MPV17;MPV17;MPV17;MPV17	ENST00000494436.1;ENST00000405983.1;ENST00000402722.1;ENST00000426513.2;ENST00000399052.4;ENST00000380044.1;ENST00000402310.1;ENST00000233545.2;ENST00000489478.1;ENST00000495429.1;ENST00000497981.1;ENST00000492879.1;ENST00000428910.1;ENST00000486898.1	3'UTR;5'UTR;5'UTR;5'UTR;5'UTR;5'UTR;TSS1500;TSS1500;3'UTR;3'UTR;3'UTR;3'UTR;5'UTR;3'UTR	chr2:27545840-27546075	3						TRUE		0.259831	-5.33359	3.49887	0.000641932	0.312924	-0.577162
chr13	115078824	+	cg19741032	56723897		TATACCTCTTTCATCTTAAAAAACAAACTATACATTACATATTAACTCTC		II			NA	NA	chr13:115079664-115080365	N_Shore	AGACTCAGAGACACAGGAAGTAAGATGGTGACTGCCAGAAAGTAGAAGGTAGAGGGGAAC[CG]AGAGTTAACATGTAATGCATAGTTTGTTTTTCAAGATGAAAGAGGTACAGAGATGGATGG	GTACCTCTTTCATCTTGAAAAACAAACTATGCATTACATGTTAACTCTCG	CHAMP1;CHAMP1;CHAMP1	NM_001164144;NM_001164145;NM_032436	TSS1500;TSS1500;TSS1500								CHAMP1	ENST00000361283.1	TSS1500	CHAMP1	ENST00000361283.1	TSS1500	chr13:115078580-115078895	3								0.175579	1.56502	3.49833	0.000643121	0.312973	-0.578616
chr20	734879	+	cg22107338	81683529		TCTTTTAACACTTTCTCTACAATAACCTATAAATCTATATATATATCCCC		II			NA	NA		OpenSea	TGGAGCTCAGAGACTTGAAGAGCAAGGACCACTGTCAGGACACAACCCCATTTGCAAGGC[CG]GGGACACACATACAGACCCACAGGCCATTGTAGAGAAAGTGTTAAAAGATGGAAGTCAAG	CGGGGACACACATACAGACCCACAGGCCATTGTAGAGAAAGTGTTAAAAG																	chr20:734465-734895	3								0.194935	2.66324	3.49831	0.000643174	0.312973	-0.578681
chr1	155200357	+	cg14375345	48621565		TTTACACCTCTCCTAAACTAATTAACAATAAAAAACCCCAAAAATCTCAC		II			rs76599509	0.020417	chr1:155197116-155197534	S_Shelf	TCTCAAAAAAATATATAAAAAATAAAAGAAAAGAAAAAAAACAAAAACAAAGAAGGCTTA[CG]TGAGACCCTTGGGGCCCTCTACTGTTAACCAGTTCAGGAGAGGTGTAAAAGTTTGTAAAG	CGTGAGACCCTTGGGGCCCTCTACTGTTAACCAGTTCAGGAGAGGTGTAA																								TRUE		0.201727	1.50197	3.49824	0.000643325	0.312973	-0.578866
chr5	76788287	-	cg01027498	81699479	54682283	CAACCACAAAAACTTAATTTAAACAATCACTTAAAATACAACAACCAACA	CAACCACGAAAACTTAATTTAAACAATCGCTTAAAATACGACGACCGACG	I	A	Red	NA	NA	chr5:76787740-76788442	Island	CGCTCCCGTACCCAGCCACGGAGGCTTAGTTTGGGCAGTCGCTTGGGGTGCGGCGGCCGA[CG]GCGGGGGCGGCTGCGGCGATTGCGGGGCGCGCGCTGCTCCGAGTGAGCACGCGCGGGAGC	CAGCCACGGAGGCTTAGTTTGGGCAGTCGCTTGGGGTGCGGCGGCCGACG	WDR41;WDR41	NM_018268;NM_018268	1stExon;5'UTR	high-CpG:76823773-76824146				5:76823476-76824194	5:76787283-76788969	Promoter_Associated	WDR41;WDR41;WDR41;WDR41	ENST00000296679.4;ENST00000296679.4;ENST00000507029.1;ENST00000414719.2	1stExon;5'UTR;TSS200;TSS1500	WDR41;WDR41;WDR41;WDR41;WDR41;WDR41;WDR41;WDR41;WDR41;WDR41;WDR41;WDR41;WDR41;WDR41;WDR41;WDR41;WDR41;WDR41;WDR41;WDR41;WDR41;WDR41;WDR41	ENST00000504895.1;ENST00000503035.1;ENST00000511036.1;ENST00000505129.1;ENST00000296679.4;ENST00000514451.1;ENST00000503035.1;ENST00000511036.1;ENST00000505129.1;ENST00000296679.4;ENST00000512168.1;ENST00000511791.1;ENST00000507029.1;ENST00000414719.2;ENST00000507654.1;ENST00000507452.1;ENST00000509701.1;ENST00000515321.1;ENST00000514559.1;ENST00000506307.1;ENST00000513917.1;ENST00000512168.1;ENST00000509858.1	TSS1500;1stExon;1stExon;1stExon;1stExon;TSS1500;5'UTR;5'UTR;5'UTR;5'UTR;1stExon;TSS200;TSS200;TSS1500;TSS1500;TSS1500;TSS1500;TSS1500;TSS1500;TSS1500;3'UTR;3'UTR;3'UTR	chr5:76787520-76788495	3						TRUE		0.162144	-5.27794	3.49776	0.000644381	0.313276	-0.580154
chr6	16506179	-	cg04030141	7706316		AAACCTCCATATACCCAACRAATAACRAATAATATTACAATAAACAACAC		II			NA	NA		OpenSea	CTTTCTCATAAAAGCCTCCATATACCCAACGAATGGCGAATGATGTTACAATAAGCAGCA[CG]TGTCCCATTTCCTCCCATAAGGAATAATCCTCTTTTTGTGATTCTCCTTTTCACTTCATC	CGTGCTGCTTATTGTAACATCATTCGCCATTCGTTGGGTATATGGAGGCT	ATXN1;ATXN1	NM_001128164;NM_000332	5'UTR;5'UTR								ATXN1;ATXN1	ENST00000244769.3;ENST00000436367.1	5'UTR;5'UTR	ATXN1;ATXN1;ATXN1;ATXN1	ENST00000244769.3;ENST00000450222.1;ENST00000483591.1;ENST00000473388.1	5'UTR;5'UTR;3'UTR;3'UTR	chr6:16506160-16506595	3								0.197195	0.477793	3.4969	0.00064628	0.313319	-0.582466
chr5	95189250	+	cg06176418	86804269		TTACTATACCTAACAACAACAAAATCTTCACTACATTATAAATCCAAACC		II			NA	NA		OpenSea	GATAGCATAGCTCACCCCACCCCTAAGAGGGAGAGATGACAAGCTTGGAGATAGGAAGAA[CG]GCCTGGATTCACAATGCAGTGAAGATCCTGCTGCTGCCAGGCACAGCAACTCTGGCTCAT	CGGCCTGGATTCACAATGCAGTGAAGATCCTGCTGCTGCCAGGCACAGCA	LINC01554	NR_026936	Body								AC008592.4;C5orf27	ENST00000509999.1;ENST00000357880.3	TSS1500;5'UTR	AC008592.4;C5orf27	ENST00000509999.1;ENST00000357880.3	TSS1500;5'UTR	chr5:95189005-95189275	3								0.194873	3.21854	3.49678	0.000646543	0.313319	-0.582786
chr17	57297764	-	cg24171114	90704577	7751571	AACACTCAATCCAAAATCTCTACAAATTCCTACACAAAAACCAAAAAACA	AACGCTCAATCCAAAATCTCTACAAATTCCTACACGAAAACCGAAAAACG	I	C	Grn	NA	NA	chr17:57298305-57298645	N_Shore	AGCTAGGTGACAAACGCTCAGTCCAGGATCTCTGCAGGTTCCTACACGGGAGCCGGAGAG[CG]CCTGCGCGTCGGAGCCTCTTTGTTGCTGGGGCGCTGGGGTCCAGCTGCGCGTGCGCAGTA	AACGCTCAGTCCAGGATCTCTGCAGGTTCCTACACGGGAGCCGGAGAGCG	GDPD1;GDPD1;GDPD1	NM_182569;NM_001165994;NM_001165993	TSS200;TSS200;TSS200					17:54652477-54653467	17:57297222-57298888	Promoter_Associated	GDPD1	ENST00000284116.3	TSS200	GDPD1	ENST00000284116.3	TSS200	chr17:57297700-57298090	3						TRUE		0.141868	-5.72208	3.49669	0.00064674	0.313319	-0.583025
chr2	86668538	-	cg04793821	71761114	37730940	AACCAAATCAACACTAAAATCAACTAAACAACTAAAAACAACAACTACCA	AACCAAATCAACGCTAAAATCGACTAAACGACTAAAAACGACGACTACCG	I	C	Grn	NA	NA	chr2:86667815-86669447	Island	TGAGAGCTCTTGAACCAAGTCAGCGCTGGAGTCGGCTAGGCGGCTGGAAACGGCGGCTGC[CG]CCGGTGACTCAGGGAGGCGGGAGGCGGGGTAAGAGCGCCGCGGCCTCGGCTGCGGGGAGA	AACCAAGTCAGCGCTGGAGTCGGCTAGGCGGCTGGAAACGGCGGCTGCCG	KDM3A;KDM3A;KDM3A	NM_018433;NM_001146688;NM_018433	5'UTR;TSS200;1stExon					2:86521345-86522945	2:86667751-86668596	Promoter_Associated	KDM3A;KDM3A;KDM3A;KDM3A;KDM3A	ENST00000542128.1;ENST00000409556.1;ENST00000540058.1;ENST00000540058.1;ENST00000409064.1	TSS1500;5'UTR;1stExon;5'UTR;TSS200	KDM3A;KDM3A;KDM3A;KDM3A;KDM3A;KDM3A;KDM3A;KDM3A;KDM3A;KDM3A	ENST00000427678.1;ENST00000542128.1;ENST00000452034.1;ENST00000409556.1;ENST00000498528.1;ENST00000540058.1;ENST00000540058.1;ENST00000409064.1;ENST00000441719.1;ENST00000441719.1	TSS1500;TSS1500;5'UTR;5'UTR;TSS1500;1stExon;5'UTR;TSS200;1stExon;5'UTR	chr2:86668080-86668595	3						TRUE		0.138833	-5.98424	3.49605	0.000648155	0.313319	-0.584742
chr22	17739792	-	cg21040466	39629549		AATAAAAACCACCTTTTCAATAACATACACATATATACATACACACACAC		II			NA	NA		OpenSea	TTTAAACACTGAATGAAGGCCACCTTTTCAGTAGCATGCACATGTGTGCATGCACACACA[CG]TACACACTCATACACACATGTTACCATGCACATAGTATCCTCTTATTAACAACGTTAAGG	CGTGTGTGTGCATGCACACATGTGCATGCTACTGAAAAGGTGGCCTTCAT	CECR3	NR_038398	Body								CECR3	ENST00000428828.1	3'UTR	CECR1;CECR3	ENST00000489588.2;ENST00000428828.1	TSS1500;3'UTR	chr22:17739445-17739815	3								-0.120877	0.807154	-3.49602	0.000648219	0.313319	-0.58482
chr21	43705995	-	cg18543312	16622264		AAAAAAACAAAACTTAATCCCTTTTTCTCCTTCCTTTTTTCCAACTTTAC		II			NA	NA		OpenSea	GTTGCCTTCCGAGGAAGGCAGGGCTTGATCCCTTTTTCTCCTTCCTTTTTTCCAGCTTTA[CG]TCCTGAGTCAAGGACAATGTGTGTACCGGGGAAAAGTCTGCAATCTTGTGCCATATTTGA	GGAAGGCAGGGCTTGATCCCTTTTTCTCCTTCCTTTTTTCCAGCTTTACG	ABCG1;ABCG1;ABCG1;ABCG1;ABCG1;ABCG1;ABCG1;ABCG1;ABCG1;ABCG1;ABCG1;ABCG1	NM_207627;NM_004915;NM_207629;NM_207174;NM_016818;NM_207628;NM_207627;NM_207629;NM_004915;NM_016818;NM_207174;NM_207628	ExonBnd;ExonBnd;ExonBnd;ExonBnd;ExonBnd;ExonBnd;Body;Body;Body;Body;Body;Body						21:43705906-43706326	Unclassified_Cell_type_specific	ABCG1;ABCG1	ENST00000398457.2;ENST00000462050.1	ExonBnd;5'UTR	ABCG1;ABCG1;ABCG1;ABCG1;ABCG1;TMPRSS3	ENST00000467818.1;ENST00000496783.1;ENST00000398457.2;ENST00000472587.1;ENST00000462050.1;ENST00000553129.1	5'UTR;TSS200;ExonBnd;5'UTR;5'UTR;3'UTR			chr21:43705707-43707406	6	chr21:43705638-43707873	6				0.152204	2.95926	3.496	0.000648263	0.313319	-0.584873
chr22	36206677	-	cg09646737	4699336		AAATAAAATACAAACAACTAATAAAAATACTCAACCTCACTAACTATCAC		II			NA	NA		OpenSea	CAATTCATTGAAAATGAAATACAAACAACTAATAAAAATGCTCAACCTCACTAACTGTCA[CG]AAAATTCACATTAACATCAAAGTAAGTCCAAGTCTTTAGTCATCAAATCAGCAAAAAAAT	CGTGACAGTTAGTGAGGTTGAGCATTTTTATTAGTTGTTTGTATTTCATT	RBFOX2;RBFOX2;RBFOX2;RBFOX2;RBFOX2;RBFOX2	NM_001082577;NM_014309;NM_001031695;NM_001082576;NM_001082579;NM_001082578	Body;Body;Body;Body;Body;Body								RBFOX2;RBFOX2	ENST00000397303.2;ENST00000359369.4	TSS1500;5'UTR	RBFOX2;RBFOX2;RBFOX2;RBFOX2;RBFOX2	ENST00000397303.2;ENST00000473487.1;ENST00000397305.3;ENST00000491982.1;ENST00000359369.4	TSS1500;3'UTR;5'UTR;3'UTR;5'UTR										0.198552	2.03912	3.496	0.000648269	0.313319	-0.58488
chr14	42297732	-	cg16274229	21744556		TCTTTAACAAACACATCCAAATCAACATATTTAATACCAAACTCATAATC		II			NA	NA		OpenSea	AAACAAATGCTTCTTTAACAAGCACATCCAAATCAACATGTTTAATACCAAACTCATGAT[CG]TTTTCTGAAACCTATTCCTTTTTTCCCACTTTTCTCCATGTAGTATTCCTCAAGTCAGAA	CGATCATGAGTTTGGTATTAAACATGTTGATTTGGATGTGCTTGTTAAAG	LRFN5	NM_152447	5'UTR		chr14:42297588-42297588						LRFN5;LRFN5;LRFN5	ENST00000298119.4;ENST00000554120.1;ENST00000554171.1	5'UTR;5'UTR;5'UTR	LRFN5;LRFN5;LRFN5	ENST00000298119.4;ENST00000554120.1;ENST00000554171.1	5'UTR;5'UTR;5'UTR										0.219045	1.63822	3.49582	0.000648677	0.313319	-0.585375
chr3	181026701	-	cg04680635	70652232		ATACATAAAACACCAAAAACATATTCTATACCCTTTATATAAAATAACTC		II			NA	NA		OpenSea	TAAAGTCTAAAATACATAAAGCACCAGGGACATATTCTGTACCCTTTATATAAAGTAACT[CG]TTTTGCTTCTTACAACAACCCTGAGGGGTGGTAATATCATTAGAACAAAACTGAGGGGTA	CGAGTTACTTTATATAAAGGGTACAGAATATGTCCCTGGTGCTTTATGTA	SOX2-OT;SOX2-OT;SOX2-OT	NR_075091;NR_075092;NR_075093	Body;Body;Body											SOX2-OT;SOX2-OT;SOX2-OT;SOX2-OT	ENST00000493116.1;ENST00000493521.1;ENST00000460739.1;ENST00000469278.1	5'UTR;5'UTR;5'UTR;5'UTR										0.185767	1.01629	3.49577	0.000648782	0.313319	-0.585503
chr3	183543567	+	cg00592903	53776520		CRAAATAAACACTTATAAATAAATACAAACRATTTCCRATACCCCCTAAC		II			NA	NA	chr3:183542496-183543804	Island	GGGGCCGGCTGCGCACGGCTGGAGCTGGAGGGAGCGCGGATGGGGGAAAGGCTGCACCGT[CG]CCAGGGGGCACCGGAAACCGCCTGCATTCATTTACAAGTGTCCATCTCGAAGAATGCCTC	CGCCAGGGGGCACCGGAAACCGCCTGCATTCATTTACAAGTGTCCATCTC	MAP6D1	NM_024871	TSS200					3:185025088-185026566	3:183543461-183544197	Unclassified	MAP6D1;MAP6D1;MAP6D1	ENST00000463801.1;ENST00000431348.1;ENST00000318631.3	TSS1500;TSS200;TSS1500	MAP6D1;MAP6D1;MAP6D1;MAP6D1	ENST00000463801.1;ENST00000431348.1;ENST00000445426.1;ENST00000318631.3	TSS1500;TSS200;TSS1500;TSS1500	chr3:183543265-183543995	3								0.231235	-4.62962	3.49556	0.000649254	0.313319	-0.586074
chr19	12174985	+	cg17968956	5746824	47742230	AAAAATCTAACACTTTTAAAAATCTAAAAAACCAAACACAACAACTCACA	AAAAATCTAACACTTTTAAAAATCTAAAAAACCGAACGCGACGACTCACG	I	C	Grn	NA	NA	chr19:12175460-12176057	N_Shore	CGAACTCCCGACCACAGGTGATATACCCGCCTCGGCCTCCCAAAGTGCTGAAATTACAGG[CG]TGAGCCGCCGCGCCCGGCTTTCCAGACTTTTAAAAGTGTCAGACTCTCAATTTCTCCCGG	GAGAGTCTGACACTTTTAAAAGTCTGGAAAGCCGGGCGCGGCGGCTCACG	ZNF844	NM_001136501	TSS1500								ZNF844;ZNF844;ZNF844	ENST00000541708.1;ENST00000535505.1;ENST00000441304.2	TSS1500;TSS1500;TSS1500	ZNF844;ZNF844;ZNF844;ZNF844	ENST00000541708.1;ENST00000535505.1;ENST00000550826.1;ENST00000441304.2	TSS1500;TSS1500;TSS1500;TSS1500										-0.151724	2.11298	-3.49542	0.000649557	0.313319	-0.586441
chr14	73493421	+	cg16320779	7637582	27743192	TTACCAACATAAAAAAAATTTTAAAAAACCTTCTTTATTCTTAAACTCCA	TTACCGACGTAAAAAAAATTTTAAAAAACCTTCTTTATTCTTAAACTCCG	I	C	Grn	NA	NA	chr14:73493461-73493970	N_Shore	CGGGGGTTCCTCACCCTTCCTTCCACCCGGACACCACCGCCACAACCCGAGGGGCAGGAG[CG]GAGCCTAAGAACAAAGAAGGTCCCCCAAAATCCCCCCCACGCCGGCAAAACCCGGAGCCG	CGGAGCCTAAGAACAAAGAAGGTCCCCCAAAATCCCCCCCACGCCGGCAA	ZFYVE1	NM_021260	5'UTR					14:72563141-72563786	14:73492989-73494381	Promoter_Associated	ZFYVE1;ZFYVE1;ZFYVE1	ENST00000553891.1;ENST00000318876.5;ENST00000556143.1	5'UTR;5'UTR;5'UTR	ZFYVE1;ZFYVE1;ZFYVE1	ENST00000553891.1;ENST00000318876.5;ENST00000556143.1	5'UTR;5'UTR;5'UTR	chr14:73493265-73493435	3						TRUE		0.221874	-4.46733	3.49521	0.000650031	0.313319	-0.587013
chr11	66313678	-	cg22294845	89632838	23803896	ATTAATCTAACCAACAAACCAACAATAAAAACACTCAAAATCCCACAACA	ATTAATCTAACCAACGAACCAACAATAAAAACGCTCGAAATCCCGCGACG	I	C	Grn	rs3814736	0.061757	chr11:66313169-66313822	Island	CCCACGCGGCGAGTTGATCTGGCCAACGGACCAGCAGTGGAGGCGCTCGGAATCCCGCGG[CG]CTGGAGCCCGGATAACGCCGCGGAGTGATTGACCCGCCCACCCTGGAGGCTCCTCCCATC	CGCCGCGGGATTCCGAGCGCCTCCACTGCTGGTCCGTTGGCCAGATCAAC	ZDHHC24;ACTN3	NM_207340;NM_001104	TSS200;TSS1500					11:66069769-66071057	11:66312869-66314468	Promoter_Associated	ACTN3;ZDHHC24;ZDHHC24;ZDHHC24;ZDHHC24;ACTN3;ZDHHC24	ENST00000513398.1;ENST00000526986.1;ENST00000310442.3;ENST00000526986.1;ENST00000310442.3;ENST00000502692.1;ENST00000525925.1	TSS1500;1stExon;1stExon;5'UTR;5'UTR;TSS200;TSS1500	ACTN3;ACTN3;ZDHHC24;ZDHHC24;ZDHHC24;ZDHHC24;ZDHHC24;ACTN3;ZDHHC24	ENST00000513398.1;ENST00000511191.1;ENST00000526986.1;ENST00000310442.3;ENST00000526986.1;ENST00000310442.3;ENST00000534073.1;ENST00000502692.1;ENST00000525925.1	TSS1500;TSS1500;1stExon;1stExon;5'UTR;5'UTR;TSS200;TSS200;TSS1500	chr11:66313465-66313855	3						TRUE		0.134751	-6.51625	3.49507	0.000650329	0.313319	-0.587373
chr19	28921775	+	cg21801535	17794258		CCTACTTATAATAACTAACAAACRCTAATACCTATAAAACCAACAAATTC		II			NA	NA		OpenSea	TGCACTCACCAGGTGGCCCAGTTCCCACCACTCCCTGCTACCCTTCACTATCCTCAGTTA[CG]AACCTGCTGGCCCCATAGGCATCAGCGTTTGCCAGCCATCACAAGTAGGAGAACTGAGGC	CGAACCTGCTGGCCCCATAGGCATCAGCGTTTGCCAGCCATCACAAGTAG											AC005307.1	ENST00000567877.1	TSS1500	AC005307.1	ENST00000567877.1	TSS1500					chr19:28907095-28922569	6				0.154715	2.69819	3.49499	0.000650513	0.313319	-0.587596
chr5	178157518	+	cg10224037	33730830	99637442	AACTTAAAAAAATAAACATCAACAACAAACCAAACCAATAAAAAACAACA	AACTTAAAAAAATAAACGTCGACGACAAACCAAACCGATAAAAAACGACG	I	C	Grn	rs75617632	0.230101	chr5:178157189-178157826	Island	CCGCCAGCGCCCACAAAGGCTTTCGGAGCCTCGGCAGCCGCAGGCAGTCCCCGTGCCGGG[CG]CCGCCTCCTACCGGCTTGGCCTGCCGCCGACGCTCACCTCCCTAAGCTCGAGCGTCCCGG	AGCTTAGGGAGGTGAGCGTCGGCGGCAGGCCAAGCCGGTAGGAGGCGGCG	ZNF354A	NM_005649	5'UTR					5:178089808-178090569	5:178157287-178158428	Promoter_Associated	ZNF354A;RP11-281O15.3	ENST00000335815.2;ENST00000367003.4	5'UTR;5'UTR	ZNF354A;ZNF354A;ZNF354A;RP11-281O15.3	ENST00000518048.1;ENST00000335815.2;ENST00000520331.1;ENST00000367003.4	5'UTR;5'UTR;TSS1500;5'UTR			chr5:178157033-178158161	6	chr5:178156671-178158510	6	TRUE	TRUE		0.132786	-6.36412	3.49436	0.000651913	0.3134	-0.589285
chr10	15130465	+	cg01316983	6629572	37673890	TTCCAAACCCCAAAAACCAAATAAACAAAAAAACAAACAAAACAAAAACA	TTCCGAACCCCAAAAACCGAATAAACGAAAAAACAAACAAAACAAAAACG	I	C	Grn	rs4565803	0.052023	chr10:15130386-15130913	Island	CGGGGGATCTCGACTCCCTCTCGGAGACGGAGAGGAGGAGGCCCGCTCCGTGCTCCCCGG[CG]CTCCTGCCTTGCCTGCTTTTCCGCTCACCCGGCCCCTGGGGTCCGGAAGGGTTGCCCTGG	TTCCGGACCCCAGGGGCCGGGTGAGCGGAAAAGCAGGCAAGGCAGGAGCG	ACBD7	NM_001039844	Body					10:15170405-15170979	10:15130266-15131185	Promoter_Associated	ACBD7;ACBD7	ENST00000496890.1;ENST00000496890.1	1stExon;3'UTR	ACBD7;ACBD7	ENST00000496890.1;ENST00000496890.1	1stExon;3'UTR	chr10:15130345-15130655	3						TRUE		0.145777	-5.11429	3.49406	0.000652597	0.3134	-0.590108
chr18	19560793	+	cg10423421	28793297		CRCCCCCAACAAACTATCAATCACAACTTAAATACATATTAAACAATTAC		II			NA	NA		OpenSea	CCCCTACTCATTGCTGGACAGCATAAACATCAGGTTCTGGTAAATAAACTCAGGCTATCA[CG]CAACTGCCCAACATGCACTTAAGCTGTGACTGACAGTTTGCTGGGGGCGGACTTAGAGTC	CGCAACTGCCCAACATGCACTTAAGCTGTGACTGACAGTTTGCTGGGGGC																	chr18:19560720-19561115	3								0.175264	3.23522	3.49405	0.000652603	0.3134	-0.590117
chr10	120925308	+	cg00039793	2738425	9613534	AAAAAAACATAACCCATAAAAAAACTACACTCACCAAAACAATAAACACA	AAAAAAACGTAACCCGTAAAAAAACTACGCTCGCCGAAACAATAAACGCG	I	C	Grn	NA	NA	chr10:120924785-120925558	Island	CAGTTCCCGCCCCAGGCCCGCGCGCCCGACGTCCCGTGTCACAGCGCCTCGGGGCCCTTG[CG]CGCCCACTGTTCCGGCGAGCGCAGCTCTCCCACGGGCCACGTCCTCCCAACCCTGCTTGC	CGCGCCCACTGTTCCGGCGAGCGCAGCTCTCCCACGGGCCACGTCCTCCC	SFXN4	NM_213649	TSS200				TRUE	10:120914776-120915548	10:120924578-120925772	Promoter_Associated	SFXN4;SFXN4;SFXN4	ENST00000461438.1;ENST00000330036.6;ENST00000355697.2	TSS200;TSS200;TSS200	SFXN4;SFXN4;SFXN4;SFXN4;SFXN4;SFXN4	ENST00000466218.1;ENST00000461438.1;ENST00000330036.6;ENST00000355697.2;ENST00000419372.1;ENST00000369131.4	TSS200;TSS200;TSS200;TSS200;TSS1500;TSS1500	chr10:120924625-120925735	3						TRUE		0.117246	-6.36244	3.49389	0.000652974	0.3134	-0.590563
chr7	11445771	-	cg23572311	67761597		ATAAAAAACCTAAACTTCAACCCTACCTAACAATAATAAAACAACRTCCC		II			NA	NA		OpenSea	TGAGAGGCCACATGGGAGACCTGGACTTCAACCCTACCTGGCAGTAATGAGACAGCGTCC[CG]TTCCCCACAGGCATAGTGTTGAGCTGTTGGCATAGATATTACTGAATAAGAAGACTGTTG	CGGGACGCTGTCTCATTACTGCCAGGTAGGGTTGAAGTCCAGGTCTCCCA	THSD7A	NM_015204	Body								AC004160.4;AC004538.3	ENST00000425837.1;ENST00000445839.1	TSS1500;5'UTR	AC004160.4;AC004538.3	ENST00000425837.1;ENST00000445839.1	TSS1500;5'UTR										-0.304382	2.4747	-3.4937	0.000653387	0.3134	-0.591059
chr6	125832999	-	cg17515297	7725545		AAATCACAATACCCATAAATCCCATTTAATTCACTCATCATAAAATATCC		II			NA	NA		OpenSea	AAGGGATGAATGGATCACAGTGCCCATAAGTCCCATTTAATTCACTCATCATGAAATGTC[CG]TAGACAGAATGACTCAGCCAGTTGATGTCAGCCTCTAAACTCCACCTTCCTGGCTAACCA	CGGACATTTCATGATGAGTGAATTAAATGGGACTTATGGGCACTGTGATC																	chr6:125832905-125833410	3								0.180117	2.52088	3.49353	0.000653763	0.3134	-0.591512
chr1	179911884	+	cg02664390	20689843		AACATTATCCAAATTAAAATTCACTCAAACCAAACAATTACATTATCTTC		II			rs75891750	0.011719		OpenSea	GGCTAGAAAACTGTTTTATAAAAGAACATGTAATGAGAATGCAATTAACGAAATTGCCAT[CG]AAGACAATGTAATTGTTTGGCTTGAGTGAATCCCAATTTGGACAATGTTAGCATCATCTT	ACATTGTCCAAATTGGGATTCACTCAAGCCAAACAATTACATTGTCTTCG											RP11-533E19.2	ENST00000567486.1	TSS1500	RP11-533E19.2	ENST00000567486.1	TSS1500										0.596581	2.24287	3.4934	0.000654066	0.3134	-0.591876
chr9	139410211	+	cg09784369	66794572		TCAAATTAACACAAATAACCCCAAATCTAATCATAAATATCCCRAAAACC		II			NA	NA	chr9:139409724-139410219	Island	AGTGCGTCCCCGTGTACCCTGGACCGTGGGAGGGGCGGGCACAGGAAGACTTAGGACTGG[CG]GCCCCCGGGACACCCATGACCAGACCTGGGGTCACCTGTGCCAACCTGAGGAGGGCTCCG	CGGCCCCCGGGACACCCATGACCAGACCTGGGGTCACCTGTGCCAACCTG	NOTCH1	NM_017617	Body					9:138529662-138530040											chr9:139408313-139416454	6						-0.159912	2.36448	-3.49301	0.000654937	0.3134	-0.592921
chr9	140655655	-	cg00015664	80780913		TAAAAATAAAACCAAAAAAACACCCCACTAATTCATAACRCAATTTCCTC		II			NA	NA		OpenSea	TAGGGTGAACGTGGGAGTAAAGCCAGGAAAACACCCCACTGGTTCATGACGCAGTTTCCT[CG]TTTGTTCTGTCCCTGCTGGAAAGTCCCTAGTTCTAGAGATTGGTTGGCTGCTTCTGAATG	CGAGGAAACTGCGTCATGAACCAGTGGGGTGTTTTCCTGGCTTTACTCCC	EHMT1;EHMT1	NM_001145527;NM_024757	Body;Body		chr9:140655578-140655578				9:140654560-140656256	Gene_Associated	EHMT1	ENST00000371394.2	5'UTR	EHMT1;EHMT1	ENST00000465566.1;ENST00000371394.2	5'UTR;5'UTR	chr9:140655485-140655775	3								0.204298	1.82692	3.49299	0.000654988	0.3134	-0.592983
chr10	412325	+	cg15584954	39752200		ATATACTTTCCTATTTACTTTTAACCATCATATATTCAATAAAACCAAAC		II			NA	NA	chr10:413851-414165	N_Shore	TCGCAACTGCACACACACACAGCTCCCCGATCTCATCCGTTCTGCACAGCTGAGGAACCC[CG]TCTGGCTTCACTGAACACATGATGGCTAAAAGCAAACAGGAAAGCACATGCAGTGTGAGA	TGTGCTTTCCTGTTTGCTTTTAGCCATCATGTGTTCAGTGAAGCCAGACG	DIP2C	NM_014974	Body					10:402171-402326									chr10:412145-412415	3						TRUE		0.234418	1.69572	3.49298	0.000654998	0.3134	-0.592994
chr19	46800338	-	cg14088357	92620540	75748137	AAACTAAAAACCTCCAAAAACTCCAAAACAACAACTAACAAACCATAACA	AAACTAAAAACCTCCGAAAACTCCGAAACGACGACTAACGAACCATAACG	I	C	Grn	NA	NA	chr19:46800053-46800603	Island	AGGCCGGGGAGGGGGCTAGGGGCCTCCGAGGGCTCCGGAGCGGCGACTGGCGAGCCATGG[CG]CTGGGGCTGCAGCGCGCAAGGTACTGAAGTTCGGGGGCAGGAGTTCTGGGAATTGGGGGG	CGCCATGGCTCGCCAGTCGCCGCTCCGGAGCCCTCGGAGGCCCCTAGCCC	HIF3A;HIF3A	NM_022462;NM_152795	TSS1500;1stExon					19:51491904-51492320			HIF3A;HIF3A;HIF3A;HIF3A;HIF3A;HIF3A;HIF3A;HIF3A	ENST00000244303.6;ENST00000339613.2;ENST00000457771.2;ENST00000291300.4;ENST00000475432.1;ENST00000457865.2;ENST00000457865.2;ENST00000414707.2	TSS1500;TSS1500;TSS1500;TSS1500;1stExon;1stExon;5'UTR;1stExon	HIF3A;HIF3A;HIF3A;HIF3A;HIF3A;HIF3A;HIF3A;HIF3A;HIF3A;HIF3A;HIF3A;HIF3A	ENST00000524533.1;ENST00000244303.6;ENST00000528563.1;ENST00000339613.2;ENST00000533145.1;ENST00000457771.2;ENST00000526506.1;ENST00000291300.4;ENST00000533789.1;ENST00000457865.2;ENST00000457865.2;ENST00000414707.2	TSS1500;TSS1500;TSS1500;TSS1500;TSS1500;TSS1500;TSS1500;TSS1500;1stExon;1stExon;5'UTR;1stExon			chr19:46798706-46802863	6	chr19:46799981-46800680	3		TRUE		0.325559	-5.30371	3.49124	0.000658911	0.314825	-0.597674
chr12	50645711	+	cg11248646	75627195		TTCAATAACCTAATACCAAAATCTATCAAAAATCATATATTAATTCTCAC		II			NA	NA		OpenSea	CTTCACAGAAGCATAATGTTATTTCTTAGCAATGTGATTAGTACCTATGAAACAGATAAA[CG]TGAGAATCAATACATGATTTTTGATAGACTCTGGTACCAGGCTATTGAATAACTACTTCT	CGTGAGAATCAATACATGATTTTTGATAGACTCTGGTACCAGGCTATTGA	LIMA1;LIMA1	NM_001113546;NM_016357	5'UTR;5'UTR								LIMA1;LIMA1	ENST00000394943.3;ENST00000341247.4	5'UTR;5'UTR	LIMA1;LIMA1;LIMA1;LIMA1;LIMA1	ENST00000552720.1;ENST00000551691.1;ENST00000394943.3;ENST00000341247.4;ENST00000549681.1	5'UTR;5'UTR;5'UTR;5'UTR;5'UTR	chr12:50645500-50645995	3								0.174663	2.46694	3.49123	0.000658933	0.314825	-0.5977
chr9	121094115	-	cg12154506	30728145		CTCAAAACAATCATTACCCAATATTTTTAACTTTAACTCAACCTACCTAC		II			NA	NA		OpenSea	GGAAGTTGTCCCTCAGAGCAATCATTGCCCAGTGTTTTTGGCTTTAGCTCAACCTGCCTA[CG]TGACAGTCCGTCCTCACTGACTCAGCCTTCTATGTCCAGACAAATGATTCACTCCCAGTG	TCAGAGCAATCATTGCCCAGTGTTTTTGGCTTTAGCTCAACCTGCCTACG																	chr9:121094005-121094335	3								0.167803	2.45819	3.49108	0.000659279	0.314825	-0.598112
chr16	80972085	-	cg13595412	81670839		ACTATACAATCTCATTAAAAACTTCTACTCAAACAACATAAATCATATCC		II			NA	NA		OpenSea	GGCCAAGCCAAACTATGCAATCTCATTGAAAGCTTCTGCTCAGACAGCATAAATCATGTC[CG]CTCACATTCCATTGGAAGAAGCGAGTCACAAGGCCAAACCTGCCAACATACTCCCCTTAC	CTATGCAATCTCATTGAAAGCTTCTGCTCAGACAGCATAAATCATGTCCG					chr16:80971971-80971971		TRUE										chr16:80971925-80972790	3								0.173481	3.15961	3.49056	0.000660452	0.315178	-0.599509
chr5	36877626	-	cg26929490	26716597	88663179	AAAAAAACTCCAAACTAAACAAAACAACTACTAATCAATAACAAACCTCA	AAAAAAACTCCGAACTAAACGAAACGACTACTAATCGATAACAAACCTCG	I	C	Grn	NA	NA	chr5:36875927-36877660	Island	AGCTCGGGGATTAGGAGAGCTCCGGGCTGAGCGGAGCGACTGCTGGTCGGTGACAGGCCT[CG]CCCGGGAGTGGAGCCGTAGCTAGTGGGGAGGCGGAAACAATACAACTAACAGCAAATGTG	AGGAGAGCTCCGGGCTGAGCGGAGCGACTGCTGGTCGGTGACAGGCCTCG	NIPBL;NIPBL	NM_133433;NM_015384	5'UTR;5'UTR					5:36911716-36913494	5:36877124-36877645	Promoter_Associated	CTD-2653M23.2;NIPBL;NIPBL	ENST00000501714.1;ENST00000282516.8;ENST00000448238.2	TSS1500;5'UTR;5'UTR	CTD-2653M23.2;NIPBL;NIPBL	ENST00000501714.1;ENST00000282516.8;ENST00000448238.2	TSS1500;5'UTR;5'UTR	chr5:36876720-36877855	3					TRUE	TRUE		0.136656	-6.24939	3.49024	0.000661175	0.315185	-0.600368
chr17	18128578	-	cg20131685	6716536		AAACTATCTTAACTTTCRAAACAAAACTACCCCATTACATAAATAAACAC		II			NA	NA	chr17:18128577-18128821	Island	TGTTCCAGTCAGAGCTGTCTTGGCTTTCGGAACAGGGCTGCCCCATTACATGAGTGGGCA[CG]TCGCTCGCTCTCTGGGAGGAGGAAAAAGTCTCCTCCAAGCCCGGGAACGTGCGCCAATCC	CGTGCCCACTCATGTAATGGGGCAGCCCTGTTCCGAAAGCCAAGACAGCT	LLGL1	NM_004140	TSS1500					17:18069303-18070027	17:18128564-18129423	Promoter_Associated	LLGL1	ENST00000316843.4	TSS1500	LLGL1	ENST00000316843.4	TSS1500			chr17:18127356-18131043	6	chr17:18127386-18130194	6	TRUE	TRUE		0.157958	-5.41215	3.49017	0.000661333	0.315185	-0.600556
chr19	44259495	-	cg23350838	36662915	95665466	CAACCTATAAAAAAACTACCAAAACCTCAAATCACTTAAAAAAAAACACA	CGACCTATAAAAAAACTACCAAAACCTCAAATCACTTAAAAAAAAACGCG	I	A	Red	NA	NA	chr19:44258613-44259343	S_Shore	TGGAAGACACCCCGGCCTGTGGAGAGACTGCCAGGGCCTCAAATCACTTAGGAAAGGGCG[CG]GGTCCGGTTGGACCTTGAAGGACAGGCAGGCGAGGGTACTCCAGGGAACAGCTAAGCAAA	CGCGCCCTTTCCTAAGTGATTTGAGGCCCTGGCAGTCTCTCCACAGGCCG	C19orf61	NM_019108	TSS1500					19:48950282-48951412			SMG9	ENST00000270066.6	TSS1500	SMG9	ENST00000270066.6	TSS1500			chr19:44257969-44260057	6	chr19:44255517-44262205	6		TRUE		0.222295	-4.26329	3.48989	0.000661964	0.315278	-0.601305
chr6	41302149	-	cg25663770	56684532	7645490	CATATCTATAAATCACATTTCAACCAAACCAACCAAAAAACTCCAAACCA	CATATCTATAAATCGCATTTCAACCAAACCAACCGAAAAACTCCAAACCG	I	A	Red	NA	NA		OpenSea	CTGGTTTCCTGTCATGTCTGTGGGTCGCATTTCAACCAGACCAGCCGGAAGGCTCCAGAC[CG]AAGTCAGGAGGCCTGTTCTGGTCCTGTGTGACTCTGAGCAGGTGGCTGACCATATCTGGG	CGGTCTGGAGCCTTCCGGCTGGTCTGGTTGAAATGCGACCCACAGACATG	NCR2	NM_004828	TSS1500		chr6:41301757-41301757				6:41301460-41302350	Unclassified	NCR2;NCR2;NCR2	ENST00000373083.4;ENST00000373089.5;ENST00000373086.3	TSS1500;TSS1500;TSS1500	NCR2;NCR2;NCR2	ENST00000373083.4;ENST00000373089.5;ENST00000373086.3	TSS1500;TSS1500;TSS1500	chr6:41301325-41302195	3						TRUE		0.404937	-3.39981	3.48931	0.000663257	0.315506	-0.602839
chr20	42543422	+	cg06239208	38678132	18608164	AAAACCAATATACAAACAAAACTACAAACACAAAAAACAAACCAAAAACA	AAAACCAATATACGAACGAAACTACGAACGCGAAAAACGAACCGAAAACG	I	A	Red	NA	NA	chr20:42543097-42545137	Island	GCCGGAACAATAGCGCGCGCGGGCGGGGCGGGGGCGGGGGCGGGGCGCTCCTCTGGGCAC[CG]CCCCCGGCCCGCCCCCCGCGCTCGCAGTCCCGCTCGCACACTGGCTCCCACCCGCCGCCC	CGCCCCCGGCCCGCCCCCCGCGCTCGCAGTCCCGCTCGCACACTGGCTCC	TOX2;TOX2;TOX2	NM_001098796;NM_001098797;NM_032883	TSS1500;TSS200;TSS1500	high-CpG:41976831-41976971				20:41976512-41978541	20:42543254-42543466	Unclassified	TOX2;TOX2;TOX2	ENST00000423191.1;ENST00000372992.5;ENST00000372999.1	TSS1500;TSS200;TSS1500	TOX2;TOX2;TOX2;TOX2	ENST00000423191.1;ENST00000341197.3;ENST00000442881.1;ENST00000372999.1	TSS1500;TSS200;TSS200;TSS1500	chr20:42543025-42544790	3						TRUE		0.273406	-4.1923	3.48921	0.000663489	0.315506	-0.603113
chr10	101192924	-	cg25719594	88674866		AAAATATAATCTTCACAACRTTAACCAACAATATCATAATCACTCCCTAC		II			NA	NA	chr10:101190451-101190925	S_Shore	AATTTGATTTAAAAGTATGATCTTCACAGCGTTGGCCAGCAATATCATGGTCACTCCCTA[CG]TCATTCCCTGGGAGAAAAACAACCCTAGGTTACCTAAACAATGTTGGCGAAGACCAAATA	AAGTATGATCTTCACAGCGTTGGCCAGCAATATCATGGTCACTCCCTACG											RP11-441O15.3	ENST00000416191.1	5'UTR	RP11-441O15.3	ENST00000416191.1	5'UTR					chr10:101192882-101193766	6				0.152341	3.49515	3.48908	0.0006638	0.315506	-0.603481
chr19	19516902	-	cg24730871	26800134	57763890	AAAACAAAAACTAAAAACACACAACTAAAACTAAAACAACACAAACCACA	AAAACGAAAACTAAAAACGCACGACTAAAACTAAAACGACGCGAACCGCG	I	C	Grn	NA	NA	chr19:19516021-19517383	Island	CAAACTTGGCGGGGGGCGGGGGCTGGGGACGCACGGCTGAGACTGGAGCGGCGCGGGCCG[CG]CAGGGTCGGGGCCTCGGGGGGCTCTGAAGGACCCCTGCATGAGCGTGGAAAAGTGAGAGC	CGCGGCCCGCGCCGCTCCAGTCTCAGCCGTGCGTCCCCAGCCCCCGCCCC	GATAD2A	NM_017660	5'UTR	high-CpG:19377437-19377948				19:19377042-19378383			GATAD2A;GATAD2A;GATAD2A	ENST00000360315.3;ENST00000537887.1;ENST00000494516.1	5'UTR;5'UTR;5'UTR	GATAD2A;GATAD2A;GATAD2A;GATAD2A;GATAD2A;GATAD2A	ENST00000417582.1;ENST00000360315.3;ENST00000537887.1;ENST00000494516.1;ENST00000457895.1;ENST00000448576.1	5'UTR;5'UTR;5'UTR;5'UTR;5'UTR;5'UTR	chr19:19516745-19518230	3						TRUE		0.1666	-6.11948	3.4886	0.000664876	0.315506	-0.604753
chr2	27434719	+	cg10403036	40755531	71644116	AATAAACCTAAAAAACATAAACCAATACCAAAAAACACCAAAAAACAACA	AATAAACCTAAAAAACGTAAACCGATACCGAAAAACACCGAAAAACGACG	I	T	Red	NA	NA	chr2:27434432-27435720	Island	CACGCCGGAGGCCGGCTCGCTCCGCCCCTCCCCGCCCCCTTGTCCCCGCCCCGGCTCAGA[CG]CCGCTCCCCGGTGCCTCTCGGCACCGGCTCACGCTCTCCAGGCCCACCTGCCCGGTCTCC	CGCCGCTCCCCGGTGCCTCTCGGCACCGGCTCACGCTCTCCAGGCCCACC	C2orf28;SLC5A6;C2orf28;SLC5A6;C2orf28	NM_001170795;NM_021095;NM_016085;NR_028323;NM_080592	TSS1500;5'UTR;TSS1500;Body;TSS200					2:27287786-27289033	2:27434499-27435370	Promoter_Associated	SLC5A6;C2orf28;SLC5A6;C2orf28	ENST00000310574.3;ENST00000405489.3;ENST00000408041.1;ENST00000380171.3	5'UTR;TSS1500;TSS200;TSS200	SLC5A6;SLC5A6;SLC5A6;SLC5A6;SLC5A6;SLC5A6;SLC5A6;SLC5A6;SLC5A6;C2orf28;C2orf28;C2orf28;C2orf28;SLC5A6;SLC5A6;SLC5A6;C2orf28;SLC5A6	ENST00000426119.1;ENST00000445802.1;ENST00000412471.1;ENST00000414408.1;ENST00000310574.3;ENST00000428518.1;ENST00000430186.1;ENST00000432106.1;ENST00000442731.1;ENST00000484646.1;ENST00000405489.3;ENST00000419744.1;ENST00000491220.1;ENST00000408041.1;ENST00000426119.1;ENST00000401463.1;ENST00000380171.3;ENST00000488743.1	5'UTR;5'UTR;5'UTR;5'UTR;5'UTR;5'UTR;5'UTR;5'UTR;5'UTR;TSS1500;TSS1500;TSS1500;TSS1500;TSS200;1stExon;TSS200;TSS200;3'UTR	chr2:27434005-27435275	3						TRUE		0.258727	-4.22381	3.48843	0.000665255	0.315506	-0.605202
chr6	153304819	-	cg17828223	22697875	90697538	CAAACACCTTAACAAACTATAACTACAAAATTAACAAATCAACACCTACA	CAAACGCCTTAACGAACTATAACTACGAAATTAACGAATCGACGCCTACG	I	C	Grn	NA	NA	chr6:153303408-153304973	Island	CACGCCTCTGCGCAGGCGCCTTGGCGGGCTGTGGCTGCGGAGTTGGCGGGTCGGCGCCTG[CG]CACTGGAGTCCCCCGCGATTTTTTCCTCCGGGGTGGGCGAGGAGGCTGTGCGGCCTTCCC	CGCAGGCGCCGACCCGCCAACTCCGCAGCCACAGCCCGCCAAGGCGCCTG	FBXO5;FBXO5	NM_001142522;NM_012177	TSS200;TSS1500					6:153345043-153346666	6:153303844-153305508	Promoter_Associated	RP1-101K10.6;FBXO5;FBXO5	ENST00000442269.1;ENST00000367241.3;ENST00000229758.3	TSS200;TSS200;TSS1500	RP1-101K10.6;FBXO5;FBXO5	ENST00000442269.1;ENST00000367241.3;ENST00000229758.3	TSS200;TSS200;TSS1500	chr6:153304520-153304895	3						TRUE		0.164294	-6.54248	3.4881	0.000666017	0.315506	-0.6061
chr18	53184499	+	cg03313849	39654183		CCAAAAAATAACTCAAAATTCTTCACATCATAATAAAAAATCACCCAACC		II			NA	NA		OpenSea	CAAGCATGATGTAAGCAGAGACTTAAAAAGTGCTTACTCATTTGATCTTGCTCTTTTGTG[CG]GCTGGGTGATTTTCTACCATGATGTGAAGAACCCTGAGCTATCCTCTGGAGGCCTAAACC	CGGCTGGGTGATTTTCTACCATGATGTGAAGAACCCTGAGCTATCCTCTG	TCF4;TCF4;TCF4;TCF4;TCF4;TCF4;TCF4	NM_001306207;NM_001243227;NM_001243228;NM_001083962;NM_003199;NM_001243230;NM_001243226	Body;Body;Body;Body;Body;Body;Body											TCF4;TCF4	ENST00000565580.1;ENST00000562847.1	5'UTR;5'UTR			chr18:53181992-53197837	6	chr18:53183947-53184731	5				0.248875	1.96745	3.48791	0.000666445	0.315506	-0.606605
chr3	169641044	+	cg23156391	35682215		AAATCTAACCCTTACTTAAATACTTACTCTCACTACAATTAAATAAATTC		II			rs116512297	0.01086		OpenSea	CGCCTGGGTCAGGGAAGAGACTGGCCTGCCTGGATTTGAGCATGTTTCTACCACAGGTCA[CG]AATCCATTTAACTGCAGTGAGAGCAAGCATCCAAGCAAGGGCCAGATCTGGAACTGGGCC	GATCTGGCCCTTGCTTGGATGCTTGCTCTCACTGCAGTTAAATGGATTCG	SAMD7;SAMD7;SAMD7	NR_130713;NM_182610;NM_001304366	Body;Body;Body														chr3:169640845-169641255	3								0.218854	2.51732	3.48787	0.000666538	0.315506	-0.606715
chr14	96968510	+	cg13531234	35713880	70658954	AAAACACTCAAAAAAACCCCAAACAATAAATTATCCCTCAAACAAAAACA	AAAACGCTCAAAAAAACCCCGAACGATAAATTATCCCTCGAACGAAAACG	I	C	Grn	NA	NA	chr14:96968154-96969371	Island	GTGGCTTGGGATCTCTCCGGGTTCTTCCTTGCGCCGTCCACGCCGCACTGCCCACGAGGG[CG]TCCCCGCCCGAGGGACAACTCACCGCCCGGGGCCTCCCTGAGCGTTCCCTTCCACCATCT	GGAACGCTCAGGGAGGCCCCGGGCGGTGAGTTGTCCCTCGGGCGGGGACG	PAPOLA	NM_032632	TSS1500					14:96037734-96039320	14:96968465-96968926	Promoter_Associated	RP11-872J21.3;PAPOLA;PAPOLA;PAPOLA;PAPOLA;PAPOLA	ENST00000569214.1;ENST00000557320.1;ENST00000554130.1;ENST00000557471.1;ENST00000392990.2;ENST00000216277.8	1stExon;TSS1500;TSS1500;TSS1500;TSS1500;TSS200	RP11-872J21.3;PAPOLA;PAPOLA;PAPOLA;PAPOLA;PAPOLA;PAPOLA;PAPOLA;PAPOLA;PAPOLA;PAPOLA	ENST00000569214.1;ENST00000553357.1;ENST00000553689.1;ENST00000557320.1;ENST00000554130.1;ENST00000557471.1;ENST00000556619.1;ENST00000392990.2;ENST00000555626.1;ENST00000216277.8;ENST00000554887.1	1stExon;TSS1500;TSS1500;TSS1500;TSS1500;TSS1500;TSS1500;TSS1500;TSS1500;TSS200;5'UTR	chr14:96968505-96968835	3						TRUE		0.133793	-6.14281	3.48772	0.000666882	0.315506	-0.60712
chr10	32218391	+	cg07523098	49719162		CTACCACAATACAAACRAAAATAACTTTAAACAATAACCCTATAACCCCC		II			rs11597231	0.247263	chr10:32217353-32218392	Island	CCAGGGCAGAACCAGTCCGTCAGCATTTAGCCTTCCACGGGCCTGAGGGTGCGAGCCCTG[CG]GGGGCCACAGGGTCATTGTCCAAAGTCATCCCCGTTTGCACTGTGGCAGCACCGAACCCG	CGGGGGCCACAGGGTCATTGTCCAAAGTCATCCCCGTTTGCACTGTGGCA	ARHGAP12	NM_018287	TSS1500		chr10:32218329-32218329			10:32256706-32258398			ARHGAP12;ARHGAP12;ARHGAP12	ENST00000375245.4;ENST00000344936.2;ENST00000375250.5	TSS1500;TSS1500;TSS1500	ARHGAP12;ARHGAP12;ARHGAP12	ENST00000375245.4;ENST00000344936.2;ENST00000375250.5	TSS1500;TSS1500;TSS1500	chr10:32217945-32219055	3						TRUE		0.223368	-4.43102	3.48767	0.000666987	0.315506	-0.607244
chr16	87417792	+	cg26995992	82704299	17716986	TCTATATTTAAAAACTATAAAACACATCTTTCTACTCACCAACCAACACA	TCTATATTTAAAAACTATAAAACGCATCTTTCTACTCACCGACCGACGCG	I	A	Red	NA	NA	chr16:87416583-87418238	Island	GTGGAGATAGGGGTCGCCCCTCGCGCCCGTGCGTCCCGCTTCCGGCGCCCGAAACTGTGC[CG]CGCCGGCCGGTGAGTAGAAAGATGCGCCTTACAGCCTCCAAATACAGAGGCAGCAGCCAG	CGCGCCGGCCGGTGAGTAGAAAGATGCGCCTTACAGCCTCCAAATACAGA	FBXO31;FBXO31	NM_024735;NR_024568	TSS1500;Body					16:85974085-85975729	16:87416530-87418232	Promoter_Associated	FBXO31;FBXO31;MAP1LC3B;MAP1LC3B	ENST00000563956.1;ENST00000311635.6;ENST00000562778.1;ENST00000562778.1	TSS1500;TSS1500;1stExon;5'UTR	FBXO31;FBXO31;FBXO31;MAP1LC3B;MAP1LC3B;FBXO31;FBXO31;MAP1LC3B;MAP1LC3B	ENST00000563956.1;ENST00000311635.6;ENST00000565593.1;ENST00000561823.1;ENST00000562778.1;ENST00000563113.1;ENST00000569412.1;ENST00000561823.1;ENST00000562778.1	TSS1500;TSS1500;TSS1500;1stExon;1stExon;5'UTR;3'UTR;5'UTR;5'UTR	chr16:87416885-87418255	3						TRUE		0.17278	-5.32517	3.48757	0.000667224	0.315506	-0.607523
chr6	109704316	-	cg23959612	83601549	66775154	CCACATAATATAAACAACTAAAACACCACCCAAATCAAAACCACAAAACA	CCACATAATATAAACAACTAAAACGCCGCCCGAATCAAAACCGCAAAACG	I	T	Red	NA	NA	chr6:109702898-109704093	S_Shore	GTGCGTTGCCGCCCACATAGTGTGGGCAGCTGAGGCGCCGCCCGGATCAGAGCCGCAGGG[CG]TCTACTCTGTCACTTTCCCAACCTGACTTTTCCGGATTGCTATTTCAGACGGCGGTTGCA	CGCCCTGCGGCTCTGATCCGGGCGGCGCCTCAGCTGCCCACACTATGTGG	CD164;CD164;CD164;CD164;CD164	NM_001142402;NM_001142403;NM_006016;NM_001142401;NM_001142404	TSS1500;TSS1500;TSS1500;TSS1500;TSS1500					6:109810933-109811131	6:109703438-109704913	Promoter_Associated	CD164;CD164;CD164;CD164;CD164;CD164;RP11-425D10.10	ENST00000504373.1;ENST00000506649.1;ENST00000512821.1;ENST00000310786.4;ENST00000413644.2;ENST00000368961.5;ENST00000563105.1	TSS1500;TSS1500;TSS1500;TSS1500;TSS1500;TSS1500;5'UTR	CD164;CD164;CD164;CD164;CD164;CD164;CD164;RP11-425D10.10	ENST00000504373.1;ENST00000506649.1;ENST00000512821.1;ENST00000512212.1;ENST00000275080.7;ENST00000413644.2;ENST00000368961.5;ENST00000563105.1	TSS1500;TSS1500;TSS1500;TSS1500;TSS1500;TSS1500;TSS1500;5'UTR	chr6:109702605-109704415	3						TRUE		0.153333	-5.21164	3.4871	0.000668304	0.315701	-0.608794
chr11	67981021	+	cg17879219	63804914	89611387	AAACAACAAAACAATAAAATAAAAACACCCAAAAACCAAAAACAACACCA	AAACAACGAAACGATAAAATAAAAACGCCCGAAAACCGAAAACGACACCG	I	C	Grn	NA	NA	chr11:67980011-67982068	Island	CGCCCGTACGAAAACCGTCCGCCGGCTTCAGGACTCCGCGTCCCAGGTCCGTGCGCCGCG[CG]GTGCCGCCTCCGGTTCCCGGGCGTCCTCACCTCATCGCCCCGCTGCCCTGCCGCCCGCAC	GGGCAGCGGGGCGATGAGGTGAGGACGCCCGGGAACCGGAGGCGGCACCG	SUV420H1;SUV420H1;SUV420H1;SUV420H1;SUV420H1;SUV420H1;SUV420H1	NM_001300908;NM_001300909;NM_016028;NM_001300907;NM_017635;NM_001300908;NM_001300909	1stExon;1stExon;TSS1500;TSS1500;TSS1500;5'UTR;5'UTR	high-CpG:67737195-67737836;high-CpG:67737587-67737597				11:67737342-67738946			SUV420H1;SUV420H1;SUV420H1;SUV420H1;SUV420H1;SUV420H1;SUV420H1;SUV420H1	ENST00000304363.4;ENST00000402789.1;ENST00000402185.2;ENST00000405515.1;ENST00000401547.2;ENST00000402789.1;ENST00000402185.2;ENST00000405515.1	TSS200;1stExon;1stExon;1stExon;TSS1500;5'UTR;5'UTR;5'UTR	SUV420H1;SUV420H1;SUV420H1;SUV420H1;SUV420H1;SUV420H1;SUV420H1;SUV420H1;SUV420H1;SUV420H1;SUV420H1;SUV420H1;SUV420H1;SUV420H1	ENST00000434573.1;ENST00000304363.4;ENST00000466295.1;ENST00000402789.1;ENST00000402185.2;ENST00000458496.1;ENST00000405515.1;ENST00000401547.2;ENST00000453170.1;ENST00000458496.1;ENST00000466295.1;ENST00000402789.1;ENST00000402185.2;ENST00000405515.1	TSS1500;TSS200;1stExon;1stExon;1stExon;1stExon;1stExon;TSS1500;TSS1500;5'UTR;3'UTR;5'UTR;5'UTR;5'UTR	chr11:67980985-67981495	3								0.237012	-5.3186	3.48701	0.000668505	0.315701	-0.60903
chr4	36245138	-	cg07941983	4603878		AACTTATTTTCTTATATTTTCCTCTAATTATCAAAAACTATATAATCCAC		II			NA	NA	chr4:36245631-36246389	N_Shore	CCACACAAATTAGCTTATTTTCTTGTGTTTTCCTCTAATTATCAAAGGCTATATAATCCA[CG]AACCCTTTCCCCAAATCAAAATAACTCCAGATCACCTCAAGGTAGGAGGTGTTTAAGAAA	CGTGGATTATATAGCCTTTGATAATTAGAGGAAAACACAAGAAAATAAGC	ARAP2	NM_015230	5'UTR								RP11-431M7.3;ARAP2	ENST00000499292.2;ENST00000303965.4	TSS1500;5'UTR	RP11-431M7.3;ARAP2;ARAP2;ARAP2	ENST00000499292.2;ENST00000506189.1;ENST00000303965.4;ENST00000508066.1	TSS1500;5'UTR;5'UTR;3'UTR			chr4:36244774-36246722	6	chr4:36244726-36247496	6		TRUE		0.19324	-3.69154	3.4866	0.000669439	0.315758	-0.610127
chr18	46188121	+	cg05559987	61747103		CCAAAATAAAATACCATACCCTATAAATAAACTCCTTCTAACTAACATAC		II			NA	NA		OpenSea	AACCATGCTGTAATTGATTAGTGATATCTGCCGCTGGCAGGAGAGGGGATGGTAGCAGCA[CG]CATGCCAGTCAGAAGGAGCCCATCTACAGGGCATGGTATTTCATTCTGGGATCTCTTTAT	CGCATGCCAGTCAGAAGGAGCCCATCTACAGGGCATGGTATTTCATTCTG	CTIF;CTIF	NM_014772;NM_001142397	Body;Body				TRUE												chr18:46188061-46189036	6						0.153744	2.0554	3.48657	0.000669497	0.315758	-0.610195
chr8	133118456	+	cg10860677	32715248		TACAACATTTTTCTCCAATCCAAACRCACATTCTCTTAACTTTTCTTCCC		II			rs10111409	0.291194		OpenSea	TGAAAAGAGGAGAAATTTACCATTGGTAGAGGGTTGGATTTATCTGGAAGGTGAATTGGG[CG]GGAAGAAAAGTCAAGAGAATGTGCGCTTGGATTGGAGAAAAATGTTGCAGGAAGGGAACA	GCAACATTTTTCTCCAATCCAAGCGCACATTCTCTTGACTTTTCTTCCCG	HHLA1	NM_001145095	TSS1500								HHLA1;HHLA1	ENST00000414222.1;ENST00000434736.2	TSS1500;5'UTR	HHLA1;HHLA1	ENST00000414222.1;ENST00000434736.2	TSS1500;5'UTR										0.165576	2.48213	3.48608	0.000670627	0.315807	-0.611519
chr2	179417916	+	cg16910097	54604165		CATTAAAAACACTAATTCATCCTCATTACTCACCATTCCTCAAATTACTC		II			NA	NA		OpenSea	GAAGACTTAGGTTCACCAACTCCATTTTCTATTGTGAGAATATATTTTCCTGTATCATTG[CG]AGTAACTTGAGGAATGGTGAGTAATGAGGATGAATCAGTGTTTTCAATGCTGTATCTGGC	ATTGAAAACACTGATTCATCCTCATTACTCACCATTCCTCAAGTTACTCG	TTN-AS1;TTN-AS1;TTN;TTN;TTN;TTN;TTN;TTN;MIR548N	NR_038272;NR_038271;NM_003319;NM_133378;NM_133437;NM_001267550;NM_001256850;NM_133432;NR_031666	Body;Body;Body;Body;Body;Body;Body;Body;Body								AC009948.3	ENST00000419746.1	5'UTR	AC009948.3;AC009948.3;AC009948.3	ENST00000419746.1;ENST00000456053.1;ENST00000438095.1	5'UTR;5'UTR;5'UTR	chr2:179417820-179418075	3								0.174866	3.71393	3.48596	0.00067089	0.315807	-0.611828
chr12	12222913	-	cg27366072	39748822		TTTACRAAAATAACATTAATTCCCCTTTCACTATTCACACTTCCTTCATC		II			NA	NA		OpenSea	TCTTCCCCACTTTTACGAAAATAGCATTAATTCCCCTTTCACTATTCACACTTCCTTCAT[CG]TCACAGTTTGACCAGCGGTCCAGGGTTTATGATCTCAAGCATGGCCATATATATCTATTT	TTACGAAAATAGCATTAATTCCCCTTTCACTATTCACACTTCCTTCATCG	BCL2L14;BCL2L14;BCL2L14	NM_030766;NM_138723;NM_138722	TSS1500;TSS1500;TSS1500								BCL2L14;BCL2L14	ENST00000266434.4;ENST00000308721.4	TSS1500;TSS1500	BCL2L14;BCL2L14;BCL2L14;BCL2L14;BCL2L14;BCL2L14	ENST00000396367.1;ENST00000545463.1;ENST00000464885.1;ENST00000461264.1;ENST00000479717.1;ENST00000466531.1	TSS1500;5'UTR;5'UTR;5'UTR;TSS1500;TSS1500								TRUE		0.193471	2.30773	3.4857	0.000671498	0.315807	-0.612538
chr7	28996196	+	cg00455526	79729395	78662332	AAAAACTAATAAACAACCACAACACCCTAAAACTAAATCAACAAAACCCA	AAAAACTAATAAACAACCGCAACGCCCTAAAACTAAATCGACGAAACCCG	I	A	Red	rs1006521	0.494075	chr7:28995305-28998541	Island	TAGGGACTGTGGAGCCGGGCCCGCGGCGGCAGCGACGGAGGGGCTGGGCTGCTGGAGGCC[CG]GGCCCCGCCGACTCAGCCTTAGGGCGCTGCGGTTGCCTACCAGCTCCCTGGCGGCCCCAT	CGGGCCCCGCCGACTCAGCCTTAGGGCGCTGCGGTTGCCTACCAGCTCCC	TRIL	NM_014817	1stExon			DMR	TRUE	7:28961757-28965052	7:28995441-28997140	Unclassified	TRIL;AC005013.5;AC005013.5	ENST00000322982.3;ENST00000436594.1;ENST00000425873.1	1stExon;TSS1500;5'UTR	TRIL;AC005013.5;AC005013.5	ENST00000322982.3;ENST00000436594.1;ENST00000425873.1	1stExon;TSS1500;5'UTR			chr7:28994562-28998884	6	chr7:28994680-28999100	6		TRUE		0.213737	-5.26089	3.48543	0.000672106	0.315807	-0.61325
chr19	55690876	-	cg14047019	95776320	5777528	AATTATTACCAAAACAACAAACAAAACTAACACACAAACACAAAATCCCA	AATTATTACCAAAACAACGAACGAAACTAACGCACAAACGCGAAATCCCG	I	A	Red	rs3745922	0.131352	chr19:55690182-55691623	Island	GCCCGGGCAACGGGTTGTTGCCAGGACAACGGGCGGGGCTGACGCACAGACGCGGAGTCC[CG]GCGGGGCAGGCTCGCTCCGGGGCCCACCGGTGCCTGGGAACCCCCCAATAGCCCGACTGG	GGTTGTTGCCAGGACAACGGGCGGGGCTGACGCACAGACGCGGAGTCCCG	SYT5	NM_003180	5'UTR			DMR	TRUE	19:60382019-60383580	19:55690122-55692080	Promoter_Associated	SYT5;SYT5;SYT5;SYT5	ENST00000537500.1;ENST00000537500.1;ENST00000354308.2;ENST00000543844.1	1stExon;5'UTR;5'UTR;TSS200	SYT5;SYT5;SYT5;SYT5	ENST00000537500.1;ENST00000537500.1;ENST00000354308.2;ENST00000543844.1	1stExon;5'UTR;5'UTR;TSS200	chr19:55690460-55690915	3						TRUE		0.240715	-5.14152	3.48508	0.000672912	0.315807	-0.614191
chr12	4379373	+	cg05363449	5648570		RAATAATAACTAAATTCAAACTCAAAAATAAAAACCACTACCTTCCCCTC		II			NA	NA	chr12:4378366-4382222	Island	TGATTGACCGTCCATCCCTCCACGGAGAAACACAAACACAGCTCCACTCTTTGGGGGAGC[CG]AGGGGAAGGCAGTGGCTCCCATTTCTGAGCCTGAACTCAGTCACTACCCGCTCCCCACCT	GGTAGTGACTGAGTTCAGGCTCAGAAATGGGAGCCACTGCCTTCCCCTCG					chr12:4378284-4378284			12:4249079-4249948			RP11-264F23.3;RP11-264F23.4	ENST00000539135.1;ENST00000537370.1	3'UTR;3'UTR	RP11-264F23.3;RP11-264F23.4	ENST00000539135.1;ENST00000537370.1	3'UTR;3'UTR	chr12:4378365-4379635	3						TRUE		0.186125	-3.87689	3.48505	0.000672986	0.315807	-0.614277
chr10	849032	+	cg20718524	75715238	23701937	CAACCTAAATACCAAACTAAACCTATAAAAACCAACCCCACCAAAATACA	CAACCTAAATACCGAACTAAACCTATAAAAACCAACCCCACCGAAATACG	I	C	Grn	NA	NA	chr10:851100-851525	N_Shelf	GCCTGTGGGGGTGTCTGCCTGGCACTCACCGGCCGGCTTGCTGACCTGCAGGAAGGCCTG[CG]CACCCCGGTGGGGCTGGCTCCCACAGGCCCAGCTCGGCATCCAGGCTGCAGCCATCTTGC	CGCACCCCGGTGGGGCTGGCTCCCACAGGCCCAGCTCGGCATCCAGGCTG																	chr10:848765-849150	3						TRUE		-0.162237	4.93957	-3.48505	0.000672995	0.315807	-0.614288
chr19	44439600	+	cg06127662	13673825		AAAAAAATAAAAACCTATACCCCAATACTCAATAAATTCRATAATACTTC		II			NA	NA	chr19:44439200-44439612	Island	GAATCTTATTTCTCAGAATCCCCAAGGGGAGCGGGCTTCGTGTTCTCGTCCTCAAATAGT[CG]AAGTACCACCGAACCCACTGAGCACTGGGGTATAGGTTCCTATTTCCCCAGGGGAGCAAA	GGGAAATAGGAACCTATACCCCAGTGCTCAGTGGGTTCGGTGGTACTTCG	ZNF45	NM_003425	TSS200					19:49130928-49131452	19:44438780-44440262	Unclassified	ZNF45	ENST00000269973.4	TSS200	ZNF45	ENST00000269973.4	TSS200			chr19:44438504-44439930	6	chr19:44438242-44440696	6				0.160754	-5.06769	3.48471	0.000673775	0.315807	-0.615198
chr1	160001979	+	cg11844079	92756323	95632282	TTCACTCTCAAATCTCCAACCCAAAACTAAAAAATATAACACACAACCCA	TTCACTCTCGAATCTCCAACCCAAAACTAAAAAATATAACGCGCAACCCG	I	C	Grn	NA	NA	chr1:160001295-160001989	Island	CCTCTTCCCGCGCCCCATTTCCAGTCCTCAGAGGAAAACCCTCCGACGAGCAGCGAGCTG[CG]GGCTGCGCGCTACATCCTTCAGTCCTGGGCTGGAGATCCGAGAGTGAAAAATGTAGGAGT	CGGGCTGCGCGCTACATCCTTCAGTCCTGGGCTGGAGATCCGAGAGTGAA	PIGM	NM_145167	TSS200					1:158267443-158268644	1:160000808-160002352	Promoter_Associated	PIGM	ENST00000368090.2	TSS200	PIGM	ENST00000368090.2	TSS200	chr1:160000565-160002215	3						TRUE		0.199805	-5.82665	3.48443	0.000674402	0.315807	-0.615929
chr19	54151492	-	cg08759924	62606974		CAAAATTCTAAATTTTTCTACCRTCTCTATTCCAACTTCAAAATTCTACC		II			rs77421011	0.040365	chr19:54151076-54152241	Island	TTGGAATACGGCAAAATTCTGAATTTTTCTGCCGTCTCTATTCCAACTTCAGAGTTCTGC[CG]TCCAGCCCTGCGACAATCTTCCGGTGCCAACGCGGCAGGTCAGTATGTATCCCCCACGAT	CGGCAGAACTCTGAAGTTGGAATAGAGACGGCAGAAAAATTCAGAATTTT								19:58843304-58844199									chr19:54151445-54151675	3								-0.203037	2.72047	-3.48428	0.000674766	0.315807	-0.616352
chr12	27863705	+	cg08925658	21766262	76721599	AAAAAACAAACAACATTCAATATCAAAAACAAACCTAAAACCACTAAACA	AAAAAACAAACGACGTTCAATATCAAAAACGAACCTAAAACCGCTAAACG	I	C	Grn	NA	NA	chr12:27863633-27864081	Island	GCGCAGACCAACGTGTTTCCTCTTTCTCCAGCCTAGGGCGGTGCCAGCCCAGGGAGCCTG[CG]CTTAGCGGCCCCAGGCCCGCCCCTGACACTGAACGCCGCTTGTCCCCTCCGGCTTGCCGT	AGGGGACAAGCGGCGTTCAGTGTCAGGGGCGGGCCTGGGGCCGCTAAGCG	MRPS35	NM_021821	TSS200					12:27754913-27755714	12:27863160-27864762	Promoter_Associated	MRPS35;MRPS35;RP11-1060J15.4;RP11-1060J15.4;MRPS35;MRPS35	ENST00000321446.7;ENST00000538315.1;ENST00000542660.1;ENST00000536317.1;ENST00000081029.3;ENST00000081029.3	TSS200;TSS200;TSS200;TSS200;5'UTR;1stExon	MRPS35;MRPS35;MRPS35;MRPS35;MRPS35;RP11-1060J15.4;RP11-1060J15.4;MRPS35;MRPS35	ENST00000536569.1;ENST00000321446.7;ENST00000538315.1;ENST00000542791.1;ENST00000542199.1;ENST00000542660.1;ENST00000536317.1;ENST00000081029.3;ENST00000081029.3	TSS200;TSS200;TSS200;TSS200;TSS200;TSS200;TSS200;5'UTR;1stExon	chr12:27863585-27864615	3						TRUE		0.149656	-6.262	3.48406	0.000675257	0.315807	-0.616923
chr2	113403454	-	cg18169187	26692826	42772853	AAAAAAACTACATCATACCAAAAACAAAACTTCAAAACCAACACAAAACA	AAAAAAACTACGTCATACCGAAAACGAAACTTCGAAACCGACGCGAAACG	I	C	Grn	NA	NA	chr2:113403001-113404079	Island	CACGCCGGGCCGAGGAGGGCTGCGTCATGCCGGGGGCGGGGCTTCGGGGCCGGCGCGAGG[CG]CGGCGGGGTCACGCGGGTCGCTGCGCGGGCTATAAGTAGGGGCCGGCGGGGTGCTCCGCT	AGGAGGGCTGCGTCATGCCGGGGGCGGGGCTTCGGGGCCGGCGCGAGGCG	SLC20A1	NM_005415	TSS200					2:113119211-113120713	2:113402345-113404084	Promoter_Associated	AC079922.3;SLC20A1;SLC20A1	ENST00000457336.1;ENST00000272542.3;ENST00000272542.3	TSS200;1stExon;5'UTR	AC079922.3;SLC20A1;SLC20A1	ENST00000457336.1;ENST00000272542.3;ENST00000272542.3	TSS200;1stExon;5'UTR	chr2:113402500-113403535	3						TRUE		0.129733	-6.27807	3.48404	0.00067531	0.315807	-0.616986
chr2	97357007	-	cg23895041	82726432	16789932	AACCTACCCCAAATCTAAAACCCAATAAAAAAAACCTACCACTCATACCA	AACCTACCCCAAATCTAAAACCCGATAAAAAAAACCTACCACTCGTACCG	I	C	Grn	NA	NA		OpenSea	ATCCCACCGTCGGGCCTGCCCCAGGTCTGGAGCCCGGTGGAGAAGACCTACCACTCGTGC[CG]CCGCCGGCGCTGGGCGCGTGTGCGCTTCAGGAACCATGGGGAGCTGAGCCACGAGCAGGA	GGCCTGCCCCAGGTCTGGAGCCCGGTGGAGAAGACCTACCACTCGTGCCG	FER1L5	NM_001113382	Body					2:96720729-96720862			FER1L5	ENST00000414152.1	5'UTR	FER1L5;FER1L5;FER1L5;FER1L5	ENST00000424961.2;ENST00000436930.1;ENST00000414152.1;ENST00000457909.1	5'UTR;5'UTR;5'UTR;5'UTR	chr2:97356845-97357695	3						TRUE		-0.199351	3.36063	-3.48364	0.00067623	0.315807	-0.618055
chr7	76751736	-	cg00429706	83649973	64723544	AAACCAACAAAATACATAATTCTAAAACAATAAAAAATCACAAAACTCCA	AAACCGACGAAATACGTAATTCTAAAACGATAAAAAATCGCAAAACTCCG	I	C	Grn	NA	NA	chr7:76750995-76751394	S_Shore	CCCCTTTCGCTAAGGCCGACGGGATACGTAGTTCTAAAGCGGTGGAAAGTCGCAGAGCTC[CG]CCTCTTAGAAACCACATATCCCAGGAGGCAATGCGCAGGGGAGCACGGGTAAGAGGGCAG	AGGCCGACGGGATACGTAGTTCTAAAGCGGTGGAAAGTCGCAGAGCTCCG	CCDC146	NM_020879	TSS200					7:76588896-76589760	7:76751444-76752147	Promoter_Associated	CCDC146;RP11-467H10.2	ENST00000285871.4;ENST00000459742.1	TSS200;5'UTR	CCDC146;CCDC146;CCDC146;RP11-467H10.2	ENST00000495584.1;ENST00000415750.1;ENST00000285871.4;ENST00000459742.1	TSS1500;TSS200;TSS200;5'UTR	chr7:76751545-76751915	3						TRUE		0.240173	-5.48667	3.48361	0.000676305	0.315807	-0.618141
chr14	93799559	-	cg10212537	66797910	66688867	ACATAAAAAAACAATACATTCACTAAATCCATAAAAACAAAATACACACA	GCGTAAAAAAACGATACGTTCGCTAAATCCATAAAAACGAAATACGCGCG	I	C	Grn	NA	NA	chr14:93798709-93799804	Island	GCGAGTCGGGCCGCGTGGGGGGGCGGTGCGTTCGCTGGATCCATGGGAGCGGAGTGCGCG[CG]CATTATTTTTGCTCGTCGGCTGGGAGCCGGGCGTCGGGTCGCTGGGAGTTTGCCTCTTGT	CGCGCGCACTCCGCTCCCATGGATCCAGCGAACGCACCGCCCCCCCACGC	BTBD7;BTBD7;KIAA1409	NM_018167;NM_001002860;NM_020818	TSS200;TSS200;TSS200					14:92868463-92869354	14:93799275-93799641	Promoter_Associated	UNC79;BTBD7;BTBD7;BTBD7	ENST00000256339.4;ENST00000334746.5;ENST00000554565.1;ENST00000298896.3	TSS200;TSS200;TSS200;TSS200	BTBD7;UNC79;BTBD7;BTBD7;BTBD7	ENST00000554968.1;ENST00000256339.4;ENST00000334746.5;ENST00000554565.1;ENST00000298896.3	TSS1500;TSS200;TSS200;TSS200;TSS200	chr14:93799325-93799710	3						TRUE		0.16376	-6.4646	3.48332	0.000676979	0.315807	-0.618924
chr1	156722296	-	cg27117650	92651175		TTACRATAAAATACCAATAAACCCAACCCCTTCAATAAACTATAAAAACC		II			NA	NA	chr1:156720747-156722069	S_Shore	GTTCTAGTCGGTTACGGTAGAATGCCAATAAACCCAACCCCTTCAGTAAACTGTGAAGAC[CG]AGGGGCCAGGTGCTACCTCTTTTCGGAGGTGGGGAGGGGGGTCTGGGAAGGCTTCACAAA	CGGTCTTCACAGTTTACTGAAGGGGTTGGGTTTATTGGCATTCTACCGTA	HDGF;HDGF;HDGF	NM_004494;NM_001126051;NM_001126050	TSS1500;TSS1500;TSS200								HDGF;HDGF;HDGF;HDGF;HDGF;HDGF;HDGF;PRCC	ENST00000416666.2;ENST00000406805.3;ENST00000537739.1;ENST00000357325.5;ENST00000368209.5;ENST00000368206.5;ENST00000465180.1;ENST00000491853.1	TSS1500;TSS1500;TSS1500;TSS1500;TSS1500;TSS200;3'UTR;5'UTR	HDGF;HDGF;HDGF;HDGF;HDGF;HDGF;HDGF;HDGF;HDGF;HDGF;PRCC	ENST00000416666.2;ENST00000495212.1;ENST00000406805.3;ENST00000469145.1;ENST00000537739.1;ENST00000357325.5;ENST00000368209.5;ENST00000368206.5;ENST00000471377.1;ENST00000465180.1;ENST00000491853.1	TSS1500;TSS1500;TSS1500;TSS1500;TSS1500;TSS1500;TSS1500;TSS200;TSS1500;3'UTR;5'UTR	chr1:156721965-156722375	3								0.161737	-5.041	3.4831	0.000677486	0.315807	-0.619512
chr1	24144422	-	cg16098952	83767495		CTCRCTTCTATCTCCCAATTAACATAAAACTTCAACCTCATATATTCAAC		II			NA	NA		OpenSea	ATCACACCCTCCTCGCTTCTGTCTCCCAATTGGCATAGGACTTCAGCCTCATGTGTTCAG[CG]TATAGCTTCTTTATCTTCCTCCCCACCATGTCCAGTAGCTCAACAGATTCCATGGATTCC	CGCTGAACACATGAGGCTGAAGTCCTATGCCAATTGGGAGACAGAAGCGA	HMGCL;HMGCL	NM_000191;NM_001166059	Body;Body								HMGCL	ENST00000509389.1	3'UTR	HMGCL;HMGCL;HMGCL;HMGCL;HMGCL;HMGCL	ENST00000479458.1;ENST00000498698.1;ENST00000374487.2;ENST00000509389.1;ENST00000513148.1;ENST00000465332.1	TSS1500;TSS1500;3'UTR;3'UTR;3'UTR;3'UTR					chr1:24144130-24144535	3				0.13895	3.21929	3.48309	0.000677496	0.315807	-0.619524
chr1	27153565	+	cg13184886	61657293	47684887	AACCAATAATAATAAAAATAAACAACAACATAAACACAAAAACACCACCA	AACCGATAATAATAAAAATAAACAACAACGTAAACGCGAAAACGCCGCCG	I	T	Red	NA	NA	chr1:27153033-27153243	S_Shore	GGAGGTGTTCCCGGGTCGCAATCGCTTCTACTGCGGCGGCCGCCTCATGCTGGCCGGCCA[CG]GCGGCGTCTTCGCGCTCACGCTGCTGCTCATCCTCACCACCACCGGCCTCTTCTTCGTCT	CGGCGGCGTCTTCGCGCTCACGCTGCTGCTCATCCTCACCACCACCGGCC	ZDHHC18	NM_032283	1stExon					1:27025489-27026238	1:27152640-27154215	Promoter_Associated	ZDHHC18	ENST00000374142.3	1stExon	ZDHHC18	ENST00000374142.3	1stExon	chr1:27153325-27153895	3						TRUE		0.251438	-4.06174	3.48274	0.000678302	0.315807	-0.620457
chr7	80275870	+	cg05917188	5700353		AAAAAATCAAAATACAAAAAAAACACCCACTAAAACRTATCATTTTACCC		II			NA	NA		OpenSea	GAGACGGACCGAGGAAGCCACTTTGGTGAAACAAAAAGAAAAGCATTTGTTTATTTAGAA[CG]GGCAAAATGATACGTTTCAGTGGGTGTTTTCTTTGTACTTTGATCTTTTTGTACTGATAT	CGGGCAAAATGATACGTTTCAGTGGGTGTTTTCTTTGTACTTTGATCTTT	CD36;CD36;CD36;CD36;CD36;CD36	NM_001001548;NM_001127443;NM_001127444;NM_001001547;NM_001127444;NM_000072	5'UTR;5'UTR;5'UTR;5'UTR;1stExon;5'UTR								CD36;CD36;CD36;CD36;CD36;CD36;CD36;CD36	ENST00000394788.3;ENST00000432207.1;ENST00000544133.1;ENST00000433696.2;ENST00000309881.7;ENST00000534394.1;ENST00000441109.2;ENST00000435819.1	5'UTR;5'UTR;TSS200;TSS200;5'UTR;5'UTR;5'UTR;5'UTR	CD36;CD36;CD36;CD36;CD36;CD36;CD36;CD36;CD36;CD36;CD36;CD36;CD36;CD36;CD36;CD36;CD36;CD36	ENST00000482059.2;ENST00000394788.3;ENST00000426978.1;ENST00000413265.1;ENST00000419819.2;ENST00000419819.2;ENST00000544133.1;ENST00000433696.2;ENST00000441034.2;ENST00000309881.7;ENST00000480599.2;ENST00000534394.1;ENST00000526804.1;ENST00000438020.1;ENST00000436384.1;ENST00000428497.1;ENST00000441109.2;ENST00000435819.1	5'UTR;5'UTR;5'UTR;5'UTR;5'UTR;1stExon;TSS200;TSS200;TSS200;5'UTR;5'UTR;5'UTR;5'UTR;5'UTR;5'UTR;5'UTR;5'UTR;5'UTR					chr7:80274953-80287547	6		TRUE		0.161243	2.96173	3.48239	0.000679125	0.315807	-0.62141
chr4	88443557	-	cg13216216	85644177		CATAATCATACCTATTAAAACTTTAAAACTAACCAAAAATCCATCCAAAC		II			NA	NA		OpenSea	CTAGGGATAGACATGGTCATGCCTGTTGGGGCTTTGAGACTAACCAGAAATCCATCCAGA[CG]TTAAAAGTATACATTAAACCTGAATCAAGCAAAGGGCACATACATTTAGTGCTCAGGGAA	CGTCTGGATGGATTTCTGGTTAGTCTCAAAGCCCCAACAGGCATGACCAT	SPARCL1;SPARCL1;SPARCL1;SPARCL1	NM_001291976;NM_001291977;NM_001128310;NM_004684	5'UTR;5'UTR;5'UTR;5'UTR		chr4:88443267-88443267						SPARCL1;SPARCL1;SPARCL1;SPARCL1	ENST00000503414.1;ENST00000438050.2;ENST00000418378.1;ENST00000282470.6	5'UTR;5'UTR;5'UTR;5'UTR	SPARCL1;SPARCL1;SPARCL1;SPARCL1;SPARCL1;SPARCL1;SPARCL1;SPARCL1;SPARCL1;SPARCL1;SPARCL1	ENST00000503414.1;ENST00000438050.2;ENST00000541496.1;ENST00000535835.1;ENST00000543631.1;ENST00000458304.2;ENST00000434434.1;ENST00000418378.1;ENST00000282470.6;ENST00000512317.1;ENST00000509407.1	5'UTR;5'UTR;5'UTR;5'UTR;5'UTR;5'UTR;5'UTR;5'UTR;5'UTR;5'UTR;5'UTR					chr4:88442784-88443579	6				0.200516	2.54198	3.48234	0.000679227	0.315807	-0.621529
chr9	21335440	-	cg26430805	97641479	16651101	TCCCAAAATACCACAAAATAAAAACAACCTTAACAACTACTACAACTACA	TCCCAAAATACCACGAAATAAAAACGACCTTAACGACTACTACGACTACG	I	C	Grn	rs7863385	0.065646	chr9:21335125-21335560	Island	GGAAAAGCCTAGTCCCAGGATACCACGGGGTGGGAGCGGCCTTAGCGGCTACTGCGGCTG[CG]CGGCCTCCAGACCTCGTCAGTCAGCGGGAGGGTGGGGGTGGGGAAGGGGGAGGAAGTACC	TCCCAGGATACCACGGGGTGGGAGCGGCCTTAGCGGCTACTGCGGCTGCG	KLHL9	NM_018847	TSS200					9:21324957-21325560	9:21334662-21335876	Unclassified	KLHL9;KLHL9	ENST00000359039.4;ENST00000537938.1	TSS200;TSS1500	KLHL9;KLHL9	ENST00000359039.4;ENST00000537938.1	TSS200;TSS1500	chr9:21335300-21335550	3								0.141766	-5.798	3.48205	0.000679919	0.315807	-0.622328
chr7	99698344	+	cg17945195	90602505	91788148	AAAAACTAAAAAAAATATCATATAAACAATATCCTTCCACACAACAACCA	AAAAACTAAAAAAAATATCGTATAAACAATATCCTTCCGCGCGACGACCG	I	C	Grn	NA	NA	chr7:99698173-99699646	Island	CCCGGGCCCGAGCGAAGCTCCGGATCCCAGGCACGCCCCCCCGGGCCGCAGCTCTCTCCG[CG]GCCGCCGCGCGGAAGGACACTGTTTACACGACACTCCCTCCAGCCTCCTCGCGCCACTTC	CGGCCGCCGCGCGGAAGGACACTGTTTACACGACACTCCCTCCAGCCTCC	MCM7;AP4M1;MCM7;MCM7	NM_005916;NM_004722;NM_182776;NM_182776	Body;TSS1500;1stExon;5'UTR	high-CpG:99536077-99536358				7:99535842-99537582	7:99698173-99698628	Promoter_Associated	MCM7;MCM7;MCM7;AP4M1;AP4M1;AP4M1;MCM7;AP4M1	ENST00000354230.3;ENST00000362082.3;ENST00000542483.1;ENST00000429084.1;ENST00000478501.1;ENST00000421755.1;ENST00000354230.3;ENST00000422582.1	5'UTR;5'UTR;TSS1500;TSS1500;TSS1500;TSS1500;1stExon;TSS1500	MCM7;MCM7;MCM7;MCM7;MCM7;MCM7;MCM7;AP4M1;AP4M1;AP4M1;AP4M1;AP4M1;AP4M1;MCM7;MCM7;AP4M1;AP4M1;AP4M1;AP4M1;MCM7;MCM7;MCM7;MCM7;MCM7	ENST00000354230.3;ENST00000425308.1;ENST00000362082.3;ENST00000465688.1;ENST00000477372.1;ENST00000542483.1;ENST00000491245.2;ENST00000394061.3;ENST00000438383.1;ENST00000439416.1;ENST00000478501.1;ENST00000446007.1;ENST00000421755.1;ENST00000485286.1;ENST00000425308.1;ENST00000463195.1;ENST00000416938.1;ENST00000422582.1;ENST00000495154.1;ENST00000465738.1;ENST00000467516.1;ENST00000489841.1;ENST00000485286.1;ENST00000463722.1	5'UTR;5'UTR;5'UTR;3'UTR;TSS1500;TSS1500;TSS1500;TSS1500;TSS1500;TSS1500;TSS1500;TSS1500;TSS1500;1stExon;1stExon;TSS1500;TSS1500;TSS1500;TSS1500;TSS1500;TSS1500;3'UTR;3'UTR;3'UTR	chr7:99698100-99698535	3						TRUE		0.241999	-5.30037	3.482	0.000680029	0.315807	-0.622455
chr18	76616808	+	cg00215133	11783829		CCAAACTCCRAAATAATCACTATCCAAAAAACRCTTAACCCTACTCACCC		II			NA	NA	chr18:76616616-76617519	Island	CGGCAGAAAGATCAGGAAAGTTTCGAAATCGCGGAGTTCTCAAGGGATGGGCAGAACGGG[CG]GGTGAGCAGGGCCAAGCGCCTCCTGGACAGTGACCATCCCGGAGCCTGGGGACGCGCTGG	CAGGCTCCGGGATGGTCACTGTCCAGGAGGCGCTTGGCCCTGCTCACCCG								18:74717644-74718252									chr18:76616785-76616975	3						TRUE		-0.201807	2.96447	-3.48194	0.000680164	0.315807	-0.622611
chr8	57123929	+	cg14020957	10679847	52783262	AACACAACAACAAACAAAATTTAAAAACAAACCAACAAAAAACAAAAACA	AACGCAACGACGAACGAAATTTAAAAACGAACCGACGAAAAACGAAAACG	I	A	Red	NA	NA	chr8:57123572-57124997	Island	GCCGCCGCCGCCGCCGCCGACGTCGCGCCCACCGCTGCCTCCCCCTGCCTGTTCGGCCAC[CG]CCCCCGCCTCCCGTCGGCCCGCCCCCAAACCCCGCCCGCCGCTGCGCCCGCCCCCCGCGC	CGCCCCCGCCTCCCGTCGGCCCGCCCCCAAACCCCGCCCGCCGCTGCGCC	CHCHD7;CHCHD7;CHCHD7;CHCHD7;CHCHD7;CHCHD7;PLAG1;PLAG1;PLAG1	NM_001011669;NM_001011668;NM_001011667;NM_001011671;NM_001011670;NM_024300;NM_001114635;NM_001114634;NM_002655	TSS1500;TSS1500;TSS1500;TSS1500;TSS1500;TSS1500;TSS200;TSS200;TSS200	high-CpG:57286381-57286566				8:57286127-57287551	8:57123759-57124493	Promoter_Associated	CHCHD7;CHCHD7;CHCHD7;CHCHD7;CHCHD7;CHCHD7;CHCHD7;CHCHD7;PLAG1;PLAG1;PLAG1	ENST00000521831.1;ENST00000355315.3;ENST00000303759.3;ENST00000517933.1;ENST00000518801.1;ENST00000396723.5;ENST00000523061.1;ENST00000521524.1;ENST00000316981.3;ENST00000423799.2;ENST00000519027.1	TSS1500;TSS1500;TSS1500;TSS1500;TSS1500;TSS1500;TSS1500;TSS1500;TSS200;TSS200;TSS200	CHCHD7;CHCHD7;CHCHD7;CHCHD7;CHCHD7;CHCHD7;CHCHD7;CHCHD7;CHCHD7;PLAG1;PLAG1;PLAG1	ENST00000521831.1;ENST00000355315.3;ENST00000303759.3;ENST00000518169.1;ENST00000522366.1;ENST00000518801.1;ENST00000396723.5;ENST00000523061.1;ENST00000521524.1;ENST00000316981.3;ENST00000423799.2;ENST00000519027.1	TSS1500;TSS1500;TSS1500;TSS1500;TSS1500;TSS1500;TSS1500;TSS1500;TSS1500;TSS200;TSS200;TSS200	chr8:57123760-57125410	3								0.323609	-3.42501	3.4816	0.000680964	0.315807	-0.623535
chr20	18477967	+	cg22473095	98624453		TTACTTTACAATTAATAAAAACTCRCAAACTTTATTCTTAACTACCCCAC		II			NA	NA	chr20:18477659-18477892	S_Shore	GTAGTTGCGGGGACCTGGGAGGCCGGGCTCTTTCCTCCTTGGCCTGCCTTCCGCTGGCTG[CG]TGGGGCAGCCAAGAACAAAGCCTGCGAGCTTCCATCAATTGTAAAGCAAAGCACCCTTTA	TGCTTTACAATTGATGGAAGCTCGCAGGCTTTGTTCTTGGCTGCCCCACG	RBBP9	NM_006606	TSS200						20:18477295-18478186	Promoter_Associated	RBBP9;RBBP9;RBBP9	ENST00000493184.1;ENST00000339848.4;ENST00000337227.4	TSS200;TSS200;TSS200	RBBP9;RBBP9;RBBP9;RBBP9	ENST00000491835.1;ENST00000493184.1;ENST00000339848.4;ENST00000337227.4	TSS200;TSS200;TSS200;TSS200	chr20:18477365-18478035	3					TRUE	TRUE		0.19599	-4.9602	3.48148	0.000681225	0.315807	-0.623836
chr15	40670112	-	cg19266912	8755333		ACCTCAAATTTATAAAACATTAATCAAAAATCTCAAAAAAACCTTACCTC		II			NA	NA		OpenSea	CAGATTGGAAAACCTCAAATTTATGGAGCATTGGTCAGAGGTCTCAGAAGGGCCTTGCCT[CG]TAGTGGGGATTCATTAGCCCTAGTTTAAACATTGCTGGAACCTACCTAACAAATCTCAAA	CGAGGCAAGGCCCTTCTGAGACCTCTGACCAATGCTCCATAAATTTGAGG					chr15:40669843-40669843																					0.183712	2.38762	3.48124	0.00068179	0.315807	-0.624486
chr20	2821316	-	cg12680326	15786909	88652478	AAAACAACAACCAAATAAAACTACCCACAATAATAATAACCACAACAACA	GAAACGACAACCAAATAAAACTACCCACAATAATAATAACCGCGACGACG	I	A	Red	NA	NA	chr20:2820509-2821911	Island	GGCTGGGGTCTCGGGGCGGCAGCCAAGTGAGGCTGCCCACAGTGGTGATGGCCGCGGCGG[CG]GCCTCGCCACGTGACCCGGACGGGCGGAAGCGGAAGTGCCGGCCTGGAGCCCGCTCTAGG	CGCCGCCGCGGCCATCACCACTGTGGGCAGCCTCACTTGGCTGCCGCCCC	VPS16;VPS16;FAM113A;FAM113A	NM_022575;NM_080413;NM_022760;NM_022760	TSS200;TSS200;5'UTR;1stExon	high-CpG:2769146-2769349				20:2768510-2769942	20:2821243-2821552	Promoter_Associated	FAM113A;FAM113A;FAM113A;FAM113A;FAM113A;VPS16;FAM113A	ENST00000380531.2;ENST00000360652.2;ENST00000356872.3;ENST00000380531.2;ENST00000360652.2;ENST00000380445.3;ENST00000478539.1	5'UTR;5'UTR;5'UTR;1stExon;1stExon;TSS200;3'UTR	FAM113A;FAM113A;FAM113A;FAM113A;FAM113A;FAM113A;FAM113A;VPS16;VPS16;VPS16;FAM113A	ENST00000448755.1;ENST00000380531.2;ENST00000360652.2;ENST00000356872.3;ENST00000448755.1;ENST00000380531.2;ENST00000360652.2;ENST00000380469.3;ENST00000453689.1;ENST00000417508.1;ENST00000478539.1	5'UTR;5'UTR;5'UTR;5'UTR;1stExon;1stExon;1stExon;TSS200;TSS200;TSS200;3'UTR	chr20:2821240-2821475	3						TRUE		0.154808	-5.12591	3.48113	0.000682056	0.315807	-0.624793
chr17	43510681	-	cg11318268	93771298		TTAAAAATCTTCTATTAAAAAATTTTCTACCTCTCTAAACAAACAACCTC		II			rs2684631	0.433394	chr17:43506828-43510380	S_Shore	GGCCCTCCGCCTTGGGGGTCTTCTGTTGGAGAATTTTCTGCCTCTCTGGACAAGCAGCCT[CG]CCCTGATCTGAGCCTGCACTCACTCCAGACATTACAAGCCACAGCCCCAGCACACCCCCT	TGGGGGTCTTCTGTTGGAGAATTTTCTGCCTCTCTGGACAAGCAGCCTCG	ARHGAP27	NM_174919	TSS1500								ARHGAP27;ARHGAP27;ARHGAP27	ENST00000528273.1;ENST00000532891.1;ENST00000290470.3	5'UTR;TSS1500;TSS1500	ARHGAP27;ARHGAP27;ARHGAP27;ARHGAP27	ENST00000528273.1;ENST00000531735.1;ENST00000527678.1;ENST00000290470.3	5'UTR;TSS1500;TSS1500;TSS1500	chr17:43510580-43510935	3								-0.134563	0.169426	-3.48112	0.000682069	0.315807	-0.624807
chr9	114937713	+	cg24239321	9755889	99652278	ACAACAAAAAAACAACAAATACAAAACCAAAAACAAACACAAAACAAACA	ACGACGAAAAAACAACAAATACGAAACCAAAAACGAACGCGAAACGAACG	I	T	Red	NA	NA	chr9:114937020-114937824	Island	GGTCCCCGGGAGGCCGCAGAGCGCGGGTCCTTCCTCTTGTCGGGGCCTGGGCTTAGGACA[CG]CCCGTTCCGCGTCCGTCTCTGGCTCCGCACTTGCTGCCCTCTCGCCGCTCACATTCGCAA	CGCCCGTTCCGCGTCCGTCTCTGGCTCCGCACTTGCTGCCCTCTCGCCGC	SUSD1;SUSD1;SUSD1;MIR3134	NM_022486;NM_001282643;NM_001282640;NR_036085	TSS200;TSS200;TSS200;Body					9:113976842-113977814	9:114936531-114938463	Promoter_Associated	SUSD1;SUSD1;SUSD1	ENST00000374264.2;ENST00000374263.3;ENST00000374270.3	TSS200;TSS200;TSS200	SUSD1;SUSD1;SUSD1;SUSD1	ENST00000374264.2;ENST00000374263.3;ENST00000355396.3;ENST00000374270.3	TSS200;TSS200;TSS1500;TSS200	chr9:114937225-114938515	3								0.257657	-2.97581	3.48058	0.000683318	0.315807	-0.626245
chr17	48171847	-	cg03938507	63762932	14719539	ATTCAACCACAAAAAAACACATCACATTTTCTCCAAAAAAAACTAAACCA	ATTCGACCACAAAAAAACGCGTCACATTTTCTCCAAAAAAAACTAAACCG	I	C	Grn	NA	NA	chr17:48172460-48172994	N_Shore	GGGAGATACCACATTCGGCCACAAGAGGGCGCGTCACATTTTCTCCAAGAGAAGCTGGGC[CG]CTGATGAAGGACGGGCTCCGGGCCTCCCAGAGACACTTCACCTCCTGGGATCTTGCTCTA	CGGCCCAGCTTCTCTTGGAGAAAATGTGACGCGCCCTCTTGTGGCCGAAT	PDK2	NM_002611	TSS1500					17:45526762-45526950	17:48171365-48172880	Promoter_Associated	PDK2;PDK2;PDK2	ENST00000007708.3;ENST00000503176.1;ENST00000511026.1	TSS1500;TSS1500;TSS1500	PDK2;PDK2;PDK2;PDK2;PDK2;PDK2;PDK2;PDK2;PDK2	ENST00000007708.3;ENST00000508030.1;ENST00000503176.1;ENST00000503614.1;ENST00000508960.1;ENST00000505897.1;ENST00000505440.1;ENST00000511026.1;ENST00000512238.1	TSS1500;TSS1500;TSS1500;TSS1500;TSS1500;TSS1500;TSS1500;TSS1500;TSS1500	chr17:48171700-48172175	3						TRUE		0.130975	-6.15426	3.48043	0.000683682	0.315807	-0.626662
chr1	115054104	-	cg21813112	31767127		AACCTTTAACTAAAATTAATTATAAACTCCRACACAACRATAATACATAC		II			rs35423939	0.024035	chr1:115053060-115054264	Island	TGACGCTGGGTAGCCTTTGGCTGGGGTTGGTTATGAACTCCGACACAGCGGTGGTGCATA[CG]GAAGGGTGGTAGCCGGGACGGTTCCGGTCCCTGCGAGCGTGTCCCGGGCGTCTCCGCGGA	GCCTTTGGCTGGGGTTGGTTATGAACTCCGACACAGCGGTGGTGCATACG	TRIM33;TRIM33	NM_033020;NM_015906	TSS1500;TSS1500					1:114854421-114855772	1:115053913-115054106	Promoter_Associated	TRIM33	ENST00000358465.2	TSS1500	TRIM33	ENST00000358465.2	TSS1500	chr1:115053765-115054275	3						TRUE		0.179291	-4.13336	3.48042	0.000683703	0.315807	-0.626687
chr6	152723414	-	cg15488272	60605155		TTTTCTAACTTTTTTCATACTTAAACTTCCCAATAAAATTCCCTAAACAC		II			NA	NA		OpenSea	TGGTCTTGTGTTTTTCTGACTTTTTTCATGCTTGGACTTCCCAGTGAAGTTCCCTAGACA[CG]ACAGTGCGCTGTTCTTTGGCTCTTTACTTTCTCATTCCTCAGCCTGGAGGCCTTTCTTTA	TTTCTGACTTTTTTCATGCTTGGACTTCCCAGTGAAGTTCCCTAGACACG	SYNE1;SYNE1	NM_182961;NM_033071	Body;Body								RP3-398G3.5	ENST00000458194.1	TSS200	SYNE1;RP3-398G3.5;SYNE1	ENST00000535081.1;ENST00000458194.1;ENST00000461872.2	3'UTR;TSS200;3'UTR	chr6:152723185-152723430	3								0.19787	2.38403	3.4804	0.000683752	0.315807	-0.626744
chr17	76228041	+	cg16059038	48756189	72646241	AAAAAAAACAAATCAAAAATAACAAAACCCCAAAAACAACAAAAAACACA	AAAAAAAACGAATCGAAAATAACAAAACCCCGAAAACGACGAAAAACGCG	I	C	Grn	rs186093980	0.245	chr17:76228110-76228380	N_Shore	CTCAGAAGAGCCGGGCGCCGCCGCGCCCGCCCGCCCCCCGTCCCCCGGCTCCCGGCTCCG[CG]CGCCCCCCGCCGCCCCCGGGGCCCTGCTACCCCCGACCCGTCCCCTCCCGCCGGCCGCCC	CGCGCCCCCCGCCGCCCCCGGGGCCCTGCTACCCCCGACCCGTCCCCTCC	TMEM235;TMEM235;TMEM235	NM_001204210;NM_001204212;NM_001204211	5'UTR;5'UTR;5'UTR					17:73739204-73739939	17:76227564-76228866	Unclassified_Cell_type_specific	TMEM235;AC087645.3	ENST00000374946.3;ENST00000550981.2	5'UTR;TSS200	TMEM235;AC087645.3	ENST00000374946.3;ENST00000550981.2	5'UTR;TSS200	chr17:76227505-76229255	3								0.302843	-4.31168	3.48017	0.000684277	0.315807	-0.627346
chr5	76506484	-	cg25373100	64792867	21772923	AAAACACAAAAAACATATTTAAAACACCACAACAAAAAAAATAACAACCA	AAAACGCGAAAAACGTATTTAAAACGCCGCGACGAAAAAAATAACGACCG	I	C	Grn	NA	NA	chr5:76506029-76507189	Island	GAGGGGAAGGCGGAGGCGCGGGGAGCGTGTTTGGGGCGCCGCGGCGGGGAGGGTGGCGGC[CG]CTGGTGCGCGCGGGGCGCTGTGTATGCGCGCTCCCCCGCTCGGGGAGGAAGATGGCCCAA	CGGCCGCCACCCTCCCCGCCGCGGCGCCCCAAACACGCTCCCCGCGCCTC	PDE8B;PDE8B;PDE8B;PDE8B;PDE8B	NM_001029851;NM_001029854;NM_001029852;NM_003719;NM_001029853	TSS1500;TSS1500;TSS1500;TSS1500;TSS1500			DMR		5:76541795-76542945	5:76505988-76506682	Unclassified_Cell_type_specific	PDE8B;PDE8B	ENST00000346042.3;ENST00000342343.4	TSS1500;TSS1500	PDE8B;PDE8B;PDE8B	ENST00000340978.3;ENST00000342343.4;ENST00000505926.1	TSS1500;TSS1500;5'UTR	chr5:76505980-76506875	3						TRUE		0.113727	-5.67619	3.48006	0.000684542	0.315807	-0.627651
chr20	47013689	+	cg18598695	79650597		AATCRAAAAACAATATTTATCCAAAACTTTATCAAAACCATAAATCCCAC		II			NA	NA	chr20:47013682-47013970	Island	GATGGGGGGCCTGGCCCGCCCCTATCTCAGGGAGGCAGGAACTGCTTAGAGCTCCGTGCG[CG]TGGGACCCATGGCTCTGACAAAGTCTTGGACAAACACTGCTTCCCGATCCTTCTCACCCG	ATCGGGAAGCAGTGTTTGTCCAAGACTTTGTCAGAGCCATGGGTCCCACG								20:46446723-46447358			RP1-66N13.1	ENST00000446280.1	TSS200	RP1-66N13.1	ENST00000446280.1	TSS200	chr20:47013565-47014015	3								-0.392081	0.61258	-3.47991	0.0006849	0.315807	-0.62806
chr1	241803818	+	cg15225132	32787881	7608320	CAAAAAATACCCAACCAATAAAAACAAAACAAACTAACCACAAAAACACA	CGAAAAATACCCAACCAATAAAAACGAAACGAACTAACCGCGAAAACGCG	I	C	Grn	NA	NA	chr1:241802960-241803649	S_Shore	GGCCTGTCCTCGTCGCTCCGCTGCTCCCGGCGCGTCCTCTTAGCCCCGCCCCCCCGCGGG[CG]CGTCCTCGCGGCTAGCTCGCCCCGCCCCCACTGGCTGGGCACCTTCCGCTGGTCGGCGTG	CGGAAGGTGCCCAGCCAGTGGGGGCGGGGCGAGCTAGCCGCGAGGACGCG	OPN3	NM_014322	TSS200					1:239869519-239870598	1:241803540-241804022	Promoter_Associated	OPN3;OPN3;OPN3	ENST00000469376.1;ENST00000366554.2;ENST00000331838.5	TSS200;TSS200;TSS200	OPN3;OPN3;OPN3;OPN3;OPN3;OPN3	ENST00000469376.1;ENST00000490673.1;ENST00000366554.2;ENST00000331838.5;ENST00000478849.1;ENST00000463155.1	TSS200;TSS200;TSS200;TSS200;TSS1500;3'UTR	chr1:241803560-241803895	3								0.146455	-5.79453	3.47969	0.000685396	0.315807	-0.628629
chr1	37773895	-	cg11202686	11665891		CRCAAATACAACAATACATAAAAAACCCAAATAAAAATACTAACCAAAAC		II			rs7519654	0.05931		OpenSea	GTCGTTTCCTCCGCAAATGCAGCAGTGCATGAAAGGCCCAGGTGGGAATGCTGGCCAAGA[CG]CCCTCCCGTGGCCCCCCACGCGGCAGCGCCTCTCATGCCACCCTCCGAAGAGATGAACAG	GCAAATGCAGCAGTGCATGAAAGGCCCAGGTGGGAATGCTGGCCAAGACG								1:37546400-37546530			RP5-1180C18.1	ENST00000413901.1	3'UTR	RP5-1180C18.1	ENST00000413901.1	3'UTR	chr1:37773785-37773995	3						TRUE		0.193276	1.88181	3.47952	0.000685798	0.315807	-0.629089
chr12	12659359	-	cg00577905	5669852		AAAACTCCAAACTAAATTCCATTACAAAACATAACATCAATCCRTTATCC		II			NA	NA		OpenSea	TTGTTGTCCCAGGGACTCCAAGCTAGATTCCATTACAAGACATAACATCAGTCCGTTATC[CG]CTATTTACTGTGAAAAGCAGTACCGAAAAACTGATAAGCTTCTTGAAAAAATTTGCGCCT	CGGATAACGGACTGATGTTATGTCTTGTAATGGAATCTAGCTTGGAGTCC	DUSP16	NM_030640	Body				TRUE				DUSP16	ENST00000545864.1	TSS1500	DUSP16	ENST00000545864.1	TSS1500	chr12:12658865-12659395	3								0.149493	2.50558	3.4792	0.000686559	0.315807	-0.62996
chr22	42475642	+	cg21832731	9663953	14675560	AACCTCACAAAAATTTAAAAAATACACAAAAAACCCAACCCTCCCACTCA	AACCTCGCGAAAATTTAAAAAATACACGAAAAACCCAACCCTCCCACTCG	I	C	Grn	NA	NA	chr22:42475474-42476094	Island	ACCATGCCGGCCAGTGACAAACACCTCCCTCCCGCCGCCCCAGGAGCCGCCGGCACTGCG[CG]AGTGGGAGGGCTGGGCTTCTCGTGTACTCCTCAAACTCTCGCGAGGCTTCGGGCGGCTTT	AGCCTCGCGAGAGTTTGAGGAGTACACGAGAAGCCCAGCCCTCCCACTCG	C22orf32	NM_033318	TSS200					22:40805421-40806027	22:42475086-42476629	Promoter_Associated	C22orf32;C22orf32	ENST00000549112.1;ENST00000331479.3	TSS1500;TSS200	C22orf32;C22orf32;C22orf32;C22orf32	ENST00000547929.1;ENST00000422252.1;ENST00000331479.3;ENST00000484235.1	TSS1500;TSS200;TSS200;TSS200	chr22:42475485-42475810	3						TRUE		0.141998	-5.52962	3.47887	0.000687313	0.315807	-0.630822
chr18	46895480	-	cg02281238	9748956		AAATTTCRAACTACTTCACTAAAAAACRCTAAAATATAAACCTTTTCCCC		II			NA	NA		OpenSea	TTCCCACTGGAGGGTTTCGGGCTGCTTCACTAGGGGACGCTGAAATGTAAGCCTTTTCCC[CG]TTTTGGTTCATTTTCTCTATAAGAGTATCCACTAATCTGGCAGGAAAGGGAATAGGGTGG	CGGGGAAAAGGCTTACATTTCAGCGTCCCCTAGTGAAGCAGCCCGAAACC	DYM	NM_017653	Body								DYM	ENST00000418472.1	5'UTR	DYM	ENST00000418472.1	5'UTR	chr18:46895160-46895515	3								0.125806	3.61588	3.47887	0.000687325	0.315807	-0.630837
chr15	78774775	+	cg19563839	27608286		TCACTAACCAACCTACTACAACTCAAAATTCTATTCCTTAATTAAAAAAC		II			NA	NA		OpenSea	AGAAATGCCAGAAGAAATAAATAGGAATCTAGTTGGAAGTGGGATTTTTAACAAAAAATA[CG]TTTCTTAACCAAGGAATAGAACCCTGAGTTGCAGCAGGCTGGCCAGTGAAACCCTCTGGA	CGTTTCTTAACCAAGGAATAGAACCCTGAGTTGCAGCAGGCTGGCCAGTG	IREB2	NM_004136	Body						15:78774600-78775728	Gene_Associated	RP11-650L12.1	ENST00000560094.1	TSS1500	RP11-650L12.1;IREB2;IREB2	ENST00000560094.1;ENST00000558570.1;ENST00000559676.1	TSS1500;3'UTR;TSS1500	chr15:78774720-78774995	3								0.185338	-0.325453	3.47878	0.000687544	0.315807	-0.631086
chr19	18369082	-	cg24117192	8699559	76646202	TAAAAAAAACTCATAACCTAAAAACACCCTCCAAACTCCCAAAACCAACA	TAAAAAAAACTCATAACCTAAAAACACCCTCCGAACTCCCGAAACCAACG	I	A	Red	NA	NA	chr19:18368482-18368911	S_Shore	CAGGGAACCACTTGGGGAAGACTCATAGCCTAGAGACACCCTCCGAACTCCCGGGGCCAG[CG]GAGGAATGACCGAGGAGTGTGTCATCTCCCCAGTGCGGATGACGGGCCTTACCTCTGCAG	CGCTGGCCCCGGGAGTTCGGAGGGTGTCTCTAGGCTATGAGTCTTCCCCA	KIAA1683;KIAA1683;KIAA1683	NM_001145305;NM_025249;NM_001145304	Body;Body;Body														chr19:18368945-18369215	3						TRUE		-0.222049	3.47655	-3.47859	0.000687975	0.315807	-0.631579
chr7	157263638	-	cg14521995	79752478	77685915	AAAACACTCACCTAAAATACCCTACCAAACACTAAAAACAAACTCACACA	AAAACACTCGCCTAAAATACCCTACCAAACGCTAAAAACGAACTCACACG	I	C	Grn	NA	NA	chr7:157262951-157263458	S_Shore	CACAGAGAGGAGAAGGCACTCGCCTGAGGTACCCTGCCAGACGCTGGGGACGGGCTCACA[CG]CAGCGGCCCAAAGCCTGCTGCCTCTCGGAGCAGCGGGGGTCTGGGACGGATATTGAGGCA	AAGGCACTCGCCTGAGGTACCCTGCCAGACGCTGGGGACGGGCTCACACG											AC006372.4	ENST00000444158.1	5'UTR	AC006372.4	ENST00000444158.1	5'UTR								TRUE		-0.24883	4.40415	-3.47845	0.000688309	0.315807	-0.63196
chr3	38521179	+	cg03555651	18634926		CTACATAACACAATTCRTTCCATATAATAATATTCCCCTTAAAATAATCC		II			NA	NA		OpenSea	CTGTCCTGTACCCAGAATCTGTGCTCAAGTTCTGTGCTGTCTTCTCTCAGGGCTCCCTCA[CG]GATTACCTCAAGGGGAACATCATCACATGGAACGAACTGTGTCATGTAGCAGAGACGATG	CGGATTACCTCAAGGGGAACATCATCACATGGAACGAACTGTGTCATGTA	ACVR2B;ACVR2B	NM_001106;NM_001106	ExonBnd;Body						3:38520810-38522568	Gene_Associated	ACVR2B	ENST00000352511.3	ExonBnd	ACVR2B;ACVR2B;ACVR2B	ENST00000352511.3;ENST00000465020.1;ENST00000461232.1	ExonBnd;5'UTR;5'UTR	chr3:38521085-38521355	3								0.170548	2.25153	3.47807	0.00068919	0.315901	-0.632964
chr10	51561472	+	cg17440757	26757888	24769292	TAACAAATCAACACAAAAAAAATCTCACCATATTAACCAAACAAATCTCA	TAACGAATCGACGCGAAAAAAATCTCACCATATTAACCAAACAAATCTCG	I	A	Red	rs73318199	0.075411	chr10:51565071-51565648	N_Shelf	CGCCTGTAATCCCAGCACTTTGGGAGGACAAGGTGGGTGGATCATTTGAGGTCAGGAGTT[CG]AGACCTGCCTGGCCAACATGGTGAGACCTCCCCCGCGCCGACCCGCCATCTCTACTAAAA	CGAGACCTGCCTGGCCAACATGGTGAGACCTCCCCCGCGCCGACCCGCCA	MSMB;MSMB	NM_002443;NM_138634	Body;Body											MSMB;MSMB	ENST00000478719.1;ENST00000466268.1	5'UTR;5'UTR								TRUE		-0.176766	1.72166	-3.47782	0.000689794	0.315901	-0.633653
chr14	24803014	+	cg01700524	5643918	1652157	CAAATAACAAAATCACAACCCTAATAACCAAAAAAATACAAAACACCACA	CAAATAACGAAATCGCAACCCTAATAACCAAAAAAATACGAAACGCCGCG	I	A	Red	NA	NA	chr14:24802927-24803159	Island	CGGCCGGCAGCTTGAAGGGCGGCGCGAGGCAGCGCTCGAGCAGCAGGGGGCGCCAGGACC[CG]CGGCGTCCCGCACCTCCCTGGCCACCAGGGCTGCGATCTCGCCACCTGCCTCAACTCCAA	CGCGGCGTCCCGCACCTCCCTGGCCACCAGGGCTGCGATCTCGCCACCTG	ADCY4	NM_139247	Body					14:23872768-23872999	14:24802658-24804468	Promoter_Associated	ADCY4;ADCY4	ENST00000396747.3;ENST00000558563.1	5'UTR;3'UTR	ADCY4;ADCY4;ADCY4;ADCY4;ADCY4;ADCY4;ADCY4	ENST00000396747.3;ENST00000557099.2;ENST00000557056.1;ENST00000558563.1;ENST00000554577.1;ENST00000558125.1;ENST00000554674.1	5'UTR;3'UTR;5'UTR;3'UTR;TSS1500;3'UTR;TSS1500	chr14:24802840-24804495	3						TRUE		0.279879	-3.72342	3.4777	0.000690076	0.315901	-0.633973
chr6	33175613	+	cg03341723	91804244	24656529	CATAAACTCAAAAATTACATTTAAACAATCAAAAACCACAACCCAAAACA	CATAAACTCGAAAATTACGTTTAAACAATCAAAAACCGCGACCCGAAACG	I	A	Red	NA	NA	chr6:33175561-33176387	Island	CCCTGTTTCCGCGTGGTGTCTCCATTCCCCCTTTCCTCCCGTGCGCCTCCCTCCCTTCCC[CG]CCCCGGGCCGCGGCTCCTGATTGTCCAAACGCAATTCTCGAGTCTATGGCTCCGGCCGAG	CGCCCCGGGCCGCGGCTCCTGATTGTCCAAACGCAATTCTCGAGTCTATG	RING1;MIR219-1	NM_002931;NR_029633	TSS1500;Body					6:33283570-33284592	6:33175424-33176941	Promoter_Associated	RING1;MIR219-1	ENST00000374656.4;ENST00000362166.1	TSS1500;5'UTR	RING1;MIR219-1	ENST00000374656.4;ENST00000362166.1	TSS1500;5'UTR	chr6:33175285-33176390	3						TRUE		0.243249	-3.90219	3.47762	0.000690256	0.315901	-0.634178
chr16	9197755	+	cg12294213	46749540		ATATTAAACAACAACAAACAACAACAAACTTATCACTAACTACATTTCCC		II			NA	NA		OpenSea	GCCAGACCTGTCATAAGAAGGCACTCTTGGCTAAGGGATTTTAGTATTGCTGGAGAAACC[CG]GGAAATGTAGTCAGTGATAAGTCTGTTGTTGCTTGTTGCTGTCTAATACAGACTTCCAAA	TATTAGACAGCAACAAGCAACAACAGACTTATCACTGACTACATTTCCCG	C16orf72	NM_014117	Body						16:9197734-9197940	Promoter_Associated_Cell_type_specific	RP11-473I1.9	ENST00000574285.1	TSS1500	RP11-473I1.9	ENST00000574285.1	TSS1500	chr16:9197480-9197910	3								-0.161776	1.42272	-3.47695	0.000691828	0.316358	-0.635965
chr7	23053737	+	cg24265806	66699903		ATTAACTACTTAAAAACRAATCCCTAATCRTACCTATCAAAAAAACTAAC		II			NA	NA	chr7:23052971-23054002	Island	GTGAGCCATCTTCCCCCTCCTCTCACTGACTGACAACCCAGCCGGGAGAGCCACCACTGC[CG]CCAGCCTCTCTGACAGGCACGACCAGGGACCCGTCCTCAAGCAGCCAACCACCACCGCCC	CGCCAGCCTCTCTGACAGGCACGACCAGGGACCCGTCCTCAAGCAGCCAA	FAM126A;FAM126A	NM_032581;NM_032581	1stExon;5'UTR	high-CpG:23019994-23020288		DMR		7:23019431-23020527	7:23052701-23054214	Promoter_Associated	FAM126A;FAM126A;FAM126A;FAM126A	ENST00000432176.2;ENST00000409763.1;ENST00000409923.1;ENST00000432176.2	1stExon;TSS200;TSS200;5'UTR	FAM126A;FAM126A;FAM126A;FAM126A;FAM126A;FAM126A;FAM126A;FAM126A	ENST00000432176.2;ENST00000440481.1;ENST00000409763.1;ENST00000409923.1;ENST00000477349.1;ENST00000467005.1;ENST00000465661.1;ENST00000432176.2	1stExon;1stExon;TSS200;TSS200;TSS200;TSS200;3'UTR;5'UTR	chr7:23053665-23054015	3					TRUE	TRUE		0.183153	-4.72812	3.47672	0.000692385	0.316358	-0.636597
chr10	134466874	+	cg06403921	50789203	41791537	CACACACCAAACAAAATCTCAAATAAACCTAAACCCTTAAACACAAACCA	CGCACGCCAAACAAAATCTCGAATAAACCTAAACCCTTAAACACAAACCG	I	C	Grn	NA	NA	chr10:134468815-134469082	N_Shore	CCCCGAGGGCTGCGGCTGCCTCCACACCTGGCTTTCAGGGTTTTCCAGGTGGGTCCGGAG[CG]GCCTGTGCTTAAGGGCTCAGGTCCACCCGAGACTCTGCCTGGCGTGCGTATCTGGGCATC	CGGCCTGTGCTTAAGGGCTCAGGTCCACCCGAGACTCTGCCTGGCGTGCG	INPP5A	NM_005539	Body					10:134316294-134316966											chr10:134462976-134467103	6				TRUE		-0.219508	3.48713	-3.47664	0.000692561	0.316358	-0.636796
chr19	34746153	-	cg00746693	23661597	86633924	CCAAAAAAACCAAAACTAAACATAAAAAACCCAAACCCAAAAAACAAACA	CCGAAAAAACCGAAACTAAACGTAAAAAACCCGAACCCGAAAAACGAACG	I	C	Grn	NA	NA	chr19:34745218-34746204	Island	GGTCCGCGGGGACCGGGAGGGCCGGGGCTGAGCGTGGAGGACCCGAGCCCGAGGGACGAG[CG]CAGAGTCAGGGGTGTGTCTTTCTGCGCCGCGCGGTGCGAGGAAAGAAGCGTGCCTGGTTG	CGCTCGTCCCTCGGGCTCGGGTCCTCCACGCTCAGCCCCGGCCCTCCCGG	KIAA0355	NM_014686	5'UTR		chr19:34746041-34746041			19:39437013-39438032	19:34744883-34746758	Promoter_Associated	KIAA0355	ENST00000299505.4	5'UTR	KIAA0355	ENST00000299505.4	5'UTR	chr19:34745605-34746655	3						TRUE		0.250404	-4.80097	3.47633	0.000693306	0.316499	-0.637641
chr1	33116718	+	cg09036220	80772921	20803209	AACATCAACCAATAAAAACACTCCTAATAACAAAATAAACAAAAAAACCA	AACATCAACCAATAAAAACGCTCCTAATAACGAAATAAACGAAAAAACCG	I	C	Grn	NA	NA	chr1:33116543-33117363	Island	GGAGCGCGCGCCTCGGTCCCCGCGGAAAGCTACTCCGCGCGTCTGGATTGGTCGCGAACG[CG]GCTTCCCCGCCCATCCCGCCATTAGGAGCGCTCCCATTGGCTGATGTTGGCGCGAAGGTG	CGGCTTCCCCGCCCATCCCGCCATTAGGAGCGCTCCCATTGGCTGATGTT	RBBP4;RBBP4;RBBP4;ZBTB8OS	NM_005610;NM_001135256;NM_001135255;NM_178547	TSS200;TSS1500;TSS200;TSS1500					1:32889090-32889978	1:33115696-33117254	Promoter_Associated	RBBP4;ZBTB8OS;ZBTB8OS;ZBTB8OS;ZBTB8OS;RBBP4;RBBP4;RBBP4;RBBP4;RBBP4	ENST00000458695.2;ENST00000492007.1;ENST00000373501.2;ENST00000341885.5;ENST00000468695.1;ENST00000414241.3;ENST00000373493.4;ENST00000524393.1;ENST00000544435.1;ENST00000373485.1	TSS1500;TSS1500;TSS1500;TSS1500;TSS1500;TSS200;TSS200;TSS200;TSS200;TSS200	RBBP4;RBBP4;RBBP4;ZBTB8OS;ZBTB8OS;ZBTB8OS;ZBTB8OS;ZBTB8OS;ZBTB8OS;ZBTB8OS;ZBTB8OS;RBBP4;RBBP4;RBBP4;RBBP4;RBBP4;RBBP4;RBBP4;RBBP4;RBBP4;RBBP4;ZBTB8OS	ENST00000458695.2;ENST00000490500.1;ENST00000445722.2;ENST00000478041.1;ENST00000473294.1;ENST00000492007.1;ENST00000476493.1;ENST00000373506.3;ENST00000436661.1;ENST00000341885.5;ENST00000468695.1;ENST00000414241.3;ENST00000373493.4;ENST00000527118.1;ENST00000401893.3;ENST00000524393.1;ENST00000526193.1;ENST00000525506.1;ENST00000465780.1;ENST00000373485.1;ENST00000477563.1;ENST00000479075.1	TSS1500;TSS1500;TSS1500;TSS1500;TSS1500;TSS1500;TSS1500;TSS1500;TSS1500;TSS1500;TSS1500;TSS200;TSS200;TSS200;TSS200;TSS200;TSS200;TSS200;TSS200;TSS200;TSS200;TSS1500	chr1:33116440-33116855	3						TRUE		0.165935	-6.03501	3.47537	0.000695558	0.317327	-0.640187
chr14	101471251	-	cg05196610	2637441		CTAAAACACAAATTATATCCCTAACAAAAAACTAAAATCCCTAACATAAC		II			NA	NA		OpenSea	GTATGGTCATACTGGGGCACAAATTATATCCCTGGCAGAGAACTGGGGTCCCTGGCATGG[CG]GAATAGCACCTCCTTCTCCAGCCAACTCCACTTTGCCTTCCACCTGCGACTCATTAAGAG	CGCCATGCCAGGGACCCCAGTTCTCTGCCAGGGATATAATTTGTGCCCCA							TRUE										chr14:101470705-101471915	3						TRUE		0.181142	2.93707	3.4748	0.000696912	0.317346	-0.641714
chr8	71060628	+	cg07101082	15716164		ATTTACAAAATAATCAATTACCACAACTTTTCCCAAACACRAAACCAAAC		II			NA	NA		OpenSea	CAGCTGTGAGTTGCATGAGGTCATTGATGATGGCTTGCTTGTCAACTGATCCAGCAGGGG[CG]CCTGGCCTCGTGTCTGGGAAAAGCTGTGGTAATTGACTATTCTGCAAATCATCCAAAATC	TTTGCAGAATAGTCAATTACCACAGCTTTTCCCAGACACGAGGCCAGGCG	NCOA2	NM_006540	Body						8:71060134-71061032	Unclassified	NCOA2	ENST00000267974.4	TSS200	NCOA2	ENST00000267974.4	TSS200	chr8:71060265-71060715	3								0.183244	1.90376	3.4747	0.000697158	0.317346	-0.641992
chr5	108064185	+	cg26534871	63617973		AAAAAAATCRAATATAAAACTAATACAATTACTAACTAAACTTTTCCCRC		II			rs73222008	0.033821	chr5:108063600-108064072	S_Shore	GGAGGTGGGGCAGGAGCACGGAGAAGTCTCGAAGAAGTGGAGGAAGCACGCACTGGCTGC[CG]CGGGAAAAGCTCAGCCAGCAACTGTATCAGCTTTACATTCGACCCTCCTTTGCTGCATGG	CGCGGGAAAAGCTCAGCCAGCAACTGTATCAGCTTTACATTCGACCCTCC								5:108091500-108092087	5:108063157-108064962	Unclassified							chr5:108063920-108064230	3						TRUE		0.206742	-4.76696	3.47455	0.000697509	0.317346	-0.642387
chr1	247267644	-	cg26601289	27774277	21802991	TCCCAAAACCAAAAACTAACAACAAAAACTAACAAAAAAAACCAACTCCA	TCCCAAAACCAAAAACTAACAACGAAAACTAACAAAAAAAACCGACTCCG	I	A	Red	NA	NA	chr1:247267179-247267884	Island	GCCACCTGGGCCTCCCAGAGCCAAGAACTAGCAGCGGAGACTAACAGGAAGAGCCGGCTC[CG]GCGAAGGAGAGACAAAGCAACCGCCAGGCAGATCCCGGAAGCCGCCCTCTCCTTTCCGGC	TCCCAGAGCCAAGAACTAGCAGCGGAGACTAACAGGAAGAGCCGGCTCCG	ZNF669;ZNF669;ZNF669;ZNF669	NM_024804;NM_024804;NM_001142572;NM_001142572	5'UTR;1stExon;1stExon;5'UTR					1:245333803-245334507	1:247267004-247268022	Unclassified	ZNF669;ZNF669;ZNF669;ZNF669;ZNF669;ZNF669;ZNF669;ZNF669	ENST00000535105.1;ENST00000448299.2;ENST00000535105.1;ENST00000448299.2;ENST00000358785.4;ENST00000366501.1;ENST00000366500.1;ENST00000358785.4	1stExon;1stExon;5'UTR;5'UTR;5'UTR;TSS200;TSS200;1stExon	ZNF669;ZNF669;ZNF669;ZNF669;ZNF669;ZNF669;ZNF669;ZNF669;ZNF669;ZNF669	ENST00000535105.1;ENST00000448299.2;ENST00000535105.1;ENST00000476158.2;ENST00000448299.2;ENST00000358785.4;ENST00000366501.1;ENST00000366500.1;ENST00000476158.2;ENST00000358785.4	1stExon;1stExon;5'UTR;5'UTR;5'UTR;5'UTR;TSS200;TSS200;1stExon;1stExon	chr1:247267605-247267915	3						TRUE		0.243669	-3.00102	3.47454	0.00069753	0.317346	-0.642411
chr4	20701575	+	cg17637556	96797213		ATTCTATCTAACTAAATCATAAACCTAACTATAAAAATTCRTTTCCTATC		II			NA	NA	chr4:20701817-20702336	N_Shore	TTACTATTTAAATGCGGATATACTGTGAAGAATGCAATAGCATATGAGATTCATAAAATA[CG]ACAGGAAACGAATTTCCACAGCTAGGCTTATGATTTAGCCAGATAGAACAGGAAACTACA	CGACAGGAAACGAATTTCCACAGCTAGGCTTATGATTTAGCCAGATAGAA	PACRGL;PACRGL	NM_145048;NM_001130727	TSS1500;TSS1500						4:20701540-20702825	Promoter_Associated	PACRGL;PACRGL;PACRGL;PACRGL;PACRGL;PACRGL;PACRGL;PACRGL	ENST00000503585.1;ENST00000295290.8;ENST00000444671.2;ENST00000508753.1;ENST00000502374.1;ENST00000502938.1;ENST00000507634.1;ENST00000513459.1	TSS1500;TSS1500;TSS1500;TSS1500;TSS1500;TSS1500;TSS1500;TSS1500	PACRGL;PACRGL;PACRGL;PACRGL;PACRGL;PACRGL;PACRGL;PACRGL;PACRGL;PACRGL;PACRGL;PACRGL;PACRGL;PACRGL;PACRGL;PACRGL	ENST00000471979.2;ENST00000510051.1;ENST00000295290.8;ENST00000514485.1;ENST00000444671.2;ENST00000508753.1;ENST00000510700.1;ENST00000506745.1;ENST00000511160.1;ENST00000509625.1;ENST00000505160.1;ENST00000507634.1;ENST00000503747.1;ENST00000513459.1;ENST00000467997.2;ENST00000511089.1	5'UTR;TSS1500;TSS1500;TSS1500;TSS1500;TSS1500;TSS1500;TSS1500;TSS1500;TSS1500;TSS1500;TSS1500;TSS1500;TSS1500;TSS1500;TSS1500	chr4:20701565-20701815	3						TRUE		0.234196	-4.44468	3.47444	0.000697784	0.317346	-0.642697
chr3	138145079	+	cg27601014	67740278		AATATTAAAACTCCAATCTTTTAACTAACTTAAATTTCTCCTCTCCCTTC		II			NA	NA		OpenSea	CAAAAAAAGAAAGAGGTGAAGCTGCTGTCCCCATCACAGATTTCCCAGCTGAAGGCAGCA[CG]AAGGGAGAGGAGAAATTTAAGTTAGCTAAAAGACTGGAGTTTTAATATTGTTTAATATTG	ATATTAAAACTCCAGTCTTTTAGCTAACTTAAATTTCTCCTCTCCCTTCG																			chr3:138145062-138145418	6	chr3:138144978-138145576	6				0.181017	2.84964	3.47345	0.000700128	0.318159	-0.64533
chr20	11902083	+	cg07098747	23804257		CAACTATCCTCTTTTTCTAACAACCCCAAAAATACTAACTACTCATACTC		II			NA	NA		OpenSea	AAATGAGTCAGGTGCCATTTGCTCTAGTGCTGTAGTTGTGAAAGCGGTGGCCTGCTTCAT[CG]AGTATGAGTAGCCAGTATTCCTGGGGTTGTCAGAAAAAGAGGACAGCTGCTCCCTTGACA	CGAGTATGAGTAGCCAGTATTCCTGGGGTTGTCAGAAAAAGAGGACAGCT	BTBD3;BTBD3;BTBD3;BTBD3;BTBD3;BTBD3	NM_001282550;NM_001282551;NM_014962;NM_001282554;NM_001282552;NM_181443	Body;Body;Body;Body;Body;Body								BTBD3	ENST00000488503.1	5'UTR	BTBD3;BTBD3;BTBD3;BTBD3;BTBD3	ENST00000488503.1;ENST00000471120.1;ENST00000473416.1;ENST00000449299.1;ENST00000473180.1	5'UTR;5'UTR;5'UTR;3'UTR;TSS200	chr20:11901980-11902195	3								0.169782	2.27088	3.47332	0.000700449	0.318159	-0.64569
chr15	101693042	-	cg08808106	96612843		CACTATCTTATTTATCTTTACCTATTTTTACTCACAAACCCAAAATAACC		II			NA	NA		OpenSea	GAAAATAAGAACACTGTCTTGTTTGTCTTTGCCTGTTTTTGCTCACAAACCCAGGGTGAC[CG]TTTGTCCTGTCTCAGTTGGTGCCTGCCTTTCTGGCACAACTTGATCACACCTTTCACTCT	CGGTCACCCTGGGTTTGTGAGCAAAAACAGGCAAAGACAAACAAGACAGT																			chr15:101692863-101693515	6	chr15:101692844-101693572	6				0.184847	2.25405	3.4729	0.000701446	0.318413	-0.646807
chr10	111939246	-	cg12782605	88729291		CACTCATAAACTCCTCTACTAATCATCCCACAAACAATAAAATCAAATAC		II			NA	NA		OpenSea	AGATAACAGCCCACTCATGAACTCCTCTGCTGGTCATCCCACAAGCAGTAGAATCAAGTG[CG]AAGAATCCTGGCTGAGTCAGGAATGGGGACCTGGGGGCTTTGGAGAGCTCCTCTTGGTGA	CGCACTTGATTCTACTGCTTGTGGGATGACCAGCAGAGGAGTTCATGAGT																	chr10:111939225-111939555	3								0.149572	3.30708	3.4724	0.000702636	0.318456	-0.648139
chr21	27544373	-	cg01148198	92690383		AATCATTTCTATACCAACTCCCCTAAATATTATCTTATATATCTTTTCCC		II			NA	NA	chr21:27541893-27543524	S_Shore	CCTTCCTGGGAAGTCATTTCTGTACCAGCTCCCCTAAATGTTGTCTTGTGTGTCTTTTCC[CG]CACTAGGCATTCAGTCTTGACTCTTGGATTACTTTTGCCCCTGAATGTCCTTTGGATGTC	CGGGAAAAGACACACAAGACAACATTTAGGGGAGCTGGTACAGAAATGAC	APP;APP;APP;APP;APP;APP;APP;APP;APP	NM_001204302;NM_001136129;NM_001136130;NM_000484;NM_001204303;NM_001204301;NM_201414;NM_201413;NM_001136131	TSS1500;TSS1500;TSS1500;TSS1500;TSS1500;TSS1500;TSS1500;TSS1500;TSS1500								APP;APP;APP;APP;APP;APP;APP;AP001439.2	ENST00000346798.3;ENST00000474136.1;ENST00000354192.3;ENST00000348990.5;ENST00000357903.3;ENST00000358918.3;ENST00000448388.2;ENST00000455275.1	TSS1500;TSS1500;TSS1500;TSS1500;TSS1500;TSS1500;TSS1500;5'UTR	APP;APP;APP;APP;APP;APP;APP;AP001439.2	ENST00000346798.3;ENST00000474136.1;ENST00000354192.3;ENST00000348990.5;ENST00000357903.3;ENST00000358918.3;ENST00000448388.2;ENST00000455275.1	TSS1500;TSS1500;TSS1500;TSS1500;TSS1500;TSS1500;TSS1500;5'UTR	chr21:27544005-27544535	3								0.193843	3.01343	3.47225	0.000702997	0.318456	-0.648542
chr4	90823130	+	cg15463457	35736586		ATATCAAACTTTCCCAACRTACAAACCACAAAAACAAACTAACRAATACC		II			NA	NA		OpenSea	GGGGTAAATGCTAAGAGAGTCAGTTTACAGGAACTGGATTAAGCATAGAATTCTGCATCA[CG]GCATCCGTTAGCCTGCCTTTGTGGTCTGCACGCTGGGAAAGCCTGACACCTACTGGAATA	CGGCATCCGTTAGCCTGCCTTTGTGGTCTGCACGCTGGGAAAGCCTGACA	MMRN1	NM_007351	Body						4:90822773-90823340	Unclassified_Cell_type_specific	MMRN1	ENST00000508372.1	TSS200	MMRN1	ENST00000508372.1	TSS200	chr4:90823020-90823270	3						TRUE		0.285171	-3.83	3.47214	0.000703256	0.318456	-0.648831
chr12	56040106	-	cg25695610	7722125		CRAAAAACTAAAACTCCTCAAATAATAAAATACAACRACCRACAAATAAC		II			rs139604479	0.0151	chr12:56039988-56040337	Island	CGAAGCGGGCTCGGAAGACTAGGGCTCCTCAGGTAGTAGAATGCAGCGGCCGGCAGATGG[CG]TCACAGCGGCGGAGGCCATGGCCCTGCGCAAGCGCATTCGGCGATGCCAGGGAGGGCGAA	CGCCATCTGCCGGCCGCTGCATTCTACTACCTGAGGAGCCCTAGTCTTCC						DMR		12:54326277-54326523	12:56039854-56041141	Promoter_Associated	RP11-644F5.16	ENST00000556606.1	3'UTR	RP11-644F5.16	ENST00000556606.1	3'UTR	chr12:56040000-56040375	3						TRUE		0.585722	-3.29552	3.47212	0.000703296	0.318456	-0.648875
chr15	90325520	-	cg07824606	17680211		ACCATAAAAATCCTAATAAATACCAACATTATACACTACCAAATAACATC		II			NA	NA		OpenSea	TTCCAGGATCAGCCATGGAGGTCCTGATGAGTGCCAGCATTGTACACTGCCAGGTGGCAT[CG]TCAGAGGTGTTTGAACCAGAGCGATTCCATCTTGAATAGGGGCTAGGCAAAATGAGGCTG	CCATGGAGGTCCTGATGAGTGCCAGCATTGTACACTGCCAGGTGGCATCG																	chr15:90325140-90325910	3								0.163181	1.58292	3.47188	0.000703876	0.31852	-0.649523
chr3	182880694	+	cg24615528	93622127	6692263	AAAAAAAACCCAAAATATAAACAAAAAAAACCAACACTACCAAAACCACA	AAAAAAAACCCAAAATATAAACGAAAAAAACCGACGCTACCGAAACCACG	I	C	Grn	rs602646	0.339269	chr3:182880277-182880722	Island	GGGGCGGGGACTCGGCGCAGCCGCCGGGGCCCGGGCCTCTGGGACCGTTTACCGCACGCG[CG]TGGTCCCGGCAGCGCCGGCCTCCTCCGCTCATACCCTGGGTCTCCTCCTTTCTTTTTCTT	GGAGGAGACCCAGGGTATGAGCGGAGGAGGCCGGCGCTGCCGGGACCACG	LAMP3	NM_014398	TSS200					3:184362774-184363406	3:182879953-182880870	Unclassified	LAMP3;LAMP3;LAMP3;LAMP3	ENST00000466939.1;ENST00000265598.3;ENST00000265598.3;ENST00000486686.1	TSS1500;1stExon;5'UTR;3'UTR	LAMP3;LAMP3;LAMP3;LAMP3;LAMP3;LAMP3	ENST00000466939.1;ENST00000265598.3;ENST00000265598.3;ENST00000476015.1;ENST00000470251.1;ENST00000486686.1	TSS1500;1stExon;5'UTR;5'UTR;TSS200;3'UTR	chr3:182879480-182880750	3						TRUE		0.199569	-5.72642	3.47158	0.00070461	0.318597	-0.650341
chr1	91631322	+	cg05667744	67769573		AACTTTCCAAATATTCTTCTTAAAATCTCTCTCCAAACTTCATACAAAAC		II			NA	NA		OpenSea	AAAGTGAGAAGCTGTTAAATCCCTTCTCTCCCAGGGTTGGTGGGAGGGGATCTGTGGCTG[CG]CCCTGCATGAAGTCTGGAGAGAGACTCTAAGAAGAATACTTGGAAAGCTTGTTAAGTTTT	CGCCCTGCATGAAGTCTGGAGAGAGACTCTAAGAAGAATACTTGGAAAGC							TRUE		1:91630087-91632039	Unclassified											chr1:91630380-91632429	6				0.188232	0.852516	3.47128	0.000705316	0.318597	-0.651127
chr14	50470503	-	cg17918285	55805216	1796193	CCCAACCCAAAAACATCTACAATAAATTACTTCCATATACAAACTTCCCA	CCCAACCCAAAAACGTCTACAATAAATTACTTCCATATACGAACTTCCCG	I	C	Grn	NA	NA	chr14:50470015-50470419	S_Shore	GAAGGCTCCTCTCCCAGCCCAGGAACGTCTGCAATAAATTGCTTCCATGTGCGGGCTTCC[CG]CTTCCTCTTTCTCTCTCAGGGTTAATGTGGGAAAAGGGAAGTGGCTTTTTTTTTTTTATT	CGGGAAGCCCGCACATGGAAGCAATTTATTGCAGACGTTCCTGGGCTGGG	C14orf182	NM_001012706	Body						14:50470015-50470646	Promoter_Associated	C14orf182;C14orf182	ENST00000529902.1;ENST00000529902.1	1stExon;3'UTR	C14orf182;C14orf182;C14orf182;C14orf182	ENST00000529902.1;ENST00000530176.1;ENST00000528300.1;ENST00000529902.1	1stExon;3'UTR;3'UTR;3'UTR	chr14:50469480-50470795	3						TRUE		0.13835	-5.66595	3.47126	0.000705363	0.318597	-0.65118
chr12	95147380	+	cg22875723	59694954		TTTAACTCATAACACAATCCCACRAAATCCTCTACAAAAAATAATATTAC		II			rs77537654	0.025195		OpenSea	GTGAAAGGTGTGTCTCACACTGAGCAGAGTGAGAGCCAACACTTGGGTCAGAGGGAATGG[CG]CAACACCACCCTCTGCAGAGGATTCCGTGGGATTGTGCCATGAGCCAAATAAGCAATGAA	TTGGCTCATGGCACAATCCCACGGAATCCTCTGCAGAGGGTGGTGTTGCG																	chr12:95146840-95147450	3								0.177304	3.08353	3.47106	0.000705841	0.318614	-0.651712
chr13	112324767	-	cg02530656	49662112		ACATACTACATTTATTTACTCTCCCAACCTAATATAAACTAAACAAAATC		II			NA	NA	chr13:112320824-112321129	S_Shelf	GCTACCCTTTCACATACTGCATTTGTTTACTCTCCCAGCCTGGTGTGGACTAAACAGAGT[CG]GTTAGAAAAGTGTTCTGATGCAGTCACAGCTTTCAAGGCCTCAGCTTGCATAATTACAAG	CATACTGCATTTGTTTACTCTCCCAGCCTGGTGTGGACTAAACAGAGTCG						RDMR													chr13:112322032-112324965	6				TRUE		0.179622	1.68335	3.47039	0.000707455	0.31896	-0.653505
chr11	20154183	+	cg12715569	30650532		TCTAACTTATTTAAATTTCTATAAAACATCCTTACCTAACRAAACTTCRC		II			NA	NA		OpenSea	GACGAGGCGAACCTGGGCTTAGGGCGCCACCTAGAGCCAAAAAAGAGGAAGCGACCTGGC[CG]CGAAGCTTCGCTAGGCAAGGATGTCCCACAGAAACCCAAACAAGCCAGACAGAGAAAACT	CTGGCTTGTTTGGGTTTCTGTGGGACATCCTTGCCTAGCGAAGCTTCGCG						DMR		11:20109735-20110770	11:20153610-20154311	Unclassified_Cell_type_specific							chr11:20153245-20154270	3						TRUE		0.491746	-3.68937	3.46945	0.000709726	0.31896	-0.656022
chr8	56686133	-	cg12044295	12775569	81738871	AACAAAACCTATTTTAAATCTCCAATAACCAAACAAAAACCCAACAAACA	AACGAAACCTATTTTAAATCTCCAATAACCGAACGAAAACCCGACAAACG	I	C	Grn	NA	NA	chr8:56685492-56686207	Island	CCAGGGCTTGCGGGCGAGGCCTGTTTTAAGTCTCCAGTAACCGAGCGGAGGCCCGGCAGG[CG]CGACCCGGGCTGCGTACGTCAGAGCTGCCTCCGAAGTGGTAAAATGTGCTGCGAGAAGTG	CGCCTGCCGGGCCTCCGCTCGGTTACTGGAGACTTAAAACAGGCCTCGCC	TMEM68;TGS1;TGS1	NM_152417;NM_024831;NM_024831	TSS1500;5'UTR;1stExon	high-CpG:56848552-56848742				8:56847891-56848787			TGS1;TGS1;TMEM68;TMEM68;TMEM68;TMEM68;TMEM68;TMEM68	ENST00000260129.5;ENST00000260129.5;ENST00000522576.1;ENST00000334667.2;ENST00000523073.1;ENST00000519784.1;ENST00000434581.2;ENST00000521229.1	5'UTR;1stExon;TSS200;TSS200;TSS1500;TSS1500;TSS1500;TSS1500	TGS1;TGS1;TMEM68;TMEM68;TMEM68;TMEM68;TGS1;TGS1;TMEM68;TMEM68;TMEM68;TMEM68;TMEM68	ENST00000260129.5;ENST00000260129.5;ENST00000520414.1;ENST00000522576.1;ENST00000522090.1;ENST00000334667.2;ENST00000523948.1;ENST00000523948.1;ENST00000523423.1;ENST00000523073.1;ENST00000519784.1;ENST00000434581.2;ENST00000519780.1	5'UTR;1stExon;TSS1500;TSS200;TSS200;TSS200;5'UTR;1stExon;TSS1500;TSS1500;TSS1500;TSS1500;TSS1500	chr8:56685800-56686190	3						TRUE		0.151755	-5.82179	3.46895	0.000710929	0.31896	-0.657351
chr8	61591939	+	cg14041100	44758977	48788280	ACACAACAAAAAACCATTTACATACAAAAAAATAACCCTCAACCACACCA	ACACAACAAAAAACCATTTACATACGAAAAAATAACCCTCGACCGCACCG	I	C	Grn	NA	NA	chr8:61590807-61593180	Island	GCGCCGCCCGGCGCCCCAACTTTTGCCTGCGTCCGCCGGGCCGGCGGCGGCGGGGGCGCG[CG]GTGCGGCCGAGGGTCACTTCCTCGCATGTAAATGGCTTTTTGTTGTGCTGCCGGCGTGGG	GCACAACAAAAAGCCATTTACATGCGAGGAAGTGACCCTCGGCCGCACCG	CHD7	NM_017780	5'UTR	high-CpG:61754457-61754932				8:61753341-61755757	8:61591837-61592102	Promoter_Associated	CHD7;CHD7	ENST00000307121.4;ENST00000423902.1	5'UTR;5'UTR	CHD7;CHD7;CHD7	ENST00000526846.1;ENST00000307121.4;ENST00000423902.1	TSS200;5'UTR;5'UTR	chr8:61591825-61593450	3						TRUE		0.179987	-5.97089	3.46887	0.00071112	0.31896	-0.657563
chr8	10587604	+	cg14855657	52655888	94805111	ACTAACAACACTACAAAACAAATACAAACACAAAACCTAAAAAAAACCCA	ACTAACGACACTACAAAACGAATACGAACGCGAAACCTAAAAAAAACCCG	I	A	Red	NA	NA	chr8:10587304-10591109	Island	ACCCACGCTCGCGCAGATGGCCAGCCACGCGGGCACGAAGAGGGCCCTCGTCCCGCGTGC[CG]GGTCTTCCCCAGGCTCCGCGCTCGCACCCGCCCTGCAGTGCCGCCAGCCGCCCGCCGCCC	GCTGGCGGCACTGCAGGGCGGGTGCGAGCGCGGAGCCTGGGGAAGACCCG	SOX7	NM_031439	Body			DMR		8:10624715-10626504	8:10587262-10588608	Unclassified_Cell_type_specific	CTD-2135J3.3	ENST00000506149.2	5'UTR	CTD-2135J3.3;CTD-2135J3.3	ENST00000506149.2;ENST00000519568.1	5'UTR;5'UTR	chr8:10586685-10588595	3						TRUE		0.260495	-4.35229	3.46866	0.000711637	0.31896	-0.658133
chr19	15526423	-	cg16695634	80757452		TCAACAATATTAAACTCCTAAACTCCAACAAACCTCCCAATCAACCRAAC		II			rs6512030	0.130267	chr19:15529290-15529902	N_Shelf	ATGATCATAGCTCAGCAATGTTGAACTCCTGGGCTCCAGCAAACCTCCCAGTCAGCCGGG[CG]CAGTGGCTCATGCCCGTAATCCCAGCACCTTGGGAGGCCAGGGAGGGCGGATCACAAGGT	CGCCCGGCTGACTGGGAGGTTTGCTGGAGCCCAGGAGTTCAACATTGCTG	AKAP8L	NM_014371	Body																					TRUE		-0.137809	3.17957	-3.46864	0.000711686	0.31896	-0.658188
chr2	204206071	-	cg05702927	80751163		TTACTCATTTCCAATACCTAAAACAATACCTAACACAAAATAAACACTCC		II			NA	NA		OpenSea	ATTTTTGTCTCTTACTCATTTCCAGTACCTGGAACAGTGCCTGGCACAAAATAGGCACTC[CG]TAAATATTCGCTAAATGAGCGAATTAGATCTTTTCTAGTAAGCATTAGAAAATGTCGGAG	CGGAGTGCCTATTTTGTGCCAGGCACTGTTCCAGGTACTGGAAATGAGTA	ABI2;ABI2;ABI2;ABI2	NM_001282932;NM_005759;NM_001282926;NM_001282925	5'UTR;Body;Body;Body				TRUE				ABI2	ENST00000261016.6	5'UTR	ABI2;ABI2;ABI2	ENST00000261016.6;ENST00000494215.1;ENST00000376135.3	5'UTR;5'UTR;5'UTR	chr2:204205900-204206090	3								-0.261721	-0.00342207	-3.4685	0.000712017	0.31896	-0.658553
chr19	45874032	+	cg07950158	73725261		TCRAATCTCTCRACTCTTTCCCTTCCATATTTTCTTTTTAATTAACCCTC		II			NA	NA	chr19:45873339-45874033	Island	GAAAAGCGAGGGCGGCTGACTCTCGGGTGAGGCGGTGCGGGAGGCGTCACTGAGGATCGT[CG]AGGGCCAATCAAAAAGAAAACATGGAAGGGAAAGAGCCGAGAGACTCGATCTCATTCACT	CGAGGGCCAATCAAAAAGAAAACATGGAAGGGAAAGAGCCGAGAGACTCG	ERCC2;ERCC2	NM_001130867;NM_000400	TSS200;TSS200					19:50565153-50565921	19:45873278-45874409	Promoter_Associated	ERCC2;ERCC2;ERCC2;ERCC2;ERCC2;ERCC2	ENST00000391945.3;ENST00000391941.1;ENST00000391942.1;ENST00000391940.4;ENST00000221481.6;ENST00000391944.3	TSS200;TSS1500;TSS1500;TSS1500;TSS1500;TSS1500	ERCC2;ERCC2;ERCC2;ERCC2;ERCC2;ERCC2	ENST00000391945.3;ENST00000391941.1;ENST00000391942.1;ENST00000391940.4;ENST00000221481.6;ENST00000391944.3	TSS200;TSS1500;TSS1500;TSS1500;TSS1500;TSS1500	chr19:45873805-45874050	3						TRUE		0.222405	-4.18749	3.46789	0.00071351	0.31896	-0.660197
chr8	141108607	+	cg21926091	23774593		TCATTATACTATAAAAAATAATACTACRAAAACTATACAAAAACCTAACC		II			NA	NA	chr8:141107837-141110984	Island	ATCCGCAGGCTAAAAACGCCCCCCAGGGTTCTCCGCTGCCATCCGCAGGGCAGGAACACC[CG]GCTAGGTCTCTGTACAGTTCCCGCAGCACCACCTTCCACAGTATAATGACGCCCGCCCCC	CATTATACTGTGGAAGGTGGTGCTGCGGGAACTGTACAGAGACCTAGCCG	TRAPPC9;TRAPPC9	NM_001160372;NM_031466	Body;Body			CDMR	TRUE	8:141176561-141180166	8:141108352-141110006	Promoter_Associated				TRAPPC9;TRAPPC9;TRAPPC9	ENST00000521667.1;ENST00000517667.1;ENST00000520532.1	3'UTR;3'UTR;3'UTR	chr8:141108105-141110095	3						TRUE		0.216728	0.432915	3.46763	0.000714125	0.31896	-0.660873
chr19	13113893	-	cg12522311	2710944		TAAAAATAAATTCCAAATTATCCAAATAATTCCRTCCAAATATCRACTTC		II			NA	NA	chr19:13112170-13112809	S_Shore	CAGGCAGGAGCTAGGGATGGGTTCCAAATTATCCAGGTGGTTCCGTCCAAATATCGGCTT[CG]GTCGAATCATCTTGGGGAGTTGGGGGGGGGTTTATTCCGGGTCCATCTCACACAAAGTCA	AGGGATGGGTTCCAAATTATCCAGGTGGTTCCGTCCAAATATCGGCTTCG	NFIX	NM_002501	Body			CDMR		19:12974887-12975167									chr19:13113885-13114435	3						TRUE		-0.160908	3.01342	-3.46761	0.000714177	0.31896	-0.66093
chr2	230385182	-	cg11518826	68808953		AAACCAATTTTAATTTCCATCRTAAACCAACCTAATTCCAAACTACATCC		II			NA	NA		OpenSea	AAGGACCCCCCAGGCCAATTTTGATTTCCATCGTGAGCCAGCCTAATTCCAAACTACATC[CG]GGTTATTCATAGTTAAATGTCCAAACATCTGCTAGGTCAAAACTCTGGCTAATGAGTTGA	GGCCAATTTTGATTTCCATCGTGAGCCAGCCTAATTCCAAACTACATCCG	DNER	NM_139072	Body				TRUE																	TRUE		0.173554	2.73553	3.46733	0.000714861	0.31896	-0.661682
chr12	108154914	+	cg07847038	57645964	25757250	AAAACAAAACAACAAACACTAAAAATAACTAAAAATCCAAAAACACACCA	AAAACGAAACGACGAACGCTAAAAATAACTAAAAATCCGAAAACGCGCCG	I	C	Grn	rs11113466	0.184373	chr12:108154394-108155137	Island	ACGTTTCCCGTCCCGCCCGGCCCTTCCCGGCCCGCGGCCTCCTCTGGGCCGCACCCTCTG[CG]GCGCGTTTCCGGATCCTCAGCCACTCTCAGCGCCCGCCGCTCCGCCCCTCGTGCGTGCGC	CGGCGCGTTTCCGGATCCTCAGCCACTCTCAGCGCCCGCCGCTCCGCCCC	PRDM4	NM_012406	TSS200	high-CpG:106678983-106679209				12:106678423-106679487	12:108154705-108155320	Promoter_Associated	PRDM4;PRDM4;PRDM4	ENST00000228437.5;ENST00000228437.5;ENST00000547268.1	5'UTR;1stExon;TSS200	PRDM4;PRDM4;PRDM4;PRDM4;PRDM4;PRDM4	ENST00000228437.5;ENST00000550376.1;ENST00000228437.5;ENST00000547268.1;ENST00000547188.1;ENST00000550376.1	5'UTR;5'UTR;1stExon;TSS200;TSS1500;1stExon	chr12:108154885-108155190	3								0.139602	-6.01613	3.46732	0.000714878	0.31896	-0.661701
chr19	28733534	-	cg21144398	74782854		AAAATACCTAAAAACCATCCTCCAAAATTCTAATTCAATCACCTTAAAAC		II			NA	NA		OpenSea	ATGTTAAAAACAAGATGCCTGAGAGCCATCCTCCAAAATTCTGGTTCAGTCACCTTAGGG[CG]TAACCAAGGAACTGGCATTTTCGTGAAGCACCCAACTCATGCATGTGCAGACATCCCTGA	CGCCCTAAGGTGACTGAACCAGAATTTTGGAGGATGGCTCTCAGGCATCT																	chr19:28733280-28733575	3								0.30405	2.00632	3.46719	0.000715193	0.31896	-0.662046
chr20	5153652	-	cg03404493	90809459		AAATACACCAATCCTAACTCRAACRTTATCTAAAATAAACTATCTAATTC		II			NA	NA		OpenSea	GGAAAGGACTGAGGTGCACCAGTCCTGGCTCGAGCGTTGTCTGGAGTAGGCTGTCTGGTT[CG]TTGTCCACACTGACTGTGATTGACCTCCTCACAGAGTGCTCTAGTGAAGTCCGGAAATAA	CGAACCAGACAGCCTACTCCAGACAACGCTCGAGCCAGGACTGGTGCACC	CDS2	NM_003818	Body											CDS2;CDS2;CDS2	ENST00000467923.1;ENST00000468817.1;ENST00000486875.1	5'UTR;5'UTR;5'UTR	chr20:5153525-5153955	3								0.149048	3.59413	3.46682	0.000716092	0.31896	-0.663033
chr16	82351256	-	cg00243514	23659269		CTATATTCTCATCAATACATAATCTTATTCTATCCCAAACATAAACTCTC		II			rs74032663	0.031565		OpenSea	CACCGAGCCTGCTGTGTTCTCATCAGTGCATAGTCTTATTCTGTCCCAGGCATAGGCTCT[CG]CTGTTTGTTCTCTCATCCCTTCTGATAATCAGAAAGACTCATCCCTTCTGATAATTCAGT	TGTGTTCTCATCAGTGCATAGTCTTATTCTGTCCCAGGCATAGGCTCTCG																					chr16:82351150-82352431	3				0.161655	3.23737	3.46595	0.000718226	0.31896	-0.665369
chr17	38804076	+	cg06942197	4625423	79623279	TATAAAAAATACAAATACAAAAACTCCAAACACAAAAAACAAAACAAACA	TATAAAAAATACGAATACGAAAACTCCGAACGCGAAAAACGAAACGAACG	I	C	Grn	NA	NA	chr17:38803944-38804703	Island	AACACTCACCCGCGGGCAGAAAAAGCGCCCGCAGCTCCGGCTTCGCTTCCCTTTGTCCCG[CG]CTCGCCCCGCCCCTCGCGTCCGGAGCTTCCGCACTCGCACTTTCCACACTCTTCTTAATT	TGTGGAAAGTGCGAGTGCGGAAGCTCCGGACGCGAGGGGCGGGGCGAGCG	SMARCE1;SMARCE1	NM_003079;NM_003079	1stExon;5'UTR	high-CpG:36057567-36057642				17:36057165-36058406	17:38803633-38805503	Promoter_Associated_Cell_type_specific	SMARCE1;SMARCE1;SMARCE1;SMARCE1;SMARCE1;SMARCE1	ENST00000431889.2;ENST00000348513.6;ENST00000431889.2;ENST00000348513.6;ENST00000377808.4;ENST00000476049.1	5'UTR;5'UTR;1stExon;1stExon;TSS200;3'UTR	SMARCE1;SMARCE1;SMARCE1;SMARCE1;SMARCE1;SMARCE1;SMARCE1;SMARCE1;SMARCE1;SMARCE1;SMARCE1	ENST00000431889.2;ENST00000348513.6;ENST00000481231.1;ENST00000431889.2;ENST00000348513.6;ENST00000469334.1;ENST00000474246.1;ENST00000478349.1;ENST00000377808.4;ENST00000476049.1;ENST00000481231.1	5'UTR;5'UTR;1stExon;1stExon;1stExon;TSS200;TSS200;TSS200;TSS200;3'UTR;3'UTR	chr17:38803540-38805315	3						TRUE		0.254741	-4.48445	3.46594	0.000718237	0.31896	-0.665381
chr8	54755681	-	cg15646900	90773257	85704596	ACAAAAAAAATAATCCAAAACACCAAAAACACAACCAAACTAAAACACCA	ACAAAAAAAATAATCCGAAACGCCGAAAACACAACCGAACTAAAACGCCG	I	C	Grn	NA	NA	chr8:54755576-54756109	Island	CACCCAAAGCCGGCAGGGAGGGTGGTCCGGGGCGCCGGGGACACAGCCGGGCTGGGGCGC[CG]CGTCAGAGCCAAGTAGGCGTCTCCTGTCAGGTCCAGAGGTCTGAGCAGTGGAGGGAGACT	CGGCGCCCCAGCCCGGCTGTGTCCCCGGCGCCCCGGACCACCCTCCCTGC	ATP6V1H;ATP6V1H;ATP6V1H;ATP6V1H;ATP6V1H	NM_213619;NM_213619;NM_213620;NM_015941;NM_015941	1stExon;5'UTR;TSS200;1stExon;5'UTR					8:54917711-54918662	8:54754901-54756579	Promoter_Associated	ATP6V1H;ATP6V1H;ATP6V1H;ATP6V1H;ATP6V1H	ENST00000359530.2;ENST00000355221.3;ENST00000396774.2;ENST00000359530.2;ENST00000355221.3	1stExon;1stExon;TSS200;5'UTR;5'UTR	ATP6V1H;ATP6V1H;ATP6V1H;ATP6V1H;ATP6V1H;ATP6V1H;ATP6V1H;ATP6V1H;ATP6V1H;ATP6V1H;ATP6V1H;ATP6V1H;ATP6V1H;ATP6V1H;ATP6V1H;ATP6V1H;ATP6V1H	ENST00000521275.1;ENST00000520049.1;ENST00000519588.1;ENST00000521335.1;ENST00000359530.2;ENST00000520070.1;ENST00000524164.1;ENST00000355221.3;ENST00000396774.2;ENST00000524234.1;ENST00000521335.1;ENST00000520049.1;ENST00000519588.1;ENST00000359530.2;ENST00000520070.1;ENST00000524164.1;ENST00000355221.3	TSS200;1stExon;1stExon;1stExon;1stExon;1stExon;1stExon;1stExon;TSS200;TSS1500;3'UTR;5'UTR;5'UTR;5'UTR;5'UTR;5'UTR;5'UTR	chr8:54755125-54755715	3						TRUE		0.212683	-5.72102	3.46561	0.000719061	0.31896	-0.666281
chr13	58203798	-	cg08866608	36607176	20607921	ACACTTCCCTTAACATAAACATATATACAACAAAAACATATATACATACA	ACGCTTCCCTTAACATAAACGTATATACGACGAAAACGTATATACGTACG	I	T	Red	NA	NA	chr13:58203586-58204322	Island	GGAGTCAGGGCTGCGCTTCCCTTGGCATGGGCGTGTGTGCGGCGAGGGCGTGTGTGCGTG[CG]TGTGTGAGAGTGTGTGTAGAGAAACCCTTTAGGCAGACCGCAGCTACGTTATTCTGCAAG	CGCACGCACACACGCCCTCGCCGCACACACGCCCATGCCAAGGGAAGCGC						CDMR		13:57101588-57101840	13:58203375-58204464	Unclassified							chr13:58203285-58204250	3						TRUE		0.190481	-3.99966	3.46534	0.000719706	0.31896	-0.666985
chr2	208669062	-	cg18347209	70685969		ATCTATACTCATAAAATCCCTAACACTAAATCTAAAATATAACAAAAACC		II			rs35193349	0.083029		OpenSea	CCATTATCCTGATCTGTGCTCATGGAATCCCTGACACTGGATCTGGGGTATAACAAGAAC[CG]TGGCCAGGAATGGATGACTTTGCAAGCATGTGTGTGTGCAGAAGGAGACAGGAAGGGGCT	CGGTTCTTGTTATACCCCAGATCCAGTGTCAGGGATTCCATGAGCACAGA																	chr2:208668885-208669435	3								0.222459	-4.51332	3.46533	0.000719741	0.31896	-0.667023
chr1	9425751	-	cg00280564	7793374		CATTCTACCATACCCCACCCRTAATATTTAATCTTCAATAATTAATTTTC		II			rs10864412	0.413715	chr1:9427507-9427734	N_Shore	CAGCCTCTCTCCATTCTGCCATGCCCCACCCGTAGTGTTTGGTCTTCAGTAATTGATTTT[CG]TATATTTGAGACACATTGGTGAATATTAAAGAACTTTAATCCACTTTTTACTGGTAGGAT	CGAAAATCAATTACTGAAGACCAAACACTACGGGTGGGGCATGGCAGAAT	SPSB1	NM_025106	Body																chr1:9425632-9426637	6						0.490306	0.8021	3.46521	0.000720032	0.31896	-0.667341
chr6	127440413	-	cg07279933	23609213		TTTTATCATTTTAAACTTTATAAAATACATCRACAACCAAAACRCCTCCC		II			NA	NA	chr6:127439265-127441072	Island	ATTTCTTGGCTTTTTATCATTTTGAACTTTATGGAATACATCGGCAGCCAAAACGCCTCC[CG]GGGAAGGCGCCAGCGAAGAAGTAAGTGCAGGGTTTTTTACGCGTTTGCTCCCTCCCGCCG	TTTATCATTTTGAACTTTATGGAATACATCGGCAGCCAAAACGCCTCCCG	RSPO3	NM_032784	1stExon			DMR		6:127482099-127484129			RSPO3;RSPO3;RSPO3;RP11-73O6.4	ENST00000485757.1;ENST00000356698.4;ENST00000368317.3;ENST00000563385.1	TSS1500;1stExon;1stExon;5'UTR	RSPO3;RSPO3;RSPO3;RP11-73O6.4	ENST00000485757.1;ENST00000356698.4;ENST00000368317.3;ENST00000563385.1	TSS1500;1stExon;1stExon;5'UTR	chr6:127439165-127441150	3						TRUE		0.237895	-4.55049	3.4649	0.000720791	0.31896	-0.668168
chr13	30424153	-	cg11744351	37615133		AAATACCCCAACRTAAATATACACAAATAACTATATAACTACACATCRAC		II			NA	NA	chr13:30423921-30424941	Island	AAGCAGGAGAAAAATGCCCCAGCGTGGATGTACACAGATAACTATGTAGCTACACATCGA[CG]CGTGAGCCTTGAGTGGCGGCCGAGCGGTGGCCGGACGCTGGCCGCGGACCCTGCAGAGCC	AATGCCCCAGCGTGGATGTACACAGATAACTATGTAGCTACACATCGACG	UBL3;UBL3	NM_007106;NM_007106	1stExon;5'UTR	high-CpG:29321991-29322888				13:29321828-29322911			UBL3;UBL3	ENST00000380680.4;ENST00000380680.4	1stExon;5'UTR	UBL3;UBL3	ENST00000380680.4;ENST00000380680.4	1stExon;5'UTR	chr13:30423120-30424690	3					TRUE	TRUE		-0.162468	-4.93426	-3.46465	0.000721407	0.31896	-0.668839
chr14	90419290	+	cg21804531	79604275		CCTACTCACCCCTATCTTTATACTTTTCTACTTTCCTATTACATTCATTC		II			NA	NA	chr14:90420900-90421175	N_Shore	GAATCTGGACAATATCTTGACTCTGACTAATTCCAGCTTAACAAGAAGGGTGTTGTCTCT[CG]AATGAATGTAACAGGAAAGCAGAAAAGCATAAAGACAGGGGTGAGCAGGAAACTTGCCCT	CTGCTCACCCCTGTCTTTATGCTTTTCTGCTTTCCTGTTACATTCATTCG	C14orf143	NM_145231	Body								EFCAB11;RP11-33N16.3	ENST00000267544.9;ENST00000555070.1	5'UTR;3'UTR	EFCAB11;EFCAB11;EFCAB11;EFCAB11;EFCAB11;RP11-33N16.3	ENST00000267544.9;ENST00000555430.1;ENST00000554761.1;ENST00000553871.1;ENST00000555608.1;ENST00000555070.1	5'UTR;TSS1500;TSS1500;TSS1500;3'UTR;3'UTR	chr14:90419020-90419395	3						TRUE		0.146648	2.91617	3.46464	0.00072144	0.31896	-0.668874
chr17	72787396	+	cg00644007	65661933		CTAAAATTCCTAACCCTAACTAAAATAACTACCTAAAATTCCTAACTTCC		II			NA	NA		OpenSea	CTGTTTTCCTGGATTCCTCCCTGTCTGCGGGCATTAAAAACAAAGAGGCCGCTTCTCTAG[CG]GAAGTCAGGAACCCCAGGCAGCTACTCCAGCCAGGGTCAGGAACCCCAGGCAGCTACTCC	CGGAAGTCAGGAACCCCAGGCAGCTACTCCAGCCAGGGTCAGGAACCCCA	TMEM104	NM_017728	Body																chr17:72786299-72788077	6	chr17:72787350-72788029	6				-0.12834	1.80093	-3.46449	0.0007218	0.31896	-0.669266
chr14	61763505	+	cg01093245	66623543		ACTTTCACTCTTCAATCACCTAAAACTATAATACATAAAATTCCTCATAC		II			NA	NA		OpenSea	AAACATATTATTTCATCCAAGGTATTTCTAATGATTTTGTTTCTGTGGGAATAGTGTATA[CG]CATGAGGAACCCTATGTATTATAGTTTCAGGTGATTGAAGAGTGAAAGTAGAAAGTTGTA	CGCATGAGGAACCCTATGTATTATAGTTTCAGGTGATTGAAGAGTGAAAG									14:61763047-61764045	Unclassified				PRKCH;PRKCH;PRKCH;PRKCH;PRKCH;PRKCH	ENST00000554835.1;ENST00000557294.1;ENST00000555185.1;ENST00000556778.1;ENST00000555542.1;ENST00000555906.1	5'UTR;5'UTR;5'UTR;5'UTR;5'UTR;5'UTR			chr14:61762900-61765246	6	chr14:61762930-61764502	6				0.21154	1.59007	3.46444	0.000721921	0.31896	-0.669397
chr18	48086302	-	cg06614469	84803116	66609890	AAACCACACAACTAAACAACCTAAAAACTACAAAAAAACAAAACAAAACA	AAACCGCGCGACTAAACGACCTAAAAACTACGAAAAAACAAAACAAAACG	I	C	Grn	NA	NA	chr18:48085838-48087589	Island	GGGAAGGCCCCAGGACCGCGCGGCTGAGCGGCCTGGAGGCTGCGGGAGGGCAGAGCAGGG[CG]CGCGGGAGACTGCCGCCCCCGGGCGCCCAGGGCCCGGCTCCCCAGCGCCACCGCCGCAGC	GGACCGCGCGGCTGAGCGGCCTGGAGGCTGCGGGAGGGCAGAGCAGGGCG	MAPK4	NM_002747	TSS200					18:46339620-46341568			MAPK4;MAPK4	ENST00000400384.1;ENST00000540640.1	TSS200;TSS200	MAPK4;MAPK4	ENST00000400384.1;ENST00000540640.1	TSS200;TSS200	chr18:48085985-48086675	3						TRUE		0.161388	-5.95364	3.46443	0.000721956	0.31896	-0.669436
chr1	8403925	-	cg07123038	94677290		TACTTCCTAACTCAAATTCTAATCTCCCTAATCCTAAAACCCCTAACCTC		II			NA	NA	chr1:8403697-8404102	Island	TGAGCTGCCAGTACTTCCTGGCTCAGATTCTGGTCTCCCTGGTCCTGGGGCCCCTGACCT[CG]GCCGTGGGCAGTGCCAACGGGGTGATGTACTTCTCCAGCCTCGTGTCCTTCCTGGGCTGC	ACTTCCTGGCTCAGATTCTGGTCTCCCTGGTCCTGGGGCCCCTGACCTCG	SLC45A1	NM_001080397	Body				TRUE	1:8326267-8326689						SLC45A1	ENST00000497660.1	5'UTR	chr1:8403505-8404095	3						TRUE		0.200668	1.83339	3.46423	0.000722448	0.31896	-0.669971
chr13	104667625	+	cg09511878	30709279		AACACATATTAAACACAAAATAACTTTCCAAACCCATAAAATATAAATCC		II			NA	NA		OpenSea	AACACCCCACTTGGAATGCGTAAGGATTTTTCCATGGAAACAATATTGACACAGGGAAAG[CG]GATCCATACTCCATGGGTTTGGAAAGCTACTCTGTGTTCAATATGTGTTAGGTTGGCTTT	CGGATCCATACTCCATGGGTTTGGAAAGCTACTCTGTGTTCAATATGTGT							TRUE														chr13:104667622-104669184	3				0.162754	3.33546	3.46413	0.000722675	0.31896	-0.670217
chr19	34276456	+	cg18569243	41686924		CAACCACAACTTACAATTCCACAAAACTCTTACCRTATTCATTAATAAAC		II			rs11878616	0.010979		OpenSea	CTTGTTCCCACAGACCTGGGCTCTGAGGATTTGGAAATCCTGCTTCCCACATGAGCTATG[CG]TCTATCAATGAACACGGCAAGAGTCCTGTGGAACTGTAAGCTGTGGCTGCTGCCTGGACA	AGCCACAGCTTACAGTTCCACAGGACTCTTGCCGTGTTCATTGATAGACG							TRUE										chr19:34276440-34277055	3								0.174847	3.39631	3.46381	0.000723469	0.31896	-0.671079
chr21	31579225	+	cg07544832	54627953		AAAATTTAAAATTTCCTCCCTTCTCATATAATTATTAAACTCTATCTACC		II			NA	NA		OpenSea	TGTGGGTTCATTGGCTCAATGCACAGCAAGTTAATATACTGAGTGAGATACCAGAGATTG[CG]GCAGACAGAGTCTAATAATCATATGAGAAGGGAGGAAACCTCAAATCCTCCTCTCCAAGG	CGGCAGACAGAGTCTAATAATCATATGAGAAGGGAGGAAACCTCAAATCC																										0.183147	2.85806	3.46371	0.000723712	0.31896	-0.671343
chr11	78387252	+	cg08683012	50810120	3684540	AAAAATATCACACTACCCATCAACAACAACCTCAACCTAATAAAATAACA	AAAAATATCACGCTACCCATCGACAACGACCTCAACCTAATAAAATAACG	I	C	Grn	NA	NA	chr11:78387189-78387424	Island	CTCACCCGCAGCCGGCGCCCAAAGACAGTGACCTGGCCCCGAGCCTGCTCTTTGCGCTGG[CG]CCACTCCACCAGGTTGAGGCCGTTGTCGATGGGCAGCGTGACATTCCTCTTGCCCACGGT	AGGAATGTCACGCTGCCCATCGACAACGGCCTCAACCTGGTGGAGTGGCG	ODZ4	NM_001098816	Body					11:78064846-78065036									chr11:78386965-78387555	3						TRUE		-0.266165	4.85087	-3.46369	0.000723765	0.31896	-0.671401
chr2	56411208	-	cg19486482	72618973	76750962	AAAACAACCTAAAAACAACCACAAACACAACAAAAACAACAAAAAAAACA	GAAACAACCTAAAAACGACCGCGAACGCAACGAAAACGACAAAAAAAACG	I	C	Grn	rs142674240	0.011	chr2:56410865-56412539	Island	CGAAGGCTTTCCGGAGCAGCCTAGGAGCGGCCGCGGGCGCAGCGAAGGCGGCAGGAGGAG[CG]CAGCAGCCTTCGGGCAGCCGCGGCGGCGTCGCTAGAGCAGCCGGGGAGGCGCCGCGGTGC	GGAGCAGCCTAGGAGCGGCCGCGGGCGCAGCGAAGGCGGCAGGAGGAGCG	CCDC85A	NM_001080433	TSS200					2:56264269-56266043			CCDC85A;CCDC85A;AC007743.1	ENST00000407595.2;ENST00000407862.1;ENST00000432793.1	TSS200;TSS200;3'UTR	CCDC85A;CCDC85A;AC007743.1;AC007743.1	ENST00000407595.2;ENST00000407862.1;ENST00000432793.1;ENST00000447423.2	TSS200;TSS200;3'UTR;3'UTR	chr2:56410760-56411255	3						TRUE		0.223004	-5.14785	3.46339	0.00072451	0.31896	-0.672208
chr5	132083125	+	cg13222558	11721107	41716101	TCCTAAATCTAAATTACCACTTAACCCAACATTTTATAACCCAACTCCCA	TCCTAAATCTAAATTACCGCTTAACCCGACATTTTATAACCCAACTCCCG	I	A	Red	NA	NA	chr5:132082873-132083911	Island	GTGGGGCCCGCCGAGCCCGCCTCCCCACCTCCCCCGGCGGCGCCCCAGGCTGCAGTGTTC[CG]GGAGCTGGGTTATAAAATGCCGGGTTAAGCGGCAACTCAGACTCAGGATCCCGCTCACGA	CGGGAGCTGGGTTATAAAATGCCGGGTTAAGCGGCAACTCAGACTCAGGA	CCNI2;CCNI2;CCNI2	NM_001287253;NM_001287252;NM_001039780	TSS200;TSS200;TSS200					5:132110589-132111953	5:132082544-132084072	Promoter_Associated	CCNI2	ENST00000378731.1	TSS200	CCNI2	ENST00000378731.1	TSS200	chr5:132082565-132083430	3								0.26495	-3.19645	3.46338	0.000724523	0.31896	-0.672222
[truncated: 4,641,543 more chars]
